# Characterizing relevant microRNA editing sites in Parkinson’s disease

**DOI:** 10.1101/2020.04.06.20054791

**Authors:** Chenyu Lu, Shuchao Ren, Zhigang Zhao, Xingwang Wu, Angbaji Suo, Nan Zhou, Jun Yang, Shuai Wu, Tianqing Li, Chao Peng, Yun Zheng

## Abstract

MicroRNAs (miRNAs) are extensively edited in human brains. However, the functional relevance of miRNA editome is largely unknown in Parkinson’s disease (PD). By analyzed small RNA sequencing profiles of brain tissues of 43 PD patients and 88 normal controls, we totally identified 421 miRNA editing sites with significantly different editing levels in prefrontal cortices of PD patients (PD-PC). A-to-I edited miR-497-5p has significantly higher expression levels in PD-PC compared to normal controls and directly represses OPA1 and VAPB, which potentially contributes to the progressive neurodegeneration of PD patients. These results provide new insights into mechanistic understanding, novel diagnostic and therapeutic clues of PD.

## Supplementary Table S3 for "Characterizing relevant microRNA editing sites in Parkinson’s disease" (part 1 of 3)

### Sheet: Table S3
Table S3. The 421 editing sites whose editing levels in PC and PD-PC samples are significantly different. Legends are the same as those in Table S2.1. The sites whose multiple test corrected P-values (in the Corrected P-value (PC vs PD_PC) column) are smaller than 0.05 were regarded as having significantly different editing levels in PC and PD-PC samples.
SRR2353417_ME_ID	miRNA	ME_Position_in_PremiR	WT_Nucl	ME_Nucl	ME_Reads_Num	Norm_ME_Num(TPTM)	Total_Reads_Num	Norm_Total_Num(TPTM)	ME_Percent	P_value	Corrected_P_value	miR_Chr	miR_Strand	PremiR_Start	PremiR_End	ME_Genome_Position	5'_Mature_Start	5'_Mature_End	3'_Mature_Start	3'_Mature_End	ME_Category	SRR2353418_ME_ID	miRNA	ME_Position_in_PremiR	WT_Nucl	ME_Nucl	ME_Reads_Num	Norm_ME_Num(TPTM)	Total_Reads_Num	Norm_Total_Num(TPTM)	ME_Percent	P_value	Corrected_P_value	miR_Chr	miR_Strand	PremiR_Start	PremiR_End	ME_Genome_Position	5'_Mature_Start	5'_Mature_End	3'_Mature_Start	3'_Mature_End	ME_Category	SRR2353419_ME_ID	miRNA	ME_Position_in_PremiR	WT_Nucl	ME_Nucl	ME_Reads_Num	Norm_ME_Num(TPTM)	Total_Reads_Num	Norm_Total_Num(TPTM)	ME_Percent	P_value	Corrected_P_value	miR_Chr	miR_Strand	PremiR_Start	PremiR_End	ME_Genome_Position	5'_Mature_Start	5'_Mature_End	3'_Mature_Start	3'_Mature_End	ME_Category	SRR2353420_ME_ID	miRNA	ME_Position_in_PremiR	WT_Nucl	ME_Nucl	ME_Reads_Num	Norm_ME_Num(TPTM)	Total_Reads_Num	Norm_Total_Num(TPTM)	ME_Percent	P_value	Corrected_P_value	miR_Chr	miR_Strand	PremiR_Start	PremiR_End	ME_Genome_Position	5'_Mature_Start	5'_Mature_End	3'_Mature_Start	3'_Mature_End	ME_Category	SRR2353421_ME_ID	miRNA	ME_Position_in_PremiR	WT_Nucl	ME_Nucl	ME_Reads_Num	Norm_ME_Num(TPTM)	Total_Reads_Num	Norm_Total_Num(TPTM)	ME_Percent	P_value	Corrected_P_value	miR_Chr	miR_Strand	PremiR_Start	PremiR_End	ME_Genome_Position	5'_Mature_Start	5'_Mature_End	3'_Mature_Start	3'_Mature_End	ME_Category	SRR2353422_ME_ID	miRNA	ME_Position_in_PremiR	WT_Nucl	ME_Nucl	ME_Reads_Num	Norm_ME_Num(TPTM)	Total_Reads_Num	Norm_Total_Num(TPTM)	ME_Percent	P_value	Corrected_P_value	miR_Chr	miR_Strand	PremiR_Start	PremiR_End	ME_Genome_Position	5'_Mature_Start	5'_Mature_End	3'_Mature_Start	3'_Mature_End	ME_Category	SRR2353423_ME_ID	miRNA	ME_Position_in_PremiR	WT_Nucl	ME_Nucl	ME_Reads_Num	Norm_ME_Num(TPTM)	Total_Reads_Num	Norm_Total_Num(TPTM)	ME_Percent	P_value	Corrected_P_value	miR_Chr	miR_Strand	PremiR_Start	PremiR_End	ME_Genome_Position	5'_Mature_Start	5'_Mature_End	3'_Mature_Start	3'_Mature_End	ME_Category	SRR2353424_ME_ID	miRNA	ME_Position_in_PremiR	WT_Nucl	ME_Nucl	ME_Reads_Num	Norm_ME_Num(TPTM)	Total_Reads_Num	Norm_Total_Num(TPTM)	ME_Percent	P_value	Corrected_P_value	miR_Chr	miR_Strand	PremiR_Start	PremiR_End	ME_Genome_Position	5'_Mature_Start	5'_Mature_End	3'_Mature_Start	3'_Mature_End	ME_Category	SRR2353425_ME_ID	miRNA	ME_Position_in_PremiR	WT_Nucl	ME_Nucl	ME_Reads_Num	Norm_ME_Num(TPTM)	Total_Reads_Num	Norm_Total_Num(TPTM)	ME_Percent	P_value	Corrected_P_value	miR_Chr	miR_Strand	PremiR_Start	PremiR_End	ME_Genome_Position	5'_Mature_Start	5'_Mature_End	3'_Mature_Start	3'_Mature_End	ME_Category	SRR2353426_ME_ID	miRNA	ME_Position_in_PremiR	WT_Nucl	ME_Nucl	ME_Reads_Num	Norm_ME_Num(TPTM)	Total_Reads_Num	Norm_Total_Num(TPTM)	ME_Percent	P_value	Corrected_P_value	miR_Chr	miR_Strand	PremiR_Start	PremiR_End	ME_Genome_Position	5'_Mature_Start	5'_Mature_End	3'_Mature_Start	3'_Mature_End	ME_Category	SRR2353427_ME_ID	miRNA	ME_Position_in_PremiR	WT_Nucl	ME_Nucl	ME_Reads_Num	Norm_ME_Num(TPTM)	Total_Reads_Num	Norm_Total_Num(TPTM)	ME_Percent	P_value	Corrected_P_value	miR_Chr	miR_Strand	PremiR_Start	PremiR_End	ME_Genome_Position	5'_Mature_Start	5'_Mature_End	3'_Mature_Start	3'_Mature_End	ME_Category	SRR2353428_ME_ID	miRNA	ME_Position_in_PremiR	WT_Nucl	ME_Nucl	ME_Reads_Num	Norm_ME_Num(TPTM)	Total_Reads_Num	Norm_Total_Num(TPTM)	ME_Percent	P_value	Corrected_P_value	miR_Chr	miR_Strand	PremiR_Start	PremiR_End	ME_Genome_Position	5'_Mature_Start	5'_Mature_End	3'_Mature_Start	3'_Mature_End	ME_Category	SRR2353429_ME_ID	miRNA	ME_Position_in_PremiR	WT_Nucl	ME_Nucl	ME_Reads_Num	Norm_ME_Num(TPTM)	Total_Reads_Num	Norm_Total_Num(TPTM)	ME_Percent	P_value	Corrected_P_value	miR_Chr	miR_Strand	PremiR_Start	PremiR_End	ME_Genome_Position	5'_Mature_Start	5'_Mature_End	3'_Mature_Start	3'_Mature_End	ME_Category	SRR2353430_ME_ID	miRNA	ME_Position_in_PremiR	WT_Nucl	ME_Nucl	ME_Reads_Num	Norm_ME_Num(TPTM)	Total_Reads_Num	Norm_Total_Num(TPTM)	ME_Percent	P_value	Corrected_P_value	miR_Chr	miR_Strand	PremiR_Start	PremiR_End	ME_Genome_Position	5'_Mature_Start	5'_Mature_End	3'_Mature_Start	3'_Mature_End	ME_Category	SRR2353431_ME_ID	miRNA	ME_Position_in_PremiR	WT_Nucl	ME_Nucl	ME_Reads_Num	Norm_ME_Num(TPTM)	Total_Reads_Num	Norm_Total_Num(TPTM)	ME_Percent	P_value	Corrected_P_value	miR_Chr	miR_Strand	PremiR_Start	PremiR_End	ME_Genome_Position	5'_Mature_Start	5'_Mature_End	3'_Mature_Start	3'_Mature_End	ME_Category	SRR2353432_ME_ID	miRNA	ME_Position_in_PremiR	WT_Nucl	ME_Nucl	ME_Reads_Num	Norm_ME_Num(TPTM)	Total_Reads_Num	Norm_Total_Num(TPTM)	ME_Percent	P_value	Corrected_P_value	miR_Chr	miR_Strand	PremiR_Start	PremiR_End	ME_Genome_Position	5'_Mature_Start	5'_Mature_End	3'_Mature_Start	3'_Mature_End	ME_Category	SRR2353433_ME_ID	miRNA	ME_Position_in_PremiR	WT_Nucl	ME_Nucl	ME_Reads_Num	Norm_ME_Num(TPTM)	Total_Reads_Num	Norm_Total_Num(TPTM)	ME_Percent	P_value	Corrected_P_value	miR_Chr	miR_Strand	PremiR_Start	PremiR_End	ME_Genome_Position	5'_Mature_Start	5'_Mature_End	3'_Mature_Start	3'_Mature_End	ME_Category	SRR2353434_ME_ID	miRNA	ME_Position_in_PremiR	WT_Nucl	ME_Nucl	ME_Reads_Num	Norm_ME_Num(TPTM)	Total_Reads_Num	Norm_Total_Num(TPTM)	ME_Percent	P_value	Corrected_P_value	miR_Chr	miR_Strand	PremiR_Start	PremiR_End	ME_Genome_Position	5'_Mature_Start	5'_Mature_End	3'_Mature_Start	3'_Mature_End	ME_Category	SRR2353435_ME_ID	miRNA	ME_Position_in_PremiR	WT_Nucl	ME_Nucl	ME_Reads_Num	Norm_ME_Num(TPTM)	Total_Reads_Num	Norm_Total_Num(TPTM)	ME_Percent	P_value	Corrected_P_value	miR_Chr	miR_Strand	PremiR_Start	PremiR_End	ME_Genome_Position	5'_Mature_Start	5'_Mature_End	3'_Mature_Start	3'_Mature_End	ME_Category	SRR2353436_ME_ID	miRNA	ME_Position_in_PremiR	WT_Nucl	ME_Nucl	ME_Reads_Num	Norm_ME_Num(TPTM)	Total_Reads_Num	Norm_Total_Num(TPTM)	ME_Percent	P_value	Corrected_P_value	miR_Chr	miR_Strand	PremiR_Start	PremiR_End	ME_Genome_Position	5'_Mature_Start	5'_Mature_End	3'_Mature_Start	3'_Mature_End	ME_Category	SRR2353437_ME_ID	miRNA	ME_Position_in_PremiR	WT_Nucl	ME_Nucl	ME_Reads_Num	Norm_ME_Num(TPTM)	Total_Reads_Num	Norm_Total_Num(TPTM)	ME_Percent	P_value	Corrected_P_value	miR_Chr	miR_Strand	PremiR_Start	PremiR_End	ME_Genome_Position	5'_Mature_Start	5'_Mature_End	3'_Mature_Start	3'_Mature_End	ME_Category	SRR2353438_ME_ID	miRNA	ME_Position_in_PremiR	WT_Nucl	ME_Nucl	ME_Reads_Num	Norm_ME_Num(TPTM)	Total_Reads_Num	Norm_Total_Num(TPTM)	ME_Percent	P_value	Corrected_P_value	miR_Chr	miR_Strand	PremiR_Start	PremiR_End	ME_Genome_Position	5'_Mature_Start	5'_Mature_End	3'_Mature_Start	3'_Mature_End	ME_Category	SRR2353439_ME_ID	miRNA	ME_Position_in_PremiR	WT_Nucl	ME_Nucl	ME_Reads_Num	Norm_ME_Num(TPTM)	Total_Reads_Num	Norm_Total_Num(TPTM)	ME_Percent	P_value	Corrected_P_value	miR_Chr	miR_Strand	PremiR_Start	PremiR_End	ME_Genome_Position	5'_Mature_Start	5'_Mature_End	3'_Mature_Start	3'_Mature_End	ME_Category	SRR2353440_ME_ID	miRNA	ME_Position_in_PremiR	WT_Nucl	ME_Nucl	ME_Reads_Num	Norm_ME_Num(TPTM)	Total_Reads_Num	Norm_Total_Num(TPTM)	ME_Percent	P_value	Corrected_P_value	miR_Chr	miR_Strand	PremiR_Start	PremiR_End	ME_Genome_Position	5'_Mature_Start	5'_Mature_End	3'_Mature_Start	3'_Mature_End	ME_Category	SRR2353441_ME_ID	miRNA	ME_Position_in_PremiR	WT_Nucl	ME_Nucl	ME_Reads_Num	Norm_ME_Num(TPTM)	Total_Reads_Num	Norm_Total_Num(TPTM)	ME_Percent	P_value	Corrected_P_value	miR_Chr	miR_Strand	PremiR_Start	PremiR_End	ME_Genome_Position	5'_Mature_Start	5'_Mature_End	3'_Mature_Start	3'_Mature_End	ME_Category	SRR2353442_ME_ID	miRNA	ME_Position_in_PremiR	WT_Nucl	ME_Nucl	ME_Reads_Num	Norm_ME_Num(TPTM)	Total_Reads_Num	Norm_Total_Num(TPTM)	ME_Percent	P_value	Corrected_P_value	miR_Chr	miR_Strand	PremiR_Start	PremiR_End	ME_Genome_Position	5'_Mature_Start	5'_Mature_End	3'_Mature_Start	3'_Mature_End	ME_Category	SRR2353443_ME_ID	miRNA	ME_Position_in_PremiR	WT_Nucl	ME_Nucl	ME_Reads_Num	Norm_ME_Num(TPTM)	Total_Reads_Num	Norm_Total_Num(TPTM)	ME_Percent	P_value	Corrected_P_value	miR_Chr	miR_Strand	PremiR_Start	PremiR_End	ME_Genome_Position	5'_Mature_Start	5'_Mature_End	3'_Mature_Start	3'_Mature_End	ME_Category	SRR2353444_ME_ID	miRNA	ME_Position_in_PremiR	WT_Nucl	ME_Nucl	ME_Reads_Num	Norm_ME_Num(TPTM)	Total_Reads_Num	Norm_Total_Num(TPTM)	ME_Percent	P_value	Corrected_P_value	miR_Chr	miR_Strand	PremiR_Start	PremiR_End	ME_Genome_Position	5'_Mature_Start	5'_Mature_End	3'_Mature_Start	3'_Mature_End	ME_Category	SRR2353445_ME_ID	miRNA	ME_Position_in_PremiR	WT_Nucl	ME_Nucl	ME_Reads_Num	Norm_ME_Num(TPTM)	Total_Reads_Num	Norm_Total_Num(TPTM)	ME_Percent	P_value	Corrected_P_value	miR_Chr	miR_Strand	PremiR_Start	PremiR_End	ME_Genome_Position	5'_Mature_Start	5'_Mature_End	3'_Mature_Start	3'_Mature_End	ME_Category	SRR5398629_ME_ID	miRNA	ME_Position_in_PremiR	WT_Nucl	ME_Nucl	ME_Reads_Num	Norm_ME_Num(TPTM)	Total_Reads_Num	Norm_Total_Num(TPTM)	ME_Percent	P_value	Corrected_P_value	miR_Chr	miR_Strand	PremiR_Start	PremiR_End	ME_Genome_Position	5'_Mature_Start	5'_Mature_End	3'_Mature_Start	3'_Mature_End	ME_Category	SRR5398630_ME_ID	miRNA	ME_Position_in_PremiR	WT_Nucl	ME_Nucl	ME_Reads_Num	Norm_ME_Num(TPTM)	Total_Reads_Num	Norm_Total_Num(TPTM)	ME_Percent	P_value	Corrected_P_value	miR_Chr	miR_Strand	PremiR_Start	PremiR_End	ME_Genome_Position	5'_Mature_Start	5'_Mature_End	3'_Mature_Start	3'_Mature_End	ME_Category	SRR5398631_ME_ID	miRNA	ME_Position_in_PremiR	WT_Nucl	ME_Nucl	ME_Reads_Num	Norm_ME_Num(TPTM)	Total_Reads_Num	Norm_Total_Num(TPTM)	ME_Percent	P_value	Corrected_P_value	miR_Chr	miR_Strand	PremiR_Start	PremiR_End	ME_Genome_Position	5'_Mature_Start	5'_Mature_End	3'_Mature_Start	3'_Mature_End	ME_Category	SRR5398632_ME_ID	miRNA	ME_Position_in_PremiR	WT_Nucl	ME_Nucl	ME_Reads_Num	Norm_ME_Num(TPTM)	Total_Reads_Num	Norm_Total_Num(TPTM)	ME_Percent	P_value	Corrected_P_value	miR_Chr	miR_Strand	PremiR_Start	PremiR_End	ME_Genome_Position	5'_Mature_Start	5'_Mature_End	3'_Mature_Start	3'_Mature_End	ME_Category	SRR5398633_ME_ID	miRNA	ME_Position_in_PremiR	WT_Nucl	ME_Nucl	ME_Reads_Num	Norm_ME_Num(TPTM)	Total_Reads_Num	Norm_Total_Num(TPTM)	ME_Percent	P_value	Corrected_P_value	miR_Chr	miR_Strand	PremiR_Start	PremiR_End	ME_Genome_Position	5'_Mature_Start	5'_Mature_End	3'_Mature_Start	3'_Mature_End	ME_Category	SRR5398634_ME_ID	miRNA	ME_Position_in_PremiR	WT_Nucl	ME_Nucl	ME_Reads_Num	Norm_ME_Num(TPTM)	Total_Reads_Num	Norm_Total_Num(TPTM)	ME_Percent	P_value	Corrected_P_value	miR_Chr	miR_Strand	PremiR_Start	PremiR_End	ME_Genome_Position	5'_Mature_Start	5'_Mature_End	3'_Mature_Start	3'_Mature_End	ME_Category	SRR5398636_ME_ID	miRNA	ME_Position_in_PremiR	WT_Nucl	ME_Nucl	ME_Reads_Num	Norm_ME_Num(TPTM)	Total_Reads_Num	Norm_Total_Num(TPTM)	ME_Percent	P_value	Corrected_P_value	miR_Chr	miR_Strand	PremiR_Start	PremiR_End	ME_Genome_Position	5'_Mature_Start	5'_Mature_End	3'_Mature_Start	3'_Mature_End	ME_Category	SRR5398643_ME_ID	miRNA	ME_Position_in_PremiR	WT_Nucl	ME_Nucl	ME_Reads_Num	Norm_ME_Num(TPTM)	Total_Reads_Num	Norm_Total_Num(TPTM)	ME_Percent	P_value	Corrected_P_value	miR_Chr	miR_Strand	PremiR_Start	PremiR_End	ME_Genome_Position	5'_Mature_Start	5'_Mature_End	3'_Mature_Start	3'_Mature_End	ME_Category	SRR5398644_ME_ID	miRNA	ME_Position_in_PremiR	WT_Nucl	ME_Nucl	ME_Reads_Num	Norm_ME_Num(TPTM)	Total_Reads_Num	Norm_Total_Num(TPTM)	ME_Percent	P_value	Corrected_P_value	miR_Chr	miR_Strand	PremiR_Start	PremiR_End	ME_Genome_Position	5'_Mature_Start	5'_Mature_End	3'_Mature_Start	3'_Mature_End	ME_Category	SRR5398645_ME_ID	miRNA	ME_Position_in_PremiR	WT_Nucl	ME_Nucl	ME_Reads_Num	Norm_ME_Num(TPTM)	Total_Reads_Num	Norm_Total_Num(TPTM)	ME_Percent	P_value	Corrected_P_value	miR_Chr	miR_Strand	PremiR_Start	PremiR_End	ME_Genome_Position	5'_Mature_Start	5'_Mature_End	3'_Mature_Start	3'_Mature_End	ME_Category	SRR5398646_ME_ID	miRNA	ME_Position_in_PremiR	WT_Nucl	ME_Nucl	ME_Reads_Num	Norm_ME_Num(TPTM)	Total_Reads_Num	Norm_Total_Num(TPTM)	ME_Percent	P_value	Corrected_P_value	miR_Chr	miR_Strand	PremiR_Start	PremiR_End	ME_Genome_Position	5'_Mature_Start	5'_Mature_End	3'_Mature_Start	3'_Mature_End	ME_Category	SRR5398647_ME_ID	miRNA	ME_Position_in_PremiR	WT_Nucl	ME_Nucl	ME_Reads_Num	Norm_ME_Num(TPTM)	Total_Reads_Num	Norm_Total_Num(TPTM)	ME_Percent	P_value	Corrected_P_value	miR_Chr	miR_Strand	PremiR_Start	PremiR_End	ME_Genome_Position	5'_Mature_Start	5'_Mature_End	3'_Mature_Start	3'_Mature_End	ME_Category	SRR5398648_ME_ID	miRNA	ME_Position_in_PremiR	WT_Nucl	ME_Nucl	ME_Reads_Num	Norm_ME_Num(TPTM)	Total_Reads_Num	Norm_Total_Num(TPTM)	ME_Percent	P_value	Corrected_P_value	miR_Chr	miR_Strand	PremiR_Start	PremiR_End	ME_Genome_Position	5'_Mature_Start	5'_Mature_End	3'_Mature_Start	3'_Mature_End	ME_Category	SRR5398650_ME_ID	miRNA	ME_Position_in_PremiR	WT_Nucl	ME_Nucl	ME_Reads_Num	Norm_ME_Num(TPTM)	Total_Reads_Num	Norm_Total_Num(TPTM)	ME_Percent	P_value	Corrected_P_value	miR_Chr	miR_Strand	PremiR_Start	PremiR_End	ME_Genome_Position	5'_Mature_Start	5'_Mature_End	3'_Mature_Start	3'_Mature_End	ME_Category	SRR1759212_ME_ID	miRNA	ME_Position_in_PremiR	WT_Nucl	ME_Nucl	ME_Reads_Num	Norm_ME_Num(TPTM)	Total_Reads_Num	Norm_Total_Num(TPTM)	ME_Percent	P_value	Corrected_P_value	miR_Chr	miR_Strand	PremiR_Start	PremiR_End	ME_Genome_Position	5'_Mature_Start	5'_Mature_End	3'_Mature_Start	3'_Mature_End	ME_Category	SRR1759213_ME_ID	miRNA	ME_Position_in_PremiR	WT_Nucl	ME_Nucl	ME_Reads_Num	Norm_ME_Num(TPTM)	Total_Reads_Num	Norm_Total_Num(TPTM)	ME_Percent	P_value	Corrected_P_value	miR_Chr	miR_Strand	PremiR_Start	PremiR_End	ME_Genome_Position	5'_Mature_Start	5'_Mature_End	3'_Mature_Start	3'_Mature_End	ME_Category	SRR1759214_ME_ID	miRNA	ME_Position_in_PremiR	WT_Nucl	ME_Nucl	ME_Reads_Num	Norm_ME_Num(TPTM)	Total_Reads_Num	Norm_Total_Num(TPTM)	ME_Percent	P_value	Corrected_P_value	miR_Chr	miR_Strand	PremiR_Start	PremiR_End	ME_Genome_Position	5'_Mature_Start	5'_Mature_End	3'_Mature_Start	3'_Mature_End	ME_Category	SRR1759215_ME_ID	miRNA	ME_Position_in_PremiR	WT_Nucl	ME_Nucl	ME_Reads_Num	Norm_ME_Num(TPTM)	Total_Reads_Num	Norm_Total_Num(TPTM)	ME_Percent	P_value	Corrected_P_value	miR_Chr	miR_Strand	PremiR_Start	PremiR_End	ME_Genome_Position	5'_Mature_Start	5'_Mature_End	3'_Mature_Start	3'_Mature_End	ME_Category	SRR1759216_ME_ID	miRNA	ME_Position_in_PremiR	WT_Nucl	ME_Nucl	ME_Reads_Num	Norm_ME_Num(TPTM)	Total_Reads_Num	Norm_Total_Num(TPTM)	ME_Percent	P_value	Corrected_P_value	miR_Chr	miR_Strand	PremiR_Start	PremiR_End	ME_Genome_Position	5'_Mature_Start	5'_Mature_End	3'_Mature_Start	3'_Mature_End	ME_Category	SRR1759217_ME_ID	miRNA	ME_Position_in_PremiR	WT_Nucl	ME_Nucl	ME_Reads_Num	Norm_ME_Num(TPTM)	Total_Reads_Num	Norm_Total_Num(TPTM)	ME_Percent	P_value	Corrected_P_value	miR_Chr	miR_Strand	PremiR_Start	PremiR_End	ME_Genome_Position	5'_Mature_Start	5'_Mature_End	3'_Mature_Start	3'_Mature_End	ME_Category	SRR1759218_ME_ID	miRNA	ME_Position_in_PremiR	WT_Nucl	ME_Nucl	ME_Reads_Num	Norm_ME_Num(TPTM)	Total_Reads_Num	Norm_Total_Num(TPTM)	ME_Percent	P_value	Corrected_P_value	miR_Chr	miR_Strand	PremiR_Start	PremiR_End	ME_Genome_Position	5'_Mature_Start	5'_Mature_End	3'_Mature_Start	3'_Mature_End	ME_Category	SRR1759219_ME_ID	miRNA	ME_Position_in_PremiR	WT_Nucl	ME_Nucl	ME_Reads_Num	Norm_ME_Num(TPTM)	Total_Reads_Num	Norm_Total_Num(TPTM)	ME_Percent	P_value	Corrected_P_value	miR_Chr	miR_Strand	PremiR_Start	PremiR_End	ME_Genome_Position	5'_Mature_Start	5'_Mature_End	3'_Mature_Start	3'_Mature_End	ME_Category	SRR1759220_ME_ID	miRNA	ME_Position_in_PremiR	WT_Nucl	ME_Nucl	ME_Reads_Num	Norm_ME_Num(TPTM)	Total_Reads_Num	Norm_Total_Num(TPTM)	ME_Percent	P_value	Corrected_P_value	miR_Chr	miR_Strand	PremiR_Start	PremiR_End	ME_Genome_Position	5'_Mature_Start	5'_Mature_End	3'_Mature_Start	3'_Mature_End	ME_Category	SRR1759221_ME_ID	miRNA	ME_Position_in_PremiR	WT_Nucl	ME_Nucl	ME_Reads_Num	Norm_ME_Num(TPTM)	Total_Reads_Num	Norm_Total_Num(TPTM)	ME_Percent	P_value	Corrected_P_value	miR_Chr	miR_Strand	PremiR_Start	PremiR_End	ME_Genome_Position	5'_Mature_Start	5'_Mature_End	3'_Mature_Start	3'_Mature_End	ME_Category	SRR1759222_ME_ID	miRNA	ME_Position_in_PremiR	WT_Nucl	ME_Nucl	ME_Reads_Num	Norm_ME_Num(TPTM)	Total_Reads_Num	Norm_Total_Num(TPTM)	ME_Percent	P_value	Corrected_P_value	miR_Chr	miR_Strand	PremiR_Start	PremiR_End	ME_Genome_Position	5'_Mature_Start	5'_Mature_End	3'_Mature_Start	3'_Mature_End	ME_Category	SRR1759223_ME_ID	miRNA	ME_Position_in_PremiR	WT_Nucl	ME_Nucl	ME_Reads_Num	Norm_ME_Num(TPTM)	Total_Reads_Num	Norm_Total_Num(TPTM)	ME_Percent	P_value	Corrected_P_value	miR_Chr	miR_Strand	PremiR_Start	PremiR_End	ME_Genome_Position	5'_Mature_Start	5'_Mature_End	3'_Mature_Start	3'_Mature_End	ME_Category	SRR1759224_ME_ID	miRNA	ME_Position_in_PremiR	WT_Nucl	ME_Nucl	ME_Reads_Num	Norm_ME_Num(TPTM)	Total_Reads_Num	Norm_Total_Num(TPTM)	ME_Percent	P_value	Corrected_P_value	miR_Chr	miR_Strand	PremiR_Start	PremiR_End	ME_Genome_Position	5'_Mature_Start	5'_Mature_End	3'_Mature_Start	3'_Mature_End	ME_Category	SRR1759225_ME_ID	miRNA	ME_Position_in_PremiR	WT_Nucl	ME_Nucl	ME_Reads_Num	Norm_ME_Num(TPTM)	Total_Reads_Num	Norm_Total_Num(TPTM)	ME_Percent	P_value	Corrected_P_value	miR_Chr	miR_Strand	PremiR_Start	PremiR_End	ME_Genome_Position	5'_Mature_Start	5'_Mature_End	3'_Mature_Start	3'_Mature_End	ME_Category	SRR1759226_ME_ID	miRNA	ME_Position_in_PremiR	WT_Nucl	ME_Nucl	ME_Reads_Num	Norm_ME_Num(TPTM)	Total_Reads_Num	Norm_Total_Num(TPTM)	ME_Percent	P_value	Corrected_P_value	miR_Chr	miR_Strand	PremiR_Start	PremiR_End	ME_Genome_Position	5'_Mature_Start	5'_Mature_End	3'_Mature_Start	3'_Mature_End	ME_Category	SRR1759227_ME_ID	miRNA	ME_Position_in_PremiR	WT_Nucl	ME_Nucl	ME_Reads_Num	Norm_ME_Num(TPTM)	Total_Reads_Num	Norm_Total_Num(TPTM)	ME_Percent	P_value	Corrected_P_value	miR_Chr	miR_Strand	PremiR_Start	PremiR_End	ME_Genome_Position	5'_Mature_Start	5'_Mature_End	3'_Mature_Start	3'_Mature_End	ME_Category	SRR1759228_ME_ID	miRNA	ME_Position_in_PremiR	WT_Nucl	ME_Nucl	ME_Reads_Num	Norm_ME_Num(TPTM)	Total_Reads_Num	Norm_Total_Num(TPTM)	ME_Percent	P_value	Corrected_P_value	miR_Chr	miR_Strand	PremiR_Start	PremiR_End	ME_Genome_Position	5'_Mature_Start	5'_Mature_End	3'_Mature_Start	3'_Mature_End	ME_Category	SRR1759229_ME_ID	miRNA	ME_Position_in_PremiR	WT_Nucl	ME_Nucl	ME_Reads_Num	Norm_ME_Num(TPTM)	Total_Reads_Num	Norm_Total_Num(TPTM)	ME_Percent	P_value	Corrected_P_value	miR_Chr	miR_Strand	PremiR_Start	PremiR_End	ME_Genome_Position	5'_Mature_Start	5'_Mature_End	3'_Mature_Start	3'_Mature_End	ME_Category	SRR1759230_ME_ID	miRNA	ME_Position_in_PremiR	WT_Nucl	ME_Nucl	ME_Reads_Num	Norm_ME_Num(TPTM)	Total_Reads_Num	Norm_Total_Num(TPTM)	ME_Percent	P_value	Corrected_P_value	miR_Chr	miR_Strand	PremiR_Start	PremiR_End	ME_Genome_Position	5'_Mature_Start	5'_Mature_End	3'_Mature_Start	3'_Mature_End	ME_Category	SRR1759231_ME_ID	miRNA	ME_Position_in_PremiR	WT_Nucl	ME_Nucl	ME_Reads_Num	Norm_ME_Num(TPTM)	Total_Reads_Num	Norm_Total_Num(TPTM)	ME_Percent	P_value	Corrected_P_value	miR_Chr	miR_Strand	PremiR_Start	PremiR_End	ME_Genome_Position	5'_Mature_Start	5'_Mature_End	3'_Mature_Start	3'_Mature_End	ME_Category	SRR1759232_ME_ID	miRNA	ME_Position_in_PremiR	WT_Nucl	ME_Nucl	ME_Reads_Num	Norm_ME_Num(TPTM)	Total_Reads_Num	Norm_Total_Num(TPTM)	ME_Percent	P_value	Corrected_P_value	miR_Chr	miR_Strand	PremiR_Start	PremiR_End	ME_Genome_Position	5'_Mature_Start	5'_Mature_End	3'_Mature_Start	3'_Mature_End	ME_Category	SRR1759233_ME_ID	miRNA	ME_Position_in_PremiR	WT_Nucl	ME_Nucl	ME_Reads_Num	Norm_ME_Num(TPTM)	Total_Reads_Num	Norm_Total_Num(TPTM)	ME_Percent	P_value	Corrected_P_value	miR_Chr	miR_Strand	PremiR_Start	PremiR_End	ME_Genome_Position	5'_Mature_Start	5'_Mature_End	3'_Mature_Start	3'_Mature_End	ME_Category	SRR1759234_ME_ID	miRNA	ME_Position_in_PremiR	WT_Nucl	ME_Nucl	ME_Reads_Num	Norm_ME_Num(TPTM)	Total_Reads_Num	Norm_Total_Num(TPTM)	ME_Percent	P_value	Corrected_P_value	miR_Chr	miR_Strand	PremiR_Start	PremiR_End	ME_Genome_Position	5'_Mature_Start	5'_Mature_End	3'_Mature_Start	3'_Mature_End	ME_Category	SRR1759235_ME_ID	miRNA	ME_Position_in_PremiR	WT_Nucl	ME_Nucl	ME_Reads_Num	Norm_ME_Num(TPTM)	Total_Reads_Num	Norm_Total_Num(TPTM)	ME_Percent	P_value	Corrected_P_value	miR_Chr	miR_Strand	PremiR_Start	PremiR_End	ME_Genome_Position	5'_Mature_Start	5'_Mature_End	3'_Mature_Start	3'_Mature_End	ME_Category	SRR1759236_ME_ID	miRNA	ME_Position_in_PremiR	WT_Nucl	ME_Nucl	ME_Reads_Num	Norm_ME_Num(TPTM)	Total_Reads_Num	Norm_Total_Num(TPTM)	ME_Percent	P_value	Corrected_P_value	miR_Chr	miR_Strand	PremiR_Start	PremiR_End	ME_Genome_Position	5'_Mature_Start	5'_Mature_End	3'_Mature_Start	3'_Mature_End	ME_Category	SRR1759237_ME_ID	miRNA	ME_Position_in_PremiR	WT_Nucl	ME_Nucl	ME_Reads_Num	Norm_ME_Num(TPTM)	Total_Reads_Num	Norm_Total_Num(TPTM)	ME_Percent	P_value	Corrected_P_value	miR_Chr	miR_Strand	PremiR_Start	PremiR_End	ME_Genome_Position	5'_Mature_Start	5'_Mature_End	3'_Mature_Start	3'_Mature_End	ME_Category	SRR1759238_ME_ID	miRNA	ME_Position_in_PremiR	WT_Nucl	ME_Nucl	ME_Reads_Num	Norm_ME_Num(TPTM)	Total_Reads_Num	Norm_Total_Num(TPTM)	ME_Percent	P_value	Corrected_P_value	miR_Chr	miR_Strand	PremiR_Start	PremiR_End	ME_Genome_Position	5'_Mature_Start	5'_Mature_End	3'_Mature_Start	3'_Mature_End	ME_Category	SRR1759239_ME_ID	miRNA	ME_Position_in_PremiR	WT_Nucl	ME_Nucl	ME_Reads_Num	Norm_ME_Num(TPTM)	Total_Reads_Num	Norm_Total_Num(TPTM)	ME_Percent	P_value	Corrected_P_value	miR_Chr	miR_Strand	PremiR_Start	PremiR_End	ME_Genome_Position	5'_Mature_Start	5'_Mature_End	3'_Mature_Start	3'_Mature_End	ME_Category	SRR1759240_ME_ID	miRNA	ME_Position_in_PremiR	WT_Nucl	ME_Nucl	ME_Reads_Num	Norm_ME_Num(TPTM)	Total_Reads_Num	Norm_Total_Num(TPTM)	ME_Percent	P_value	Corrected_P_value	miR_Chr	miR_Strand	PremiR_Start	PremiR_End	ME_Genome_Position	5'_Mature_Start	5'_Mature_End	3'_Mature_Start	3'_Mature_End	ME_Category	SRR1759241_ME_ID	miRNA	ME_Position_in_PremiR	WT_Nucl	ME_Nucl	ME_Reads_Num	Norm_ME_Num(TPTM)	Total_Reads_Num	Norm_Total_Num(TPTM)	ME_Percent	P_value	Corrected_P_value	miR_Chr	miR_Strand	PremiR_Start	PremiR_End	ME_Genome_Position	5'_Mature_Start	5'_Mature_End	3'_Mature_Start	3'_Mature_End	ME_Category	SRR1759242_ME_ID	miRNA	ME_Position_in_PremiR	WT_Nucl	ME_Nucl	ME_Reads_Num	Norm_ME_Num(TPTM)	Total_Reads_Num	Norm_Total_Num(TPTM)	ME_Percent	P_value	Corrected_P_value	miR_Chr	miR_Strand	PremiR_Start	PremiR_End	ME_Genome_Position	5'_Mature_Start	5'_Mature_End	3'_Mature_Start	3'_Mature_End	ME_Category	SRR1759243_ME_ID	miRNA	ME_Position_in_PremiR	WT_Nucl	ME_Nucl	ME_Reads_Num	Norm_ME_Num(TPTM)	Total_Reads_Num	Norm_Total_Num(TPTM)	ME_Percent	P_value	Corrected_P_value	miR_Chr	miR_Strand	PremiR_Start	PremiR_End	ME_Genome_Position	5'_Mature_Start	5'_Mature_End	3'_Mature_Start	3'_Mature_End	ME_Category	SRR1759244_ME_ID	miRNA	ME_Position_in_PremiR	WT_Nucl	ME_Nucl	ME_Reads_Num	Norm_ME_Num(TPTM)	Total_Reads_Num	Norm_Total_Num(TPTM)	ME_Percent	P_value	Corrected_P_value	miR_Chr	miR_Strand	PremiR_Start	PremiR_End	ME_Genome_Position	5'_Mature_Start	5'_Mature_End	3'_Mature_Start	3'_Mature_End	ME_Category	SRR1759245_ME_ID	miRNA	ME_Position_in_PremiR	WT_Nucl	ME_Nucl	ME_Reads_Num	Norm_ME_Num(TPTM)	Total_Reads_Num	Norm_Total_Num(TPTM)	ME_Percent	P_value	Corrected_P_value	miR_Chr	miR_Strand	PremiR_Start	PremiR_End	ME_Genome_Position	5'_Mature_Start	5'_Mature_End	3'_Mature_Start	3'_Mature_End	ME_Category	SRR1759246_ME_ID	miRNA	ME_Position_in_PremiR	WT_Nucl	ME_Nucl	ME_Reads_Num	Norm_ME_Num(TPTM)	Total_Reads_Num	Norm_Total_Num(TPTM)	ME_Percent	P_value	Corrected_P_value	miR_Chr	miR_Strand	PremiR_Start	PremiR_End	ME_Genome_Position	5'_Mature_Start	5'_Mature_End	3'_Mature_Start	3'_Mature_End	ME_Category	SRR1759247_ME_ID	miRNA	ME_Position_in_PremiR	WT_Nucl	ME_Nucl	ME_Reads_Num	Norm_ME_Num(TPTM)	Total_Reads_Num	Norm_Total_Num(TPTM)	ME_Percent	P_value	Corrected_P_value	miR_Chr	miR_Strand	PremiR_Start	PremiR_End	ME_Genome_Position	5'_Mature_Start	5'_Mature_End	3'_Mature_Start	3'_Mature_End	ME_Category	SRR5398623_ME_ID	miRNA	ME_Position_in_PremiR	WT_Nucl	ME_Nucl	ME_Reads_Num	Norm_ME_Num(TPTM)	Total_Reads_Num	Norm_Total_Num(TPTM)	ME_Percent	P_value	Corrected_P_value	miR_Chr	miR_Strand	PremiR_Start	PremiR_End	ME_Genome_Position	5'_Mature_Start	5'_Mature_End	3'_Mature_Start	3'_Mature_End	ME_Category	SRR5398624_ME_ID	miRNA	ME_Position_in_PremiR	WT_Nucl	ME_Nucl	ME_Reads_Num	Norm_ME_Num(TPTM)	Total_Reads_Num	Norm_Total_Num(TPTM)	ME_Percent	P_value	Corrected_P_value	miR_Chr	miR_Strand	PremiR_Start	PremiR_End	ME_Genome_Position	5'_Mature_Start	5'_Mature_End	3'_Mature_Start	3'_Mature_End	ME_Category	SRR5398625_ME_ID	miRNA	ME_Position_in_PremiR	WT_Nucl	ME_Nucl	ME_Reads_Num	Norm_ME_Num(TPTM)	Total_Reads_Num	Norm_Total_Num(TPTM)	ME_Percent	P_value	Corrected_P_value	miR_Chr	miR_Strand	PremiR_Start	PremiR_End	ME_Genome_Position	5'_Mature_Start	5'_Mature_End	3'_Mature_Start	3'_Mature_End	ME_Category	SRR5398626_ME_ID	miRNA	ME_Position_in_PremiR	WT_Nucl	ME_Nucl	ME_Reads_Num	Norm_ME_Num(TPTM)	Total_Reads_Num	Norm_Total_Num(TPTM)	ME_Percent	P_value	Corrected_P_value	miR_Chr	miR_Strand	PremiR_Start	PremiR_End	ME_Genome_Position	5'_Mature_Start	5'_Mature_End	3'_Mature_Start	3'_Mature_End	ME_Category	SRR5398627_ME_ID	miRNA	ME_Position_in_PremiR	WT_Nucl	ME_Nucl	ME_Reads_Num	Norm_ME_Num(TPTM)	Total_Reads_Num	Norm_Total_Num(TPTM)	ME_Percent	P_value	Corrected_P_value	miR_Chr	miR_Strand	PremiR_Start	PremiR_End	ME_Genome_Position	5'_Mature_Start	5'_Mature_End	3'_Mature_Start	3'_Mature_End	ME_Category	SRR5398628_ME_ID	miRNA	ME_Position_in_PremiR	WT_Nucl	ME_Nucl	ME_Reads_Num	Norm_ME_Num(TPTM)	Total_Reads_Num	Norm_Total_Num(TPTM)	ME_Percent	P_value	Corrected_P_value	miR_Chr	miR_Strand	PremiR_Start	PremiR_End	ME_Genome_Position	5'_Mature_Start	5'_Mature_End	3'_Mature_Start	3'_Mature_End	ME_Category	SRR5398635_ME_ID	miRNA	ME_Position_in_PremiR	WT_Nucl	ME_Nucl	ME_Reads_Num	Norm_ME_Num(TPTM)	Total_Reads_Num	Norm_Total_Num(TPTM)	ME_Percent	P_value	Corrected_P_value	miR_Chr	miR_Strand	PremiR_Start	PremiR_End	ME_Genome_Position	5'_Mature_Start	5'_Mature_End	3'_Mature_Start	3'_Mature_End	ME_Category	SRR5398637_ME_ID	miRNA	ME_Position_in_PremiR	WT_Nucl	ME_Nucl	ME_Reads_Num	Norm_ME_Num(TPTM)	Total_Reads_Num	Norm_Total_Num(TPTM)	ME_Percent	P_value	Corrected_P_value	miR_Chr	miR_Strand	PremiR_Start	PremiR_End	ME_Genome_Position	5'_Mature_Start	5'_Mature_End	3'_Mature_Start	3'_Mature_End	ME_Category	SRR5398638_ME_ID	miRNA	ME_Position_in_PremiR	WT_Nucl	ME_Nucl	ME_Reads_Num	Norm_ME_Num(TPTM)	Total_Reads_Num	Norm_Total_Num(TPTM)	ME_Percent	P_value	Corrected_P_value	miR_Chr	miR_Strand	PremiR_Start	PremiR_End	ME_Genome_Position	5'_Mature_Start	5'_Mature_End	3'_Mature_Start	3'_Mature_End	ME_Category	SRR5398639_ME_ID	miRNA	ME_Position_in_PremiR	WT_Nucl	ME_Nucl	ME_Reads_Num	Norm_ME_Num(TPTM)	Total_Reads_Num	Norm_Total_Num(TPTM)	ME_Percent	P_value	Corrected_P_value	miR_Chr	miR_Strand	PremiR_Start	PremiR_End	ME_Genome_Position	5'_Mature_Start	5'_Mature_End	3'_Mature_Start	3'_Mature_End	ME_Category	SRR5398640_ME_ID	miRNA	ME_Position_in_PremiR	WT_Nucl	ME_Nucl	ME_Reads_Num	Norm_ME_Num(TPTM)	Total_Reads_Num	Norm_Total_Num(TPTM)	ME_Percent	P_value	Corrected_P_value	miR_Chr	miR_Strand	PremiR_Start	PremiR_End	ME_Genome_Position	5'_Mature_Start	5'_Mature_End	3'_Mature_Start	3'_Mature_End	ME_Category	SRR5398641_ME_ID	miRNA	ME_Position_in_PremiR	WT_Nucl	ME_Nucl	ME_Reads_Num	Norm_ME_Num(TPTM)	Total_Reads_Num	Norm_Total_Num(TPTM)	ME_Percent	P_value	Corrected_P_value	miR_Chr	miR_Strand	PremiR_Start	PremiR_End	ME_Genome_Position	5'_Mature_Start	5'_Mature_End	3'_Mature_Start	3'_Mature_End	ME_Category	SRR5398642_ME_ID	miRNA	ME_Position_in_PremiR	WT_Nucl	ME_Nucl	ME_Reads_Num	Norm_ME_Num(TPTM)	Total_Reads_Num	Norm_Total_Num(TPTM)	ME_Percent	P_value	Corrected_P_value	miR_Chr	miR_Strand	PremiR_Start	PremiR_End	ME_Genome_Position	5'_Mature_Start	5'_Mature_End	3'_Mature_Start	3'_Mature_End	ME_Category	SRR5398649_ME_ID	miRNA	ME_Position_in_PremiR	WT_Nucl	ME_Nucl	ME_Reads_Num	Norm_ME_Num(TPTM)	Total_Reads_Num	Norm_Total_Num(TPTM)	ME_Percent	P_value	Corrected_P_value	miR_Chr	miR_Strand	PremiR_Start	PremiR_End	ME_Genome_Position	5'_Mature_Start	5'_Mature_End	3'_Mature_Start	3'_Mature_End	ME_Category	SRR2287868_ME_ID	miRNA	ME_Position_in_PremiR	WT_Nucl	ME_Nucl	ME_Reads_Num	Norm_ME_Num(TPTM)	Total_Reads_Num	Norm_Total_Num(TPTM)	ME_Percent	P_value	Corrected_P_value	miR_Chr	miR_Strand	PremiR_Start	PremiR_End	ME_Genome_Position	5'_Mature_Start	5'_Mature_End	3'_Mature_Start	3'_Mature_End	ME_Category	SRR2289624_ME_ID	miRNA	ME_Position_in_PremiR	WT_Nucl	ME_Nucl	ME_Reads_Num	Norm_ME_Num(TPTM)	Total_Reads_Num	Norm_Total_Num(TPTM)	ME_Percent	P_value	Corrected_P_value	miR_Chr	miR_Strand	PremiR_Start	PremiR_End	ME_Genome_Position	5'_Mature_Start	5'_Mature_End	3'_Mature_Start	3'_Mature_End	ME_Category	SRR2289625_ME_ID	miRNA	ME_Position_in_PremiR	WT_Nucl	ME_Nucl	ME_Reads_Num	Norm_ME_Num(TPTM)	Total_Reads_Num	Norm_Total_Num(TPTM)	ME_Percent	P_value	Corrected_P_value	miR_Chr	miR_Strand	PremiR_Start	PremiR_End	ME_Genome_Position	5'_Mature_Start	5'_Mature_End	3'_Mature_Start	3'_Mature_End	ME_Category	SRR2289626_ME_ID	miRNA	ME_Position_in_PremiR	WT_Nucl	ME_Nucl	ME_Reads_Num	Norm_ME_Num(TPTM)	Total_Reads_Num	Norm_Total_Num(TPTM)	ME_Percent	P_value	Corrected_P_value	miR_Chr	miR_Strand	PremiR_Start	PremiR_End	ME_Genome_Position	5'_Mature_Start	5'_Mature_End	3'_Mature_Start	3'_Mature_End	ME_Category	SRR2294377_ME_ID	miRNA	ME_Position_in_PremiR	WT_Nucl	ME_Nucl	ME_Reads_Num	Norm_ME_Num(TPTM)	Total_Reads_Num	Norm_Total_Num(TPTM)	ME_Percent	P_value	Corrected_P_value	miR_Chr	miR_Strand	PremiR_Start	PremiR_End	ME_Genome_Position	5'_Mature_Start	5'_Mature_End	3'_Mature_Start	3'_Mature_End	ME_Category	SRR2294380_ME_ID	miRNA	ME_Position_in_PremiR	WT_Nucl	ME_Nucl	ME_Reads_Num	Norm_ME_Num(TPTM)	Total_Reads_Num	Norm_Total_Num(TPTM)	ME_Percent	P_value	Corrected_P_value	miR_Chr	miR_Strand	PremiR_Start	PremiR_End	ME_Genome_Position	5'_Mature_Start	5'_Mature_End	3'_Mature_Start	3'_Mature_End	ME_Category	SRR2294739_ME_ID	miRNA	ME_Position_in_PremiR	WT_Nucl	ME_Nucl	ME_Reads_Num	Norm_ME_Num(TPTM)	Total_Reads_Num	Norm_Total_Num(TPTM)	ME_Percent	P_value	Corrected_P_value	miR_Chr	miR_Strand	PremiR_Start	PremiR_End	ME_Genome_Position	5'_Mature_Start	5'_Mature_End	3'_Mature_Start	3'_Mature_End	ME_Category	SRR2294742_ME_ID	miRNA	ME_Position_in_PremiR	WT_Nucl	ME_Nucl	ME_Reads_Num	Norm_ME_Num(TPTM)	Total_Reads_Num	Norm_Total_Num(TPTM)	ME_Percent	P_value	Corrected_P_value	miR_Chr	miR_Strand	PremiR_Start	PremiR_End	ME_Genome_Position	5'_Mature_Start	5'_Mature_End	3'_Mature_Start	3'_Mature_End	ME_Category	SRR2294746_ME_ID	miRNA	ME_Position_in_PremiR	WT_Nucl	ME_Nucl	ME_Reads_Num	Norm_ME_Num(TPTM)	Total_Reads_Num	Norm_Total_Num(TPTM)	ME_Percent	P_value	Corrected_P_value	miR_Chr	miR_Strand	PremiR_Start	PremiR_End	ME_Genome_Position	5'_Mature_Start	5'_Mature_End	3'_Mature_Start	3'_Mature_End	ME_Category	SRR2294747_ME_ID	miRNA	ME_Position_in_PremiR	WT_Nucl	ME_Nucl	ME_Reads_Num	Norm_ME_Num(TPTM)	Total_Reads_Num	Norm_Total_Num(TPTM)	ME_Percent	P_value	Corrected_P_value	miR_Chr	miR_Strand	PremiR_Start	PremiR_End	ME_Genome_Position	5'_Mature_Start	5'_Mature_End	3'_Mature_Start	3'_Mature_End	ME_Category	SRR2294748_ME_ID	miRNA	ME_Position_in_PremiR	WT_Nucl	ME_Nucl	ME_Reads_Num	Norm_ME_Num(TPTM)	Total_Reads_Num	Norm_Total_Num(TPTM)	ME_Percent	P_value	Corrected_P_value	miR_Chr	miR_Strand	PremiR_Start	PremiR_End	ME_Genome_Position	5'_Mature_Start	5'_Mature_End	3'_Mature_Start	3'_Mature_End	ME_Category	SRR2294820_ME_ID	miRNA	ME_Position_in_PremiR	WT_Nucl	ME_Nucl	ME_Reads_Num	Norm_ME_Num(TPTM)	Total_Reads_Num	Norm_Total_Num(TPTM)	ME_Percent	P_value	Corrected_P_value	miR_Chr	miR_Strand	PremiR_Start	PremiR_End	ME_Genome_Position	5'_Mature_Start	5'_Mature_End	3'_Mature_Start	3'_Mature_End	ME_Category	SRR1822511_ME_ID	miRNA	ME_Position_in_PremiR	WT_Nucl	ME_Nucl	ME_Reads_Num	Norm_ME_Num(TPTM)	Total_Reads_Num	Norm_Total_Num(TPTM)	ME_Percent	P_value	Corrected_P_value	miR_Chr	miR_Strand	PremiR_Start	PremiR_End	ME_Genome_Position	5'_Mature_Start	5'_Mature_End	3'_Mature_Start	3'_Mature_End	ME_Category	SRR1822512_ME_ID	miRNA	ME_Position_in_PremiR	WT_Nucl	ME_Nucl	ME_Reads_Num	Norm_ME_Num(TPTM)	Total_Reads_Num	Norm_Total_Num(TPTM)	ME_Percent	P_value	Corrected_P_value	miR_Chr	miR_Strand	PremiR_Start	PremiR_End	ME_Genome_Position	5'_Mature_Start	5'_Mature_End	3'_Mature_Start	3'_Mature_End	ME_Category	SRR828708_ME_ID	miRNA	ME_Position_in_PremiR	WT_Nucl	ME_Nucl	ME_Reads_Num	Norm_ME_Num(TPTM)	Total_Reads_Num	Norm_Total_Num(TPTM)	ME_Percent	P_value	Corrected_P_value	miR_Chr	miR_Strand	PremiR_Start	PremiR_End	ME_Genome_Position	5'_Mature_Start	5'_Mature_End	3'_Mature_Start	3'_Mature_End	ME_Category	SRR828709_ME_ID	miRNA	ME_Position_in_PremiR	WT_Nucl	ME_Nucl	ME_Reads_Num	Norm_ME_Num(TPTM)	Total_Reads_Num	Norm_Total_Num(TPTM)	ME_Percent	P_value	Corrected_P_value	miR_Chr	miR_Strand	PremiR_Start	PremiR_End	ME_Genome_Position	5'_Mature_Start	5'_Mature_End	3'_Mature_Start	3'_Mature_End	ME_Category	SRR2915344_ME_ID	miRNA	ME_Position_in_PremiR	WT_Nucl	ME_Nucl	ME_Reads_Num	Norm_ME_Num(TPTM)	Total_Reads_Num	Norm_Total_Num(TPTM)	ME_Percent	P_value	Corrected_P_value	miR_Chr	miR_Strand	PremiR_Start	PremiR_End	ME_Genome_Position	5'_Mature_Start	5'_Mature_End	3'_Mature_Start	3'_Mature_End	ME_Category	SRR2915343_ME_ID	miRNA	ME_Position_in_PremiR	WT_Nucl	ME_Nucl	ME_Reads_Num	Norm_ME_Num(TPTM)	Total_Reads_Num	Norm_Total_Num(TPTM)	ME_Percent	P_value	Corrected_P_value	miR_Chr	miR_Strand	PremiR_Start	PremiR_End	ME_Genome_Position	5'_Mature_Start	5'_Mature_End	3'_Mature_Start	3'_Mature_End	ME_Category	SRR2915342_ME_ID	miRNA	ME_Position_in_PremiR	WT_Nucl	ME_Nucl	ME_Reads_Num	Norm_ME_Num(TPTM)	Total_Reads_Num	Norm_Total_Num(TPTM)	ME_Percent	P_value	Corrected_P_value	miR_Chr	miR_Strand	PremiR_Start	PremiR_End	ME_Genome_Position	5'_Mature_Start	5'_Mature_End	3'_Mature_Start	3'_Mature_End	ME_Category	SRR1051346_ME_ID	miRNA	ME_Position_in_PremiR	WT_Nucl	ME_Nucl	ME_Reads_Num	Norm_ME_Num(TPTM)	Total_Reads_Num	Norm_Total_Num(TPTM)	ME_Percent	P_value	Corrected_P_value	miR_Chr	miR_Strand	PremiR_Start	PremiR_End	ME_Genome_Position	5'_Mature_Start	5'_Mature_End	3'_Mature_Start	3'_Mature_End	ME_Category	SRR1051345_ME_ID	miRNA	ME_Position_in_PremiR	WT_Nucl	ME_Nucl	ME_Reads_Num	Norm_ME_Num(TPTM)	Total_Reads_Num	Norm_Total_Num(TPTM)	ME_Percent	P_value	Corrected_P_value	miR_Chr	miR_Strand	PremiR_Start	PremiR_End	ME_Genome_Position	5'_Mature_Start	5'_Mature_End	3'_Mature_Start	3'_Mature_End	ME_Category	SRR1658360_ME_ID	miRNA	ME_Position_in_PremiR	WT_Nucl	ME_Nucl	ME_Reads_Num	Norm_ME_Num(TPTM)	Total_Reads_Num	Norm_Total_Num(TPTM)	ME_Percent	P_value	Corrected_P_value	miR_Chr	miR_Strand	PremiR_Start	PremiR_End	ME_Genome_Position	5'_Mature_Start	5'_Mature_End	3'_Mature_Start	3'_Mature_End	ME_Category	SRR1658359_ME_ID	miRNA	ME_Position_in_PremiR	WT_Nucl	ME_Nucl	ME_Reads_Num	Norm_ME_Num(TPTM)	Total_Reads_Num	Norm_Total_Num(TPTM)	ME_Percent	P_value	Corrected_P_value	miR_Chr	miR_Strand	PremiR_Start	PremiR_End	ME_Genome_Position	5'_Mature_Start	5'_Mature_End	3'_Mature_Start	3'_Mature_End	ME_Category	SRR1658357_ME_ID	miRNA	ME_Position_in_PremiR	WT_Nucl	ME_Nucl	ME_Reads_Num	Norm_ME_Num(TPTM)	Total_Reads_Num	Norm_Total_Num(TPTM)	ME_Percent	P_value	Corrected_P_value	miR_Chr	miR_Strand	PremiR_Start	PremiR_End	ME_Genome_Position	5'_Mature_Start	5'_Mature_End	3'_Mature_Start	3'_Mature_End	ME_Category	SRR1658356_ME_ID	miRNA	ME_Position_in_PremiR	WT_Nucl	ME_Nucl	ME_Reads_Num	Norm_ME_Num(TPTM)	Total_Reads_Num	Norm_Total_Num(TPTM)	ME_Percent	P_value	Corrected_P_value	miR_Chr	miR_Strand	PremiR_Start	PremiR_End	ME_Genome_Position	5'_Mature_Start	5'_Mature_End	3'_Mature_Start	3'_Mature_End	ME_Category	SRR1658355_ME_ID	miRNA	ME_Position_in_PremiR	WT_Nucl	ME_Nucl	ME_Reads_Num	Norm_ME_Num(TPTM)	Total_Reads_Num	Norm_Total_Num(TPTM)	ME_Percent	P_value	Corrected_P_value	miR_Chr	miR_Strand	PremiR_Start	PremiR_End	ME_Genome_Position	5'_Mature_Start	5'_Mature_End	3'_Mature_Start	3'_Mature_End	ME_Category	SRR1658346_ME_ID	miRNA	ME_Position_in_PremiR	WT_Nucl	ME_Nucl	ME_Reads_Num	Norm_ME_Num(TPTM)	Total_Reads_Num	Norm_Total_Num(TPTM)	ME_Percent	P_value	Corrected_P_value	miR_Chr	miR_Strand	PremiR_Start	PremiR_End	ME_Genome_Position	5'_Mature_Start	5'_Mature_End	3'_Mature_Start	3'_Mature_End	ME_Category	SRR1658345_ME_ID	miRNA	ME_Position_in_PremiR	WT_Nucl	ME_Nucl	ME_Reads_Num	Norm_ME_Num(TPTM)	Total_Reads_Num	Norm_Total_Num(TPTM)	ME_Percent	P_value	Corrected_P_value	miR_Chr	miR_Strand	PremiR_Start	PremiR_End	ME_Genome_Position	5'_Mature_Start	5'_Mature_End	3'_Mature_Start	3'_Mature_End	ME_Category	SRR3994188_ME_ID	miRNA	ME_Position_in_PremiR	WT_Nucl	ME_Nucl	ME_Reads_Num	Norm_ME_Num(TPTM)	Total_Reads_Num	Norm_Total_Num(TPTM)	ME_Percent	P_value	Corrected_P_value	miR_Chr	miR_Strand	PremiR_Start	PremiR_End	ME_Genome_Position	5'_Mature_Start	5'_Mature_End	3'_Mature_Start	3'_Mature_End	ME_Category	ERR1039288_ME_ID	miRNA	ME_Position_in_PremiR	WT_Nucl	ME_Nucl	ME_Reads_Num	Norm_ME_Num(TPTM)	Total_Reads_Num	Norm_Total_Num(TPTM)	ME_Percent	P_value	Corrected_P_value	miR_Chr	miR_Strand	PremiR_Start	PremiR_End	ME_Genome_Position	5'_Mature_Start	5'_Mature_End	3'_Mature_Start	3'_Mature_End	ME_Category	ERR1039290_ME_ID	miRNA	ME_Position_in_PremiR	WT_Nucl	ME_Nucl	ME_Reads_Num	Norm_ME_Num(TPTM)	Total_Reads_Num	Norm_Total_Num(TPTM)	ME_Percent	P_value	Corrected_P_value	miR_Chr	miR_Strand	PremiR_Start	PremiR_End	ME_Genome_Position	5'_Mature_Start	5'_Mature_End	3'_Mature_Start	3'_Mature_End	ME_Category	ERR1039291_ME_ID	miRNA	ME_Position_in_PremiR	WT_Nucl	ME_Nucl	ME_Reads_Num	Norm_ME_Num(TPTM)	Total_Reads_Num	Norm_Total_Num(TPTM)	ME_Percent	P_value	Corrected_P_value	miR_Chr	miR_Strand	PremiR_Start	PremiR_End	ME_Genome_Position	5'_Mature_Start	5'_Mature_End	3'_Mature_Start	3'_Mature_End	ME_Category	ERR1039451_ME_ID	miRNA	ME_Position_in_PremiR	WT_Nucl	ME_Nucl	ME_Reads_Num	Norm_ME_Num(TPTM)	Total_Reads_Num	Norm_Total_Num(TPTM)	ME_Percent	P_value	Corrected_P_value	miR_Chr	miR_Strand	PremiR_Start	PremiR_End	ME_Genome_Position	5'_Mature_Start	5'_Mature_End	3'_Mature_Start	3'_Mature_End	ME_Category	ERR1039452_ME_ID	miRNA	ME_Position_in_PremiR	WT_Nucl	ME_Nucl	ME_Reads_Num	Norm_ME_Num(TPTM)	Total_Reads_Num	Norm_Total_Num(TPTM)	ME_Percent	P_value	Corrected_P_value	miR_Chr	miR_Strand	PremiR_Start	PremiR_End	ME_Genome_Position	5'_Mature_Start	5'_Mature_End	3'_Mature_Start	3'_Mature_End	ME_Category	ERR1039453_ME_ID	miRNA	ME_Position_in_PremiR	WT_Nucl	ME_Nucl	ME_Reads_Num	Norm_ME_Num(TPTM)	Total_Reads_Num	Norm_Total_Num(TPTM)	ME_Percent	P_value	Corrected_P_value	miR_Chr	miR_Strand	PremiR_Start	PremiR_End	ME_Genome_Position	5'_Mature_Start	5'_Mature_End	3'_Mature_Start	3'_Mature_End	ME_Category	ERR1039454_ME_ID	miRNA	ME_Position_in_PremiR	WT_Nucl	ME_Nucl	ME_Reads_Num	Norm_ME_Num(TPTM)	Total_Reads_Num	Norm_Total_Num(TPTM)	ME_Percent	P_value	Corrected_P_value	miR_Chr	miR_Strand	PremiR_Start	PremiR_End	ME_Genome_Position	5'_Mature_Start	5'_Mature_End	3'_Mature_Start	3'_Mature_End	ME_Category	ERR1039455_ME_ID	miRNA	ME_Position_in_PremiR	WT_Nucl	ME_Nucl	ME_Reads_Num	Norm_ME_Num(TPTM)	Total_Reads_Num	Norm_Total_Num(TPTM)	ME_Percent	P_value	Corrected_P_value	miR_Chr	miR_Strand	PremiR_Start	PremiR_End	ME_Genome_Position	5'_Mature_Start	5'_Mature_End	3'_Mature_Start	3'_Mature_End	ME_Category	ERR1039456_ME_ID	miRNA	ME_Position_in_PremiR	WT_Nucl	ME_Nucl	ME_Reads_Num	Norm_ME_Num(TPTM)	Total_Reads_Num	Norm_Total_Num(TPTM)	ME_Percent	P_value	Corrected_P_value	miR_Chr	miR_Strand	PremiR_Start	PremiR_End	ME_Genome_Position	5'_Mature_Start	5'_Mature_End	3'_Mature_Start	3'_Mature_End	ME_Category	ME_Category_Final	ME_Category_in_Zheng2016	ME_Cateogry_in_RADAR	ME_Category_in_DARNED	SNP_in_Han2013	SNP_dbSNP	Sig_sample	Norm_ME_Num(TPTM)	ME_Percent	Corrected_P_value	mature	seed	P_value (PC vs PD_PC)	Corrected P-value (PC vs PD_PC)
hsa-mir-101-1_68_G_a	hsa-mir-101-1 MI0000103 [75 bases, AD228186] [75 bases, AD228186] [75 bases, AD228186] [75 bases, AD228186] [75 bases, AD228186] [75 bases, AD228186]	68	G	a	1804	2528	6296	8824	0.287	0	0	chr1	-	65058434	65058508	65058441	65058477	65058498	65058442	65058462	3'-A	hsa-mir-101-1_68_G_a	hsa-mir-101-1 MI0000103 [75 bases, AD228186] [75 bases, AD228186] [75 bases, AD228186] [75 bases, AD228186] [75 bases, AD228186] [75 bases, AD228186]	68	G	a	2187	2586	7695	9099	0.284	0	0	chr1	-	65058434	65058508	65058441	65058477	65058498	65058442	65058462	3'-A	hsa-mir-101-1_68_G_a	hsa-mir-101-1 MI0000103 [75 bases, AD228186] [75 bases, AD228186] [75 bases, AD228186] [75 bases, AD228186] [75 bases, AD228186] [75 bases, AD228186]	68	G	a	2125	2624	6996	8640	0.304	0	0	chr1	-	65058434	65058508	65058441	65058477	65058498	65058442	65058462	3'-A	hsa-mir-101-1_68_G_a	hsa-mir-101-1 MI0000103 [75 bases, AD228186] [75 bases, AD228186] [75 bases, AD228186] [75 bases, AD228186] [75 bases, AD228186] [75 bases, AD228186]	68	G	a	1580	2548	5349	8626	0.295	0	0	chr1	-	65058434	65058508	65058441	65058477	65058498	65058442	65058462	3'-A	hsa-mir-101-1_68_G_a	hsa-mir-101-1 MI0000103 [75 bases, AD228186] [75 bases, AD228186] [75 bases, AD228186] [75 bases, AD228186] [75 bases, AD228186] [75 bases, AD228186]	68	G	a	1544	2523	5314	8684	0.291	0	0	chr1	-	65058434	65058508	65058441	65058477	65058498	65058442	65058462	3'-A	hsa-mir-101-1_68_G_a	hsa-mir-101-1 MI0000103 [75 bases, AD228186] [75 bases, AD228186] [75 bases, AD228186] [75 bases, AD228186] [75 bases, AD228186] [75 bases, AD228186]	68	G	a	2493	2841	8718	9935	0.286	0	0	chr1	-	65058434	65058508	65058441	65058477	65058498	65058442	65058462	3'-A	hsa-mir-101-1_68_G_a	hsa-mir-101-1 MI0000103 [75 bases, AD228186] [75 bases, AD228186] [75 bases, AD228186] [75 bases, AD228186] [75 bases, AD228186] [75 bases, AD228186]	68	G	a	1746	2376	5882	8006	0.297	0	0	chr1	-	65058434	65058508	65058441	65058477	65058498	65058442	65058462	3'-A	hsa-mir-101-1_68_G_a	hsa-mir-101-1 MI0000103 [75 bases, AD228186] [75 bases, AD228186] [75 bases, AD228186] [75 bases, AD228186] [75 bases, AD228186] [75 bases, AD228186]	68	G	a	2427	2785	8890	10201	0.273	0	0	chr1	-	65058434	65058508	65058441	65058477	65058498	65058442	65058462	3'-A	hsa-mir-101-1_68_G_a	hsa-mir-101-1 MI0000103 [75 bases, AD228186] [75 bases, AD228186] [75 bases, AD228186] [75 bases, AD228186] [75 bases, AD228186] [75 bases, AD228186]	68	G	a	1329	2057	4489	6951	0.296	0	0	chr1	-	65058434	65058508	65058441	65058477	65058498	65058442	65058462	3'-A	hsa-mir-101-1_68_G_a	hsa-mir-101-1 MI0000103 [75 bases, AD228186] [75 bases, AD228186] [75 bases, AD228186] [75 bases, AD228186] [75 bases, AD228186] [75 bases, AD228186]	68	G	a	2313	2994	7673	9935	0.301	0	0	chr1	-	65058434	65058508	65058441	65058477	65058498	65058442	65058462	3'-A	hsa-mir-101-1_68_G_a	hsa-mir-101-1 MI0000103 [75 bases, AD228186] [75 bases, AD228186] [75 bases, AD228186] [75 bases, AD228186] [75 bases, AD228186] [75 bases, AD228186]	68	G	a	2383	2921	7631	9355	0.312	0	0	chr1	-	65058434	65058508	65058441	65058477	65058498	65058442	65058462	3'-A	hsa-mir-101-1_68_G_a	hsa-mir-101-1 MI0000103 [75 bases, AD228186] [75 bases, AD228186] [75 bases, AD228186] [75 bases, AD228186] [75 bases, AD228186] [75 bases, AD228186]	68	G	a	1564	2051	5348	7013	0.292	0	0	chr1	-	65058434	65058508	65058441	65058477	65058498	65058442	65058462	3'-A	hsa-mir-101-1_68_G_a	hsa-mir-101-1 MI0000103 [75 bases, AD228186] [75 bases, AD228186] [75 bases, AD228186] [75 bases, AD228186] [75 bases, AD228186] [75 bases, AD228186]	68	G	a	1296	1597	4334	5342	0.299	0	0	chr1	-	65058434	65058508	65058441	65058477	65058498	65058442	65058462	3'-A	hsa-mir-101-1_68_G_a	hsa-mir-101-1 MI0000103 [75 bases, AD228186] [75 bases, AD228186] [75 bases, AD228186] [75 bases, AD228186] [75 bases, AD228186] [75 bases, AD228186]	68	G	a	915	1020	3452	3848	0.265	0	0	chr1	-	65058434	65058508	65058441	65058477	65058498	65058442	65058462	3'-A	hsa-mir-101-1_68_G_a	hsa-mir-101-1 MI0000103 [75 bases, AD228186] [75 bases, AD228186] [75 bases, AD228186] [75 bases, AD228186] [75 bases, AD228186] [75 bases, AD228186]	68	G	a	1330	1935	4724	6876	0.282	0	0	chr1	-	65058434	65058508	65058441	65058477	65058498	65058442	65058462	3'-A	hsa-mir-101-1_68_G_a	hsa-mir-101-1 MI0000103 [75 bases, AD228186] [75 bases, AD228186] [75 bases, AD228186] [75 bases, AD228186] [75 bases, AD228186] [75 bases, AD228186]	68	G	a	1615	2338	5397	7814	0.299	0	0	chr1	-	65058434	65058508	65058441	65058477	65058498	65058442	65058462	3'-A	hsa-mir-101-1_68_G_a	hsa-mir-101-1 MI0000103 [75 bases, AD228186] [75 bases, AD228186] [75 bases, AD228186] [75 bases, AD228186] [75 bases, AD228186] [75 bases, AD228186]	68	G	a	1721	1995	6212	7202	0.277	0	0	chr1	-	65058434	65058508	65058441	65058477	65058498	65058442	65058462	3'-A	hsa-mir-101-1_68_G_a	hsa-mir-101-1 MI0000103 [75 bases, AD228186] [75 bases, AD228186] [75 bases, AD228186] [75 bases, AD228186] [75 bases, AD228186] [75 bases, AD228186]	68	G	a	2302	2661	7868	9095	0.293	0	0	chr1	-	65058434	65058508	65058441	65058477	65058498	65058442	65058462	3'-A	hsa-mir-101-1_68_G_a	hsa-mir-101-1 MI0000103 [75 bases, AD228186] [75 bases, AD228186] [75 bases, AD228186] [75 bases, AD228186] [75 bases, AD228186] [75 bases, AD228186]	68	G	a	1940	2562	6926	9148	0.28	0	0	chr1	-	65058434	65058508	65058441	65058477	65058498	65058442	65058462	3'-A	hsa-mir-101-1_68_G_a	hsa-mir-101-1 MI0000103 [75 bases, AD228186] [75 bases, AD228186] [75 bases, AD228186] [75 bases, AD228186] [75 bases, AD228186] [75 bases, AD228186]	68	G	a	1413	1583	5524	6191	0.256	0	0	chr1	-	65058434	65058508	65058441	65058477	65058498	65058442	65058462	3'-A	hsa-mir-101-1_68_G_a	hsa-mir-101-1 MI0000103 [75 bases, AD228186] [75 bases, AD228186] [75 bases, AD228186] [75 bases, AD228186] [75 bases, AD228186] [75 bases, AD228186]	68	G	a	2303	3071	7784	10381	0.296	0	0	chr1	-	65058434	65058508	65058441	65058477	65058498	65058442	65058462	3'-A	hsa-mir-101-1_68_G_a	hsa-mir-101-1 MI0000103 [75 bases, AD228186] [75 bases, AD228186] [75 bases, AD228186] [75 bases, AD228186] [75 bases, AD228186] [75 bases, AD228186]	68	G	a	1653	2249	5976	8133	0.277	0	0	chr1	-	65058434	65058508	65058441	65058477	65058498	65058442	65058462	3'-A	hsa-mir-101-1_68_G_a	hsa-mir-101-1 MI0000103 [75 bases, AD228186] [75 bases, AD228186] [75 bases, AD228186] [75 bases, AD228186] [75 bases, AD228186] [75 bases, AD228186]	68	G	a	1232	1914	4731	7352	0.26	0	0	chr1	-	65058434	65058508	65058441	65058477	65058498	65058442	65058462	3'-A	hsa-mir-101-1_68_G_a	hsa-mir-101-1 MI0000103 [75 bases, AD228186] [75 bases, AD228186] [75 bases, AD228186] [75 bases, AD228186] [75 bases, AD228186] [75 bases, AD228186]	68	G	a	1694	2445	5964	8610	0.284	0	0	chr1	-	65058434	65058508	65058441	65058477	65058498	65058442	65058462	3'-A	hsa-mir-101-1_68_G_a	hsa-mir-101-1 MI0000103 [75 bases, AD228186] [75 bases, AD228186] [75 bases, AD228186] [75 bases, AD228186] [75 bases, AD228186] [75 bases, AD228186]	68	G	a	1841	1891	6858	7047	0.268	0	0	chr1	-	65058434	65058508	65058441	65058477	65058498	65058442	65058462	3'-A	hsa-mir-101-1_68_G_a	hsa-mir-101-1 MI0000103 [75 bases, AD228186] [75 bases, AD228186] [75 bases, AD228186] [75 bases, AD228186] [75 bases, AD228186] [75 bases, AD228186]	68	G	a	1328	1931	4798	6979	0.277	0	0	chr1	-	65058434	65058508	65058441	65058477	65058498	65058442	65058462	3'-A	hsa-mir-101-1_68_G_a	hsa-mir-101-1 MI0000103 [75 bases, AD228186] [75 bases, AD228186] [75 bases, AD228186] [75 bases, AD228186] [75 bases, AD228186] [75 bases, AD228186]	68	G	a	1113	1405	3685	4654	0.302	0	0	chr1	-	65058434	65058508	65058441	65058477	65058498	65058442	65058462	3'-A	hsa-mir-101-1_68_G_a	hsa-mir-101-1 MI0000103 [75 bases, AD228186] [75 bases, AD228186] [75 bases, AD228186] [75 bases, AD228186] [75 bases, AD228186] [75 bases, AD228186]	68	G	a	1471	2081	5455	7720	0.27	0	0	chr1	-	65058434	65058508	65058441	65058477	65058498	65058442	65058462	3'-A	hsa-mir-101-1_68_G_a	hsa-mir-101-1 MI0000103 [75 bases, AD228186] [75 bases, AD228186] [75 bases, AD228186] [75 bases, AD228186] [75 bases, AD228186] [75 bases, AD228186]	68	G	a	1559	2452	5435	8550	0.287	0	0	chr1	-	65058434	65058508	65058441	65058477	65058498	65058442	65058462	3'-A	hsa-mir-101-1_68_G_a	hsa-mir-101-1 MI0000103 [75 bases, AD228186] [75 bases, AD228186] [75 bases, AD228186] [75 bases, AD228186] [75 bases, AD228186] [75 bases, AD228186]	68	G	a	1615	1535	6122	5822	0.264	0	0	chr1	-	65058434	65058508	65058441	65058477	65058498	65058442	65058462	3'-A	hsa-mir-101-1_68_G_a	hsa-mir-101-1 MI0000103 [75 bases, AD228186] [75 bases, AD228186] [75 bases, AD228186] [75 bases, AD228186] [75 bases, AD228186] [75 bases, AD228186]	68	G	a	1873	1602	8298	7100	0.226	0	0	chr1	-	65058434	65058508	65058441	65058477	65058498	65058442	65058462	3'-A	hsa-mir-101-1_68_G_a	hsa-mir-101-1 MI0000103 [75 bases, AD228186] [75 bases, AD228186] [75 bases, AD228186] [75 bases, AD228186] [75 bases, AD228186] [75 bases, AD228186]	68	G	a	3190	2288	11932	8561	0.267	0	0	chr1	-	65058434	65058508	65058441	65058477	65058498	65058442	65058462	3'-A	hsa-mir-101-1_68_G_a	hsa-mir-101-1 MI0000103 [75 bases, AD228186] [75 bases, AD228186] [75 bases, AD228186] [75 bases, AD228186] [75 bases, AD228186] [75 bases, AD228186]	68	G	a	3234	2852	11273	9942	0.287	0	0	chr1	-	65058434	65058508	65058441	65058477	65058498	65058442	65058462	3'-A	hsa-mir-101-1_68_G_a	hsa-mir-101-1 MI0000103 [75 bases, AD228186] [75 bases, AD228186] [75 bases, AD228186] [75 bases, AD228186] [75 bases, AD228186] [75 bases, AD228186]	68	G	a	1591	1827	6716	7713	0.237	0	0	chr1	-	65058434	65058508	65058441	65058477	65058498	65058442	65058462	3'-A	hsa-mir-101-1_68_G_a	hsa-mir-101-1 MI0000103 [75 bases, AD228186] [75 bases, AD228186] [75 bases, AD228186] [75 bases, AD228186] [75 bases, AD228186] [75 bases, AD228186]	68	G	a	2715	1884	8663	6011	0.313	0	0	chr1	-	65058434	65058508	65058441	65058477	65058498	65058442	65058462	3'-A	hsa-mir-101-1_68_G_a	hsa-mir-101-1 MI0000103 [75 bases, AD228186] [75 bases, AD228186] [75 bases, AD228186] [75 bases, AD228186] [75 bases, AD228186] [75 bases, AD228186]	68	G	a	3528	2878	12276	10016	0.287	0	0	chr1	-	65058434	65058508	65058441	65058477	65058498	65058442	65058462	3'-A	hsa-mir-101-1_68_G_a	hsa-mir-101-1 MI0000103 [75 bases, AD228186] [75 bases, AD228186] [75 bases, AD228186] [75 bases, AD228186] [75 bases, AD228186] [75 bases, AD228186]	68	G	a	591	1036	2776	4867	0.213	0	0	chr1	-	65058434	65058508	65058441	65058477	65058498	65058442	65058462	3'-A	hsa-mir-101-1_68_G_a	hsa-mir-101-1 MI0000103 [75 bases, AD228186] [75 bases, AD228186] [75 bases, AD228186] [75 bases, AD228186] [75 bases, AD228186] [75 bases, AD228186]	68	G	a	2050	3292	8099	13008	0.253	0	0	chr1	-	65058434	65058508	65058441	65058477	65058498	65058442	65058462	3'-A	hsa-mir-101-1_68_G_a	hsa-mir-101-1 MI0000103 [75 bases, AD228186] [75 bases, AD228186] [75 bases, AD228186] [75 bases, AD228186] [75 bases, AD228186] [75 bases, AD228186]	68	G	a	1568	2840	6095	11040	0.257	0	0	chr1	-	65058434	65058508	65058441	65058477	65058498	65058442	65058462	3'-A	hsa-mir-101-1_68_G_a	hsa-mir-101-1 MI0000103 [75 bases, AD228186] [75 bases, AD228186] [75 bases, AD228186] [75 bases, AD228186] [75 bases, AD228186] [75 bases, AD228186]	68	G	a	2124	3192	8724	13114	0.243	0	0	chr1	-	65058434	65058508	65058441	65058477	65058498	65058442	65058462	3'-A	hsa-mir-101-1_68_G_a	hsa-mir-101-1 MI0000103 [75 bases, AD228186] [75 bases, AD228186] [75 bases, AD228186] [75 bases, AD228186] [75 bases, AD228186] [75 bases, AD228186]	68	G	a	1964	2908	8237	12196	0.238	0	0	chr1	-	65058434	65058508	65058441	65058477	65058498	65058442	65058462	3'-A	hsa-mir-101-1_68_G_a	hsa-mir-101-1 MI0000103 [75 bases, AD228186] [75 bases, AD228186] [75 bases, AD228186] [75 bases, AD228186] [75 bases, AD228186] [75 bases, AD228186]	68	G	a	1449	1896	6499	8508	0.223	0	0	chr1	-	65058434	65058508	65058441	65058477	65058498	65058442	65058462	3'-A	hsa-mir-101-1_68_G_a	hsa-mir-101-1 MI0000103 [75 bases, AD228186] [75 bases, AD228186] [75 bases, AD228186] [75 bases, AD228186] [75 bases, AD228186] [75 bases, AD228186]	68	G	a	1648	2345	7178	10217	0.23	0	0	chr1	-	65058434	65058508	65058441	65058477	65058498	65058442	65058462	3'-A	hsa-mir-101-1_68_G_a	hsa-mir-101-1 MI0000103 [75 bases, AD228186] [75 bases, AD228186] [75 bases, AD228186] [75 bases, AD228186] [75 bases, AD228186] [75 bases, AD228186]	68	G	a	1825	2360	6270	8108	0.291	0	0	chr1	-	65058434	65058508	65058441	65058477	65058498	65058442	65058462	3'-A	hsa-mir-101-1_68_G_a	hsa-mir-101-1 MI0000103 [75 bases, AD228186] [75 bases, AD228186] [75 bases, AD228186] [75 bases, AD228186] [75 bases, AD228186] [75 bases, AD228186]	68	G	a	2322	2842	8279	10134	0.28	0	0	chr1	-	65058434	65058508	65058441	65058477	65058498	65058442	65058462	3'-A	hsa-mir-101-1_68_G_a	hsa-mir-101-1 MI0000103 [75 bases, AD228186] [75 bases, AD228186] [75 bases, AD228186] [75 bases, AD228186] [75 bases, AD228186] [75 bases, AD228186]	68	G	a	1549	2257	5731	8352	0.27	0	0	chr1	-	65058434	65058508	65058441	65058477	65058498	65058442	65058462	3'-A	hsa-mir-101-1_68_G_a	hsa-mir-101-1 MI0000103 [75 bases, AD228186] [75 bases, AD228186] [75 bases, AD228186] [75 bases, AD228186] [75 bases, AD228186] [75 bases, AD228186]	68	G	a	1271	1934	4302	6546	0.295	0	0	chr1	-	65058434	65058508	65058441	65058477	65058498	65058442	65058462	3'-A	hsa-mir-101-1_68_G_a	hsa-mir-101-1 MI0000103 [75 bases, AD228186] [75 bases, AD228186] [75 bases, AD228186] [75 bases, AD228186] [75 bases, AD228186] [75 bases, AD228186]	68	G	a	1601	2171	5648	7660	0.283	0	0	chr1	-	65058434	65058508	65058441	65058477	65058498	65058442	65058462	3'-A	hsa-mir-101-1_68_G_a	hsa-mir-101-1 MI0000103 [75 bases, AD228186] [75 bases, AD228186] [75 bases, AD228186] [75 bases, AD228186] [75 bases, AD228186] [75 bases, AD228186]	68	G	a	1295	2015	4140	6444	0.313	0	0	chr1	-	65058434	65058508	65058441	65058477	65058498	65058442	65058462	3'-A	hsa-mir-101-1_68_G_a	hsa-mir-101-1 MI0000103 [75 bases, AD228186] [75 bases, AD228186] [75 bases, AD228186] [75 bases, AD228186] [75 bases, AD228186] [75 bases, AD228186]	68	G	a	2070	2726	7198	9480	0.288	0	0	chr1	-	65058434	65058508	65058441	65058477	65058498	65058442	65058462	3'-A	hsa-mir-101-1_68_G_a	hsa-mir-101-1 MI0000103 [75 bases, AD228186] [75 bases, AD228186] [75 bases, AD228186] [75 bases, AD228186] [75 bases, AD228186] [75 bases, AD228186]	68	G	a	3054	3093	10000	10129	0.305	0	0	chr1	-	65058434	65058508	65058441	65058477	65058498	65058442	65058462	3'-A	hsa-mir-101-1_68_G_a	hsa-mir-101-1 MI0000103 [75 bases, AD228186] [75 bases, AD228186] [75 bases, AD228186] [75 bases, AD228186] [75 bases, AD228186] [75 bases, AD228186]	68	G	a	1582	2383	5759	8677	0.275	0	0	chr1	-	65058434	65058508	65058441	65058477	65058498	65058442	65058462	3'-A	hsa-mir-101-1_68_G_a	hsa-mir-101-1 MI0000103 [75 bases, AD228186] [75 bases, AD228186] [75 bases, AD228186] [75 bases, AD228186] [75 bases, AD228186] [75 bases, AD228186]	68	G	a	1293	1071	4725	3915	0.274	0	0	chr1	-	65058434	65058508	65058441	65058477	65058498	65058442	65058462	3'-A	hsa-mir-101-1_68_G_a	hsa-mir-101-1 MI0000103 [75 bases, AD228186] [75 bases, AD228186] [75 bases, AD228186] [75 bases, AD228186] [75 bases, AD228186] [75 bases, AD228186]	68	G	a	2013	2049	8860	9021	0.227	0	0	chr1	-	65058434	65058508	65058441	65058477	65058498	65058442	65058462	3'-A	hsa-mir-101-1_68_G_a	hsa-mir-101-1 MI0000103 [75 bases, AD228186] [75 bases, AD228186] [75 bases, AD228186] [75 bases, AD228186] [75 bases, AD228186] [75 bases, AD228186]	68	G	a	2744	1899	9905	6855	0.277	0	0	chr1	-	65058434	65058508	65058441	65058477	65058498	65058442	65058462	3'-A	hsa-mir-101-1_68_G_a	hsa-mir-101-1 MI0000103 [75 bases, AD228186] [75 bases, AD228186] [75 bases, AD228186] [75 bases, AD228186] [75 bases, AD228186] [75 bases, AD228186]	68	G	a	3339	2216	11280	7489	0.296	0	0	chr1	-	65058434	65058508	65058441	65058477	65058498	65058442	65058462	3'-A	hsa-mir-101-1_68_G_a	hsa-mir-101-1 MI0000103 [75 bases, AD228186] [75 bases, AD228186] [75 bases, AD228186] [75 bases, AD228186] [75 bases, AD228186] [75 bases, AD228186]	68	G	a	1325	1356	5189	5310	0.255	0	0	chr1	-	65058434	65058508	65058441	65058477	65058498	65058442	65058462	3'-A	hsa-mir-101-1_68_G_a	hsa-mir-101-1 MI0000103 [75 bases, AD228186] [75 bases, AD228186] [75 bases, AD228186] [75 bases, AD228186] [75 bases, AD228186] [75 bases, AD228186]	68	G	a	5108	4164	17694	14427	0.289	0	0	chr1	-	65058434	65058508	65058441	65058477	65058498	65058442	65058462	3'-A	hsa-mir-101-1_68_G_a	hsa-mir-101-1 MI0000103 [75 bases, AD228186] [75 bases, AD228186] [75 bases, AD228186] [75 bases, AD228186] [75 bases, AD228186] [75 bases, AD228186]	68	G	a	1745	1008	6303	3642	0.277	0	0	chr1	-	65058434	65058508	65058441	65058477	65058498	65058442	65058462	3'-A	hsa-mir-101-1_68_G_a	hsa-mir-101-1 MI0000103 [75 bases, AD228186] [75 bases, AD228186] [75 bases, AD228186] [75 bases, AD228186] [75 bases, AD228186] [75 bases, AD228186]	68	G	a	800	838	3342	3502	0.239	0	0	chr1	-	65058434	65058508	65058441	65058477	65058498	65058442	65058462	3'-A	hsa-mir-101-1_68_G_a	hsa-mir-101-1 MI0000103 [75 bases, AD228186] [75 bases, AD228186] [75 bases, AD228186] [75 bases, AD228186] [75 bases, AD228186] [75 bases, AD228186]	68	G	a	1346	1016	5200	3926	0.259	0	0	chr1	-	65058434	65058508	65058441	65058477	65058498	65058442	65058462	3'-A	hsa-mir-101-1_68_G_a	hsa-mir-101-1 MI0000103 [75 bases, AD228186] [75 bases, AD228186] [75 bases, AD228186] [75 bases, AD228186] [75 bases, AD228186] [75 bases, AD228186]	68	G	a	896	828	3528	3262	0.254	0	0	chr1	-	65058434	65058508	65058441	65058477	65058498	65058442	65058462	3'-A	hsa-mir-101-1_68_G_a	hsa-mir-101-1 MI0000103 [75 bases, AD228186] [75 bases, AD228186] [75 bases, AD228186] [75 bases, AD228186] [75 bases, AD228186] [75 bases, AD228186]	68	G	a	1807	1453	7015	5641	0.258	0	0	chr1	-	65058434	65058508	65058441	65058477	65058498	65058442	65058462	3'-A	hsa-mir-101-1_68_G_a	hsa-mir-101-1 MI0000103 [75 bases, AD228186] [75 bases, AD228186] [75 bases, AD228186] [75 bases, AD228186] [75 bases, AD228186] [75 bases, AD228186]	68	G	a	1792	1829	6995	7139	0.256	0	0	chr1	-	65058434	65058508	65058441	65058477	65058498	65058442	65058462	3'-A	hsa-mir-101-1_68_G_a	hsa-mir-101-1 MI0000103 [75 bases, AD228186] [75 bases, AD228186] [75 bases, AD228186] [75 bases, AD228186] [75 bases, AD228186] [75 bases, AD228186]	68	G	a	1947	1536	7097	5600	0.274	0	0	chr1	-	65058434	65058508	65058441	65058477	65058498	65058442	65058462	3'-A	hsa-mir-101-1_68_G_a	hsa-mir-101-1 MI0000103 [75 bases, AD228186] [75 bases, AD228186] [75 bases, AD228186] [75 bases, AD228186] [75 bases, AD228186] [75 bases, AD228186]	68	G	a	1309	1040	4800	3813	0.273	0	0	chr1	-	65058434	65058508	65058441	65058477	65058498	65058442	65058462	3'-A	hsa-mir-101-1_68_G_a	hsa-mir-101-1 MI0000103 [75 bases, AD228186] [75 bases, AD228186] [75 bases, AD228186] [75 bases, AD228186] [75 bases, AD228186] [75 bases, AD228186]	68	G	a	1144	1568	3966	5437	0.288	0	0	chr1	-	65058434	65058508	65058441	65058477	65058498	65058442	65058462	3'-A	hsa-mir-101-1_68_G_a	hsa-mir-101-1 MI0000103 [75 bases, AD228186] [75 bases, AD228186] [75 bases, AD228186] [75 bases, AD228186] [75 bases, AD228186] [75 bases, AD228186]	68	G	a	2967	2139	10786	7776	0.275	0	0	chr1	-	65058434	65058508	65058441	65058477	65058498	65058442	65058462	3'-A	hsa-mir-101-1_68_G_a	hsa-mir-101-1 MI0000103 [75 bases, AD228186] [75 bases, AD228186] [75 bases, AD228186] [75 bases, AD228186] [75 bases, AD228186] [75 bases, AD228186]	68	G	a	2972	1747	12571	7393	0.236	0	0	chr1	-	65058434	65058508	65058441	65058477	65058498	65058442	65058462	3'-A	hsa-mir-101-1_68_G_a	hsa-mir-101-1 MI0000103 [75 bases, AD228186] [75 bases, AD228186] [75 bases, AD228186] [75 bases, AD228186] [75 bases, AD228186] [75 bases, AD228186]	68	G	a	2035	2095	7687	7913	0.265	0	0	chr1	-	65058434	65058508	65058441	65058477	65058498	65058442	65058462	3'-A	hsa-mir-101-1_68_G_a	hsa-mir-101-1 MI0000103 [75 bases, AD228186] [75 bases, AD228186] [75 bases, AD228186] [75 bases, AD228186] [75 bases, AD228186] [75 bases, AD228186]	68	G	a	7477	2371	31594	10020	0.237	0	0	chr1	-	65058434	65058508	65058441	65058477	65058498	65058442	65058462	3'-A	hsa-mir-101-1_68_G_a	hsa-mir-101-1 MI0000103 [75 bases, AD228186] [75 bases, AD228186] [75 bases, AD228186] [75 bases, AD228186] [75 bases, AD228186] [75 bases, AD228186]	68	G	a	2483	1557	9478	5945	0.262	0	0	chr1	-	65058434	65058508	65058441	65058477	65058498	65058442	65058462	3'-A	hsa-mir-101-1_68_G_a	hsa-mir-101-1 MI0000103 [75 bases, AD228186] [75 bases, AD228186] [75 bases, AD228186] [75 bases, AD228186] [75 bases, AD228186] [75 bases, AD228186]	68	G	a	15161	1610	56828	6037	0.267	0	0	chr1	-	65058434	65058508	65058441	65058477	65058498	65058442	65058462	3'-A	hsa-mir-101-1_68_G_a	hsa-mir-101-1 MI0000103 [75 bases, AD228186] [75 bases, AD228186] [75 bases, AD228186] [75 bases, AD228186] [75 bases, AD228186] [75 bases, AD228186]	68	G	a	1429	471	5880	1939	0.243	0	0	chr1	-	65058434	65058508	65058441	65058477	65058498	65058442	65058462	3'-A	hsa-mir-101-1_68_G_a	hsa-mir-101-1 MI0000103 [75 bases, AD228186] [75 bases, AD228186] [75 bases, AD228186] [75 bases, AD228186] [75 bases, AD228186] [75 bases, AD228186]	68	G	a	2545	1863	10175	7449	0.25	0	0	chr1	-	65058434	65058508	65058441	65058477	65058498	65058442	65058462	3'-A	hsa-mir-101-1_68_G_a	hsa-mir-101-1 MI0000103 [75 bases, AD228186] [75 bases, AD228186] [75 bases, AD228186] [75 bases, AD228186] [75 bases, AD228186] [75 bases, AD228186]	68	G	a	1655	2610	5501	8677	0.301	0	0	chr1	-	65058434	65058508	65058441	65058477	65058498	65058442	65058462	3'-A	hsa-mir-101-1_68_G_a	hsa-mir-101-1 MI0000103 [75 bases, AD228186] [75 bases, AD228186] [75 bases, AD228186] [75 bases, AD228186] [75 bases, AD228186] [75 bases, AD228186]	68	G	a	1666	1765	5931	6285	0.281	0	0	chr1	-	65058434	65058508	65058441	65058477	65058498	65058442	65058462	3'-A	hsa-mir-101-1_68_G_a	hsa-mir-101-1 MI0000103 [75 bases, AD228186] [75 bases, AD228186] [75 bases, AD228186] [75 bases, AD228186] [75 bases, AD228186] [75 bases, AD228186]	68	G	a	2070	1274	9460	5825	0.219	0	0	chr1	-	65058434	65058508	65058441	65058477	65058498	65058442	65058462	3'-A	hsa-mir-101-1_68_G_a	hsa-mir-101-1 MI0000103 [75 bases, AD228186] [75 bases, AD228186] [75 bases, AD228186] [75 bases, AD228186] [75 bases, AD228186] [75 bases, AD228186]	68	G	a	958	999	3693	3851	0.259	0	0	chr1	-	65058434	65058508	65058441	65058477	65058498	65058442	65058462	3'-A	hsa-mir-101-1_68_G_a	hsa-mir-101-1 MI0000103 [75 bases, AD228186] [75 bases, AD228186] [75 bases, AD228186] [75 bases, AD228186] [75 bases, AD228186] [75 bases, AD228186]	68	G	a	3763	3184	12666	10718	0.297	0	0	chr1	-	65058434	65058508	65058441	65058477	65058498	65058442	65058462	3'-A	hsa-mir-101-1_68_G_a	hsa-mir-101-1 MI0000103 [75 bases, AD228186] [75 bases, AD228186] [75 bases, AD228186] [75 bases, AD228186] [75 bases, AD228186] [75 bases, AD228186]	68	G	a	1591	1473	7101	6574	0.224	0	0	chr1	-	65058434	65058508	65058441	65058477	65058498	65058442	65058462	3'-A	hsa-mir-101-1_68_G_a	hsa-mir-101-1 MI0000103 [75 bases, AD228186] [75 bases, AD228186] [75 bases, AD228186] [75 bases, AD228186] [75 bases, AD228186] [75 bases, AD228186]	68	G	a	3544	2855	12571	10128	0.282	0	0	chr1	-	65058434	65058508	65058441	65058477	65058498	65058442	65058462	3'-A	hsa-mir-101-1_68_G_a	hsa-mir-101-1 MI0000103 [75 bases, AD228186] [75 bases, AD228186] [75 bases, AD228186] [75 bases, AD228186] [75 bases, AD228186] [75 bases, AD228186]	68	G	a	3531	2856	12984	10505	0.272	0	0	chr1	-	65058434	65058508	65058441	65058477	65058498	65058442	65058462	3'-A	hsa-mir-101-1_68_G_a	hsa-mir-101-1 MI0000103 [75 bases, AD228186] [75 bases, AD228186] [75 bases, AD228186] [75 bases, AD228186] [75 bases, AD228186] [75 bases, AD228186]	68	G	a	2974	2428	12635	10315	0.235	0	0	chr1	-	65058434	65058508	65058441	65058477	65058498	65058442	65058462	3'-A	hsa-mir-101-1_68_G_a	hsa-mir-101-1 MI0000103 [75 bases, AD228186] [75 bases, AD228186] [75 bases, AD228186] [75 bases, AD228186] [75 bases, AD228186] [75 bases, AD228186]	68	G	a	1949	1546	7408	5876	0.263	0	0	chr1	-	65058434	65058508	65058441	65058477	65058498	65058442	65058462	3'-A	hsa-mir-101-1_68_G_a	hsa-mir-101-1 MI0000103 [75 bases, AD228186] [75 bases, AD228186] [75 bases, AD228186] [75 bases, AD228186] [75 bases, AD228186] [75 bases, AD228186]	68	G	a	3042	2479	10997	8965	0.277	0	0	chr1	-	65058434	65058508	65058441	65058477	65058498	65058442	65058462	3'-A	hsa-mir-101-1_68_G_a	hsa-mir-101-1 MI0000103 [75 bases, AD228186] [75 bases, AD228186] [75 bases, AD228186] [75 bases, AD228186] [75 bases, AD228186] [75 bases, AD228186]	68	G	a	2849	3910	9598	13173	0.297	0	0	chr1	-	65058434	65058508	65058441	65058477	65058498	65058442	65058462	3'-A	hsa-mir-101-1_68_G_a	hsa-mir-101-1 MI0000103 [75 bases, AD228186] [75 bases, AD228186] [75 bases, AD228186] [75 bases, AD228186] [75 bases, AD228186] [75 bases, AD228186]	68	G	a	1269	1757	6207	8596	0.204	0	0	chr1	-	65058434	65058508	65058441	65058477	65058498	65058442	65058462	3'-A	hsa-mir-101-1_68_G_a	hsa-mir-101-1 MI0000103 [75 bases, AD228186] [75 bases, AD228186] [75 bases, AD228186] [75 bases, AD228186] [75 bases, AD228186] [75 bases, AD228186]	68	G	a	2009	3304	7299	12005	0.275	0	0	chr1	-	65058434	65058508	65058441	65058477	65058498	65058442	65058462	3'-A	hsa-mir-101-1_68_G_a	hsa-mir-101-1 MI0000103 [75 bases, AD228186] [75 bases, AD228186] [75 bases, AD228186] [75 bases, AD228186] [75 bases, AD228186] [75 bases, AD228186]	68	G	a	2439	3374	9304	12874	0.262	0	0	chr1	-	65058434	65058508	65058441	65058477	65058498	65058442	65058462	3'-A	hsa-mir-101-1_68_G_a	hsa-mir-101-1 MI0000103 [75 bases, AD228186] [75 bases, AD228186] [75 bases, AD228186] [75 bases, AD228186] [75 bases, AD228186] [75 bases, AD228186]	68	G	a	1733	2613	7769	11718	0.223	0	0	chr1	-	65058434	65058508	65058441	65058477	65058498	65058442	65058462	3'-A	hsa-mir-101-1_68_G_a	hsa-mir-101-1 MI0000103 [75 bases, AD228186] [75 bases, AD228186] [75 bases, AD228186] [75 bases, AD228186] [75 bases, AD228186] [75 bases, AD228186]	68	G	a	1527	2287	6310	9453	0.242	0	0	chr1	-	65058434	65058508	65058441	65058477	65058498	65058442	65058462	3'-A	hsa-mir-101-1_68_G_a	hsa-mir-101-1 MI0000103 [75 bases, AD228186] [75 bases, AD228186] [75 bases, AD228186] [75 bases, AD228186] [75 bases, AD228186] [75 bases, AD228186]	68	G	a	2262	2990	9078	12000	0.249	0	0	chr1	-	65058434	65058508	65058441	65058477	65058498	65058442	65058462	3'-A	hsa-mir-101-1_68_G_a	hsa-mir-101-1 MI0000103 [75 bases, AD228186] [75 bases, AD228186]	68	G	a	3065	684	11708	2614	0.262	0	0	chr1	-	65058434	65058508	65058441	65058477	65058498	65058442	65058462	3'-A	hsa-mir-101-1_68_G_a	hsa-mir-101-1 MI0000103 [75 bases, AD228186] [75 bases, AD228186] [75 bases, AD228186]	68	G	a	3823	965	16342	4127	0.234	0	0	chr1	-	65058434	65058508	65058441	65058477	65058498	65058442	65058462	3'-A	hsa-mir-101-1_68_G_a	hsa-mir-101-1 MI0000103 [75 bases, AD228186] [75 bases, AD228186]	68	G	a	2153	1439	8293	5544	0.26	0	0	chr1	-	65058434	65058508	65058441	65058477	65058498	65058442	65058462	3'-A	hsa-mir-101-1_68_G_a	hsa-mir-101-1 MI0000103 [75 bases, AD228186] [75 bases, AD228186] [75 bases, AD228186]	68	G	a	5912	1304	29365	6481	0.201	0	0	chr1	-	65058434	65058508	65058441	65058477	65058498	65058442	65058462	3'-A	hsa-mir-101-1_68_G_a	hsa-mir-101-1 MI0000103 [75 bases, AD228186] [75 bases, AD228186] [75 bases, AD228186]	68	G	a	6789	1401	33336	6881	0.204	0	0	chr1	-	65058434	65058508	65058441	65058477	65058498	65058442	65058462	3'-A	hsa-mir-101-1_68_G_a	hsa-mir-101-1 MI0000103 [75 bases, AD228186] [75 bases, AD228186] [75 bases, AD228186]	68	G	a	2609	1013	14367	5578	0.182	0	0	chr1	-	65058434	65058508	65058441	65058477	65058498	65058442	65058462	3'-A	hsa-mir-101-1_68_G_a	hsa-mir-101-1 MI0000103 [75 bases, AD228186] [75 bases, AD228186] [75 bases, AD228186]	68	G	a	2143	424	11850	2347	0.181	0	0	chr1	-	65058434	65058508	65058441	65058477	65058498	65058442	65058462	3'-A	hsa-mir-101-1_68_G_a	hsa-mir-101-1 MI0000103 [75 bases, AD228186] [75 bases, AD228186] [75 bases, AD228186]	68	G	a	7657	1326	40292	6981	0.19	0	0	chr1	-	65058434	65058508	65058441	65058477	65058498	65058442	65058462	3'-A	hsa-mir-101-1_68_G_a	hsa-mir-101-1 MI0000103 [75 bases, AD228186] [75 bases, AD228186]	68	G	a	1006	587	5683	3316	0.177	0	0	chr1	-	65058434	65058508	65058441	65058477	65058498	65058442	65058462	3'-A	hsa-mir-101-1_68_G_a	hsa-mir-101-1 MI0000103 [75 bases, AD228186] [75 bases, AD228186] [75 bases, AD228186]	68	G	a	3858	617	20028	3203	0.193	0	0	chr1	-	65058434	65058508	65058441	65058477	65058498	65058442	65058462	3'-A	hsa-mir-101-1_68_G_a	hsa-mir-101-1 MI0000103 [75 bases, AD228186] [75 bases, AD228186] [75 bases, AD228186]	68	G	a	3631	589	21348	3464	0.17	0	0	chr1	-	65058434	65058508	65058441	65058477	65058498	65058442	65058462	3'-A	hsa-mir-101-1_68_G_a	hsa-mir-101-1 MI0000103 [75 bases, AD228186] [75 bases, AD228186] [75 bases, AD228186]	68	G	a	3748	1327	21605	7649	0.173	0	0	chr1	-	65058434	65058508	65058441	65058477	65058498	65058442	65058462	3'-A	hsa-mir-101-1_68_G_a	hsa-mir-101-1 MI0000103 [75 bases, AD228186] [75 bases, AD228186] [75 bases, AD228186] [75 bases, AD228186] [75 bases, AD228186] [75 bases, AD228186]	68	G	a	0	0	0	0	0	1	1	chr1	-	65058434	65058508	65058441	65058477	65058498	65058442	65058462	3'-A	hsa-mir-101-1_68_G_a	hsa-mir-101-1 MI0000103 [75 bases, AD228186] [75 bases, AD228186] [75 bases, AD228186] [75 bases, AD228186] [75 bases, AD228186] [75 bases, AD228186]	68	G	a	1	4	1	4	1	0	0	chr1	-	65058434	65058508	65058441	65058477	65058498	65058442	65058462	3'-A	hsa-mir-101-1_68_G_a	hsa-mir-101-1 MI0000103 [75 bases, AD228186] [75 bases, AD228186] [75 bases, AD228186] [75 bases, AD228186] [75 bases, AD228186] [75 bases, AD228186]	68	G	a	62	715	237	2735	0.262	0	0	chr1	-	65058434	65058508	65058441	65058477	65058498	65058442	65058462	3'-A	hsa-mir-101-1_68_G_a	hsa-mir-101-1 MI0000103 [75 bases, AD228186] [75 bases, AD228186] [75 bases, AD228186] [75 bases, AD228186] [75 bases, AD228186] [75 bases, AD228186]	68	G	a	522	1029	2058	4058	0.254	0	0	chr1	-	65058434	65058508	65058441	65058477	65058498	65058442	65058462	3'-A	hsa-mir-101-1_68_G_a	hsa-mir-101-1 MI0000103 [75 bases, AD228186] [75 bases, AD228186] [75 bases, AD228186]	68	G	a	97	169	742	1296	0.131	0	0	chr1	-	65058434	65058508	65058441	65058477	65058498	65058442	65058462	3'-A	hsa-mir-101-1_68_G_a	hsa-mir-101-1 MI0000103 [75 bases, AD228186] [75 bases, AD228186] [75 bases, AD228186]	68	G	a	145	221	1485	2270	0.098	0	0	chr1	-	65058434	65058508	65058441	65058477	65058498	65058442	65058462	3'-A	hsa-mir-101-1_68_G_a	hsa-mir-101-1 MI0000103 [75 bases, AD228186] [75 bases, AD228186] [75 bases, AD228186]	68	G	a	141	193	1111	1523	0.127	0	0	chr1	-	65058434	65058508	65058441	65058477	65058498	65058442	65058462	3'-A	hsa-mir-101-1_68_G_a	hsa-mir-101-1 MI0000103 [75 bases, AD228186] [75 bases, AD228186] [75 bases, AD228186] [75 bases, AD228186] [75 bases, AD228186] [75 bases, AD228186]	68	G	a	123	44	273	99	0.451	0	0	chr1	-	65058434	65058508	65058441	65058477	65058498	65058442	65058462	3'-A	hsa-mir-101-1_68_G_a	hsa-mir-101-1 MI0000103 [75 bases, AD228186] [75 bases, AD228186] [75 bases, AD228186] [75 bases, AD228186] [75 bases, AD228186] [75 bases, AD228186]	68	G	a	97	50	209	108	0.464	0	0	chr1	-	65058434	65058508	65058441	65058477	65058498	65058442	65058462	3'-A	hsa-mir-101-1_68_G_a	hsa-mir-101-1 MI0000103 [75 bases, AD228186] [75 bases, AD228186] [75 bases, AD228186] [75 bases, AD228186] [75 bases, AD228186] [75 bases, AD228186]	68	G	a	708	1259	4794	8530	0.148	0	0	chr1	-	65058434	65058508	65058441	65058477	65058498	65058442	65058462	3'-A	hsa-mir-101-1_68_G_a	hsa-mir-101-1 MI0000103 [75 bases, AD228186] [75 bases, AD228186] [75 bases, AD228186] [75 bases, AD228186] [75 bases, AD228186] [75 bases, AD228186]	68	G	a	373	848	13158	29936	0.028	1	1	chr1	-	65058434	65058508	65058441	65058477	65058498	65058442	65058462	3'-A	hsa-mir-101-1_68_G_a	hsa-mir-101-1 MI0000103 [75 bases, AD228186] [75 bases, AD228186] [75 bases, AD228186] [75 bases, AD228186] [75 bases, AD228186] [75 bases, AD228186]	68	G	a	900	1384	7009	10780	0.128	0	0	chr1	-	65058434	65058508	65058441	65058477	65058498	65058442	65058462	3'-A	hsa-mir-101-1_68_G_a	hsa-mir-101-1 MI0000103 [75 bases, AD228186] [75 bases, AD228186] [75 bases, AD228186] [75 bases, AD228186] [75 bases, AD228186] [75 bases, AD228186]	68	G	a	562	1044	4789	8904	0.117	0	0	chr1	-	65058434	65058508	65058441	65058477	65058498	65058442	65058462	3'-A	hsa-mir-101-1_68_G_a	hsa-mir-101-1 MI0000103 [75 bases, AD228186] [75 bases, AD228186] [75 bases, AD228186] [75 bases, AD228186] [75 bases, AD228186] [75 bases, AD228186]	68	G	a	1072	1581	10585	15614	0.101	0	0	chr1	-	65058434	65058508	65058441	65058477	65058498	65058442	65058462	3'-A	hsa-mir-101-1_68_G_a	hsa-mir-101-1 MI0000103 [75 bases, AD228186] [75 bases, AD228186] [75 bases, AD228186] [75 bases, AD228186] [75 bases, AD228186] [75 bases, AD228186]	68	G	a	85	321	2478	9382	0.034	1	1	chr1	-	65058434	65058508	65058441	65058477	65058498	65058442	65058462	3'-A	hsa-mir-101-1_68_G_a	hsa-mir-101-1 MI0000103 [75 bases, AD228186] [75 bases, AD228186] [75 bases, AD228186] [75 bases, AD228186] [75 bases, AD228186] [75 bases, AD228186]	68	G	a	5573	2397	63315	27234	0.088	0	0	chr1	-	65058434	65058508	65058441	65058477	65058498	65058442	65058462	3'-A	hsa-mir-101-1_68_G_a	hsa-mir-101-1 MI0000103 [75 bases, AD228186] [75 bases, AD228186] [75 bases, AD228186] [75 bases, AD228186] [75 bases, AD228186] [75 bases, AD228186]	68	G	a	992	478	2751	1328	0.361	0	0	chr1	-	65058434	65058508	65058441	65058477	65058498	65058442	65058462	3'-A	hsa-mir-101-1_68_G_a	hsa-mir-101-1 MI0000103 [75 bases, AD228186] [75 bases, AD228186] [75 bases, AD228186] [75 bases, AD228186] [75 bases, AD228186] [75 bases, AD228186]	68	G	a	0	0	0	0	0	1	1	chr1	-	65058434	65058508	65058441	65058477	65058498	65058442	65058462	3'-A	hsa-mir-101-1_68_G_a	hsa-mir-101-1 MI0000103 [75 bases, AD228186] [75 bases, AD228186] [75 bases, AD228186] [75 bases, AD228186] [75 bases, AD228186] [75 bases, AD228186]	68	G	a	0	0	18	20	0	1	1	chr1	-	65058434	65058508	65058441	65058477	65058498	65058442	65058462	3'-A	hsa-mir-101-1_68_G_a	hsa-mir-101-1 MI0000103 [75 bases, AD228186] [75 bases, AD228186] [75 bases, AD228186] [75 bases, AD228186] [75 bases, AD228186] [75 bases, AD228186]	68	G	a	1	1	14	24	0.071	0.312	1	chr1	-	65058434	65058508	65058441	65058477	65058498	65058442	65058462	3'-A	hsa-mir-101-1_68_G_a	hsa-mir-101-1 MI0000103 [75 bases, AD228186] [75 bases, AD228186] [75 bases, AD228186] [75 bases, AD228186] [75 bases, AD228186] [75 bases, AD228186]	68	G	a	0	0	8	11	0	1	1	chr1	-	65058434	65058508	65058441	65058477	65058498	65058442	65058462	3'-A	hsa-mir-101-1_68_G_a	hsa-mir-101-1 MI0000103 [75 bases, AD228186] [75 bases, AD228186] [75 bases, AD228186] [75 bases, AD228186] [75 bases, AD228186] [75 bases, AD228186]	68	G	a	0	0	9	9	0	1	1	chr1	-	65058434	65058508	65058441	65058477	65058498	65058442	65058462	3'-A	hsa-mir-101-1_68_G_a	hsa-mir-101-1 MI0000103 [75 bases, AD228186] [75 bases, AD228186] [75 bases, AD228186] [75 bases, AD228186] [75 bases, AD228186] [75 bases, AD228186]	68	G	a	0	0	0	0	0	1	1	chr1	-	65058434	65058508	65058441	65058477	65058498	65058442	65058462	3'-A	hsa-mir-101-1_68_G_a	hsa-mir-101-1 MI0000103 [75 bases, AD228186] [75 bases, AD228186] [75 bases, AD228186] [75 bases, AD228186] [75 bases, AD228186] [75 bases, AD228186]	68	G	a	0	0	0	0	0	1	1	chr1	-	65058434	65058508	65058441	65058477	65058498	65058442	65058462	3'-A	hsa-mir-101-1_68_G_a	hsa-mir-101-1 MI0000103 [75 bases, AD228186] [75 bases, AD228186] [75 bases, AD228186] [75 bases, AD228186] [75 bases, AD228186] [75 bases, AD228186]	68	G	a	0	0	0	0	0	1	1	chr1	-	65058434	65058508	65058441	65058477	65058498	65058442	65058462	3'-A	hsa-mir-101-1_68_G_a	hsa-mir-101-1 MI0000103 [75 bases, AD228186] [75 bases, AD228186] [75 bases, AD228186] [75 bases, AD228186] [75 bases, AD228186] [75 bases, AD228186]	68	G	a	0	0	0	0	0	1	1	chr1	-	65058434	65058508	65058441	65058477	65058498	65058442	65058462	3'-A	3'-A	3'-A	not specified	not specified	not specified	not specified	SRR1759226	4164	0.289	0	not	not	0.0013054	0.0110835
hsa-mir-101-1_69_G_a	hsa-mir-101-1 MI0000103 [75 bases, AD228186] [75 bases, AD228186] [75 bases, AD228186] [75 bases, AD228186] [75 bases, AD228186] [75 bases, AD228186]	69	G	a	52	72	171	239	0.304	0	0	chr1	-	65058434	65058508	65058440	65058477	65058498	65058442	65058462	3'-A	hsa-mir-101-1_69_G_a	hsa-mir-101-1 MI0000103 [75 bases, AD228186] [75 bases, AD228186] [75 bases, AD228186] [75 bases, AD228186] [75 bases, AD228186] [75 bases, AD228186]	69	G	a	70	82	212	250	0.33	0	0	chr1	-	65058434	65058508	65058440	65058477	65058498	65058442	65058462	3'-A	hsa-mir-101-1_69_G_a	hsa-mir-101-1 MI0000103 [75 bases, AD228186] [75 bases, AD228186] [75 bases, AD228186] [75 bases, AD228186] [75 bases, AD228186] [75 bases, AD228186]	69	G	a	56	69	181	223	0.309	0	0	chr1	-	65058434	65058508	65058440	65058477	65058498	65058442	65058462	3'-A	hsa-mir-101-1_69_G_a	hsa-mir-101-1 MI0000103 [75 bases, AD228186] [75 bases, AD228186] [75 bases, AD228186] [75 bases, AD228186] [75 bases, AD228186] [75 bases, AD228186]	69	G	a	42	67	138	222	0.304	0	0	chr1	-	65058434	65058508	65058440	65058477	65058498	65058442	65058462	3'-A	hsa-mir-101-1_69_G_a	hsa-mir-101-1 MI0000103 [75 bases, AD228186] [75 bases, AD228186] [75 bases, AD228186] [75 bases, AD228186] [75 bases, AD228186] [75 bases, AD228186]	69	G	a	40	65	158	258	0.253	0	0	chr1	-	65058434	65058508	65058440	65058477	65058498	65058442	65058462	3'-A	hsa-mir-101-1_69_G_a	hsa-mir-101-1 MI0000103 [75 bases, AD228186] [75 bases, AD228186] [75 bases, AD228186] [75 bases, AD228186] [75 bases, AD228186] [75 bases, AD228186]	69	G	a	75	85	230	262	0.326	0	0	chr1	-	65058434	65058508	65058440	65058477	65058498	65058442	65058462	3'-A	hsa-mir-101-1_69_G_a	hsa-mir-101-1 MI0000103 [75 bases, AD228186] [75 bases, AD228186] [75 bases, AD228186] [75 bases, AD228186] [75 bases, AD228186] [75 bases, AD228186]	69	G	a	50	68	166	225	0.301	0	0	chr1	-	65058434	65058508	65058440	65058477	65058498	65058442	65058462	3'-A	hsa-mir-101-1_69_G_a	hsa-mir-101-1 MI0000103 [75 bases, AD228186] [75 bases, AD228186] [75 bases, AD228186] [75 bases, AD228186] [75 bases, AD228186] [75 bases, AD228186]	69	G	a	79	90	263	301	0.3	0	0	chr1	-	65058434	65058508	65058440	65058477	65058498	65058442	65058462	3'-A	hsa-mir-101-1_69_G_a	hsa-mir-101-1 MI0000103 [75 bases, AD228186] [75 bases, AD228186] [75 bases, AD228186] [75 bases, AD228186] [75 bases, AD228186] [75 bases, AD228186]	69	G	a	35	54	103	159	0.34	0	0	chr1	-	65058434	65058508	65058440	65058477	65058498	65058442	65058462	3'-A	hsa-mir-101-1_69_G_a	hsa-mir-101-1 MI0000103 [75 bases, AD228186] [75 bases, AD228186] [75 bases, AD228186] [75 bases, AD228186] [75 bases, AD228186] [75 bases, AD228186]	69	G	a	61	78	218	282	0.28	0	0	chr1	-	65058434	65058508	65058440	65058477	65058498	65058442	65058462	3'-A	hsa-mir-101-1_69_G_a	hsa-mir-101-1 MI0000103 [75 bases, AD228186] [75 bases, AD228186] [75 bases, AD228186] [75 bases, AD228186] [75 bases, AD228186] [75 bases, AD228186]	69	G	a	62	76	198	242	0.313	0	0	chr1	-	65058434	65058508	65058440	65058477	65058498	65058442	65058462	3'-A	hsa-mir-101-1_69_G_a	hsa-mir-101-1 MI0000103 [75 bases, AD228186] [75 bases, AD228186] [75 bases, AD228186] [75 bases, AD228186] [75 bases, AD228186] [75 bases, AD228186]	69	G	a	49	64	148	194	0.331	0	0	chr1	-	65058434	65058508	65058440	65058477	65058498	65058442	65058462	3'-A	hsa-mir-101-1_69_G_a	hsa-mir-101-1 MI0000103 [75 bases, AD228186] [75 bases, AD228186] [75 bases, AD228186] [75 bases, AD228186] [75 bases, AD228186] [75 bases, AD228186]	69	G	a	34	41	123	151	0.276	0	0	chr1	-	65058434	65058508	65058440	65058477	65058498	65058442	65058462	3'-A	hsa-mir-101-1_69_G_a	hsa-mir-101-1 MI0000103 [75 bases, AD228186] [75 bases, AD228186] [75 bases, AD228186] [75 bases, AD228186] [75 bases, AD228186] [75 bases, AD228186]	69	G	a	29	32	92	102	0.315	0	0	chr1	-	65058434	65058508	65058440	65058477	65058498	65058442	65058462	3'-A	hsa-mir-101-1_69_G_a	hsa-mir-101-1 MI0000103 [75 bases, AD228186] [75 bases, AD228186] [75 bases, AD228186] [75 bases, AD228186] [75 bases, AD228186] [75 bases, AD228186]	69	G	a	38	55	125	181	0.304	0	0	chr1	-	65058434	65058508	65058440	65058477	65058498	65058442	65058462	3'-A	hsa-mir-101-1_69_G_a	hsa-mir-101-1 MI0000103 [75 bases, AD228186] [75 bases, AD228186] [75 bases, AD228186] [75 bases, AD228186] [75 bases, AD228186] [75 bases, AD228186]	69	G	a	47	68	141	204	0.333	0	0	chr1	-	65058434	65058508	65058440	65058477	65058498	65058442	65058462	3'-A	hsa-mir-101-1_69_G_a	hsa-mir-101-1 MI0000103 [75 bases, AD228186] [75 bases, AD228186] [75 bases, AD228186] [75 bases, AD228186] [75 bases, AD228186] [75 bases, AD228186]	69	G	a	51	59	170	197	0.3	0	0	chr1	-	65058434	65058508	65058440	65058477	65058498	65058442	65058462	3'-A	hsa-mir-101-1_69_G_a	hsa-mir-101-1 MI0000103 [75 bases, AD228186] [75 bases, AD228186] [75 bases, AD228186] [75 bases, AD228186] [75 bases, AD228186] [75 bases, AD228186]	69	G	a	70	80	220	254	0.318	0	0	chr1	-	65058434	65058508	65058440	65058477	65058498	65058442	65058462	3'-A	hsa-mir-101-1_69_G_a	hsa-mir-101-1 MI0000103 [75 bases, AD228186] [75 bases, AD228186] [75 bases, AD228186] [75 bases, AD228186] [75 bases, AD228186] [75 bases, AD228186]	69	G	a	54	71	205	270	0.263	0	0	chr1	-	65058434	65058508	65058440	65058477	65058498	65058442	65058462	3'-A	hsa-mir-101-1_69_G_a	hsa-mir-101-1 MI0000103 [75 bases, AD228186] [75 bases, AD228186] [75 bases, AD228186] [75 bases, AD228186] [75 bases, AD228186] [75 bases, AD228186]	69	G	a	43	48	135	151	0.319	0	0	chr1	-	65058434	65058508	65058440	65058477	65058498	65058442	65058462	3'-A	hsa-mir-101-1_69_G_a	hsa-mir-101-1 MI0000103 [75 bases, AD228186] [75 bases, AD228186] [75 bases, AD228186] [75 bases, AD228186] [75 bases, AD228186] [75 bases, AD228186]	69	G	a	67	89	215	286	0.312	0	0	chr1	-	65058434	65058508	65058440	65058477	65058498	65058442	65058462	3'-A	hsa-mir-101-1_69_G_a	hsa-mir-101-1 MI0000103 [75 bases, AD228186] [75 bases, AD228186] [75 bases, AD228186] [75 bases, AD228186] [75 bases, AD228186] [75 bases, AD228186]	69	G	a	41	55	175	238	0.234	0	0	chr1	-	65058434	65058508	65058440	65058477	65058498	65058442	65058462	3'-A	hsa-mir-101-1_69_G_a	hsa-mir-101-1 MI0000103 [75 bases, AD228186] [75 bases, AD228186] [75 bases, AD228186] [75 bases, AD228186] [75 bases, AD228186] [75 bases, AD228186]	69	G	a	39	60	140	217	0.279	0	0	chr1	-	65058434	65058508	65058440	65058477	65058498	65058442	65058462	3'-A	hsa-mir-101-1_69_G_a	hsa-mir-101-1 MI0000103 [75 bases, AD228186] [75 bases, AD228186] [75 bases, AD228186] [75 bases, AD228186] [75 bases, AD228186] [75 bases, AD228186]	69	G	a	47	67	153	220	0.307	0	0	chr1	-	65058434	65058508	65058440	65058477	65058498	65058442	65058462	3'-A	hsa-mir-101-1_69_G_a	hsa-mir-101-1 MI0000103 [75 bases, AD228186] [75 bases, AD228186] [75 bases, AD228186] [75 bases, AD228186] [75 bases, AD228186] [75 bases, AD228186]	69	G	a	58	59	184	189	0.315	0	0	chr1	-	65058434	65058508	65058440	65058477	65058498	65058442	65058462	3'-A	hsa-mir-101-1_69_G_a	hsa-mir-101-1 MI0000103 [75 bases, AD228186] [75 bases, AD228186] [75 bases, AD228186] [75 bases, AD228186] [75 bases, AD228186] [75 bases, AD228186]	69	G	a	44	64	143	208	0.308	0	0	chr1	-	65058434	65058508	65058440	65058477	65058498	65058442	65058462	3'-A	hsa-mir-101-1_69_G_a	hsa-mir-101-1 MI0000103 [75 bases, AD228186] [75 bases, AD228186] [75 bases, AD228186] [75 bases, AD228186] [75 bases, AD228186] [75 bases, AD228186]	69	G	a	28	35	98	123	0.286	0	0	chr1	-	65058434	65058508	65058440	65058477	65058498	65058442	65058462	3'-A	hsa-mir-101-1_69_G_a	hsa-mir-101-1 MI0000103 [75 bases, AD228186] [75 bases, AD228186] [75 bases, AD228186] [75 bases, AD228186] [75 bases, AD228186] [75 bases, AD228186]	69	G	a	43	60	150	212	0.287	0	0	chr1	-	65058434	65058508	65058440	65058477	65058498	65058442	65058462	3'-A	hsa-mir-101-1_69_G_a	hsa-mir-101-1 MI0000103 [75 bases, AD228186] [75 bases, AD228186] [75 bases, AD228186] [75 bases, AD228186] [75 bases, AD228186] [75 bases, AD228186]	69	G	a	50	78	161	253	0.311	0	0	chr1	-	65058434	65058508	65058440	65058477	65058498	65058442	65058462	3'-A	hsa-mir-101-1_69_G_a	hsa-mir-101-1 MI0000103 [75 bases, AD228186] [75 bases, AD228186] [75 bases, AD228186] [75 bases, AD228186] [75 bases, AD228186] [75 bases, AD228186]	69	G	a	39	37	161	153	0.242	0	0	chr1	-	65058434	65058508	65058440	65058477	65058498	65058442	65058462	3'-A	hsa-mir-101-1_69_G_a	hsa-mir-101-1 MI0000103 [75 bases, AD228186] [75 bases, AD228186] [75 bases, AD228186] [75 bases, AD228186] [75 bases, AD228186] [75 bases, AD228186]	69	G	a	57	48	274	234	0.208	0	0	chr1	-	65058434	65058508	65058440	65058477	65058498	65058442	65058462	3'-A	hsa-mir-101-1_69_G_a	hsa-mir-101-1 MI0000103 [75 bases, AD228186] [75 bases, AD228186] [75 bases, AD228186] [75 bases, AD228186] [75 bases, AD228186] [75 bases, AD228186]	69	G	a	100	71	360	258	0.278	0	0	chr1	-	65058434	65058508	65058440	65058477	65058498	65058442	65058462	3'-A	hsa-mir-101-1_69_G_a	hsa-mir-101-1 MI0000103 [75 bases, AD228186] [75 bases, AD228186] [75 bases, AD228186] [75 bases, AD228186] [75 bases, AD228186] [75 bases, AD228186]	69	G	a	83	73	303	267	0.274	0	0	chr1	-	65058434	65058508	65058440	65058477	65058498	65058442	65058462	3'-A	hsa-mir-101-1_69_G_a	hsa-mir-101-1 MI0000103 [75 bases, AD228186] [75 bases, AD228186] [75 bases, AD228186] [75 bases, AD228186] [75 bases, AD228186] [75 bases, AD228186]	69	G	a	47	53	207	237	0.227	0	0	chr1	-	65058434	65058508	65058440	65058477	65058498	65058442	65058462	3'-A	hsa-mir-101-1_69_G_a	hsa-mir-101-1 MI0000103 [75 bases, AD228186] [75 bases, AD228186] [75 bases, AD228186] [75 bases, AD228186] [75 bases, AD228186] [75 bases, AD228186]	69	G	a	58	40	232	160	0.25	0	0	chr1	-	65058434	65058508	65058440	65058477	65058498	65058442	65058462	3'-A	hsa-mir-101-1_69_G_a	hsa-mir-101-1 MI0000103 [75 bases, AD228186] [75 bases, AD228186] [75 bases, AD228186] [75 bases, AD228186] [75 bases, AD228186] [75 bases, AD228186]	69	G	a	86	70	319	260	0.27	0	0	chr1	-	65058434	65058508	65058440	65058477	65058498	65058442	65058462	3'-A	hsa-mir-101-1_69_G_a	hsa-mir-101-1 MI0000103 [75 bases, AD228186] [75 bases, AD228186] [75 bases, AD228186] [75 bases, AD228186] [75 bases, AD228186] [75 bases, AD228186]	69	G	a	21	36	118	206	0.178	0	0	chr1	-	65058434	65058508	65058440	65058477	65058498	65058442	65058462	3'-A	hsa-mir-101-1_69_G_a	hsa-mir-101-1 MI0000103 [75 bases, AD228186] [75 bases, AD228186] [75 bases, AD228186] [75 bases, AD228186] [75 bases, AD228186] [75 bases, AD228186]	69	G	a	69	110	214	343	0.322	0	0	chr1	-	65058434	65058508	65058440	65058477	65058498	65058442	65058462	3'-A	hsa-mir-101-1_69_G_a	hsa-mir-101-1 MI0000103 [75 bases, AD228186] [75 bases, AD228186] [75 bases, AD228186] [75 bases, AD228186] [75 bases, AD228186] [75 bases, AD228186]	69	G	a	51	92	209	378	0.244	0	0	chr1	-	65058434	65058508	65058440	65058477	65058498	65058442	65058462	3'-A	hsa-mir-101-1_69_G_a	hsa-mir-101-1 MI0000103 [75 bases, AD228186] [75 bases, AD228186] [75 bases, AD228186] [75 bases, AD228186] [75 bases, AD228186] [75 bases, AD228186]	69	G	a	67	100	225	338	0.298	0	0	chr1	-	65058434	65058508	65058440	65058477	65058498	65058442	65058462	3'-A	hsa-mir-101-1_69_G_a	hsa-mir-101-1 MI0000103 [75 bases, AD228186] [75 bases, AD228186] [75 bases, AD228186] [75 bases, AD228186] [75 bases, AD228186] [75 bases, AD228186]	69	G	a	73	108	219	324	0.333	0	0	chr1	-	65058434	65058508	65058440	65058477	65058498	65058442	65058462	3'-A	hsa-mir-101-1_69_G_a	hsa-mir-101-1 MI0000103 [75 bases, AD228186] [75 bases, AD228186] [75 bases, AD228186] [75 bases, AD228186] [75 bases, AD228186] [75 bases, AD228186]	69	G	a	71	92	208	272	0.341	0	0	chr1	-	65058434	65058508	65058440	65058477	65058498	65058442	65058462	3'-A	hsa-mir-101-1_69_G_a	hsa-mir-101-1 MI0000103 [75 bases, AD228186] [75 bases, AD228186] [75 bases, AD228186] [75 bases, AD228186] [75 bases, AD228186] [75 bases, AD228186]	69	G	a	64	91	208	296	0.308	0	0	chr1	-	65058434	65058508	65058440	65058477	65058498	65058442	65058462	3'-A	hsa-mir-101-1_69_G_a	hsa-mir-101-1 MI0000103 [75 bases, AD228186] [75 bases, AD228186] [75 bases, AD228186] [75 bases, AD228186] [75 bases, AD228186] [75 bases, AD228186]	69	G	a	45	58	164	212	0.274	0	0	chr1	-	65058434	65058508	65058440	65058477	65058498	65058442	65058462	3'-A	hsa-mir-101-1_69_G_a	hsa-mir-101-1 MI0000103 [75 bases, AD228186] [75 bases, AD228186] [75 bases, AD228186] [75 bases, AD228186] [75 bases, AD228186] [75 bases, AD228186]	69	G	a	81	99	252	308	0.321	0	0	chr1	-	65058434	65058508	65058440	65058477	65058498	65058442	65058462	3'-A	hsa-mir-101-1_69_G_a	hsa-mir-101-1 MI0000103 [75 bases, AD228186] [75 bases, AD228186] [75 bases, AD228186] [75 bases, AD228186] [75 bases, AD228186] [75 bases, AD228186]	69	G	a	50	72	173	252	0.289	0	0	chr1	-	65058434	65058508	65058440	65058477	65058498	65058442	65058462	3'-A	hsa-mir-101-1_69_G_a	hsa-mir-101-1 MI0000103 [75 bases, AD228186] [75 bases, AD228186] [75 bases, AD228186] [75 bases, AD228186] [75 bases, AD228186] [75 bases, AD228186]	69	G	a	35	53	125	190	0.28	0	0	chr1	-	65058434	65058508	65058440	65058477	65058498	65058442	65058462	3'-A	hsa-mir-101-1_69_G_a	hsa-mir-101-1 MI0000103 [75 bases, AD228186] [75 bases, AD228186] [75 bases, AD228186] [75 bases, AD228186] [75 bases, AD228186] [75 bases, AD228186]	69	G	a	45	61	151	204	0.298	0	0	chr1	-	65058434	65058508	65058440	65058477	65058498	65058442	65058462	3'-A	hsa-mir-101-1_69_G_a	hsa-mir-101-1 MI0000103 [75 bases, AD228186] [75 bases, AD228186] [75 bases, AD228186] [75 bases, AD228186] [75 bases, AD228186] [75 bases, AD228186]	69	G	a	36	56	123	191	0.293	0	0	chr1	-	65058434	65058508	65058440	65058477	65058498	65058442	65058462	3'-A	hsa-mir-101-1_69_G_a	hsa-mir-101-1 MI0000103 [75 bases, AD228186] [75 bases, AD228186] [75 bases, AD228186] [75 bases, AD228186] [75 bases, AD228186] [75 bases, AD228186]	69	G	a	63	82	184	242	0.342	0	0	chr1	-	65058434	65058508	65058440	65058477	65058498	65058442	65058462	3'-A	hsa-mir-101-1_69_G_a	hsa-mir-101-1 MI0000103 [75 bases, AD228186] [75 bases, AD228186] [75 bases, AD228186] [75 bases, AD228186] [75 bases, AD228186] [75 bases, AD228186]	69	G	a	90	91	254	257	0.354	0	0	chr1	-	65058434	65058508	65058440	65058477	65058498	65058442	65058462	3'-A	hsa-mir-101-1_69_G_a	hsa-mir-101-1 MI0000103 [75 bases, AD228186] [75 bases, AD228186] [75 bases, AD228186] [75 bases, AD228186] [75 bases, AD228186] [75 bases, AD228186]	69	G	a	45	67	158	238	0.285	0	0	chr1	-	65058434	65058508	65058440	65058477	65058498	65058442	65058462	3'-A	hsa-mir-101-1_69_G_a	hsa-mir-101-1 MI0000103 [75 bases, AD228186] [75 bases, AD228186] [75 bases, AD228186] [75 bases, AD228186] [75 bases, AD228186] [75 bases, AD228186]	69	G	a	29	24	159	131	0.182	1.56e-12	3.03e-11	chr1	-	65058434	65058508	65058440	65058477	65058498	65058442	65058462	3'-A	hsa-mir-101-1_69_G_a	hsa-mir-101-1 MI0000103 [75 bases, AD228186] [75 bases, AD228186] [75 bases, AD228186] [75 bases, AD228186] [75 bases, AD228186] [75 bases, AD228186]	69	G	a	63	64	330	336	0.191	0	0	chr1	-	65058434	65058508	65058440	65058477	65058498	65058442	65058462	3'-A	hsa-mir-101-1_69_G_a	hsa-mir-101-1 MI0000103 [75 bases, AD228186] [75 bases, AD228186] [75 bases, AD228186] [75 bases, AD228186] [75 bases, AD228186] [75 bases, AD228186]	69	G	a	85	58	333	230	0.255	0	0	chr1	-	65058434	65058508	65058440	65058477	65058498	65058442	65058462	3'-A	hsa-mir-101-1_69_G_a	hsa-mir-101-1 MI0000103 [75 bases, AD228186] [75 bases, AD228186] [75 bases, AD228186] [75 bases, AD228186] [75 bases, AD228186] [75 bases, AD228186]	69	G	a	82	54	345	229	0.238	0	0	chr1	-	65058434	65058508	65058440	65058477	65058498	65058442	65058462	3'-A	hsa-mir-101-1_69_G_a	hsa-mir-101-1 MI0000103 [75 bases, AD228186] [75 bases, AD228186] [75 bases, AD228186] [75 bases, AD228186] [75 bases, AD228186] [75 bases, AD228186]	69	G	a	37	37	166	169	0.223	0	0	chr1	-	65058434	65058508	65058440	65058477	65058498	65058442	65058462	3'-A	hsa-mir-101-1_69_G_a	hsa-mir-101-1 MI0000103 [75 bases, AD228186] [75 bases, AD228186] [75 bases, AD228186] [75 bases, AD228186] [75 bases, AD228186] [75 bases, AD228186]	69	G	a	137	111	628	512	0.218	0	0	chr1	-	65058434	65058508	65058440	65058477	65058498	65058442	65058462	3'-A	hsa-mir-101-1_69_G_a	hsa-mir-101-1 MI0000103 [75 bases, AD228186] [75 bases, AD228186] [75 bases, AD228186] [75 bases, AD228186] [75 bases, AD228186] [75 bases, AD228186]	69	G	a	46	26	197	113	0.234	0	0	chr1	-	65058434	65058508	65058440	65058477	65058498	65058442	65058462	3'-A	hsa-mir-101-1_69_G_a	hsa-mir-101-1 MI0000103 [75 bases, AD228186] [75 bases, AD228186] [75 bases, AD228186] [75 bases, AD228186] [75 bases, AD228186] [75 bases, AD228186]	69	G	a	27	28	133	139	0.203	1.11e-16	2.35e-15	chr1	-	65058434	65058508	65058440	65058477	65058498	65058442	65058462	3'-A	hsa-mir-101-1_69_G_a	hsa-mir-101-1 MI0000103 [75 bases, AD228186] [75 bases, AD228186] [75 bases, AD228186] [75 bases, AD228186] [75 bases, AD228186] [75 bases, AD228186]	69	G	a	40	30	190	143	0.211	0	0	chr1	-	65058434	65058508	65058440	65058477	65058498	65058442	65058462	3'-A	hsa-mir-101-1_69_G_a	hsa-mir-101-1 MI0000103 [75 bases, AD228186] [75 bases, AD228186] [75 bases, AD228186] [75 bases, AD228186] [75 bases, AD228186] [75 bases, AD228186]	69	G	a	25	23	122	112	0.205	2.18e-14	4.42e-13	chr1	-	65058434	65058508	65058440	65058477	65058498	65058442	65058462	3'-A	hsa-mir-101-1_69_G_a	hsa-mir-101-1 MI0000103 [75 bases, AD228186] [75 bases, AD228186] [75 bases, AD228186] [75 bases, AD228186] [75 bases, AD228186] [75 bases, AD228186]	69	G	a	51	41	214	172	0.238	0	0	chr1	-	65058434	65058508	65058440	65058477	65058498	65058442	65058462	3'-A	hsa-mir-101-1_69_G_a	hsa-mir-101-1 MI0000103 [75 bases, AD228186] [75 bases, AD228186] [75 bases, AD228186] [75 bases, AD228186] [75 bases, AD228186] [75 bases, AD228186]	69	G	a	61	62	287	292	0.213	0	0	chr1	-	65058434	65058508	65058440	65058477	65058498	65058442	65058462	3'-A	hsa-mir-101-1_69_G_a	hsa-mir-101-1 MI0000103 [75 bases, AD228186] [75 bases, AD228186] [75 bases, AD228186] [75 bases, AD228186] [75 bases, AD228186] [75 bases, AD228186]	69	G	a	43	33	202	159	0.213	0	0	chr1	-	65058434	65058508	65058440	65058477	65058498	65058442	65058462	3'-A	hsa-mir-101-1_69_G_a	hsa-mir-101-1 MI0000103 [75 bases, AD228186] [75 bases, AD228186] [75 bases, AD228186] [75 bases, AD228186] [75 bases, AD228186] [75 bases, AD228186]	69	G	a	36	28	160	127	0.225	0	0	chr1	-	65058434	65058508	65058440	65058477	65058498	65058442	65058462	3'-A	hsa-mir-101-1_69_G_a	hsa-mir-101-1 MI0000103 [75 bases, AD228186] [75 bases, AD228186] [75 bases, AD228186] [75 bases, AD228186] [75 bases, AD228186] [75 bases, AD228186]	69	G	a	30	41	106	145	0.283	0	0	chr1	-	65058434	65058508	65058440	65058477	65058498	65058442	65058462	3'-A	hsa-mir-101-1_69_G_a	hsa-mir-101-1 MI0000103 [75 bases, AD228186] [75 bases, AD228186] [75 bases, AD228186] [75 bases, AD228186] [75 bases, AD228186] [75 bases, AD228186]	69	G	a	89	64	359	258	0.248	0	0	chr1	-	65058434	65058508	65058440	65058477	65058498	65058442	65058462	3'-A	hsa-mir-101-1_69_G_a	hsa-mir-101-1 MI0000103 [75 bases, AD228186] [75 bases, AD228186] [75 bases, AD228186] [75 bases, AD228186] [75 bases, AD228186] [75 bases, AD228186]	69	G	a	77	45	390	229	0.197	0	0	chr1	-	65058434	65058508	65058440	65058477	65058498	65058442	65058462	3'-A	hsa-mir-101-1_69_G_a	hsa-mir-101-1 MI0000103 [75 bases, AD228186] [75 bases, AD228186] [75 bases, AD228186] [75 bases, AD228186] [75 bases, AD228186] [75 bases, AD228186]	69	G	a	54	55	240	247	0.225	0	0	chr1	-	65058434	65058508	65058440	65058477	65058498	65058442	65058462	3'-A	hsa-mir-101-1_69_G_a	hsa-mir-101-1 MI0000103 [75 bases, AD228186] [75 bases, AD228186] [75 bases, AD228186] [75 bases, AD228186] [75 bases, AD228186] [75 bases, AD228186]	69	G	a	141	44	695	220	0.203	0	0	chr1	-	65058434	65058508	65058440	65058477	65058498	65058442	65058462	3'-A	hsa-mir-101-1_69_G_a	hsa-mir-101-1 MI0000103 [75 bases, AD228186] [75 bases, AD228186] [75 bases, AD228186] [75 bases, AD228186] [75 bases, AD228186] [75 bases, AD228186]	69	G	a	69	43	296	185	0.233	0	0	chr1	-	65058434	65058508	65058440	65058477	65058498	65058442	65058462	3'-A	hsa-mir-101-1_69_G_a	hsa-mir-101-1 MI0000103 [75 bases, AD228186] [75 bases, AD228186] [75 bases, AD228186] [75 bases, AD228186] [75 bases, AD228186] [75 bases, AD228186]	69	G	a	405	43	1784	189	0.227	0	0	chr1	-	65058434	65058508	65058440	65058477	65058498	65058442	65058462	3'-A	hsa-mir-101-1_69_G_a	hsa-mir-101-1 MI0000103 [75 bases, AD228186] [75 bases, AD228186] [75 bases, AD228186] [75 bases, AD228186] [75 bases, AD228186] [75 bases, AD228186]	69	G	a	40	13	221	72	0.181	1.43e-07	3.05e-06	chr1	-	65058434	65058508	65058440	65058477	65058498	65058442	65058462	3'-A	hsa-mir-101-1_69_G_a	hsa-mir-101-1 MI0000103 [75 bases, AD228186] [75 bases, AD228186] [75 bases, AD228186] [75 bases, AD228186] [75 bases, AD228186] [75 bases, AD228186]	69	G	a	72	52	306	224	0.235	0	0	chr1	-	65058434	65058508	65058440	65058477	65058498	65058442	65058462	3'-A	hsa-mir-101-1_69_G_a	hsa-mir-101-1 MI0000103 [75 bases, AD228186] [75 bases, AD228186] [75 bases, AD228186] [75 bases, AD228186] [75 bases, AD228186] [75 bases, AD228186]	69	G	a	40	63	149	235	0.268	0	0	chr1	-	65058434	65058508	65058440	65058477	65058498	65058442	65058462	3'-A	hsa-mir-101-1_69_G_a	hsa-mir-101-1 MI0000103 [75 bases, AD228186] [75 bases, AD228186] [75 bases, AD228186] [75 bases, AD228186] [75 bases, AD228186] [75 bases, AD228186]	69	G	a	45	47	156	165	0.288	0	0	chr1	-	65058434	65058508	65058440	65058477	65058498	65058442	65058462	3'-A	hsa-mir-101-1_69_G_a	hsa-mir-101-1 MI0000103 [75 bases, AD228186] [75 bases, AD228186] [75 bases, AD228186] [75 bases, AD228186] [75 bases, AD228186] [75 bases, AD228186]	69	G	a	77	47	433	266	0.178	0	0	chr1	-	65058434	65058508	65058440	65058477	65058498	65058442	65058462	3'-A	hsa-mir-101-1_69_G_a	hsa-mir-101-1 MI0000103 [75 bases, AD228186] [75 bases, AD228186] [75 bases, AD228186] [75 bases, AD228186] [75 bases, AD228186] [75 bases, AD228186]	69	G	a	25	26	137	142	0.182	1.85e-13	3.5e-12	chr1	-	65058434	65058508	65058440	65058477	65058498	65058442	65058462	3'-A	hsa-mir-101-1_69_G_a	hsa-mir-101-1 MI0000103 [75 bases, AD228186] [75 bases, AD228186] [75 bases, AD228186] [75 bases, AD228186] [75 bases, AD228186] [75 bases, AD228186]	69	G	a	102	86	386	326	0.264	0	0	chr1	-	65058434	65058508	65058440	65058477	65058498	65058442	65058462	3'-A	hsa-mir-101-1_69_G_a	hsa-mir-101-1 MI0000103 [75 bases, AD228186] [75 bases, AD228186] [75 bases, AD228186] [75 bases, AD228186] [75 bases, AD228186] [75 bases, AD228186]	69	G	a	52	48	235	217	0.221	0	0	chr1	-	65058434	65058508	65058440	65058477	65058498	65058442	65058462	3'-A	hsa-mir-101-1_69_G_a	hsa-mir-101-1 MI0000103 [75 bases, AD228186] [75 bases, AD228186] [75 bases, AD228186] [75 bases, AD228186] [75 bases, AD228186] [75 bases, AD228186]	69	G	a	94	75	377	303	0.249	0	0	chr1	-	65058434	65058508	65058440	65058477	65058498	65058442	65058462	3'-A	hsa-mir-101-1_69_G_a	hsa-mir-101-1 MI0000103 [75 bases, AD228186] [75 bases, AD228186] [75 bases, AD228186] [75 bases, AD228186] [75 bases, AD228186] [75 bases, AD228186]	69	G	a	114	92	398	322	0.286	0	0	chr1	-	65058434	65058508	65058440	65058477	65058498	65058442	65058462	3'-A	hsa-mir-101-1_69_G_a	hsa-mir-101-1 MI0000103 [75 bases, AD228186] [75 bases, AD228186] [75 bases, AD228186] [75 bases, AD228186] [75 bases, AD228186] [75 bases, AD228186]	69	G	a	87	71	406	331	0.214	0	0	chr1	-	65058434	65058508	65058440	65058477	65058498	65058442	65058462	3'-A	hsa-mir-101-1_69_G_a	hsa-mir-101-1 MI0000103 [75 bases, AD228186] [75 bases, AD228186] [75 bases, AD228186] [75 bases, AD228186] [75 bases, AD228186] [75 bases, AD228186]	69	G	a	52	41	207	164	0.251	0	0	chr1	-	65058434	65058508	65058440	65058477	65058498	65058442	65058462	3'-A	hsa-mir-101-1_69_G_a	hsa-mir-101-1 MI0000103 [75 bases, AD228186] [75 bases, AD228186] [75 bases, AD228186] [75 bases, AD228186] [75 bases, AD228186] [75 bases, AD228186]	69	G	a	72	58	339	276	0.212	0	0	chr1	-	65058434	65058508	65058440	65058477	65058498	65058442	65058462	3'-A	hsa-mir-101-1_69_G_a	hsa-mir-101-1 MI0000103 [75 bases, AD228186] [75 bases, AD228186] [75 bases, AD228186] [75 bases, AD228186] [75 bases, AD228186] [75 bases, AD228186]	69	G	a	85	116	249	341	0.341	0	0	chr1	-	65058434	65058508	65058440	65058477	65058498	65058442	65058462	3'-A	hsa-mir-101-1_69_G_a	hsa-mir-101-1 MI0000103 [75 bases, AD228186] [75 bases, AD228186] [75 bases, AD228186] [75 bases, AD228186] [75 bases, AD228186] [75 bases, AD228186]	69	G	a	51	70	165	228	0.309	0	0	chr1	-	65058434	65058508	65058440	65058477	65058498	65058442	65058462	3'-A	hsa-mir-101-1_69_G_a	hsa-mir-101-1 MI0000103 [75 bases, AD228186] [75 bases, AD228186] [75 bases, AD228186] [75 bases, AD228186] [75 bases, AD228186] [75 bases, AD228186]	69	G	a	65	106	220	361	0.295	0	0	chr1	-	65058434	65058508	65058440	65058477	65058498	65058442	65058462	3'-A	hsa-mir-101-1_69_G_a	hsa-mir-101-1 MI0000103 [75 bases, AD228186] [75 bases, AD228186] [75 bases, AD228186] [75 bases, AD228186] [75 bases, AD228186] [75 bases, AD228186]	69	G	a	101	139	263	363	0.384	0	0	chr1	-	65058434	65058508	65058440	65058477	65058498	65058442	65058462	3'-A	hsa-mir-101-1_69_G_a	hsa-mir-101-1 MI0000103 [75 bases, AD228186] [75 bases, AD228186] [75 bases, AD228186] [75 bases, AD228186] [75 bases, AD228186] [75 bases, AD228186]	69	G	a	71	107	222	334	0.32	0	0	chr1	-	65058434	65058508	65058440	65058477	65058498	65058442	65058462	3'-A	hsa-mir-101-1_69_G_a	hsa-mir-101-1 MI0000103 [75 bases, AD228186] [75 bases, AD228186] [75 bases, AD228186] [75 bases, AD228186] [75 bases, AD228186] [75 bases, AD228186]	69	G	a	59	88	172	257	0.343	0	0	chr1	-	65058434	65058508	65058440	65058477	65058498	65058442	65058462	3'-A	hsa-mir-101-1_69_G_a	hsa-mir-101-1 MI0000103 [75 bases, AD228186] [75 bases, AD228186] [75 bases, AD228186] [75 bases, AD228186] [75 bases, AD228186] [75 bases, AD228186]	69	G	a	87	115	214	282	0.407	0	0	chr1	-	65058434	65058508	65058440	65058477	65058498	65058442	65058462	3'-A	hsa-mir-101-1_69_G_a	hsa-mir-101-1 MI0000103 [75 bases, AD228186] [75 bases, AD228186]	69	G	a	79	17	469	104	0.168	1.34e-08	3.73e-07	chr1	-	65058434	65058508	65058440	65058477	65058498	65058442	65058462	3'-A	hsa-mir-101-1_69_G_a	hsa-mir-101-1 MI0000103 [75 bases, AD228186] [75 bases, AD228186] [75 bases, AD228186]	69	G	a	103	26	635	160	0.162	3.52e-11	1.01e-09	chr1	-	65058434	65058508	65058440	65058477	65058498	65058442	65058462	3'-A	hsa-mir-101-1_69_G_a	hsa-mir-101-1 MI0000103 [75 bases, AD228186] [75 bases, AD228186]	69	G	a	47	31	346	231	0.136	1.05e-09	1.89e-08	chr1	-	65058434	65058508	65058440	65058477	65058498	65058442	65058462	3'-A	hsa-mir-101-1_69_G_a	hsa-mir-101-1 MI0000103 [75 bases, AD228186] [75 bases, AD228186] [75 bases, AD228186]	69	G	a	184	40	1178	260	0.156	2e-15	6.8e-14	chr1	-	65058434	65058508	65058440	65058477	65058498	65058442	65058462	3'-A	hsa-mir-101-1_69_G_a	hsa-mir-101-1 MI0000103 [75 bases, AD228186] [75 bases, AD228186] [75 bases, AD228186]	69	G	a	188	38	1298	267	0.145	5.28e-13	1.72e-11	chr1	-	65058434	65058508	65058440	65058477	65058498	65058442	65058462	3'-A	hsa-mir-101-1_69_G_a	hsa-mir-101-1 MI0000103 [75 bases, AD228186] [75 bases, AD228186] [75 bases, AD228186]	69	G	a	92	35	621	241	0.148	1.34e-12	3.73e-11	chr1	-	65058434	65058508	65058440	65058477	65058498	65058442	65058462	3'-A	hsa-mir-101-1_69_G_a	hsa-mir-101-1 MI0000103 [75 bases, AD228186] [75 bases, AD228186] [75 bases, AD228186]	69	G	a	52	10	454	89	0.115	0.00249	0.0445	chr1	-	65058434	65058508	65058440	65058477	65058498	65058442	65058462	3'-A	hsa-mir-101-1_69_G_a	hsa-mir-101-1 MI0000103 [75 bases, AD228186] [75 bases, AD228186] [75 bases, AD228186]	69	G	a	223	38	1770	306	0.126	5.11e-10	1.55e-08	chr1	-	65058434	65058508	65058440	65058477	65058498	65058442	65058462	3'-A	hsa-mir-101-1_69_G_a	hsa-mir-101-1 MI0000103 [75 bases, AD228186] [75 bases, AD228186]	69	G	a	32	18	243	141	0.132	4.03e-06	5.87e-05	chr1	-	65058434	65058508	65058440	65058477	65058498	65058442	65058462	3'-A	hsa-mir-101-1_69_G_a	hsa-mir-101-1 MI0000103 [75 bases, AD228186] [75 bases, AD228186] [75 bases, AD228186]	69	G	a	132	21	702	112	0.188	9.63e-12	3.27e-10	chr1	-	65058434	65058508	65058440	65058477	65058498	65058442	65058462	3'-A	hsa-mir-101-1_69_G_a	hsa-mir-101-1 MI0000103 [75 bases, AD228186] [75 bases, AD228186] [75 bases, AD228186]	69	G	a	114	18	961	155	0.119	4.21e-05	0.000876	chr1	-	65058434	65058508	65058440	65058477	65058498	65058442	65058462	3'-A	hsa-mir-101-1_69_G_a	hsa-mir-101-1 MI0000103 [75 bases, AD228186] [75 bases, AD228186] [75 bases, AD228186]	69	G	a	131	46	844	298	0.155	0	0	chr1	-	65058434	65058508	65058440	65058477	65058498	65058442	65058462	3'-A	hsa-mir-101-1_69_G_a	hsa-mir-101-1 MI0000103 [75 bases, AD228186] [75 bases, AD228186] [75 bases, AD228186] [75 bases, AD228186] [75 bases, AD228186] [75 bases, AD228186]	69	G	a	0	0	0	0	0	1	1	chr1	-	65058434	65058508	65058440	65058477	65058498	65058442	65058462	3'-A	hsa-mir-101-1_69_G_a	hsa-mir-101-1 MI0000103 [75 bases, AD228186] [75 bases, AD228186] [75 bases, AD228186] [75 bases, AD228186] [75 bases, AD228186] [75 bases, AD228186]	69	G	a	0	0	0	0	0	1	1	chr1	-	65058434	65058508	65058440	65058477	65058498	65058442	65058462	3'-A	hsa-mir-101-1_69_G_a	hsa-mir-101-1 MI0000103 [75 bases, AD228186] [75 bases, AD228186] [75 bases, AD228186] [75 bases, AD228186] [75 bases, AD228186] [75 bases, AD228186]	69	G	a	3	34	6	69	0.5	0	0	chr1	-	65058434	65058508	65058440	65058477	65058498	65058442	65058462	3'-A	hsa-mir-101-1_69_G_a	hsa-mir-101-1 MI0000103 [75 bases, AD228186] [75 bases, AD228186] [75 bases, AD228186] [75 bases, AD228186] [75 bases, AD228186] [75 bases, AD228186]	69	G	a	16	31	56	110	0.286	0	0	chr1	-	65058434	65058508	65058440	65058477	65058498	65058442	65058462	3'-A	hsa-mir-101-1_69_G_a	hsa-mir-101-1 MI0000103 [75 bases, AD228186] [75 bases, AD228186] [75 bases, AD228186]	69	G	a	8	13	58	101	0.138	2.44e-05	0.000198	chr1	-	65058434	65058508	65058440	65058477	65058498	65058442	65058462	3'-A	hsa-mir-101-1_69_G_a	hsa-mir-101-1 MI0000103 [75 bases, AD228186] [75 bases, AD228186] [75 bases, AD228186]	69	G	a	9	13	77	117	0.117	0.000434	0.00342	chr1	-	65058434	65058508	65058440	65058477	65058498	65058442	65058462	3'-A	hsa-mir-101-1_69_G_a	hsa-mir-101-1 MI0000103 [75 bases, AD228186] [75 bases, AD228186] [75 bases, AD228186]	69	G	a	10	13	74	101	0.135	4.15e-05	0.000356	chr1	-	65058434	65058508	65058440	65058477	65058498	65058442	65058462	3'-A	hsa-mir-101-1_69_G_a	hsa-mir-101-1 MI0000103 [75 bases, AD228186] [75 bases, AD228186] [75 bases, AD228186] [75 bases, AD228186] [75 bases, AD228186] [75 bases, AD228186]	69	G	a	0	0	3	1	0	1	1	chr1	-	65058434	65058508	65058440	65058477	65058498	65058442	65058462	3'-A	hsa-mir-101-1_69_G_a	hsa-mir-101-1 MI0000103 [75 bases, AD228186] [75 bases, AD228186] [75 bases, AD228186] [75 bases, AD228186] [75 bases, AD228186] [75 bases, AD228186]	69	G	a	0	0	5	2	0	1	1	chr1	-	65058434	65058508	65058440	65058477	65058498	65058442	65058462	3'-A	hsa-mir-101-1_69_G_a	hsa-mir-101-1 MI0000103 [75 bases, AD228186] [75 bases, AD228186] [75 bases, AD228186] [75 bases, AD228186] [75 bases, AD228186] [75 bases, AD228186]	69	G	a	91	161	193	343	0.472	0	0	chr1	-	65058434	65058508	65058440	65058477	65058498	65058442	65058462	3'-A	hsa-mir-101-1_69_G_a	hsa-mir-101-1 MI0000103 [75 bases, AD228186] [75 bases, AD228186] [75 bases, AD228186] [75 bases, AD228186] [75 bases, AD228186] [75 bases, AD228186]	69	G	a	146	332	255	580	0.573	0	0	chr1	-	65058434	65058508	65058440	65058477	65058498	65058442	65058462	3'-A	hsa-mir-101-1_69_G_a	hsa-mir-101-1 MI0000103 [75 bases, AD228186] [75 bases, AD228186] [75 bases, AD228186] [75 bases, AD228186] [75 bases, AD228186] [75 bases, AD228186]	69	G	a	133	204	226	347	0.588	0	0	chr1	-	65058434	65058508	65058440	65058477	65058498	65058442	65058462	3'-A	hsa-mir-101-1_69_G_a	hsa-mir-101-1 MI0000103 [75 bases, AD228186] [75 bases, AD228186] [75 bases, AD228186] [75 bases, AD228186] [75 bases, AD228186] [75 bases, AD228186]	69	G	a	58	107	134	249	0.433	0	0	chr1	-	65058434	65058508	65058440	65058477	65058498	65058442	65058462	3'-A	hsa-mir-101-1_69_G_a	hsa-mir-101-1 MI0000103 [75 bases, AD228186] [75 bases, AD228186] [75 bases, AD228186] [75 bases, AD228186] [75 bases, AD228186] [75 bases, AD228186]	69	G	a	126	185	276	407	0.457	0	0	chr1	-	65058434	65058508	65058440	65058477	65058498	65058442	65058462	3'-A	hsa-mir-101-1_69_G_a	hsa-mir-101-1 MI0000103 [75 bases, AD228186] [75 bases, AD228186] [75 bases, AD228186] [75 bases, AD228186] [75 bases, AD228186] [75 bases, AD228186]	69	G	a	47	177	144	545	0.326	0	0	chr1	-	65058434	65058508	65058440	65058477	65058498	65058442	65058462	3'-A	hsa-mir-101-1_69_G_a	hsa-mir-101-1 MI0000103 [75 bases, AD228186] [75 bases, AD228186] [75 bases, AD228186] [75 bases, AD228186] [75 bases, AD228186] [75 bases, AD228186]	69	G	a	399	171	1626	699	0.245	0	0	chr1	-	65058434	65058508	65058440	65058477	65058498	65058442	65058462	3'-A	hsa-mir-101-1_69_G_a	hsa-mir-101-1 MI0000103 [75 bases, AD228186] [75 bases, AD228186] [75 bases, AD228186] [75 bases, AD228186] [75 bases, AD228186] [75 bases, AD228186]	69	G	a	18	8	85	41	0.212	9.93e-07	2.06e-05	chr1	-	65058434	65058508	65058440	65058477	65058498	65058442	65058462	3'-A	hsa-mir-101-1_69_G_a	hsa-mir-101-1 MI0000103 [75 bases, AD228186] [75 bases, AD228186] [75 bases, AD228186] [75 bases, AD228186] [75 bases, AD228186] [75 bases, AD228186]	69	G	a	0	0	1	1	0	1	1	chr1	-	65058434	65058508	65058440	65058477	65058498	65058442	65058462	3'-A	hsa-mir-101-1_69_G_a	hsa-mir-101-1 MI0000103 [75 bases, AD228186] [75 bases, AD228186] [75 bases, AD228186] [75 bases, AD228186] [75 bases, AD228186] [75 bases, AD228186]	69	G	a	1	1	4	4	0.25	0.0258	0.243	chr1	-	65058434	65058508	65058440	65058477	65058498	65058442	65058462	3'-A	hsa-mir-101-1_69_G_a	hsa-mir-101-1 MI0000103 [75 bases, AD228186] [75 bases, AD228186] [75 bases, AD228186] [75 bases, AD228186] [75 bases, AD228186] [75 bases, AD228186]	69	G	a	0	0	0	0	1	1	1	chr1	-	65058434	65058508	65058440	65058477	65058498	65058442	65058462	3'-A	hsa-mir-101-1_69_G_a	hsa-mir-101-1 MI0000103 [75 bases, AD228186] [75 bases, AD228186] [75 bases, AD228186] [75 bases, AD228186] [75 bases, AD228186] [75 bases, AD228186]	69	G	a	0	0	2	2	0	1	1	chr1	-	65058434	65058508	65058440	65058477	65058498	65058442	65058462	3'-A	hsa-mir-101-1_69_G_a	hsa-mir-101-1 MI0000103 [75 bases, AD228186] [75 bases, AD228186] [75 bases, AD228186] [75 bases, AD228186] [75 bases, AD228186] [75 bases, AD228186]	69	G	a	0	0	1	1	0	1	1	chr1	-	65058434	65058508	65058440	65058477	65058498	65058442	65058462	3'-A	hsa-mir-101-1_69_G_a	hsa-mir-101-1 MI0000103 [75 bases, AD228186] [75 bases, AD228186] [75 bases, AD228186] [75 bases, AD228186] [75 bases, AD228186] [75 bases, AD228186]	69	G	a	0	0	3	4	0	1	1	chr1	-	65058434	65058508	65058440	65058477	65058498	65058442	65058462	3'-A	hsa-mir-101-1_69_G_a	hsa-mir-101-1 MI0000103 [75 bases, AD228186] [75 bases, AD228186] [75 bases, AD228186] [75 bases, AD228186] [75 bases, AD228186] [75 bases, AD228186]	69	G	a	0	0	2	2	0	1	1	chr1	-	65058434	65058508	65058440	65058477	65058498	65058442	65058462	3'-A	hsa-mir-101-1_69_G_a	hsa-mir-101-1 MI0000103 [75 bases, AD228186] [75 bases, AD228186] [75 bases, AD228186] [75 bases, AD228186] [75 bases, AD228186] [75 bases, AD228186]	69	G	a	0	0	2	2	0	1	1	chr1	-	65058434	65058508	65058440	65058477	65058498	65058442	65058462	3'-A	hsa-mir-101-1_69_G_a	hsa-mir-101-1 MI0000103 [75 bases, AD228186] [75 bases, AD228186] [75 bases, AD228186] [75 bases, AD228186] [75 bases, AD228186] [75 bases, AD228186]	69	G	a	1	1	5	5	0.2	0.0466	0.454	chr1	-	65058434	65058508	65058440	65058477	65058498	65058442	65058462	3'-A	3'-A	3'-A	not specified	not specified	not specified	not specified	SRR1658359	332	0.573	0	not	not	6.27689e-07	7.00324e-05
hsa-mir-101-2_70_G_a	hsa-mir-101-2 MI0000739 [79 bases, A803F882] [79 bases, A803F882] [79 bases, A803F882] [79 bases, A803F882] [79 bases, A803F882] [79 bases, A803F882]	70	G	a	1814	2542	6960	9755	0.261	0	0	chr9	+	4850297	4850375	4850366			4850345	4850365	3'-A	hsa-mir-101-2_70_G_a	hsa-mir-101-2 MI0000739 [79 bases, A803F882] [79 bases, A803F882] [79 bases, A803F882] [79 bases, A803F882] [79 bases, A803F882] [79 bases, A803F882]	70	G	a	2201	2602	8575	10139	0.257	0	0	chr9	+	4850297	4850375	4850366			4850345	4850365	3'-A	hsa-mir-101-2_70_G_a	hsa-mir-101-2 MI0000739 [79 bases, A803F882] [79 bases, A803F882] [79 bases, A803F882] [79 bases, A803F882] [79 bases, A803F882] [79 bases, A803F882]	70	G	a	2137	2639	7749	9570	0.276	0	0	chr9	+	4850297	4850375	4850366			4850345	4850365	3'-A	hsa-mir-101-2_70_G_a	hsa-mir-101-2 MI0000739 [79 bases, A803F882] [79 bases, A803F882] [79 bases, A803F882] [79 bases, A803F882] [79 bases, A803F882] [79 bases, A803F882]	70	G	a	1593	2569	5919	9545	0.269	0	0	chr9	+	4850297	4850375	4850366			4850345	4850365	3'-A	hsa-mir-101-2_70_G_a	hsa-mir-101-2 MI0000739 [79 bases, A803F882] [79 bases, A803F882] [79 bases, A803F882] [79 bases, A803F882] [79 bases, A803F882] [79 bases, A803F882]	70	G	a	1550	2533	5843	9548	0.265	0	0	chr9	+	4850297	4850375	4850366			4850345	4850365	3'-A	hsa-mir-101-2_70_G_a	hsa-mir-101-2 MI0000739 [79 bases, A803F882] [79 bases, A803F882] [79 bases, A803F882] [79 bases, A803F882] [79 bases, A803F882] [79 bases, A803F882]	70	G	a	2504	2853	9627	10971	0.26	0	0	chr9	+	4850297	4850375	4850366			4850345	4850365	3'-A	hsa-mir-101-2_70_G_a	hsa-mir-101-2 MI0000739 [79 bases, A803F882] [79 bases, A803F882] [79 bases, A803F882] [79 bases, A803F882] [79 bases, A803F882] [79 bases, A803F882]	70	G	a	1753	2386	6529	8886	0.268	0	0	chr9	+	4850297	4850375	4850366			4850345	4850365	3'-A	hsa-mir-101-2_70_G_a	hsa-mir-101-2 MI0000739 [79 bases, A803F882] [79 bases, A803F882] [79 bases, A803F882] [79 bases, A803F882] [79 bases, A803F882] [79 bases, A803F882]	70	G	a	2442	2802	9859	11313	0.248	0	0	chr9	+	4850297	4850375	4850366			4850345	4850365	3'-A	hsa-mir-101-2_70_G_a	hsa-mir-101-2 MI0000739 [79 bases, A803F882] [79 bases, A803F882] [79 bases, A803F882] [79 bases, A803F882] [79 bases, A803F882] [79 bases, A803F882]	70	G	a	1337	2070	4962	7683	0.269	0	0	chr9	+	4850297	4850375	4850366			4850345	4850365	3'-A	hsa-mir-101-2_70_G_a	hsa-mir-101-2 MI0000739 [79 bases, A803F882] [79 bases, A803F882] [79 bases, A803F882] [79 bases, A803F882] [79 bases, A803F882] [79 bases, A803F882]	70	G	a	2324	3009	8446	10936	0.275	0	0	chr9	+	4850297	4850375	4850366			4850345	4850365	3'-A	hsa-mir-101-2_70_G_a	hsa-mir-101-2 MI0000739 [79 bases, A803F882] [79 bases, A803F882] [79 bases, A803F882] [79 bases, A803F882] [79 bases, A803F882] [79 bases, A803F882]	70	G	a	2400	2942	8456	10366	0.284	0	0	chr9	+	4850297	4850375	4850366			4850345	4850365	3'-A	hsa-mir-101-2_70_G_a	hsa-mir-101-2 MI0000739 [79 bases, A803F882] [79 bases, A803F882] [79 bases, A803F882] [79 bases, A803F882] [79 bases, A803F882] [79 bases, A803F882]	70	G	a	1581	2073	5998	7865	0.264	0	0	chr9	+	4850297	4850375	4850366			4850345	4850365	3'-A	hsa-mir-101-2_70_G_a	hsa-mir-101-2 MI0000739 [79 bases, A803F882] [79 bases, A803F882] [79 bases, A803F882] [79 bases, A803F882] [79 bases, A803F882] [79 bases, A803F882]	70	G	a	1304	1607	4767	5875	0.274	0	0	chr9	+	4850297	4850375	4850366			4850345	4850365	3'-A	hsa-mir-101-2_70_G_a	hsa-mir-101-2 MI0000739 [79 bases, A803F882] [79 bases, A803F882] [79 bases, A803F882] [79 bases, A803F882] [79 bases, A803F882] [79 bases, A803F882]	70	G	a	920	1025	3841	4282	0.24	0	0	chr9	+	4850297	4850375	4850366			4850345	4850365	3'-A	hsa-mir-101-2_70_G_a	hsa-mir-101-2 MI0000739 [79 bases, A803F882] [79 bases, A803F882] [79 bases, A803F882] [79 bases, A803F882] [79 bases, A803F882] [79 bases, A803F882]	70	G	a	1340	1950	5201	7570	0.258	0	0	chr9	+	4850297	4850375	4850366			4850345	4850365	3'-A	hsa-mir-101-2_70_G_a	hsa-mir-101-2 MI0000739 [79 bases, A803F882] [79 bases, A803F882] [79 bases, A803F882] [79 bases, A803F882] [79 bases, A803F882] [79 bases, A803F882]	70	G	a	1630	2360	6013	8706	0.271	0	0	chr9	+	4850297	4850375	4850366			4850345	4850365	3'-A	hsa-mir-101-2_70_G_a	hsa-mir-101-2 MI0000739 [79 bases, A803F882] [79 bases, A803F882] [79 bases, A803F882] [79 bases, A803F882] [79 bases, A803F882] [79 bases, A803F882]	70	G	a	1734	2010	6914	8016	0.251	0	0	chr9	+	4850297	4850375	4850366			4850345	4850365	3'-A	hsa-mir-101-2_70_G_a	hsa-mir-101-2 MI0000739 [79 bases, A803F882] [79 bases, A803F882] [79 bases, A803F882] [79 bases, A803F882] [79 bases, A803F882] [79 bases, A803F882]	70	G	a	2315	2676	8757	10123	0.264	0	0	chr9	+	4850297	4850375	4850366			4850345	4850365	3'-A	hsa-mir-101-2_70_G_a	hsa-mir-101-2 MI0000739 [79 bases, A803F882] [79 bases, A803F882] [79 bases, A803F882] [79 bases, A803F882] [79 bases, A803F882] [79 bases, A803F882]	70	G	a	1957	2584	7669	10129	0.255	0	0	chr9	+	4850297	4850375	4850366			4850345	4850365	3'-A	hsa-mir-101-2_70_G_a	hsa-mir-101-2 MI0000739 [79 bases, A803F882] [79 bases, A803F882] [79 bases, A803F882] [79 bases, A803F882] [79 bases, A803F882] [79 bases, A803F882]	70	G	a	1417	1588	6119	6858	0.232	0	0	chr9	+	4850297	4850375	4850366			4850345	4850365	3'-A	hsa-mir-101-2_70_G_a	hsa-mir-101-2 MI0000739 [79 bases, A803F882] [79 bases, A803F882] [79 bases, A803F882] [79 bases, A803F882] [79 bases, A803F882] [79 bases, A803F882]	70	G	a	2326	3102	8671	11564	0.268	0	0	chr9	+	4850297	4850375	4850366			4850345	4850365	3'-A	hsa-mir-101-2_70_G_a	hsa-mir-101-2 MI0000739 [79 bases, A803F882] [79 bases, A803F882] [79 bases, A803F882] [79 bases, A803F882] [79 bases, A803F882] [79 bases, A803F882]	70	G	a	1662	2262	6576	8950	0.253	0	0	chr9	+	4850297	4850375	4850366			4850345	4850365	3'-A	hsa-mir-101-2_70_G_a	hsa-mir-101-2 MI0000739 [79 bases, A803F882] [79 bases, A803F882] [79 bases, A803F882] [79 bases, A803F882] [79 bases, A803F882] [79 bases, A803F882]	70	G	a	1239	1925	5215	8105	0.238	0	0	chr9	+	4850297	4850375	4850366			4850345	4850365	3'-A	hsa-mir-101-2_70_G_a	hsa-mir-101-2 MI0000739 [79 bases, A803F882] [79 bases, A803F882] [79 bases, A803F882] [79 bases, A803F882] [79 bases, A803F882] [79 bases, A803F882]	70	G	a	1708	2465	6609	9541	0.258	0	0	chr9	+	4850297	4850375	4850366			4850345	4850365	3'-A	hsa-mir-101-2_70_G_a	hsa-mir-101-2 MI0000739 [79 bases, A803F882] [79 bases, A803F882] [79 bases, A803F882] [79 bases, A803F882] [79 bases, A803F882] [79 bases, A803F882]	70	G	a	1850	1901	7585	7794	0.244	0	0	chr9	+	4850297	4850375	4850366			4850345	4850365	3'-A	hsa-mir-101-2_70_G_a	hsa-mir-101-2 MI0000739 [79 bases, A803F882] [79 bases, A803F882] [79 bases, A803F882] [79 bases, A803F882] [79 bases, A803F882] [79 bases, A803F882]	70	G	a	1335	1941	5323	7742	0.251	0	0	chr9	+	4850297	4850375	4850366			4850345	4850365	3'-A	hsa-mir-101-2_70_G_a	hsa-mir-101-2 MI0000739 [79 bases, A803F882] [79 bases, A803F882] [79 bases, A803F882] [79 bases, A803F882] [79 bases, A803F882] [79 bases, A803F882]	70	G	a	1120	1414	4066	5135	0.275	0	0	chr9	+	4850297	4850375	4850366			4850345	4850365	3'-A	hsa-mir-101-2_70_G_a	hsa-mir-101-2 MI0000739 [79 bases, A803F882] [79 bases, A803F882] [79 bases, A803F882] [79 bases, A803F882] [79 bases, A803F882] [79 bases, A803F882]	70	G	a	1483	2098	5998	8488	0.247	0	0	chr9	+	4850297	4850375	4850366			4850345	4850365	3'-A	hsa-mir-101-2_70_G_a	hsa-mir-101-2 MI0000739 [79 bases, A803F882] [79 bases, A803F882] [79 bases, A803F882] [79 bases, A803F882] [79 bases, A803F882] [79 bases, A803F882]	70	G	a	1568	2466	6056	9527	0.259	0	0	chr9	+	4850297	4850375	4850366			4850345	4850365	3'-A	hsa-mir-101-2_70_G_a	hsa-mir-101-2 MI0000739 [79 bases, A803F882] [79 bases, A803F882] [79 bases, A803F882] [79 bases, A803F882] [79 bases, A803F882] [79 bases, A803F882]	70	G	a	1630	1550	6704	6375	0.243	0	0	chr9	+	4850297	4850375	4850366			4850345	4850365	3'-A	hsa-mir-101-2_70_G_a	hsa-mir-101-2 MI0000739 [79 bases, A803F882] [79 bases, A803F882] [79 bases, A803F882] [79 bases, A803F882] [79 bases, A803F882] [79 bases, A803F882]	70	G	a	1876	1605	9102	7788	0.206	0	0	chr9	+	4850297	4850375	4850366			4850345	4850365	3'-A	hsa-mir-101-2_70_G_a	hsa-mir-101-2 MI0000739 [79 bases, A803F882] [79 bases, A803F882] [79 bases, A803F882] [79 bases, A803F882] [79 bases, A803F882] [79 bases, A803F882]	70	G	a	3213	2305	13194	9467	0.244	0	0	chr9	+	4850297	4850375	4850366			4850345	4850365	3'-A	hsa-mir-101-2_70_G_a	hsa-mir-101-2 MI0000739 [79 bases, A803F882] [79 bases, A803F882] [79 bases, A803F882] [79 bases, A803F882] [79 bases, A803F882] [79 bases, A803F882]	70	G	a	3266	2880	12424	10957	0.263	0	0	chr9	+	4850297	4850375	4850366			4850345	4850365	3'-A	hsa-mir-101-2_70_G_a	hsa-mir-101-2 MI0000739 [79 bases, A803F882] [79 bases, A803F882] [79 bases, A803F882] [79 bases, A803F882] [79 bases, A803F882] [79 bases, A803F882]	70	G	a	1605	1843	7360	8453	0.218	0	0	chr9	+	4850297	4850375	4850366			4850345	4850365	3'-A	hsa-mir-101-2_70_G_a	hsa-mir-101-2 MI0000739 [79 bases, A803F882] [79 bases, A803F882] [79 bases, A803F882] [79 bases, A803F882] [79 bases, A803F882] [79 bases, A803F882]	70	G	a	2741	1902	9579	6647	0.286	0	0	chr9	+	4850297	4850375	4850366			4850345	4850365	3'-A	hsa-mir-101-2_70_G_a	hsa-mir-101-2 MI0000739 [79 bases, A803F882] [79 bases, A803F882] [79 bases, A803F882] [79 bases, A803F882] [79 bases, A803F882] [79 bases, A803F882]	70	G	a	3556	2901	13499	11014	0.263	0	0	chr9	+	4850297	4850375	4850366			4850345	4850365	3'-A	hsa-mir-101-2_70_G_a	hsa-mir-101-2 MI0000739 [79 bases, A803F882] [79 bases, A803F882] [79 bases, A803F882] [79 bases, A803F882] [79 bases, A803F882] [79 bases, A803F882]	70	G	a	595	1043	3038	5326	0.196	0	0	chr9	+	4850297	4850375	4850366			4850345	4850365	3'-A	hsa-mir-101-2_70_G_a	hsa-mir-101-2 MI0000739 [79 bases, A803F882] [79 bases, A803F882] [79 bases, A803F882] [79 bases, A803F882] [79 bases, A803F882] [79 bases, A803F882]	70	G	a	2058	3305	8709	13988	0.236	0	0	chr9	+	4850297	4850375	4850366			4850345	4850365	3'-A	hsa-mir-101-2_70_G_a	hsa-mir-101-2 MI0000739 [79 bases, A803F882] [79 bases, A803F882] [79 bases, A803F882] [79 bases, A803F882] [79 bases, A803F882] [79 bases, A803F882]	70	G	a	1576	2854	6665	12073	0.236	0	0	chr9	+	4850297	4850375	4850366			4850345	4850365	3'-A	hsa-mir-101-2_70_G_a	hsa-mir-101-2 MI0000739 [79 bases, A803F882] [79 bases, A803F882] [79 bases, A803F882] [79 bases, A803F882] [79 bases, A803F882] [79 bases, A803F882]	70	G	a	2135	3209	9377	14095	0.228	0	0	chr9	+	4850297	4850375	4850366			4850345	4850365	3'-A	hsa-mir-101-2_70_G_a	hsa-mir-101-2 MI0000739 [79 bases, A803F882] [79 bases, A803F882] [79 bases, A803F882] [79 bases, A803F882] [79 bases, A803F882] [79 bases, A803F882]	70	G	a	1977	2927	8885	13155	0.223	0	0	chr9	+	4850297	4850375	4850366			4850345	4850365	3'-A	hsa-mir-101-2_70_G_a	hsa-mir-101-2 MI0000739 [79 bases, A803F882] [79 bases, A803F882] [79 bases, A803F882] [79 bases, A803F882] [79 bases, A803F882] [79 bases, A803F882]	70	G	a	1454	1903	7121	9322	0.204	0	0	chr9	+	4850297	4850375	4850366			4850345	4850365	3'-A	hsa-mir-101-2_70_G_a	hsa-mir-101-2 MI0000739 [79 bases, A803F882] [79 bases, A803F882] [79 bases, A803F882] [79 bases, A803F882] [79 bases, A803F882] [79 bases, A803F882]	70	G	a	1652	2351	7763	11050	0.213	0	0	chr9	+	4850297	4850375	4850366			4850345	4850365	3'-A	hsa-mir-101-2_70_G_a	hsa-mir-101-2 MI0000739 [79 bases, A803F882] [79 bases, A803F882] [79 bases, A803F882] [79 bases, A803F882] [79 bases, A803F882] [79 bases, A803F882]	70	G	a	1840	2379	6958	8998	0.264	0	0	chr9	+	4850297	4850375	4850366			4850345	4850365	3'-A	hsa-mir-101-2_70_G_a	hsa-mir-101-2 MI0000739 [79 bases, A803F882] [79 bases, A803F882] [79 bases, A803F882] [79 bases, A803F882] [79 bases, A803F882] [79 bases, A803F882]	70	G	a	2338	2862	9226	11293	0.253	0	0	chr9	+	4850297	4850375	4850366			4850345	4850365	3'-A	hsa-mir-101-2_70_G_a	hsa-mir-101-2 MI0000739 [79 bases, A803F882] [79 bases, A803F882] [79 bases, A803F882] [79 bases, A803F882] [79 bases, A803F882] [79 bases, A803F882]	70	G	a	1560	2273	6316	9204	0.247	0	0	chr9	+	4850297	4850375	4850366			4850345	4850365	3'-A	hsa-mir-101-2_70_G_a	hsa-mir-101-2 MI0000739 [79 bases, A803F882] [79 bases, A803F882] [79 bases, A803F882] [79 bases, A803F882] [79 bases, A803F882] [79 bases, A803F882]	70	G	a	1275	1940	4782	7276	0.267	0	0	chr9	+	4850297	4850375	4850366			4850345	4850365	3'-A	hsa-mir-101-2_70_G_a	hsa-mir-101-2 MI0000739 [79 bases, A803F882] [79 bases, A803F882] [79 bases, A803F882] [79 bases, A803F882] [79 bases, A803F882] [79 bases, A803F882]	70	G	a	1614	2189	6261	8492	0.258	0	0	chr9	+	4850297	4850375	4850366			4850345	4850365	3'-A	hsa-mir-101-2_70_G_a	hsa-mir-101-2 MI0000739 [79 bases, A803F882] [79 bases, A803F882] [79 bases, A803F882] [79 bases, A803F882] [79 bases, A803F882] [79 bases, A803F882]	70	G	a	1304	2029	4614	7181	0.283	0	0	chr9	+	4850297	4850375	4850366			4850345	4850365	3'-A	hsa-mir-101-2_70_G_a	hsa-mir-101-2 MI0000739 [79 bases, A803F882] [79 bases, A803F882] [79 bases, A803F882] [79 bases, A803F882] [79 bases, A803F882] [79 bases, A803F882]	70	G	a	2088	2749	7927	10440	0.263	0	0	chr9	+	4850297	4850375	4850366			4850345	4850365	3'-A	hsa-mir-101-2_70_G_a	hsa-mir-101-2 MI0000739 [79 bases, A803F882] [79 bases, A803F882] [79 bases, A803F882] [79 bases, A803F882] [79 bases, A803F882] [79 bases, A803F882]	70	G	a	3079	3118	11084	11227	0.278	0	0	chr9	+	4850297	4850375	4850366			4850345	4850365	3'-A	hsa-mir-101-2_70_G_a	hsa-mir-101-2 MI0000739 [79 bases, A803F882] [79 bases, A803F882] [79 bases, A803F882] [79 bases, A803F882] [79 bases, A803F882] [79 bases, A803F882]	70	G	a	1591	2397	6353	9573	0.25	0	0	chr9	+	4850297	4850375	4850366			4850345	4850365	3'-A	hsa-mir-101-2_70_G_a	hsa-mir-101-2 MI0000739 [79 bases, A803F882] [79 bases, A803F882] [79 bases, A803F882] [79 bases, A803F882] [79 bases, A803F882] [79 bases, A803F882]	70	G	a	1301	1078	5211	4317	0.25	0	0	chr9	+	4850297	4850375	4850366			4850345	4850365	3'-A	hsa-mir-101-2_70_G_a	hsa-mir-101-2 MI0000739 [79 bases, A803F882] [79 bases, A803F882] [79 bases, A803F882] [79 bases, A803F882] [79 bases, A803F882] [79 bases, A803F882]	70	G	a	2023	2059	9741	9918	0.208	0	0	chr9	+	4850297	4850375	4850366			4850345	4850365	3'-A	hsa-mir-101-2_70_G_a	hsa-mir-101-2 MI0000739 [79 bases, A803F882] [79 bases, A803F882] [79 bases, A803F882] [79 bases, A803F882] [79 bases, A803F882] [79 bases, A803F882]	70	G	a	2776	1921	11033	7636	0.252	0	0	chr9	+	4850297	4850375	4850366			4850345	4850365	3'-A	hsa-mir-101-2_70_G_a	hsa-mir-101-2 MI0000739 [79 bases, A803F882] [79 bases, A803F882] [79 bases, A803F882] [79 bases, A803F882] [79 bases, A803F882] [79 bases, A803F882]	70	G	a	3370	2237	12570	8346	0.268	0	0	chr9	+	4850297	4850375	4850366			4850345	4850365	3'-A	hsa-mir-101-2_70_G_a	hsa-mir-101-2 MI0000739 [79 bases, A803F882] [79 bases, A803F882] [79 bases, A803F882] [79 bases, A803F882] [79 bases, A803F882] [79 bases, A803F882]	70	G	a	1338	1369	5745	5879	0.233	0	0	chr9	+	4850297	4850375	4850366			4850345	4850365	3'-A	hsa-mir-101-2_70_G_a	hsa-mir-101-2 MI0000739 [79 bases, A803F882] [79 bases, A803F882] [79 bases, A803F882] [79 bases, A803F882] [79 bases, A803F882] [79 bases, A803F882]	70	G	a	5146	4195	19642	16015	0.262	0	0	chr9	+	4850297	4850375	4850366			4850345	4850365	3'-A	hsa-mir-101-2_70_G_a	hsa-mir-101-2 MI0000739 [79 bases, A803F882] [79 bases, A803F882] [79 bases, A803F882] [79 bases, A803F882] [79 bases, A803F882] [79 bases, A803F882]	70	G	a	1756	1014	6975	4030	0.252	0	0	chr9	+	4850297	4850375	4850366			4850345	4850365	3'-A	hsa-mir-101-2_70_G_a	hsa-mir-101-2 MI0000739 [79 bases, A803F882] [79 bases, A803F882] [79 bases, A803F882] [79 bases, A803F882] [79 bases, A803F882] [79 bases, A803F882]	70	G	a	802	840	3732	3911	0.215	0	0	chr9	+	4850297	4850375	4850366			4850345	4850365	3'-A	hsa-mir-101-2_70_G_a	hsa-mir-101-2 MI0000739 [79 bases, A803F882] [79 bases, A803F882] [79 bases, A803F882] [79 bases, A803F882] [79 bases, A803F882] [79 bases, A803F882]	70	G	a	1350	1019	5706	4308	0.237	0	0	chr9	+	4850297	4850375	4850366			4850345	4850365	3'-A	hsa-mir-101-2_70_G_a	hsa-mir-101-2 MI0000739 [79 bases, A803F882] [79 bases, A803F882] [79 bases, A803F882] [79 bases, A803F882] [79 bases, A803F882] [79 bases, A803F882]	70	G	a	902	834	3915	3620	0.23	0	0	chr9	+	4850297	4850375	4850366			4850345	4850365	3'-A	hsa-mir-101-2_70_G_a	hsa-mir-101-2 MI0000739 [79 bases, A803F882] [79 bases, A803F882] [79 bases, A803F882] [79 bases, A803F882] [79 bases, A803F882] [79 bases, A803F882]	70	G	a	1810	1455	7755	6236	0.233	0	0	chr9	+	4850297	4850375	4850366			4850345	4850365	3'-A	hsa-mir-101-2_70_G_a	hsa-mir-101-2 MI0000739 [79 bases, A803F882] [79 bases, A803F882] [79 bases, A803F882] [79 bases, A803F882] [79 bases, A803F882] [79 bases, A803F882]	70	G	a	1801	1838	7744	7904	0.233	0	0	chr9	+	4850297	4850375	4850366			4850345	4850365	3'-A	hsa-mir-101-2_70_G_a	hsa-mir-101-2 MI0000739 [79 bases, A803F882] [79 bases, A803F882] [79 bases, A803F882] [79 bases, A803F882] [79 bases, A803F882] [79 bases, A803F882]	70	G	a	1957	1544	7771	6132	0.252	0	0	chr9	+	4850297	4850375	4850366			4850345	4850365	3'-A	hsa-mir-101-2_70_G_a	hsa-mir-101-2 MI0000739 [79 bases, A803F882] [79 bases, A803F882] [79 bases, A803F882] [79 bases, A803F882] [79 bases, A803F882] [79 bases, A803F882]	70	G	a	1316	1045	5332	4236	0.247	0	0	chr9	+	4850297	4850375	4850366			4850345	4850365	3'-A	hsa-mir-101-2_70_G_a	hsa-mir-101-2 MI0000739 [79 bases, A803F882] [79 bases, A803F882] [79 bases, A803F882] [79 bases, A803F882] [79 bases, A803F882] [79 bases, A803F882]	70	G	a	1151	1578	4395	6025	0.262	0	0	chr9	+	4850297	4850375	4850366			4850345	4850365	3'-A	hsa-mir-101-2_70_G_a	hsa-mir-101-2 MI0000739 [79 bases, A803F882] [79 bases, A803F882] [79 bases, A803F882] [79 bases, A803F882] [79 bases, A803F882] [79 bases, A803F882]	70	G	a	2992	2157	11939	8607	0.251	0	0	chr9	+	4850297	4850375	4850366			4850345	4850365	3'-A	hsa-mir-101-2_70_G_a	hsa-mir-101-2 MI0000739 [79 bases, A803F882] [79 bases, A803F882] [79 bases, A803F882] [79 bases, A803F882] [79 bases, A803F882] [79 bases, A803F882]	70	G	a	2991	1759	13806	8119	0.217	0	0	chr9	+	4850297	4850375	4850366			4850345	4850365	3'-A	hsa-mir-101-2_70_G_a	hsa-mir-101-2 MI0000739 [79 bases, A803F882] [79 bases, A803F882] [79 bases, A803F882] [79 bases, A803F882] [79 bases, A803F882] [79 bases, A803F882]	70	G	a	2054	2114	8569	8821	0.24	0	0	chr9	+	4850297	4850375	4850366			4850345	4850365	3'-A	hsa-mir-101-2_70_G_a	hsa-mir-101-2 MI0000739 [79 bases, A803F882] [79 bases, A803F882] [79 bases, A803F882] [79 bases, A803F882] [79 bases, A803F882] [79 bases, A803F882]	70	G	a	7523	2386	33696	10687	0.223	0	0	chr9	+	4850297	4850375	4850366			4850345	4850365	3'-A	hsa-mir-101-2_70_G_a	hsa-mir-101-2 MI0000739 [79 bases, A803F882] [79 bases, A803F882] [79 bases, A803F882] [79 bases, A803F882] [79 bases, A803F882] [79 bases, A803F882]	70	G	a	2499	1567	10430	6542	0.24	0	0	chr9	+	4850297	4850375	4850366			4850345	4850365	3'-A	hsa-mir-101-2_70_G_a	hsa-mir-101-2 MI0000739 [79 bases, A803F882] [79 bases, A803F882] [79 bases, A803F882] [79 bases, A803F882] [79 bases, A803F882] [79 bases, A803F882]	70	G	a	15270	1622	62663	6657	0.244	0	0	chr9	+	4850297	4850375	4850366			4850345	4850365	3'-A	hsa-mir-101-2_70_G_a	hsa-mir-101-2 MI0000739 [79 bases, A803F882] [79 bases, A803F882] [79 bases, A803F882] [79 bases, A803F882] [79 bases, A803F882] [79 bases, A803F882]	70	G	a	1437	474	6531	2154	0.22	0	0	chr9	+	4850297	4850375	4850366			4850345	4850365	3'-A	hsa-mir-101-2_70_G_a	hsa-mir-101-2 MI0000739 [79 bases, A803F882] [79 bases, A803F882] [79 bases, A803F882] [79 bases, A803F882] [79 bases, A803F882] [79 bases, A803F882]	70	G	a	2560	1874	11217	8212	0.228	0	0	chr9	+	4850297	4850375	4850366			4850345	4850365	3'-A	hsa-mir-101-2_70_G_a	hsa-mir-101-2 MI0000739 [79 bases, A803F882] [79 bases, A803F882] [79 bases, A803F882] [79 bases, A803F882] [79 bases, A803F882] [79 bases, A803F882]	70	G	a	1661	2620	6020	9495	0.276	0	0	chr9	+	4850297	4850375	4850366			4850345	4850365	3'-A	hsa-mir-101-2_70_G_a	hsa-mir-101-2 MI0000739 [79 bases, A803F882] [79 bases, A803F882] [79 bases, A803F882] [79 bases, A803F882] [79 bases, A803F882] [79 bases, A803F882]	70	G	a	1671	1770	6531	6920	0.256	0	0	chr9	+	4850297	4850375	4850366			4850345	4850365	3'-A	hsa-mir-101-2_70_G_a	hsa-mir-101-2 MI0000739 [79 bases, A803F882] [79 bases, A803F882] [79 bases, A803F882] [79 bases, A803F882] [79 bases, A803F882] [79 bases, A803F882]	70	G	a	2086	1284	10255	6315	0.203	0	0	chr9	+	4850297	4850375	4850366			4850345	4850365	3'-A	hsa-mir-101-2_70_G_a	hsa-mir-101-2 MI0000739 [79 bases, A803F882] [79 bases, A803F882] [79 bases, A803F882] [79 bases, A803F882] [79 bases, A803F882] [79 bases, A803F882]	70	G	a	967	1008	4092	4267	0.236	0	0	chr9	+	4850297	4850375	4850366			4850345	4850365	3'-A	hsa-mir-101-2_70_G_a	hsa-mir-101-2 MI0000739 [79 bases, A803F882] [79 bases, A803F882] [79 bases, A803F882] [79 bases, A803F882] [79 bases, A803F882] [79 bases, A803F882]	70	G	a	3795	3211	13956	11809	0.272	0	0	chr9	+	4850297	4850375	4850366			4850345	4850365	3'-A	hsa-mir-101-2_70_G_a	hsa-mir-101-2 MI0000739 [79 bases, A803F882] [79 bases, A803F882] [79 bases, A803F882] [79 bases, A803F882] [79 bases, A803F882] [79 bases, A803F882]	70	G	a	1601	1482	7860	7277	0.204	0	0	chr9	+	4850297	4850375	4850366			4850345	4850365	3'-A	hsa-mir-101-2_70_G_a	hsa-mir-101-2 MI0000739 [79 bases, A803F882] [79 bases, A803F882] [79 bases, A803F882] [79 bases, A803F882] [79 bases, A803F882] [79 bases, A803F882]	70	G	a	3576	2881	13784	11105	0.259	0	0	chr9	+	4850297	4850375	4850366			4850345	4850365	3'-A	hsa-mir-101-2_70_G_a	hsa-mir-101-2 MI0000739 [79 bases, A803F882] [79 bases, A803F882] [79 bases, A803F882] [79 bases, A803F882] [79 bases, A803F882] [79 bases, A803F882]	70	G	a	3569	2887	14450	11691	0.247	0	0	chr9	+	4850297	4850375	4850366			4850345	4850365	3'-A	hsa-mir-101-2_70_G_a	hsa-mir-101-2 MI0000739 [79 bases, A803F882] [79 bases, A803F882] [79 bases, A803F882] [79 bases, A803F882] [79 bases, A803F882] [79 bases, A803F882]	70	G	a	2985	2436	13838	11297	0.216	0	0	chr9	+	4850297	4850375	4850366			4850345	4850365	3'-A	hsa-mir-101-2_70_G_a	hsa-mir-101-2 MI0000739 [79 bases, A803F882] [79 bases, A803F882] [79 bases, A803F882] [79 bases, A803F882] [79 bases, A803F882] [79 bases, A803F882]	70	G	a	1958	1553	8150	6465	0.24	0	0	chr9	+	4850297	4850375	4850366			4850345	4850365	3'-A	hsa-mir-101-2_70_G_a	hsa-mir-101-2 MI0000739 [79 bases, A803F882] [79 bases, A803F882] [79 bases, A803F882] [79 bases, A803F882] [79 bases, A803F882] [79 bases, A803F882]	70	G	a	3056	2491	12081	9848	0.253	0	0	chr9	+	4850297	4850375	4850366			4850345	4850365	3'-A	hsa-mir-101-2_70_G_a	hsa-mir-101-2 MI0000739 [79 bases, A803F882] [79 bases, A803F882] [79 bases, A803F882] [79 bases, A803F882] [79 bases, A803F882] [79 bases, A803F882]	70	G	a	2871	3940	10523	14442	0.273	0	0	chr9	+	4850297	4850375	4850366			4850345	4850365	3'-A	hsa-mir-101-2_70_G_a	hsa-mir-101-2 MI0000739 [79 bases, A803F882] [79 bases, A803F882] [79 bases, A803F882] [79 bases, A803F882] [79 bases, A803F882] [79 bases, A803F882]	70	G	a	1271	1760	6718	9304	0.189	0	0	chr9	+	4850297	4850375	4850366			4850345	4850365	3'-A	hsa-mir-101-2_70_G_a	hsa-mir-101-2 MI0000739 [79 bases, A803F882] [79 bases, A803F882] [79 bases, A803F882] [79 bases, A803F882] [79 bases, A803F882] [79 bases, A803F882]	70	G	a	2018	3319	7985	13133	0.253	0	0	chr9	+	4850297	4850375	4850366			4850345	4850365	3'-A	hsa-mir-101-2_70_G_a	hsa-mir-101-2 MI0000739 [79 bases, A803F882] [79 bases, A803F882] [79 bases, A803F882] [79 bases, A803F882] [79 bases, A803F882] [79 bases, A803F882]	70	G	a	2451	3391	10185	14093	0.241	0	0	chr9	+	4850297	4850375	4850366			4850345	4850365	3'-A	hsa-mir-101-2_70_G_a	hsa-mir-101-2 MI0000739 [79 bases, A803F882] [79 bases, A803F882] [79 bases, A803F882] [79 bases, A803F882] [79 bases, A803F882] [79 bases, A803F882]	70	G	a	1737	2619	8442	12733	0.206	0	0	chr9	+	4850297	4850375	4850366			4850345	4850365	3'-A	hsa-mir-101-2_70_G_a	hsa-mir-101-2 MI0000739 [79 bases, A803F882] [79 bases, A803F882] [79 bases, A803F882] [79 bases, A803F882] [79 bases, A803F882] [79 bases, A803F882]	70	G	a	1535	2299	6838	10244	0.224	0	0	chr9	+	4850297	4850375	4850366			4850345	4850365	3'-A	hsa-mir-101-2_70_G_a	hsa-mir-101-2 MI0000739 [79 bases, A803F882] [79 bases, A803F882] [79 bases, A803F882] [79 bases, A803F882] [79 bases, A803F882] [79 bases, A803F882]	70	G	a	2273	3004	9804	12959	0.232	0	0	chr9	+	4850297	4850375	4850366			4850345	4850365	3'-A	hsa-mir-101-2_70_G_a	hsa-mir-101-2 MI0000739 [79 bases, A803F882] [79 bases, A803F882]	70	G	a	3096	691	12912	2883	0.24	0	0	chr9	+	4850297	4850375	4850366			4850345	4850365	3'-A	hsa-mir-101-2_70_G_a	hsa-mir-101-2 MI0000739 [79 bases, A803F882] [79 bases, A803F882] [79 bases, A803F882]	70	G	a	3841	970	17795	4494	0.216	0	0	chr9	+	4850297	4850375	4850366			4850345	4850365	3'-A	hsa-mir-101-2_70_G_a	hsa-mir-101-2 MI0000739 [79 bases, A803F882] [79 bases, A803F882]	70	G	a	2168	1449	9093	6079	0.238	0	0	chr9	+	4850297	4850375	4850366			4850345	4850365	3'-A	hsa-mir-101-2_70_G_a	hsa-mir-101-2 MI0000739 [79 bases, A803F882] [79 bases, A803F882] [79 bases, A803F882]	70	G	a	5966	1316	32136	7093	0.186	0	0	chr9	+	4850297	4850375	4850366			4850345	4850365	3'-A	hsa-mir-101-2_70_G_a	hsa-mir-101-2 MI0000739 [79 bases, A803F882] [79 bases, A803F882] [79 bases, A803F882]	70	G	a	6844	1412	36501	7535	0.188	0	0	chr9	+	4850297	4850375	4850366			4850345	4850365	3'-A	hsa-mir-101-2_70_G_a	hsa-mir-101-2 MI0000739 [79 bases, A803F882] [79 bases, A803F882] [79 bases, A803F882]	70	G	a	2623	1018	15544	6035	0.169	0	0	chr9	+	4850297	4850375	4850366			4850345	4850365	3'-A	hsa-mir-101-2_70_G_a	hsa-mir-101-2 MI0000739 [79 bases, A803F882] [79 bases, A803F882] [79 bases, A803F882]	70	G	a	2154	426	12947	2564	0.166	0	0	chr9	+	4850297	4850375	4850366			4850345	4850365	3'-A	hsa-mir-101-2_70_G_a	hsa-mir-101-2 MI0000739 [79 bases, A803F882] [79 bases, A803F882] [79 bases, A803F882]	70	G	a	7678	1330	43711	7573	0.176	0	0	chr9	+	4850297	4850375	4850366			4850345	4850365	3'-A	hsa-mir-101-2_70_G_a	hsa-mir-101-2 MI0000739 [79 bases, A803F882] [79 bases, A803F882]	70	G	a	1009	588	6147	3587	0.164	0	0	chr9	+	4850297	4850375	4850366			4850345	4850365	3'-A	hsa-mir-101-2_70_G_a	hsa-mir-101-2 MI0000739 [79 bases, A803F882] [79 bases, A803F882] [79 bases, A803F882]	70	G	a	3879	620	22182	3548	0.175	0	0	chr9	+	4850297	4850375	4850366			4850345	4850365	3'-A	hsa-mir-101-2_70_G_a	hsa-mir-101-2 MI0000739 [79 bases, A803F882] [79 bases, A803F882] [79 bases, A803F882]	70	G	a	3656	593	23354	3789	0.157	0	0	chr9	+	4850297	4850375	4850366			4850345	4850365	3'-A	hsa-mir-101-2_70_G_a	hsa-mir-101-2 MI0000739 [79 bases, A803F882] [79 bases, A803F882] [79 bases, A803F882]	70	G	a	3756	1329	23305	8251	0.161	0	0	chr9	+	4850297	4850375	4850366			4850345	4850365	3'-A	hsa-mir-101-2_70_G_a	hsa-mir-101-2 MI0000739 [79 bases, A803F882] [79 bases, A803F882] [79 bases, A803F882] [79 bases, A803F882] [79 bases, A803F882] [79 bases, A803F882]	70	G	a	0	0	0	0	0	1	1	chr9	+	4850297	4850375	4850366	-1	-1	4850345	4850365	3'-A	hsa-mir-101-2_70_G_a	hsa-mir-101-2 MI0000739 [79 bases, A803F882] [79 bases, A803F882] [79 bases, A803F882] [79 bases, A803F882] [79 bases, A803F882] [79 bases, A803F882]	70	G	a	1	4	1	4	1	0	0	chr9	+	4850297	4850375	4850366			4850345	4850365	3'-A	hsa-mir-101-2_70_G_a	hsa-mir-101-2 MI0000739 [79 bases, A803F882] [79 bases, A803F882] [79 bases, A803F882] [79 bases, A803F882] [79 bases, A803F882] [79 bases, A803F882]	70	G	a	63	727	280	3231	0.225	0	0	chr9	+	4850297	4850375	4850366			4850345	4850365	3'-A	hsa-mir-101-2_70_G_a	hsa-mir-101-2 MI0000739 [79 bases, A803F882] [79 bases, A803F882] [79 bases, A803F882] [79 bases, A803F882] [79 bases, A803F882] [79 bases, A803F882]	70	G	a	527	1039	2271	4478	0.232	0	0	chr9	+	4850297	4850375	4850366			4850345	4850365	3'-A	hsa-mir-101-2_70_G_a	hsa-mir-101-2 MI0000739 [79 bases, A803F882] [79 bases, A803F882] [79 bases, A803F882]	70	G	a	97	169	843	1472	0.115	0	0	chr9	+	4850297	4850375	4850366			4850345	4850365	3'-A	hsa-mir-101-2_70_G_a	hsa-mir-101-2 MI0000739 [79 bases, A803F882] [79 bases, A803F882] [79 bases, A803F882]	70	G	a	145	221	1622	2480	0.089	0	0	chr9	+	4850297	4850375	4850366			4850345	4850365	3'-A	hsa-mir-101-2_70_G_a	hsa-mir-101-2 MI0000739 [79 bases, A803F882] [79 bases, A803F882] [79 bases, A803F882]	70	G	a	142	194	1265	1734	0.112	0	0	chr9	+	4850297	4850375	4850366			4850345	4850365	3'-A	hsa-mir-101-2_70_G_a	hsa-mir-101-2 MI0000739 [79 bases, A803F882] [79 bases, A803F882] [79 bases, A803F882] [79 bases, A803F882] [79 bases, A803F882] [79 bases, A803F882]	70	G	a	124	45	290	105	0.428	0	0	chr9	+	4850297	4850375	4850366			4850345	4850365	3'-A	hsa-mir-101-2_70_G_a	hsa-mir-101-2 MI0000739 [79 bases, A803F882] [79 bases, A803F882] [79 bases, A803F882] [79 bases, A803F882] [79 bases, A803F882] [79 bases, A803F882]	70	G	a	94	48	205	106	0.459	0	0	chr9	+	4850297	4850375	4850366			4850345	4850365	3'-A	hsa-mir-101-2_70_G_a	hsa-mir-101-2 MI0000739 [79 bases, A803F882] [79 bases, A803F882] [79 bases, A803F882] [79 bases, A803F882] [79 bases, A803F882] [79 bases, A803F882]	70	G	a	707	1258	6002	10680	0.118	0	0	chr9	+	4850297	4850375	4850366			4850345	4850365	3'-A	hsa-mir-101-2_70_G_a	hsa-mir-101-2 MI0000739 [79 bases, A803F882] [79 bases, A803F882] [79 bases, A803F882] [79 bases, A803F882] [79 bases, A803F882] [79 bases, A803F882]	70	G	a	374	850	15157	34484	0.025	1	1	chr9	+	4850297	4850375	4850366			4850345	4850365	3'-A	hsa-mir-101-2_70_G_a	hsa-mir-101-2 MI0000739 [79 bases, A803F882] [79 bases, A803F882] [79 bases, A803F882] [79 bases, A803F882] [79 bases, A803F882] [79 bases, A803F882]	70	G	a	900	1384	8664	13326	0.104	0	0	chr9	+	4850297	4850375	4850366			4850345	4850365	3'-A	hsa-mir-101-2_70_G_a	hsa-mir-101-2 MI0000739 [79 bases, A803F882] [79 bases, A803F882] [79 bases, A803F882] [79 bases, A803F882] [79 bases, A803F882] [79 bases, A803F882]	70	G	a	560	1041	5577	10369	0.1	0	0	chr9	+	4850297	4850375	4850366			4850345	4850365	3'-A	hsa-mir-101-2_70_G_a	hsa-mir-101-2 MI0000739 [79 bases, A803F882] [79 bases, A803F882] [79 bases, A803F882] [79 bases, A803F882] [79 bases, A803F882] [79 bases, A803F882]	70	G	a	1073	1582	12378	18259	0.087	0	0	chr9	+	4850297	4850375	4850366			4850345	4850365	3'-A	hsa-mir-101-2_70_G_a	hsa-mir-101-2 MI0000739 [79 bases, A803F882] [79 bases, A803F882] [79 bases, A803F882] [79 bases, A803F882] [79 bases, A803F882] [79 bases, A803F882]	70	G	a	87	329	3309	12529	0.026	1	1	chr9	+	4850297	4850375	4850366			4850345	4850365	3'-A	hsa-mir-101-2_70_G_a	hsa-mir-101-2 MI0000739 [79 bases, A803F882] [79 bases, A803F882] [79 bases, A803F882] [79 bases, A803F882] [79 bases, A803F882] [79 bases, A803F882]	70	G	a	5569	2395	69023	29689	0.081	0	0	chr9	+	4850297	4850375	4850366			4850345	4850365	3'-A	hsa-mir-101-2_70_G_a	hsa-mir-101-2 MI0000739 [79 bases, A803F882] [79 bases, A803F882] [79 bases, A803F882] [79 bases, A803F882] [79 bases, A803F882] [79 bases, A803F882]	70	G	a	998	481	3079	1486	0.324	0	0	chr9	+	4850297	4850375	4850366			4850345	4850365	3'-A	hsa-mir-101-2_70_G_a	hsa-mir-101-2 MI0000739 [79 bases, A803F882] [79 bases, A803F882] [79 bases, A803F882] [79 bases, A803F882] [79 bases, A803F882] [79 bases, A803F882]	70	G	a	0	0	0	0	0	1	1	chr9	+	4850297	4850375	4850366	-1	-1	4850345	4850365	3'-A	hsa-mir-101-2_70_G_a	hsa-mir-101-2 MI0000739 [79 bases, A803F882] [79 bases, A803F882] [79 bases, A803F882] [79 bases, A803F882] [79 bases, A803F882] [79 bases, A803F882]	70	G	a	0	0	24	27	0	1	1	chr9	+	4850297	4850375	4850366			4850345	4850365	3'-A	hsa-mir-101-2_70_G_a	hsa-mir-101-2 MI0000739 [79 bases, A803F882] [79 bases, A803F882] [79 bases, A803F882] [79 bases, A803F882] [79 bases, A803F882] [79 bases, A803F882]	70	G	a	1	1	16	28	0.062	0.38	1	chr9	+	4850297	4850375	4850366			4850345	4850365	3'-A	hsa-mir-101-2_70_G_a	hsa-mir-101-2 MI0000739 [79 bases, A803F882] [79 bases, A803F882] [79 bases, A803F882] [79 bases, A803F882] [79 bases, A803F882] [79 bases, A803F882]	70	G	a	0	0	13	17	0	1	1	chr9	+	4850297	4850375	4850366			4850345	4850365	3'-A	hsa-mir-101-2_70_G_a	hsa-mir-101-2 MI0000739 [79 bases, A803F882] [79 bases, A803F882] [79 bases, A803F882] [79 bases, A803F882] [79 bases, A803F882] [79 bases, A803F882]	70	G	a	0	0	12	12	0	1	1	chr9	+	4850297	4850375	4850366			4850345	4850365	3'-A	hsa-mir-101-2_70_G_a	hsa-mir-101-2 MI0000739 [79 bases, A803F882] [79 bases, A803F882] [79 bases, A803F882] [79 bases, A803F882] [79 bases, A803F882] [79 bases, A803F882]	70	G	a	0	0	0	0	0	1	1	chr9	+	4850297	4850375	4850366	-1	-1	4850345	4850365	3'-A	hsa-mir-101-2_70_G_a	hsa-mir-101-2 MI0000739 [79 bases, A803F882] [79 bases, A803F882] [79 bases, A803F882] [79 bases, A803F882] [79 bases, A803F882] [79 bases, A803F882]	70	G	a	0	0	0	0	0	1	1	chr9	+	4850297	4850375	4850366	-1	-1	4850345	4850365	3'-A	hsa-mir-101-2_70_G_a	hsa-mir-101-2 MI0000739 [79 bases, A803F882] [79 bases, A803F882] [79 bases, A803F882] [79 bases, A803F882] [79 bases, A803F882] [79 bases, A803F882]	70	G	a	0	0	0	0	0	1	1	chr9	+	4850297	4850375	4850366	-1	-1	4850345	4850365	3'-A	hsa-mir-101-2_70_G_a	hsa-mir-101-2 MI0000739 [79 bases, A803F882] [79 bases, A803F882] [79 bases, A803F882] [79 bases, A803F882] [79 bases, A803F882] [79 bases, A803F882]	70	G	a	0	0	0	0	0	1	1	chr9	+	4850297	4850375	4850366	-1	-1	4850345	4850365	3'-A	3'-A	3'-A	not specified	not specified	not specified	not specified	SRR1759226	4195	0.262	0	not	not	0.00167697	0.0135479
hsa-mir-103a-1_69_G_a	hsa-mir-103a-1 MI0000109 [78 bases, A25F2A60] [78 bases, A25F2A60] [78 bases, A25F2A60] [78 bases, A25F2A60] [78 bases, A25F2A60 [78 bases, A25F2A60]	69	G	a	75	105	18083	25346	0.004	1	1	chr5	-	168560896	168560973	168560905			168560904	168560926	3'-A	hsa-mir-103a-1_69_G_a	hsa-mir-103a-1 MI0000109 [78 bases, A25F2A60] [78 bases, A25F2A60] [78 bases, A25F2A60] [78 bases, A25F2A60] [78 bases, A25F2A60 [78 bases, A25F2A60]	69	G	a	69	81	18964	22424	0.004	1	1	chr5	-	168560896	168560973	168560905			168560904	168560926	3'-A	hsa-mir-103a-1_69_G_a	hsa-mir-103a-1 MI0000109 [78 bases, A25F2A60] [78 bases, A25F2A60] [78 bases, A25F2A60] [78 bases, A25F2A60] [78 bases, A25F2A60 [78 bases, A25F2A60]	69	G	a	74	91	18791	23207	0.004	1	1	chr5	-	168560896	168560973	168560905			168560904	168560926	3'-A	hsa-mir-103a-1_69_G_a	hsa-mir-103a-1 MI0000109 [78 bases, A25F2A60] [78 bases, A25F2A60] [78 bases, A25F2A60] [78 bases, A25F2A60] [78 bases, A25F2A60 [78 bases, A25F2A60]	69	G	a	55	88	15490	24980	0.004	1	1	chr5	-	168560896	168560973	168560905			168560904	168560926	3'-A	hsa-mir-103a-1_69_G_a	hsa-mir-103a-1 MI0000109 [78 bases, A25F2A60] [78 bases, A25F2A60] [78 bases, A25F2A60] [78 bases, A25F2A60] [78 bases, A25F2A60 [78 bases, A25F2A60]	69	G	a	49	80	14109	23057	0.003	1	1	chr5	-	168560896	168560973	168560905			168560904	168560926	3'-A	hsa-mir-103a-1_69_G_a	hsa-mir-103a-1 MI0000109 [78 bases, A25F2A60] [78 bases, A25F2A60] [78 bases, A25F2A60] [78 bases, A25F2A60] [78 bases, A25F2A60 [78 bases, A25F2A60]	69	G	a	89	101	21980	25049	0.004	1	1	chr5	-	168560896	168560973	168560905			168560904	168560926	3'-A	hsa-mir-103a-1_69_G_a	hsa-mir-103a-1 MI0000109 [78 bases, A25F2A60] [78 bases, A25F2A60] [78 bases, A25F2A60] [78 bases, A25F2A60] [78 bases, A25F2A60 [78 bases, A25F2A60]	69	G	a	71	96	17147	23339	0.004	1	1	chr5	-	168560896	168560973	168560905			168560904	168560926	3'-A	hsa-mir-103a-1_69_G_a	hsa-mir-103a-1 MI0000109 [78 bases, A25F2A60] [78 bases, A25F2A60] [78 bases, A25F2A60] [78 bases, A25F2A60] [78 bases, A25F2A60 [78 bases, A25F2A60]	69	G	a	95	109	19022	21828	0.005	1	1	chr5	-	168560896	168560973	168560905			168560904	168560926	3'-A	hsa-mir-103a-1_69_G_a	hsa-mir-103a-1 MI0000109 [78 bases, A25F2A60] [78 bases, A25F2A60] [78 bases, A25F2A60] [78 bases, A25F2A60] [78 bases, A25F2A60 [78 bases, A25F2A60]	69	G	a	46	71	13117	20311	0.004	1	1	chr5	-	168560896	168560973	168560905			168560904	168560926	3'-A	hsa-mir-103a-1_69_G_a	hsa-mir-103a-1 MI0000109 [78 bases, A25F2A60] [78 bases, A25F2A60] [78 bases, A25F2A60] [78 bases, A25F2A60] [78 bases, A25F2A60 [78 bases, A25F2A60]	69	G	a	79	102	20820	26958	0.004	1	1	chr5	-	168560896	168560973	168560905			168560904	168560926	3'-A	hsa-mir-103a-1_69_G_a	hsa-mir-103a-1 MI0000109 [78 bases, A25F2A60] [78 bases, A25F2A60] [78 bases, A25F2A60] [78 bases, A25F2A60] [78 bases, A25F2A60 [78 bases, A25F2A60]	69	G	a	78	95	20323	24915	0.004	1	1	chr5	-	168560896	168560973	168560905			168560904	168560926	3'-A	hsa-mir-103a-1_69_G_a	hsa-mir-103a-1 MI0000109 [78 bases, A25F2A60] [78 bases, A25F2A60] [78 bases, A25F2A60] [78 bases, A25F2A60] [78 bases, A25F2A60 [78 bases, A25F2A60]	69	G	a	66	86	15413	20213	0.004	1	1	chr5	-	168560896	168560973	168560905			168560904	168560926	3'-A	hsa-mir-103a-1_69_G_a	hsa-mir-103a-1 MI0000109 [78 bases, A25F2A60] [78 bases, A25F2A60] [78 bases, A25F2A60] [78 bases, A25F2A60] [78 bases, A25F2A60 [78 bases, A25F2A60]	69	G	a	45	55	10928	13469	0.004	1	1	chr5	-	168560896	168560973	168560905			168560904	168560926	3'-A	hsa-mir-103a-1_69_G_a	hsa-mir-103a-1 MI0000109 [78 bases, A25F2A60] [78 bases, A25F2A60] [78 bases, A25F2A60] [78 bases, A25F2A60] [78 bases, A25F2A60 [78 bases, A25F2A60]	69	G	a	68	75	14888	16598	0.005	1	1	chr5	-	168560896	168560973	168560905			168560904	168560926	3'-A	hsa-mir-103a-1_69_G_a	hsa-mir-103a-1 MI0000109 [78 bases, A25F2A60] [78 bases, A25F2A60] [78 bases, A25F2A60] [78 bases, A25F2A60] [78 bases, A25F2A60 [78 bases, A25F2A60]	69	G	a	51	74	13787	20067	0.004	1	1	chr5	-	168560896	168560973	168560905			168560904	168560926	3'-A	hsa-mir-103a-1_69_G_a	hsa-mir-103a-1 MI0000109 [78 bases, A25F2A60] [78 bases, A25F2A60] [78 bases, A25F2A60] [78 bases, A25F2A60] [78 bases, A25F2A60 [78 bases, A25F2A60]	69	G	a	70	101	15034	21768	0.005	1	1	chr5	-	168560896	168560973	168560905			168560904	168560926	3'-A	hsa-mir-103a-1_69_G_a	hsa-mir-103a-1 MI0000109 [78 bases, A25F2A60] [78 bases, A25F2A60] [78 bases, A25F2A60] [78 bases, A25F2A60] [78 bases, A25F2A60 [78 bases, A25F2A60]	69	G	a	78	90	16296	18893	0.005	1	1	chr5	-	168560896	168560973	168560905			168560904	168560926	3'-A	hsa-mir-103a-1_69_G_a	hsa-mir-103a-1 MI0000109 [78 bases, A25F2A60] [78 bases, A25F2A60] [78 bases, A25F2A60] [78 bases, A25F2A60] [78 bases, A25F2A60 [78 bases, A25F2A60]	69	G	a	88	101	20447	23636	0.004	1	1	chr5	-	168560896	168560973	168560905			168560904	168560926	3'-A	hsa-mir-103a-1_69_G_a	hsa-mir-103a-1 MI0000109 [78 bases, A25F2A60] [78 bases, A25F2A60] [78 bases, A25F2A60] [78 bases, A25F2A60] [78 bases, A25F2A60 [78 bases, A25F2A60]	69	G	a	59	77	18165	23992	0.003	1	1	chr5	-	168560896	168560973	168560905			168560904	168560926	3'-A	hsa-mir-103a-1_69_G_a	hsa-mir-103a-1 MI0000109 [78 bases, A25F2A60] [78 bases, A25F2A60] [78 bases, A25F2A60] [78 bases, A25F2A60] [78 bases, A25F2A60 [78 bases, A25F2A60]	69	G	a	60	67	11999	13449	0.005	1	1	chr5	-	168560896	168560973	168560905			168560904	168560926	3'-A	hsa-mir-103a-1_69_G_a	hsa-mir-103a-1 MI0000109 [78 bases, A25F2A60] [78 bases, A25F2A60] [78 bases, A25F2A60] [78 bases, A25F2A60] [78 bases, A25F2A60 [78 bases, A25F2A60]	69	G	a	91	121	17512	23355	0.005	1	1	chr5	-	168560896	168560973	168560905			168560904	168560926	3'-A	hsa-mir-103a-1_69_G_a	hsa-mir-103a-1 MI0000109 [78 bases, A25F2A60] [78 bases, A25F2A60] [78 bases, A25F2A60] [78 bases, A25F2A60] [78 bases, A25F2A60 [78 bases, A25F2A60]	69	G	a	64	87	13653	18582	0.005	1	1	chr5	-	168560896	168560973	168560905			168560904	168560926	3'-A	hsa-mir-103a-1_69_G_a	hsa-mir-103a-1 MI0000109 [78 bases, A25F2A60] [78 bases, A25F2A60] [78 bases, A25F2A60] [78 bases, A25F2A60] [78 bases, A25F2A60 [78 bases, A25F2A60]	69	G	a	54	83	9307	14464	0.006	1	1	chr5	-	168560896	168560973	168560905			168560904	168560926	3'-A	hsa-mir-103a-1_69_G_a	hsa-mir-103a-1 MI0000109 [78 bases, A25F2A60] [78 bases, A25F2A60] [78 bases, A25F2A60] [78 bases, A25F2A60] [78 bases, A25F2A60 [78 bases, A25F2A60]	69	G	a	61	88	12729	18376	0.005	1	1	chr5	-	168560896	168560973	168560905			168560904	168560926	3'-A	hsa-mir-103a-1_69_G_a	hsa-mir-103a-1 MI0000109 [78 bases, A25F2A60] [78 bases, A25F2A60] [78 bases, A25F2A60] [78 bases, A25F2A60] [78 bases, A25F2A60 [78 bases, A25F2A60]	69	G	a	60	61	12817	13170	0.005	1	1	chr5	-	168560896	168560973	168560905			168560904	168560926	3'-A	hsa-mir-103a-1_69_G_a	hsa-mir-103a-1 MI0000109 [78 bases, A25F2A60] [78 bases, A25F2A60] [78 bases, A25F2A60] [78 bases, A25F2A60] [78 bases, A25F2A60 [78 bases, A25F2A60]	69	G	a	55	80	11717	17043	0.005	1	1	chr5	-	168560896	168560973	168560905			168560904	168560926	3'-A	hsa-mir-103a-1_69_G_a	hsa-mir-103a-1 MI0000109 [78 bases, A25F2A60] [78 bases, A25F2A60] [78 bases, A25F2A60] [78 bases, A25F2A60] [78 bases, A25F2A60 [78 bases, A25F2A60]	69	G	a	38	47	11092	14009	0.003	1	1	chr5	-	168560896	168560973	168560905			168560904	168560926	3'-A	hsa-mir-103a-1_69_G_a	hsa-mir-103a-1 MI0000109 [78 bases, A25F2A60] [78 bases, A25F2A60] [78 bases, A25F2A60] [78 bases, A25F2A60] [78 bases, A25F2A60 [78 bases, A25F2A60]	69	G	a	70	99	12642	17891	0.006	1	1	chr5	-	168560896	168560973	168560905			168560904	168560926	3'-A	hsa-mir-103a-1_69_G_a	hsa-mir-103a-1 MI0000109 [78 bases, A25F2A60] [78 bases, A25F2A60] [78 bases, A25F2A60] [78 bases, A25F2A60] [78 bases, A25F2A60 [78 bases, A25F2A60]	69	G	a	62	97	12996	20445	0.005	1	1	chr5	-	168560896	168560973	168560905			168560904	168560926	3'-A	hsa-mir-103a-1_69_G_a	hsa-mir-103a-1 MI0000109 [78 bases, A25F2A60] [78 bases, A25F2A60] [78 bases, A25F2A60] [78 bases, A25F2A60] [78 bases, A25F2A60 [78 bases, A25F2A60]	69	G	a	40	38	14956	14223	0.003	1	1	chr5	-	168560896	168560973	168560905			168560904	168560926	3'-A	hsa-mir-103a-1_69_G_a	hsa-mir-103a-1 MI0000109 [78 bases, A25F2A60] [78 bases, A25F2A60] [78 bases, A25F2A60] [78 bases, A25F2A60] [78 bases, A25F2A60 [78 bases, A25F2A60]	69	G	a	62	53	13330	11405	0.005	1	1	chr5	-	168560896	168560973	168560905			168560904	168560926	3'-A	hsa-mir-103a-1_69_G_a	hsa-mir-103a-1 MI0000109 [78 bases, A25F2A60] [78 bases, A25F2A60] [78 bases, A25F2A60] [78 bases, A25F2A60] [78 bases, A25F2A60 [78 bases, A25F2A60]	69	G	a	125	89	26939	19330	0.005	1	1	chr5	-	168560896	168560973	168560905			168560904	168560926	3'-A	hsa-mir-103a-1_69_G_a	hsa-mir-103a-1 MI0000109 [78 bases, A25F2A60] [78 bases, A25F2A60] [78 bases, A25F2A60] [78 bases, A25F2A60] [78 bases, A25F2A60 [78 bases, A25F2A60]	69	G	a	95	83	32351	28531	0.003	1	1	chr5	-	168560896	168560973	168560905			168560904	168560926	3'-A	hsa-mir-103a-1_69_G_a	hsa-mir-103a-1 MI0000109 [78 bases, A25F2A60] [78 bases, A25F2A60] [78 bases, A25F2A60] [78 bases, A25F2A60] [78 bases, A25F2A60 [78 bases, A25F2A60]	69	G	a	45	51	16742	19229	0.003	1	1	chr5	-	168560896	168560973	168560905			168560904	168560926	3'-A	hsa-mir-103a-1_69_G_a	hsa-mir-103a-1 MI0000109 [78 bases, A25F2A60] [78 bases, A25F2A60] [78 bases, A25F2A60] [78 bases, A25F2A60] [78 bases, A25F2A60 [78 bases, A25F2A60]	69	G	a	103	71	30016	20828	0.003	1	1	chr5	-	168560896	168560973	168560905			168560904	168560926	3'-A	hsa-mir-103a-1_69_G_a	hsa-mir-103a-1 MI0000109 [78 bases, A25F2A60] [78 bases, A25F2A60] [78 bases, A25F2A60] [78 bases, A25F2A60] [78 bases, A25F2A60 [78 bases, A25F2A60]	69	G	a	141	115	34517	28164	0.004	1	1	chr5	-	168560896	168560973	168560905			168560904	168560926	3'-A	hsa-mir-103a-1_69_G_a	hsa-mir-103a-1 MI0000109 [78 bases, A25F2A60] [78 bases, A25F2A60] [78 bases, A25F2A60] [78 bases, A25F2A60] [78 bases, A25F2A60 [78 bases, A25F2A60]	69	G	a	20	35	7476	13107	0.003	1	1	chr5	-	168560896	168560973	168560905			168560904	168560926	3'-A	hsa-mir-103a-1_69_G_a	hsa-mir-103a-1 MI0000109 [78 bases, A25F2A60] [78 bases, A25F2A60] [78 bases, A25F2A60] [78 bases, A25F2A60] [78 bases, A25F2A60 [78 bases, A25F2A60]	69	G	a	75	120	22918	36810	0.003	1	1	chr5	-	168560896	168560973	168560905			168560904	168560926	3'-A	hsa-mir-103a-1_69_G_a	hsa-mir-103a-1 MI0000109 [78 bases, A25F2A60] [78 bases, A25F2A60] [78 bases, A25F2A60] [78 bases, A25F2A60] [78 bases, A25F2A60 [78 bases, A25F2A60]	69	G	a	55	99	16727	30299	0.003	1	1	chr5	-	168560896	168560973	168560905			168560904	168560926	3'-A	hsa-mir-103a-1_69_G_a	hsa-mir-103a-1 MI0000109 [78 bases, A25F2A60] [78 bases, A25F2A60] [78 bases, A25F2A60] [78 bases, A25F2A60] [78 bases, A25F2A60 [78 bases, A25F2A60]	69	G	a	113	169	26995	40579	0.004	1	1	chr5	-	168560896	168560973	168560905			168560904	168560926	3'-A	hsa-mir-103a-1_69_G_a	hsa-mir-103a-1 MI0000109 [78 bases, A25F2A60] [78 bases, A25F2A60] [78 bases, A25F2A60] [78 bases, A25F2A60] [78 bases, A25F2A60 [78 bases, A25F2A60]	69	G	a	74	109	20078	29729	0.004	1	1	chr5	-	168560896	168560973	168560905			168560904	168560926	3'-A	hsa-mir-103a-1_69_G_a	hsa-mir-103a-1 MI0000109 [78 bases, A25F2A60] [78 bases, A25F2A60] [78 bases, A25F2A60] [78 bases, A25F2A60] [78 bases, A25F2A60 [78 bases, A25F2A60]	69	G	a	111	145	23001	30111	0.005	1	1	chr5	-	168560896	168560973	168560905			168560904	168560926	3'-A	hsa-mir-103a-1_69_G_a	hsa-mir-103a-1 MI0000109 [78 bases, A25F2A60] [78 bases, A25F2A60] [78 bases, A25F2A60] [78 bases, A25F2A60] [78 bases, A25F2A60 [78 bases, A25F2A60]	69	G	a	100	142	21396	30456	0.005	1	1	chr5	-	168560896	168560973	168560905			168560904	168560926	3'-A	hsa-mir-103a-1_69_G_a	hsa-mir-103a-1 MI0000109 [78 bases, A25F2A60] [78 bases, A25F2A60] [78 bases, A25F2A60] [78 bases, A25F2A60] [78 bases, A25F2A60 [78 bases, A25F2A60]	69	G	a	68	87	17201	22244	0.004	1	1	chr5	-	168560896	168560973	168560905			168560904	168560926	3'-A	hsa-mir-103a-1_69_G_a	hsa-mir-103a-1 MI0000109 [78 bases, A25F2A60] [78 bases, A25F2A60] [78 bases, A25F2A60] [78 bases, A25F2A60] [78 bases, A25F2A60 [78 bases, A25F2A60]	69	G	a	104	127	20627	25250	0.005	1	1	chr5	-	168560896	168560973	168560905			168560904	168560926	3'-A	hsa-mir-103a-1_69_G_a	hsa-mir-103a-1 MI0000109 [78 bases, A25F2A60] [78 bases, A25F2A60] [78 bases, A25F2A60] [78 bases, A25F2A60] [78 bases, A25F2A60 [78 bases, A25F2A60]	69	G	a	64	93	15926	23210	0.004	1	1	chr5	-	168560896	168560973	168560905			168560904	168560926	3'-A	hsa-mir-103a-1_69_G_a	hsa-mir-103a-1 MI0000109 [78 bases, A25F2A60] [78 bases, A25F2A60] [78 bases, A25F2A60] [78 bases, A25F2A60] [78 bases, A25F2A60 [78 bases, A25F2A60]	69	G	a	73	111	14283	21733	0.005	1	1	chr5	-	168560896	168560973	168560905			168560904	168560926	3'-A	hsa-mir-103a-1_69_G_a	hsa-mir-103a-1 MI0000109 [78 bases, A25F2A60] [78 bases, A25F2A60] [78 bases, A25F2A60] [78 bases, A25F2A60] [78 bases, A25F2A60 [78 bases, A25F2A60]	69	G	a	67	90	17444	23660	0.004	1	1	chr5	-	168560896	168560973	168560905			168560904	168560926	3'-A	hsa-mir-103a-1_69_G_a	hsa-mir-103a-1 MI0000109 [78 bases, A25F2A60] [78 bases, A25F2A60] [78 bases, A25F2A60] [78 bases, A25F2A60] [78 bases, A25F2A60 [78 bases, A25F2A60]	69	G	a	61	94	16703	25999	0.004	1	1	chr5	-	168560896	168560973	168560905			168560904	168560926	3'-A	hsa-mir-103a-1_69_G_a	hsa-mir-103a-1 MI0000109 [78 bases, A25F2A60] [78 bases, A25F2A60] [78 bases, A25F2A60] [78 bases, A25F2A60] [78 bases, A25F2A60 [78 bases, A25F2A60]	69	G	a	103	135	20612	27146	0.005	1	1	chr5	-	168560896	168560973	168560905			168560904	168560926	3'-A	hsa-mir-103a-1_69_G_a	hsa-mir-103a-1 MI0000109 [78 bases, A25F2A60] [78 bases, A25F2A60] [78 bases, A25F2A60] [78 bases, A25F2A60] [78 bases, A25F2A60 [78 bases, A25F2A60]	69	G	a	117	118	26697	27043	0.004	1	1	chr5	-	168560896	168560973	168560905			168560904	168560926	3'-A	hsa-mir-103a-1_69_G_a	hsa-mir-103a-1 MI0000109 [78 bases, A25F2A60] [78 bases, A25F2A60] [78 bases, A25F2A60] [78 bases, A25F2A60] [78 bases, A25F2A60 [78 bases, A25F2A60]	69	G	a	59	88	15495	23348	0.004	1	1	chr5	-	168560896	168560973	168560905			168560904	168560926	3'-A	hsa-mir-103a-1_69_G_a	hsa-mir-103a-1 MI0000109 [78 bases, A25F2A60] [78 bases, A25F2A60] [78 bases, A25F2A60] [78 bases, A25F2A60] [78 bases, A25F2A60 [78 bases, A25F2A60]	69	G	a	50	41	15396	12757	0.003	1	1	chr5	-	168560896	168560973	168560905			168560904	168560926	3'-A	hsa-mir-103a-1_69_G_a	hsa-mir-103a-1 MI0000109 [78 bases, A25F2A60] [78 bases, A25F2A60] [78 bases, A25F2A60] [78 bases, A25F2A60] [78 bases, A25F2A60 [78 bases, A25F2A60]	69	G	a	62	63	17759	18082	0.003	1	1	chr5	-	168560896	168560973	168560905			168560904	168560926	3'-A	hsa-mir-103a-1_69_G_a	hsa-mir-103a-1 MI0000109 [78 bases, A25F2A60] [78 bases, A25F2A60] [78 bases, A25F2A60] [78 bases, A25F2A60] [78 bases, A25F2A60 [78 bases, A25F2A60]	69	G	a	75	51	20956	14505	0.004	1	1	chr5	-	168560896	168560973	168560905			168560904	168560926	3'-A	hsa-mir-103a-1_69_G_a	hsa-mir-103a-1 MI0000109 [78 bases, A25F2A60] [78 bases, A25F2A60] [78 bases, A25F2A60] [78 bases, A25F2A60] [78 bases, A25F2A60 [78 bases, A25F2A60]	69	G	a	112	74	29005	19258	0.004	1	1	chr5	-	168560896	168560973	168560905			168560904	168560926	3'-A	hsa-mir-103a-1_69_G_a	hsa-mir-103a-1 MI0000109 [78 bases, A25F2A60] [78 bases, A25F2A60] [78 bases, A25F2A60] [78 bases, A25F2A60] [78 bases, A25F2A60 [78 bases, A25F2A60]	69	G	a	53	54	13471	13786	0.004	1	1	chr5	-	168560896	168560973	168560905			168560904	168560926	3'-A	hsa-mir-103a-1_69_G_a	hsa-mir-103a-1 MI0000109 [78 bases, A25F2A60] [78 bases, A25F2A60] [78 bases, A25F2A60] [78 bases, A25F2A60] [78 bases, A25F2A60 [78 bases, A25F2A60]	69	G	a	135	110	28607	23325	0.005	1	1	chr5	-	168560896	168560973	168560905			168560904	168560926	3'-A	hsa-mir-103a-1_69_G_a	hsa-mir-103a-1 MI0000109 [78 bases, A25F2A60] [78 bases, A25F2A60] [78 bases, A25F2A60] [78 bases, A25F2A60] [78 bases, A25F2A60 [78 bases, A25F2A60]	69	G	a	70	40	20540	11869	0.003	1	1	chr5	-	168560896	168560973	168560905			168560904	168560926	3'-A	hsa-mir-103a-1_69_G_a	hsa-mir-103a-1 MI0000109 [78 bases, A25F2A60] [78 bases, A25F2A60] [78 bases, A25F2A60] [78 bases, A25F2A60] [78 bases, A25F2A60 [78 bases, A25F2A60]	69	G	a	33	34	7825	8200	0.004	1	1	chr5	-	168560896	168560973	168560905			168560904	168560926	3'-A	hsa-mir-103a-1_69_G_a	hsa-mir-103a-1 MI0000109 [78 bases, A25F2A60] [78 bases, A25F2A60] [78 bases, A25F2A60] [78 bases, A25F2A60] [78 bases, A25F2A60 [78 bases, A25F2A60]	69	G	a	47	35	13228	9988	0.004	1	1	chr5	-	168560896	168560973	168560905			168560904	168560926	3'-A	hsa-mir-103a-1_69_G_a	hsa-mir-103a-1 MI0000109 [78 bases, A25F2A60] [78 bases, A25F2A60] [78 bases, A25F2A60] [78 bases, A25F2A60] [78 bases, A25F2A60 [78 bases, A25F2A60]	69	G	a	43	39	10187	9421	0.004	1	1	chr5	-	168560896	168560973	168560905			168560904	168560926	3'-A	hsa-mir-103a-1_69_G_a	hsa-mir-103a-1 MI0000109 [78 bases, A25F2A60] [78 bases, A25F2A60] [78 bases, A25F2A60] [78 bases, A25F2A60] [78 bases, A25F2A60 [78 bases, A25F2A60]	69	G	a	85	68	16422	13206	0.005	1	1	chr5	-	168560896	168560973	168560905			168560904	168560926	3'-A	hsa-mir-103a-1_69_G_a	hsa-mir-103a-1 MI0000109 [78 bases, A25F2A60] [78 bases, A25F2A60] [78 bases, A25F2A60] [78 bases, A25F2A60] [78 bases, A25F2A60 [78 bases, A25F2A60]	69	G	a	62	63	17237	17593	0.004	1	1	chr5	-	168560896	168560973	168560905			168560904	168560926	3'-A	hsa-mir-103a-1_69_G_a	hsa-mir-103a-1 MI0000109 [78 bases, A25F2A60] [78 bases, A25F2A60] [78 bases, A25F2A60] [78 bases, A25F2A60] [78 bases, A25F2A60 [78 bases, A25F2A60]	69	G	a	73	57	21785	17191	0.003	1	1	chr5	-	168560896	168560973	168560905			168560904	168560926	3'-A	hsa-mir-103a-1_69_G_a	hsa-mir-103a-1 MI0000109 [78 bases, A25F2A60] [78 bases, A25F2A60] [78 bases, A25F2A60] [78 bases, A25F2A60] [78 bases, A25F2A60 [78 bases, A25F2A60]	69	G	a	46	36	11945	9490	0.004	1	1	chr5	-	168560896	168560973	168560905			168560904	168560926	3'-A	hsa-mir-103a-1_69_G_a	hsa-mir-103a-1 MI0000109 [78 bases, A25F2A60] [78 bases, A25F2A60] [78 bases, A25F2A60] [78 bases, A25F2A60] [78 bases, A25F2A60 [78 bases, A25F2A60]	69	G	a	47	64	11239	15409	0.004	1	1	chr5	-	168560896	168560973	168560905			168560904	168560926	3'-A	hsa-mir-103a-1_69_G_a	hsa-mir-103a-1 MI0000109 [78 bases, A25F2A60] [78 bases, A25F2A60] [78 bases, A25F2A60] [78 bases, A25F2A60] [78 bases, A25F2A60 [78 bases, A25F2A60]	69	G	a	67	48	21455	15468	0.003	1	1	chr5	-	168560896	168560973	168560905			168560904	168560926	3'-A	hsa-mir-103a-1_69_G_a	hsa-mir-103a-1 MI0000109 [78 bases, A25F2A60] [78 bases, A25F2A60] [78 bases, A25F2A60] [78 bases, A25F2A60] [78 bases, A25F2A60 [78 bases, A25F2A60]	69	G	a	110	64	25230	14838	0.004	1	1	chr5	-	168560896	168560973	168560905			168560904	168560926	3'-A	hsa-mir-103a-1_69_G_a	hsa-mir-103a-1 MI0000109 [78 bases, A25F2A60] [78 bases, A25F2A60] [78 bases, A25F2A60] [78 bases, A25F2A60] [78 bases, A25F2A60 [78 bases, A25F2A60]	69	G	a	64	65	18893	19450	0.003	1	1	chr5	-	168560896	168560973	168560905			168560904	168560926	3'-A	hsa-mir-103a-1_69_G_a	hsa-mir-103a-1 MI0000109 [78 bases, A25F2A60] [78 bases, A25F2A60] [78 bases, A25F2A60] [78 bases, A25F2A60] [78 bases, A25F2A60 [78 bases, A25F2A60]	69	G	a	135	42	71512	22681	0.002	1	1	chr5	-	168560896	168560973	168560905			168560904	168560926	3'-A	hsa-mir-103a-1_69_G_a	hsa-mir-103a-1 MI0000109 [78 bases, A25F2A60] [78 bases, A25F2A60] [78 bases, A25F2A60] [78 bases, A25F2A60] [78 bases, A25F2A60 [78 bases, A25F2A60]	69	G	a	89	55	27109	17004	0.003	1	1	chr5	-	168560896	168560973	168560905			168560904	168560926	3'-A	hsa-mir-103a-1_69_G_a	hsa-mir-103a-1 MI0000109 [78 bases, A25F2A60] [78 bases, A25F2A60] [78 bases, A25F2A60] [78 bases, A25F2A60] [78 bases, A25F2A60 [78 bases, A25F2A60]	69	G	a	711	75	194299	20642	0.004	1	1	chr5	-	168560896	168560973	168560905			168560904	168560926	3'-A	hsa-mir-103a-1_69_G_a	hsa-mir-103a-1 MI0000109 [78 bases, A25F2A60] [78 bases, A25F2A60] [78 bases, A25F2A60] [78 bases, A25F2A60] [78 bases, A25F2A60 [78 bases, A25F2A60]	69	G	a	56	18	18846	6217	0.003	1	1	chr5	-	168560896	168560973	168560905			168560904	168560926	3'-A	hsa-mir-103a-1_69_G_a	hsa-mir-103a-1 MI0000109 [78 bases, A25F2A60] [78 bases, A25F2A60] [78 bases, A25F2A60] [78 bases, A25F2A60] [78 bases, A25F2A60 [78 bases, A25F2A60]	69	G	a	93	68	20504	15011	0.005	1	1	chr5	-	168560896	168560973	168560905			168560904	168560926	3'-A	hsa-mir-103a-1_69_G_a	hsa-mir-103a-1 MI0000109 [78 bases, A25F2A60] [78 bases, A25F2A60] [78 bases, A25F2A60] [78 bases, A25F2A60] [78 bases, A25F2A60 [78 bases, A25F2A60]	69	G	a	71	111	20158	31796	0.004	1	1	chr5	-	168560896	168560973	168560905			168560904	168560926	3'-A	hsa-mir-103a-1_69_G_a	hsa-mir-103a-1 MI0000109 [78 bases, A25F2A60] [78 bases, A25F2A60] [78 bases, A25F2A60] [78 bases, A25F2A60] [78 bases, A25F2A60 [78 bases, A25F2A60]	69	G	a	68	72	19008	20142	0.004	1	1	chr5	-	168560896	168560973	168560905			168560904	168560926	3'-A	hsa-mir-103a-1_69_G_a	hsa-mir-103a-1 MI0000109 [78 bases, A25F2A60] [78 bases, A25F2A60] [78 bases, A25F2A60] [78 bases, A25F2A60] [78 bases, A25F2A60 [78 bases, A25F2A60]	69	G	a	83	51	21049	12962	0.004	1	1	chr5	-	168560896	168560973	168560905			168560904	168560926	3'-A	hsa-mir-103a-1_69_G_a	hsa-mir-103a-1 MI0000109 [78 bases, A25F2A60] [78 bases, A25F2A60] [78 bases, A25F2A60] [78 bases, A25F2A60] [78 bases, A25F2A60 [78 bases, A25F2A60]	69	G	a	34	35	10615	11070	0.003	1	1	chr5	-	168560896	168560973	168560905			168560904	168560926	3'-A	hsa-mir-103a-1_69_G_a	hsa-mir-103a-1 MI0000109 [78 bases, A25F2A60] [78 bases, A25F2A60] [78 bases, A25F2A60] [78 bases, A25F2A60] [78 bases, A25F2A60 [78 bases, A25F2A60]	69	G	a	142	120	44536	37687	0.003	1	1	chr5	-	168560896	168560973	168560905			168560904	168560926	3'-A	hsa-mir-103a-1_69_G_a	hsa-mir-103a-1 MI0000109 [78 bases, A25F2A60] [78 bases, A25F2A60] [78 bases, A25F2A60] [78 bases, A25F2A60] [78 bases, A25F2A60 [78 bases, A25F2A60]	69	G	a	69	63	14454	13382	0.005	1	1	chr5	-	168560896	168560973	168560905			168560904	168560926	3'-A	hsa-mir-103a-1_69_G_a	hsa-mir-103a-1 MI0000109 [78 bases, A25F2A60] [78 bases, A25F2A60] [78 bases, A25F2A60] [78 bases, A25F2A60] [78 bases, A25F2A60 [78 bases, A25F2A60]	69	G	a	90	72	31497	25376	0.003	1	1	chr5	-	168560896	168560973	168560905			168560904	168560926	3'-A	hsa-mir-103a-1_69_G_a	hsa-mir-103a-1 MI0000109 [78 bases, A25F2A60] [78 bases, A25F2A60] [78 bases, A25F2A60] [78 bases, A25F2A60] [78 bases, A25F2A60 [78 bases, A25F2A60]	69	G	a	156	126	39172	31694	0.004	1	1	chr5	-	168560896	168560973	168560905			168560904	168560926	3'-A	hsa-mir-103a-1_69_G_a	hsa-mir-103a-1 MI0000109 [78 bases, A25F2A60] [78 bases, A25F2A60] [78 bases, A25F2A60] [78 bases, A25F2A60] [78 bases, A25F2A60 [78 bases, A25F2A60]	69	G	a	148	120	24273	19816	0.006	1	1	chr5	-	168560896	168560973	168560905			168560904	168560926	3'-A	hsa-mir-103a-1_69_G_a	hsa-mir-103a-1 MI0000109 [78 bases, A25F2A60] [78 bases, A25F2A60] [78 bases, A25F2A60] [78 bases, A25F2A60] [78 bases, A25F2A60 [78 bases, A25F2A60]	69	G	a	69	54	20354	16145	0.003	1	1	chr5	-	168560896	168560973	168560905			168560904	168560926	3'-A	hsa-mir-103a-1_69_G_a	hsa-mir-103a-1 MI0000109 [78 bases, A25F2A60] [78 bases, A25F2A60] [78 bases, A25F2A60] [78 bases, A25F2A60] [78 bases, A25F2A60 [78 bases, A25F2A60]	69	G	a	106	86	27062	22062	0.004	1	1	chr5	-	168560896	168560973	168560905			168560904	168560926	3'-A	hsa-mir-103a-1_69_G_a	hsa-mir-103a-1 MI0000109 [78 bases, A25F2A60] [78 bases, A25F2A60] [78 bases, A25F2A60] [78 bases, A25F2A60] [78 bases, A25F2A60 [78 bases, A25F2A60]	69	G	a	101	138	31680	43481	0.003	1	1	chr5	-	168560896	168560973	168560905			168560904	168560926	3'-A	hsa-mir-103a-1_69_G_a	hsa-mir-103a-1 MI0000109 [78 bases, A25F2A60] [78 bases, A25F2A60] [78 bases, A25F2A60] [78 bases, A25F2A60] [78 bases, A25F2A60 [78 bases, A25F2A60]	69	G	a	74	102	13876	19217	0.005	1	1	chr5	-	168560896	168560973	168560905			168560904	168560926	3'-A	hsa-mir-103a-1_69_G_a	hsa-mir-103a-1 MI0000109 [78 bases, A25F2A60] [78 bases, A25F2A60] [78 bases, A25F2A60] [78 bases, A25F2A60] [78 bases, A25F2A60 [78 bases, A25F2A60]	69	G	a	52	85	17479	28749	0.003	1	1	chr5	-	168560896	168560973	168560905			168560904	168560926	3'-A	hsa-mir-103a-1_69_G_a	hsa-mir-103a-1 MI0000109 [78 bases, A25F2A60] [78 bases, A25F2A60] [78 bases, A25F2A60] [78 bases, A25F2A60] [78 bases, A25F2A60 [78 bases, A25F2A60]	69	G	a	161	222	32788	45370	0.005	1	1	chr5	-	168560896	168560973	168560905			168560904	168560926	3'-A	hsa-mir-103a-1_69_G_a	hsa-mir-103a-1 MI0000109 [78 bases, A25F2A60] [78 bases, A25F2A60] [78 bases, A25F2A60] [78 bases, A25F2A60] [78 bases, A25F2A60 [78 bases, A25F2A60]	69	G	a	103	155	17815	26871	0.006	1	1	chr5	-	168560896	168560973	168560905			168560904	168560926	3'-A	hsa-mir-103a-1_69_G_a	hsa-mir-103a-1 MI0000109 [78 bases, A25F2A60] [78 bases, A25F2A60] [78 bases, A25F2A60] [78 bases, A25F2A60] [78 bases, A25F2A60 [78 bases, A25F2A60]	69	G	a	81	121	19115	28636	0.004	1	1	chr5	-	168560896	168560973	168560905			168560904	168560926	3'-A	hsa-mir-103a-1_69_G_a	hsa-mir-103a-1 MI0000109 [78 bases, A25F2A60] [78 bases, A25F2A60] [78 bases, A25F2A60] [78 bases, A25F2A60] [78 bases, A25F2A60 [78 bases, A25F2A60]	69	G	a	123	162	28983	38312	0.004	1	1	chr5	-	168560896	168560973	168560905			168560904	168560926	3'-A	hsa-mir-103a-1_69_G_a	hsa-mir-103a-1 MI0000109 [78 bases, A25F2A60] [78 bases, A25F2A60]	69	G	a	118	26	30829	6883	0.004	1	1	chr5	-	168560896	168560973	168560905			168560904	168560926	3'-A	hsa-mir-103a-1_69_G_a	hsa-mir-103a-1 MI0000109 [78 bases, A25F2A60] [78 bases, A25F2A60] [78 bases, A25F2A60]	69	G	a	185	46	47354	11960	0.004	1	1	chr5	-	168560896	168560973	168560905			168560904	168560926	3'-A	hsa-mir-103a-1_69_G_a	hsa-mir-103a-1 MI0000109 [78 bases, A25F2A60] [78 bases, A25F2A60]	69	G	a	57	38	14585	9751	0.004	1	1	chr5	-	168560896	168560973	168560905			168560904	168560926	3'-A	hsa-mir-103a-1_69_G_a	hsa-mir-103a-1 MI0000109 [78 bases, A25F2A60] [78 bases, A25F2A60] [78 bases, A25F2A60]	69	G	a	414	91	73004	16114	0.006	1	1	chr5	-	168560896	168560973	168560905			168560904	168560926	3'-A	hsa-mir-103a-1_69_G_a	hsa-mir-103a-1 MI0000109 [78 bases, A25F2A60] [78 bases, A25F2A60] [78 bases, A25F2A60]	69	G	a	373	77	81762	16878	0.005	1	1	chr5	-	168560896	168560973	168560905			168560904	168560926	3'-A	hsa-mir-103a-1_69_G_a	hsa-mir-103a-1 MI0000109 [78 bases, A25F2A60] [78 bases, A25F2A60] [78 bases, A25F2A60]	69	G	a	99	38	17154	6660	0.006	1	1	chr5	-	168560896	168560973	168560905			168560904	168560926	3'-A	hsa-mir-103a-1_69_G_a	hsa-mir-103a-1 MI0000109 [78 bases, A25F2A60] [78 bases, A25F2A60] [78 bases, A25F2A60]	69	G	a	99	19	17947	3554	0.006	1	1	chr5	-	168560896	168560973	168560905			168560904	168560926	3'-A	hsa-mir-103a-1_69_G_a	hsa-mir-103a-1 MI0000109 [78 bases, A25F2A60] [78 bases, A25F2A60] [78 bases, A25F2A60]	69	G	a	392	67	74402	12891	0.005	1	1	chr5	-	168560896	168560973	168560905			168560904	168560926	3'-A	hsa-mir-103a-1_69_G_a	hsa-mir-103a-1 MI0000109 [78 bases, A25F2A60] [78 bases, A25F2A60]	69	G	a	36	21	7151	4173	0.005	1	1	chr5	-	168560896	168560973	168560905			168560904	168560926	3'-A	hsa-mir-103a-1_69_G_a	hsa-mir-103a-1 MI0000109 [78 bases, A25F2A60] [78 bases, A25F2A60] [78 bases, A25F2A60]	69	G	a	362	57	56762	9080	0.006	1	1	chr5	-	168560896	168560973	168560905			168560904	168560926	3'-A	hsa-mir-103a-1_69_G_a	hsa-mir-103a-1 MI0000109 [78 bases, A25F2A60] [78 bases, A25F2A60] [78 bases, A25F2A60]	69	G	a	297	48	55389	8988	0.005	1	1	chr5	-	168560896	168560973	168560905			168560904	168560926	3'-A	hsa-mir-103a-1_69_G_a	hsa-mir-103a-1 MI0000109 [78 bases, A25F2A60] [78 bases, A25F2A60] [78 bases, A25F2A60]	69	G	a	237	83	32724	11586	0.007	1	1	chr5	-	168560896	168560973	168560905			168560904	168560926	3'-A	hsa-mir-103a-1_69_G_a	hsa-mir-103a-1 MI0000109 [78 bases, A25F2A60] [78 bases, A25F2A60] [78 bases, A25F2A60] [78 bases, A25F2A60] [78 bases, A25F2A60 [78 bases, A25F2A60]	69	G	a	0	0	0	0	0	1	1	chr5	-	168560896	168560973	168560905	-1	-1	168560904	168560926	3'-A	hsa-mir-103a-1_69_G_a	hsa-mir-103a-1 MI0000109 [78 bases, A25F2A60] [78 bases, A25F2A60] [78 bases, A25F2A60] [78 bases, A25F2A60] [78 bases, A25F2A60 [78 bases, A25F2A60]	69	G	a	23	94	198	810	0.116	0	0	chr5	-	168560896	168560973	168560905			168560904	168560926	3'-A	hsa-mir-103a-1_69_G_a	hsa-mir-103a-1 MI0000109 [78 bases, A25F2A60] [78 bases, A25F2A60] [78 bases, A25F2A60] [78 bases, A25F2A60] [78 bases, A25F2A60 [78 bases, A25F2A60]	69	G	a	3	34	1256	14495	0.002	1	1	chr5	-	168560896	168560973	168560905			168560904	168560926	3'-A	hsa-mir-103a-1_69_G_a	hsa-mir-103a-1 MI0000109 [78 bases, A25F2A60] [78 bases, A25F2A60] [78 bases, A25F2A60] [78 bases, A25F2A60] [78 bases, A25F2A60 [78 bases, A25F2A60]	69	G	a	19	37	4475	8825	0.004	1	1	chr5	-	168560896	168560973	168560905			168560904	168560926	3'-A	hsa-mir-103a-1_69_G_a	hsa-mir-103a-1 MI0000109 [78 bases, A25F2A60] [78 bases, A25F2A60] [78 bases, A25F2A60]	69	G	a	4	6	4444	7763	0.001	1	1	chr5	-	168560896	168560973	168560905			168560904	168560926	3'-A	hsa-mir-103a-1_69_G_a	hsa-mir-103a-1 MI0000109 [78 bases, A25F2A60] [78 bases, A25F2A60] [78 bases, A25F2A60]	69	G	a	4	6	3675	5619	0.001	1	1	chr5	-	168560896	168560973	168560905			168560904	168560926	3'-A	hsa-mir-103a-1_69_G_a	hsa-mir-103a-1 MI0000109 [78 bases, A25F2A60] [78 bases, A25F2A60] [78 bases, A25F2A60]	69	G	a	3	4	3779	5182	0.001	1	1	chr5	-	168560896	168560973	168560905			168560904	168560926	3'-A	hsa-mir-103a-1_69_G_a	hsa-mir-103a-1 MI0000109 [78 bases, A25F2A60] [78 bases, A25F2A60] [78 bases, A25F2A60] [78 bases, A25F2A60] [78 bases, A25F2A60 [78 bases, A25F2A60]	69	G	a	2212	804	336839	122579	0.007	1	1	chr5	-	168560896	168560973	168560905			168560904	168560926	3'-A	hsa-mir-103a-1_69_G_a	hsa-mir-103a-1 MI0000109 [78 bases, A25F2A60] [78 bases, A25F2A60] [78 bases, A25F2A60] [78 bases, A25F2A60] [78 bases, A25F2A60 [78 bases, A25F2A60]	69	G	a	2054	1064	174355	90383	0.012	1	1	chr5	-	168560896	168560973	168560905			168560904	168560926	3'-A	hsa-mir-103a-1_69_G_a	hsa-mir-103a-1 MI0000109 [78 bases, A25F2A60] [78 bases, A25F2A60] [78 bases, A25F2A60] [78 bases, A25F2A60] [78 bases, A25F2A60 [78 bases, A25F2A60]	69	G	a	261	464	85721	152532	0.003	1	1	chr5	-	168560896	168560973	168560905			168560904	168560926	3'-A	hsa-mir-103a-1_69_G_a	hsa-mir-103a-1 MI0000109 [78 bases, A25F2A60] [78 bases, A25F2A60] [78 bases, A25F2A60] [78 bases, A25F2A60] [78 bases, A25F2A60 [78 bases, A25F2A60]	69	G	a	479	1089	39221	89234	0.012	1	1	chr5	-	168560896	168560973	168560905			168560904	168560926	3'-A	hsa-mir-103a-1_69_G_a	hsa-mir-103a-1 MI0000109 [78 bases, A25F2A60] [78 bases, A25F2A60] [78 bases, A25F2A60] [78 bases, A25F2A60] [78 bases, A25F2A60 [78 bases, A25F2A60]	69	G	a	949	1459	62599	96287	0.015	1	1	chr5	-	168560896	168560973	168560905			168560904	168560926	3'-A	hsa-mir-103a-1_69_G_a	hsa-mir-103a-1 MI0000109 [78 bases, A25F2A60] [78 bases, A25F2A60] [78 bases, A25F2A60] [78 bases, A25F2A60] [78 bases, A25F2A60 [78 bases, A25F2A60]	69	G	a	405	753	46735	86894	0.009	1	1	chr5	-	168560896	168560973	168560905			168560904	168560926	3'-A	hsa-mir-103a-1_69_G_a	hsa-mir-103a-1 MI0000109 [78 bases, A25F2A60] [78 bases, A25F2A60] [78 bases, A25F2A60] [78 bases, A25F2A60] [78 bases, A25F2A60 [78 bases, A25F2A60]	69	G	a	296	436	61010	90001	0.005	1	1	chr5	-	168560896	168560973	168560905			168560904	168560926	3'-A	hsa-mir-103a-1_69_G_a	hsa-mir-103a-1 MI0000109 [78 bases, A25F2A60] [78 bases, A25F2A60] [78 bases, A25F2A60] [78 bases, A25F2A60] [78 bases, A25F2A60 [78 bases, A25F2A60]	69	G	a	354	1340	10671	40404	0.033	1	1	chr5	-	168560896	168560973	168560905			168560904	168560926	3'-A	hsa-mir-103a-1_69_G_a	hsa-mir-103a-1 MI0000109 [78 bases, A25F2A60] [78 bases, A25F2A60] [78 bases, A25F2A60] [78 bases, A25F2A60] [78 bases, A25F2A60 [78 bases, A25F2A60]	69	G	a	904	388	71531	30768	0.013	1	1	chr5	-	168560896	168560973	168560905			168560904	168560926	3'-A	hsa-mir-103a-1_69_G_a	hsa-mir-103a-1 MI0000109 [78 bases, A25F2A60] [78 bases, A25F2A60] [78 bases, A25F2A60] [78 bases, A25F2A60] [78 bases, A25F2A60 [78 bases, A25F2A60]	69	G	a	115	55	30605	14776	0.004	1	1	chr5	-	168560896	168560973	168560905			168560904	168560926	3'-A	hsa-mir-103a-1_69_G_a	hsa-mir-103a-1 MI0000109 [78 bases, A25F2A60] [78 bases, A25F2A60] [78 bases, A25F2A60] [78 bases, A25F2A60] [78 bases, A25F2A60 [78 bases, A25F2A60]	69	G	a	210	231	16743	18433	0.013	1	1	chr5	-	168560896	168560973	168560905			168560904	168560926	3'-A	hsa-mir-103a-1_69_G_a	hsa-mir-103a-1 MI0000109 [78 bases, A25F2A60] [78 bases, A25F2A60] [78 bases, A25F2A60] [78 bases, A25F2A60] [78 bases, A25F2A60 [78 bases, A25F2A60]	69	G	a	278	312	17118	19270	0.016	1	1	chr5	-	168560896	168560973	168560905			168560904	168560926	3'-A	hsa-mir-103a-1_69_G_a	hsa-mir-103a-1 MI0000109 [78 bases, A25F2A60] [78 bases, A25F2A60] [78 bases, A25F2A60] [78 bases, A25F2A60] [78 bases, A25F2A60 [78 bases, A25F2A60]	69	G	a	162	288	15888	28330	0.01	1	1	chr5	-	168560896	168560973	168560905			168560904	168560926	3'-A	hsa-mir-103a-1_69_G_a	hsa-mir-103a-1 MI0000109 [78 bases, A25F2A60] [78 bases, A25F2A60] [78 bases, A25F2A60] [78 bases, A25F2A60] [78 bases, A25F2A60 [78 bases, A25F2A60]	69	G	a	127	174	8523	11733	0.015	1	1	chr5	-	168560896	168560973	168560905			168560904	168560926	3'-A	hsa-mir-103a-1_69_G_a	hsa-mir-103a-1 MI0000109 [78 bases, A25F2A60] [78 bases, A25F2A60] [78 bases, A25F2A60] [78 bases, A25F2A60] [78 bases, A25F2A60 [78 bases, A25F2A60]	69	G	a	223	230	15305	15835	0.015	1	1	chr5	-	168560896	168560973	168560905			168560904	168560926	3'-A	hsa-mir-103a-1_69_G_a	hsa-mir-103a-1 MI0000109 [78 bases, A25F2A60] [78 bases, A25F2A60] [78 bases, A25F2A60] [78 bases, A25F2A60] [78 bases, A25F2A60 [78 bases, A25F2A60]	69	G	a	210	295	11652	16379	0.018	1	1	chr5	-	168560896	168560973	168560905			168560904	168560926	3'-A	hsa-mir-103a-1_69_G_a	hsa-mir-103a-1 MI0000109 [78 bases, A25F2A60] [78 bases, A25F2A60] [78 bases, A25F2A60] [78 bases, A25F2A60] [78 bases, A25F2A60 [78 bases, A25F2A60]	69	G	a	293	295	16347	16496	0.018	1	1	chr5	-	168560896	168560973	168560905			168560904	168560926	3'-A	hsa-mir-103a-1_69_G_a	hsa-mir-103a-1 MI0000109 [78 bases, A25F2A60] [78 bases, A25F2A60] [78 bases, A25F2A60] [78 bases, A25F2A60] [78 bases, A25F2A60 [78 bases, A25F2A60]	69	G	a	184	192	11348	11865	0.016	1	1	chr5	-	168560896	168560973	168560905			168560904	168560926	3'-A	hsa-mir-103a-1_69_G_a	hsa-mir-103a-1 MI0000109 [78 bases, A25F2A60] [78 bases, A25F2A60] [78 bases, A25F2A60] [78 bases, A25F2A60] [78 bases, A25F2A60 [78 bases, A25F2A60]	69	G	a	149	177	12897	15346	0.012	1	1	chr5	-	168560896	168560973	168560905			168560904	168560926	3'-A	3'-A	not specified	not specified	not specified	not specified	not specified	SRR1822512	94	0.116	0	mature	not	0.00666526	0.0402132
hsa-mir-103a-1_72_G_a	hsa-mir-103a-1 MI0000109 [78 bases, A25F2A60] [78 bases, A25F2A60] [78 bases, A25F2A60] [78 bases, A25F2A60] [78 bases, A25F2A60 [78 bases, A25F2A60]	72	G	a	9	12	31	43	0.29	1.82e-13	2.98e-12	chr5	-	168560896	168560973	168560902			168560904	168560926	3'-A	hsa-mir-103a-1_72_G_a	hsa-mir-103a-1 MI0000109 [78 bases, A25F2A60] [78 bases, A25F2A60] [78 bases, A25F2A60] [78 bases, A25F2A60] [78 bases, A25F2A60 [78 bases, A25F2A60]	72	G	a	10	11	35	41	0.286	1.73e-12	3.21e-11	chr5	-	168560896	168560973	168560902			168560904	168560926	3'-A	hsa-mir-103a-1_72_G_a	hsa-mir-103a-1 MI0000109 [78 bases, A25F2A60] [78 bases, A25F2A60] [78 bases, A25F2A60] [78 bases, A25F2A60] [78 bases, A25F2A60 [78 bases, A25F2A60]	72	G	a	10	12	26	32	0.385	0	0	chr5	-	168560896	168560973	168560902			168560904	168560926	3'-A	hsa-mir-103a-1_72_G_a	hsa-mir-103a-1 MI0000109 [78 bases, A25F2A60] [78 bases, A25F2A60] [78 bases, A25F2A60] [78 bases, A25F2A60] [78 bases, A25F2A60 [78 bases, A25F2A60]	72	G	a	6	9	21	33	0.286	1.55e-10	2.27e-09	chr5	-	168560896	168560973	168560902			168560904	168560926	3'-A	hsa-mir-103a-1_72_G_a	hsa-mir-103a-1 MI0000109 [78 bases, A25F2A60] [78 bases, A25F2A60] [78 bases, A25F2A60] [78 bases, A25F2A60] [78 bases, A25F2A60 [78 bases, A25F2A60]	72	G	a	7	11	24	39	0.292	1.9e-12	2.94e-11	chr5	-	168560896	168560973	168560902			168560904	168560926	3'-A	hsa-mir-103a-1_72_G_a	hsa-mir-103a-1 MI0000109 [78 bases, A25F2A60] [78 bases, A25F2A60] [78 bases, A25F2A60] [78 bases, A25F2A60] [78 bases, A25F2A60 [78 bases, A25F2A60]	72	G	a	10	11	42	47	0.238	1.18e-09	1.91e-08	chr5	-	168560896	168560973	168560902			168560904	168560926	3'-A	hsa-mir-103a-1_72_G_a	hsa-mir-103a-1 MI0000109 [78 bases, A25F2A60] [78 bases, A25F2A60] [78 bases, A25F2A60] [78 bases, A25F2A60] [78 bases, A25F2A60 [78 bases, A25F2A60]	72	G	a	8	10	25	34	0.32	2.48e-13	4.58e-12	chr5	-	168560896	168560973	168560902			168560904	168560926	3'-A	hsa-mir-103a-1_72_G_a	hsa-mir-103a-1 MI0000109 [78 bases, A25F2A60] [78 bases, A25F2A60] [78 bases, A25F2A60] [78 bases, A25F2A60] [78 bases, A25F2A60 [78 bases, A25F2A60]	72	G	a	11	12	35	40	0.314	7.66e-15	1.55e-13	chr5	-	168560896	168560973	168560902			168560904	168560926	3'-A	hsa-mir-103a-1_72_G_a	hsa-mir-103a-1 MI0000109 [78 bases, A25F2A60] [78 bases, A25F2A60] [78 bases, A25F2A60] [78 bases, A25F2A60] [78 bases, A25F2A60 [78 bases, A25F2A60]	72	G	a	7	10	23	35	0.304	1.65e-12	2.62e-11	chr5	-	168560896	168560973	168560902			168560904	168560926	3'-A	hsa-mir-103a-1_72_G_a	hsa-mir-103a-1 MI0000109 [78 bases, A25F2A60] [78 bases, A25F2A60] [78 bases, A25F2A60] [78 bases, A25F2A60] [78 bases, A25F2A60 [78 bases, A25F2A60]	72	G	a	10	12	37	47	0.27	1.32e-12	2.23e-11	chr5	-	168560896	168560973	168560902			168560904	168560926	3'-A	hsa-mir-103a-1_72_G_a	hsa-mir-103a-1 MI0000109 [78 bases, A25F2A60] [78 bases, A25F2A60] [78 bases, A25F2A60] [78 bases, A25F2A60] [78 bases, A25F2A60 [78 bases, A25F2A60]	72	G	a	11	13	34	41	0.324	2.22e-16	4.28e-15	chr5	-	168560896	168560973	168560902			168560904	168560926	3'-A	hsa-mir-103a-1_72_G_a	hsa-mir-103a-1 MI0000109 [78 bases, A25F2A60] [78 bases, A25F2A60] [78 bases, A25F2A60] [78 bases, A25F2A60] [78 bases, A25F2A60 [78 bases, A25F2A60]	72	G	a	8	10	24	31	0.333	1.51e-13	2.82e-12	chr5	-	168560896	168560973	168560902			168560904	168560926	3'-A	hsa-mir-103a-1_72_G_a	hsa-mir-103a-1 MI0000109 [78 bases, A25F2A60] [78 bases, A25F2A60] [78 bases, A25F2A60] [78 bases, A25F2A60] [78 bases, A25F2A60 [78 bases, A25F2A60]	72	G	a	7	8	16	19	0.438	1.44e-15	2.76e-14	chr5	-	168560896	168560973	168560902			168560904	168560926	3'-A	hsa-mir-103a-1_72_G_a	hsa-mir-103a-1 MI0000109 [78 bases, A25F2A60] [78 bases, A25F2A60] [78 bases, A25F2A60] [78 bases, A25F2A60] [78 bases, A25F2A60 [78 bases, A25F2A60]	72	G	a	7	7	27	30	0.259	6.9e-08	1.04e-06	chr5	-	168560896	168560973	168560902			168560904	168560926	3'-A	hsa-mir-103a-1_72_G_a	hsa-mir-103a-1 MI0000109 [78 bases, A25F2A60] [78 bases, A25F2A60] [78 bases, A25F2A60] [78 bases, A25F2A60] [78 bases, A25F2A60 [78 bases, A25F2A60]	72	G	a	7	10	21	30	0.333	3.3e-13	5.3e-12	chr5	-	168560896	168560973	168560902			168560904	168560926	3'-A	hsa-mir-103a-1_72_G_a	hsa-mir-103a-1 MI0000109 [78 bases, A25F2A60] [78 bases, A25F2A60] [78 bases, A25F2A60] [78 bases, A25F2A60] [78 bases, A25F2A60 [78 bases, A25F2A60]	72	G	a	8	11	25	36	0.32	4.54e-14	8.08e-13	chr5	-	168560896	168560973	168560902			168560904	168560926	3'-A	hsa-mir-103a-1_72_G_a	hsa-mir-103a-1 MI0000109 [78 bases, A25F2A60] [78 bases, A25F2A60] [78 bases, A25F2A60] [78 bases, A25F2A60] [78 bases, A25F2A60 [78 bases, A25F2A60]	72	G	a	8	9	30	34	0.267	2.27e-09	3.61e-08	chr5	-	168560896	168560973	168560902			168560904	168560926	3'-A	hsa-mir-103a-1_72_G_a	hsa-mir-103a-1 MI0000109 [78 bases, A25F2A60] [78 bases, A25F2A60] [78 bases, A25F2A60] [78 bases, A25F2A60] [78 bases, A25F2A60 [78 bases, A25F2A60]	72	G	a	8	9	32	36	0.25	1.19e-08	1.82e-07	chr5	-	168560896	168560973	168560902			168560904	168560926	3'-A	hsa-mir-103a-1_72_G_a	hsa-mir-103a-1 MI0000109 [78 bases, A25F2A60] [78 bases, A25F2A60] [78 bases, A25F2A60] [78 bases, A25F2A60] [78 bases, A25F2A60 [78 bases, A25F2A60]	72	G	a	6	7	31	40	0.194	1.25e-05	0.00013	chr5	-	168560896	168560973	168560902			168560904	168560926	3'-A	hsa-mir-103a-1_72_G_a	hsa-mir-103a-1 MI0000109 [78 bases, A25F2A60] [78 bases, A25F2A60] [78 bases, A25F2A60] [78 bases, A25F2A60] [78 bases, A25F2A60 [78 bases, A25F2A60]	72	G	a	5	5	17	19	0.294	5.06e-07	7.67e-06	chr5	-	168560896	168560973	168560902			168560904	168560926	3'-A	hsa-mir-103a-1_72_G_a	hsa-mir-103a-1 MI0000109 [78 bases, A25F2A60] [78 bases, A25F2A60] [78 bases, A25F2A60] [78 bases, A25F2A60] [78 bases, A25F2A60 [78 bases, A25F2A60]	72	G	a	9	12	28	37	0.321	1.37e-14	2.51e-13	chr5	-	168560896	168560973	168560902			168560904	168560926	3'-A	hsa-mir-103a-1_72_G_a	hsa-mir-103a-1 MI0000109 [78 bases, A25F2A60] [78 bases, A25F2A60] [78 bases, A25F2A60] [78 bases, A25F2A60] [78 bases, A25F2A60 [78 bases, A25F2A60]	72	G	a	7	9	22	29	0.318	8.29e-12	1.41e-10	chr5	-	168560896	168560973	168560902			168560904	168560926	3'-A	hsa-mir-103a-1_72_G_a	hsa-mir-103a-1 MI0000109 [78 bases, A25F2A60] [78 bases, A25F2A60] [78 bases, A25F2A60] [78 bases, A25F2A60] [78 bases, A25F2A60 [78 bases, A25F2A60]	72	G	a	3	4	17	26	0.176	0.00143	0.0118	chr5	-	168560896	168560973	168560902			168560904	168560926	3'-A	hsa-mir-103a-1_72_G_a	hsa-mir-103a-1 MI0000109 [78 bases, A25F2A60] [78 bases, A25F2A60] [78 bases, A25F2A60] [78 bases, A25F2A60] [78 bases, A25F2A60 [78 bases, A25F2A60]	72	G	a	5	7	21	30	0.238	1.01e-06	1.06e-05	chr5	-	168560896	168560973	168560902			168560904	168560926	3'-A	hsa-mir-103a-1_72_G_a	hsa-mir-103a-1 MI0000109 [78 bases, A25F2A60] [78 bases, A25F2A60] [78 bases, A25F2A60] [78 bases, A25F2A60] [78 bases, A25F2A60 [78 bases, A25F2A60]	72	G	a	5	5	19	19	0.263	7.75e-06	8.69e-05	chr5	-	168560896	168560973	168560902			168560904	168560926	3'-A	hsa-mir-103a-1_72_G_a	hsa-mir-103a-1 MI0000109 [78 bases, A25F2A60] [78 bases, A25F2A60] [78 bases, A25F2A60] [78 bases, A25F2A60] [78 bases, A25F2A60 [78 bases, A25F2A60]	72	G	a	6	8	20	29	0.3	3.07e-10	4.73e-09	chr5	-	168560896	168560973	168560902			168560904	168560926	3'-A	hsa-mir-103a-1_72_G_a	hsa-mir-103a-1 MI0000109 [78 bases, A25F2A60] [78 bases, A25F2A60] [78 bases, A25F2A60] [78 bases, A25F2A60] [78 bases, A25F2A60 [78 bases, A25F2A60]	72	G	a	6	7	24	30	0.25	2.18e-07	2.89e-06	chr5	-	168560896	168560973	168560902			168560904	168560926	3'-A	hsa-mir-103a-1_72_G_a	hsa-mir-103a-1 MI0000109 [78 bases, A25F2A60] [78 bases, A25F2A60] [78 bases, A25F2A60] [78 bases, A25F2A60] [78 bases, A25F2A60 [78 bases, A25F2A60]	72	G	a	5	7	13	18	0.385	2.27e-11	3.56e-10	chr5	-	168560896	168560973	168560902			168560904	168560926	3'-A	hsa-mir-103a-1_72_G_a	hsa-mir-103a-1 MI0000109 [78 bases, A25F2A60] [78 bases, A25F2A60] [78 bases, A25F2A60] [78 bases, A25F2A60] [78 bases, A25F2A60 [78 bases, A25F2A60]	72	G	a	6	9	19	29	0.316	1.3e-11	2e-10	chr5	-	168560896	168560973	168560902			168560904	168560926	3'-A	hsa-mir-103a-1_72_G_a	hsa-mir-103a-1 MI0000109 [78 bases, A25F2A60] [78 bases, A25F2A60] [78 bases, A25F2A60] [78 bases, A25F2A60] [78 bases, A25F2A60 [78 bases, A25F2A60]	72	G	a	7	6	17	16	0.412	1.24e-11	2.39e-10	chr5	-	168560896	168560973	168560902			168560904	168560926	3'-A	hsa-mir-103a-1_72_G_a	hsa-mir-103a-1 MI0000109 [78 bases, A25F2A60] [78 bases, A25F2A60] [78 bases, A25F2A60] [78 bases, A25F2A60] [78 bases, A25F2A60 [78 bases, A25F2A60]	72	G	a	4	3	21	17	0.19	0.00315	0.0289	chr5	-	168560896	168560973	168560902			168560904	168560926	3'-A	hsa-mir-103a-1_72_G_a	hsa-mir-103a-1 MI0000109 [78 bases, A25F2A60] [78 bases, A25F2A60] [78 bases, A25F2A60] [78 bases, A25F2A60] [78 bases, A25F2A60 [78 bases, A25F2A60]	72	G	a	11	7	63	45	0.175	6.05e-05	0.000836	chr5	-	168560896	168560973	168560902			168560904	168560926	3'-A	hsa-mir-103a-1_72_G_a	hsa-mir-103a-1 MI0000109 [78 bases, A25F2A60] [78 bases, A25F2A60] [78 bases, A25F2A60] [78 bases, A25F2A60] [78 bases, A25F2A60 [78 bases, A25F2A60]	72	G	a	16	14	57	50	0.281	3.06e-14	6.3e-13	chr5	-	168560896	168560973	168560902			168560904	168560926	3'-A	hsa-mir-103a-1_72_G_a	hsa-mir-103a-1 MI0000109 [78 bases, A25F2A60] [78 bases, A25F2A60] [78 bases, A25F2A60] [78 bases, A25F2A60] [78 bases, A25F2A60 [78 bases, A25F2A60]	72	G	a	7	8	21	24	0.333	8.59e-11	1.36e-09	chr5	-	168560896	168560973	168560902			168560904	168560926	3'-A	hsa-mir-103a-1_72_G_a	hsa-mir-103a-1 MI0000109 [78 bases, A25F2A60] [78 bases, A25F2A60] [78 bases, A25F2A60] [78 bases, A25F2A60] [78 bases, A25F2A60 [78 bases, A25F2A60]	72	G	a	11	7	42	29	0.262	7.65e-08	1.31e-06	chr5	-	168560896	168560973	168560902			168560904	168560926	3'-A	hsa-mir-103a-1_72_G_a	hsa-mir-103a-1 MI0000109 [78 bases, A25F2A60] [78 bases, A25F2A60] [78 bases, A25F2A60] [78 bases, A25F2A60] [78 bases, A25F2A60 [78 bases, A25F2A60]	72	G	a	16	13	74	60	0.216	1.55e-09	2.89e-08	chr5	-	168560896	168560973	168560902			168560904	168560926	3'-A	hsa-mir-103a-1_72_G_a	hsa-mir-103a-1 MI0000109 [78 bases, A25F2A60] [78 bases, A25F2A60] [78 bases, A25F2A60] [78 bases, A25F2A60] [78 bases, A25F2A60 [78 bases, A25F2A60]	72	G	a	1	1	7	12	0.143	0.0678	0.454	chr5	-	168560896	168560973	168560902			168560904	168560926	3'-A	hsa-mir-103a-1_72_G_a	hsa-mir-103a-1 MI0000109 [78 bases, A25F2A60] [78 bases, A25F2A60] [78 bases, A25F2A60] [78 bases, A25F2A60] [78 bases, A25F2A60 [78 bases, A25F2A60]	72	G	a	7	11	31	49	0.226	6.28e-09	9.03e-08	chr5	-	168560896	168560973	168560902			168560904	168560926	3'-A	hsa-mir-103a-1_72_G_a	hsa-mir-103a-1 MI0000109 [78 bases, A25F2A60] [78 bases, A25F2A60] [78 bases, A25F2A60] [78 bases, A25F2A60] [78 bases, A25F2A60 [78 bases, A25F2A60]	72	G	a	8	14	30	54	0.267	1.16e-13	2.03e-12	chr5	-	168560896	168560973	168560902			168560904	168560926	3'-A	hsa-mir-103a-1_72_G_a	hsa-mir-103a-1 MI0000109 [78 bases, A25F2A60] [78 bases, A25F2A60] [78 bases, A25F2A60] [78 bases, A25F2A60] [78 bases, A25F2A60 [78 bases, A25F2A60]	72	G	a	12	18	36	54	0.333	0	0	chr5	-	168560896	168560973	168560902			168560904	168560926	3'-A	hsa-mir-103a-1_72_G_a	hsa-mir-103a-1 MI0000109 [78 bases, A25F2A60] [78 bases, A25F2A60] [78 bases, A25F2A60] [78 bases, A25F2A60] [78 bases, A25F2A60 [78 bases, A25F2A60]	72	G	a	8	11	28	41	0.286	1.66e-12	2.82e-11	chr5	-	168560896	168560973	168560902			168560904	168560926	3'-A	hsa-mir-103a-1_72_G_a	hsa-mir-103a-1 MI0000109 [78 bases, A25F2A60] [78 bases, A25F2A60] [78 bases, A25F2A60] [78 bases, A25F2A60] [78 bases, A25F2A60 [78 bases, A25F2A60]	72	G	a	8	10	23	30	0.348	3.23e-14	6.28e-13	chr5	-	168560896	168560973	168560902			168560904	168560926	3'-A	hsa-mir-103a-1_72_G_a	hsa-mir-103a-1 MI0000109 [78 bases, A25F2A60] [78 bases, A25F2A60] [78 bases, A25F2A60] [78 bases, A25F2A60] [78 bases, A25F2A60 [78 bases, A25F2A60]	72	G	a	8	11	24	34	0.333	1.5e-14	3.11e-13	chr5	-	168560896	168560973	168560902			168560904	168560926	3'-A	hsa-mir-103a-1_72_G_a	hsa-mir-103a-1 MI0000109 [78 bases, A25F2A60] [78 bases, A25F2A60] [78 bases, A25F2A60] [78 bases, A25F2A60] [78 bases, A25F2A60 [78 bases, A25F2A60]	72	G	a	10	12	28	36	0.357	0	0	chr5	-	168560896	168560973	168560902			168560904	168560926	3'-A	hsa-mir-103a-1_72_G_a	hsa-mir-103a-1 MI0000109 [78 bases, A25F2A60] [78 bases, A25F2A60] [78 bases, A25F2A60] [78 bases, A25F2A60] [78 bases, A25F2A60 [78 bases, A25F2A60]	72	G	a	10	12	34	41	0.294	2.48e-13	4.5e-12	chr5	-	168560896	168560973	168560902			168560904	168560926	3'-A	hsa-mir-103a-1_72_G_a	hsa-mir-103a-1 MI0000109 [78 bases, A25F2A60] [78 bases, A25F2A60] [78 bases, A25F2A60] [78 bases, A25F2A60] [78 bases, A25F2A60 [78 bases, A25F2A60]	72	G	a	8	11	28	40	0.286	2.44e-12	4.11e-11	chr5	-	168560896	168560973	168560902			168560904	168560926	3'-A	hsa-mir-103a-1_72_G_a	hsa-mir-103a-1 MI0000109 [78 bases, A25F2A60] [78 bases, A25F2A60] [78 bases, A25F2A60] [78 bases, A25F2A60] [78 bases, A25F2A60 [78 bases, A25F2A60]	72	G	a	8	12	22	33	0.364	0	0	chr5	-	168560896	168560973	168560902			168560904	168560926	3'-A	hsa-mir-103a-1_72_G_a	hsa-mir-103a-1 MI0000109 [78 bases, A25F2A60] [78 bases, A25F2A60] [78 bases, A25F2A60] [78 bases, A25F2A60] [78 bases, A25F2A60 [78 bases, A25F2A60]	72	G	a	9	12	41	55	0.22	3.31e-09	5.3e-08	chr5	-	168560896	168560973	168560902			168560904	168560926	3'-A	hsa-mir-103a-1_72_G_a	hsa-mir-103a-1 MI0000109 [78 bases, A25F2A60] [78 bases, A25F2A60] [78 bases, A25F2A60] [78 bases, A25F2A60] [78 bases, A25F2A60 [78 bases, A25F2A60]	72	G	a	5	7	32	49	0.156	0.00029	0.00271	chr5	-	168560896	168560973	168560902			168560904	168560926	3'-A	hsa-mir-103a-1_72_G_a	hsa-mir-103a-1 MI0000109 [78 bases, A25F2A60] [78 bases, A25F2A60] [78 bases, A25F2A60] [78 bases, A25F2A60] [78 bases, A25F2A60 [78 bases, A25F2A60]	72	G	a	10	13	33	43	0.303	9.77e-15	1.82e-13	chr5	-	168560896	168560973	168560902			168560904	168560926	3'-A	hsa-mir-103a-1_72_G_a	hsa-mir-103a-1 MI0000109 [78 bases, A25F2A60] [78 bases, A25F2A60] [78 bases, A25F2A60] [78 bases, A25F2A60] [78 bases, A25F2A60 [78 bases, A25F2A60]	72	G	a	14	14	50	50	0.28	2.94e-14	6.07e-13	chr5	-	168560896	168560973	168560902			168560904	168560926	3'-A	hsa-mir-103a-1_72_G_a	hsa-mir-103a-1 MI0000109 [78 bases, A25F2A60] [78 bases, A25F2A60] [78 bases, A25F2A60] [78 bases, A25F2A60] [78 bases, A25F2A60 [78 bases, A25F2A60]	72	G	a	8	12	28	42	0.286	1.07e-12	1.82e-11	chr5	-	168560896	168560973	168560902			168560904	168560926	3'-A	hsa-mir-103a-1_72_G_a	hsa-mir-103a-1 MI0000109 [78 bases, A25F2A60] [78 bases, A25F2A60] [78 bases, A25F2A60] [78 bases, A25F2A60] [78 bases, A25F2A60 [78 bases, A25F2A60]	72	G	a	5	4	29	24	0.172	0.00295	0.027	chr5	-	168560896	168560973	168560902			168560904	168560926	3'-A	hsa-mir-103a-1_72_G_a	hsa-mir-103a-1 MI0000109 [78 bases, A25F2A60] [78 bases, A25F2A60] [78 bases, A25F2A60] [78 bases, A25F2A60] [78 bases, A25F2A60 [78 bases, A25F2A60]	72	G	a	5	5	26	26	0.192	0.00039	0.00379	chr5	-	168560896	168560973	168560902			168560904	168560926	3'-A	hsa-mir-103a-1_72_G_a	hsa-mir-103a-1 MI0000109 [78 bases, A25F2A60] [78 bases, A25F2A60] [78 bases, A25F2A60] [78 bases, A25F2A60] [78 bases, A25F2A60 [78 bases, A25F2A60]	72	G	a	14	9	58	40	0.241	1.32e-08	2.19e-07	chr5	-	168560896	168560973	168560902			168560904	168560926	3'-A	hsa-mir-103a-1_72_G_a	hsa-mir-103a-1 MI0000109 [78 bases, A25F2A60] [78 bases, A25F2A60] [78 bases, A25F2A60] [78 bases, A25F2A60] [78 bases, A25F2A60 [78 bases, A25F2A60]	72	G	a	7	4	38	25	0.184	0.00099	0.0101	chr5	-	168560896	168560973	168560902			168560904	168560926	3'-A	hsa-mir-103a-1_72_G_a	hsa-mir-103a-1 MI0000109 [78 bases, A25F2A60] [78 bases, A25F2A60] [78 bases, A25F2A60] [78 bases, A25F2A60] [78 bases, A25F2A60 [78 bases, A25F2A60]	72	G	a	7	7	25	25	0.28	4.7e-08	7.24e-07	chr5	-	168560896	168560973	168560902			168560904	168560926	3'-A	hsa-mir-103a-1_72_G_a	hsa-mir-103a-1 MI0000109 [78 bases, A25F2A60] [78 bases, A25F2A60] [78 bases, A25F2A60] [78 bases, A25F2A60] [78 bases, A25F2A60 [78 bases, A25F2A60]	72	G	a	6	4	38	30	0.158	0.00293	0.0274	chr5	-	168560896	168560973	168560902			168560904	168560926	3'-A	hsa-mir-103a-1_72_G_a	hsa-mir-103a-1 MI0000109 [78 bases, A25F2A60] [78 bases, A25F2A60] [78 bases, A25F2A60] [78 bases, A25F2A60] [78 bases, A25F2A60 [78 bases, A25F2A60]	72	G	a	9	5	33	19	0.273	4.05e-06	6.32e-05	chr5	-	168560896	168560973	168560902			168560904	168560926	3'-A	hsa-mir-103a-1_72_G_a	hsa-mir-103a-1 MI0000109 [78 bases, A25F2A60] [78 bases, A25F2A60] [78 bases, A25F2A60] [78 bases, A25F2A60] [78 bases, A25F2A60 [78 bases, A25F2A60]	72	G	a	2	2	13	13	0.154	0.0393	0.276	chr5	-	168560896	168560973	168560902			168560904	168560926	3'-A	hsa-mir-103a-1_72_G_a	hsa-mir-103a-1 MI0000109 [78 bases, A25F2A60] [78 bases, A25F2A60] [78 bases, A25F2A60] [78 bases, A25F2A60] [78 bases, A25F2A60 [78 bases, A25F2A60]	72	G	a	6	4	26	19	0.231	0.000119	0.00118	chr5	-	168560896	168560973	168560902			168560904	168560926	3'-A	hsa-mir-103a-1_72_G_a	hsa-mir-103a-1 MI0000109 [78 bases, A25F2A60] [78 bases, A25F2A60] [78 bases, A25F2A60] [78 bases, A25F2A60] [78 bases, A25F2A60 [78 bases, A25F2A60]	72	G	a	4	3	14	12	0.286	4.98e-05	0.000496	chr5	-	168560896	168560973	168560902			168560904	168560926	3'-A	hsa-mir-103a-1_72_G_a	hsa-mir-103a-1 MI0000109 [78 bases, A25F2A60] [78 bases, A25F2A60] [78 bases, A25F2A60] [78 bases, A25F2A60] [78 bases, A25F2A60 [78 bases, A25F2A60]	72	G	a	5	4	32	25	0.156	0.0067	0.055	chr5	-	168560896	168560973	168560902			168560904	168560926	3'-A	hsa-mir-103a-1_72_G_a	hsa-mir-103a-1 MI0000109 [78 bases, A25F2A60] [78 bases, A25F2A60] [78 bases, A25F2A60] [78 bases, A25F2A60] [78 bases, A25F2A60 [78 bases, A25F2A60]	72	G	a	8	8	25	25	0.32	1.95e-10	3.3e-09	chr5	-	168560896	168560973	168560902			168560904	168560926	3'-A	hsa-mir-103a-1_72_G_a	hsa-mir-103a-1 MI0000109 [78 bases, A25F2A60] [78 bases, A25F2A60] [78 bases, A25F2A60] [78 bases, A25F2A60] [78 bases, A25F2A60 [78 bases, A25F2A60]	72	G	a	7	5	40	31	0.175	0.000636	0.00654	chr5	-	168560896	168560973	168560902			168560904	168560926	3'-A	hsa-mir-103a-1_72_G_a	hsa-mir-103a-1 MI0000109 [78 bases, A25F2A60] [78 bases, A25F2A60] [78 bases, A25F2A60] [78 bases, A25F2A60] [78 bases, A25F2A60 [78 bases, A25F2A60]	72	G	a	6	4	26	20	0.231	8.17e-05	0.00077	chr5	-	168560896	168560973	168560902			168560904	168560926	3'-A	hsa-mir-103a-1_72_G_a	hsa-mir-103a-1 MI0000109 [78 bases, A25F2A60] [78 bases, A25F2A60] [78 bases, A25F2A60] [78 bases, A25F2A60] [78 bases, A25F2A60 [78 bases, A25F2A60]	72	G	a	6	8	19	26	0.316	2.42e-10	3.69e-09	chr5	-	168560896	168560973	168560902			168560904	168560926	3'-A	hsa-mir-103a-1_72_G_a	hsa-mir-103a-1 MI0000109 [78 bases, A25F2A60] [78 bases, A25F2A60] [78 bases, A25F2A60] [78 bases, A25F2A60] [78 bases, A25F2A60 [78 bases, A25F2A60]	72	G	a	14	10	61	43	0.23	2.35e-08	3.89e-07	chr5	-	168560896	168560973	168560902			168560904	168560926	3'-A	hsa-mir-103a-1_72_G_a	hsa-mir-103a-1 MI0000109 [78 bases, A25F2A60] [78 bases, A25F2A60] [78 bases, A25F2A60] [78 bases, A25F2A60] [78 bases, A25F2A60 [78 bases, A25F2A60]	72	G	a	10	5	54	31	0.185	0.000237	0.00308	chr5	-	168560896	168560973	168560902			168560904	168560926	3'-A	hsa-mir-103a-1_72_G_a	hsa-mir-103a-1 MI0000109 [78 bases, A25F2A60] [78 bases, A25F2A60] [78 bases, A25F2A60] [78 bases, A25F2A60] [78 bases, A25F2A60 [78 bases, A25F2A60]	72	G	a	7	7	37	38	0.189	4.05e-05	0.000367	chr5	-	168560896	168560973	168560902			168560904	168560926	3'-A	hsa-mir-103a-1_72_G_a	hsa-mir-103a-1 MI0000109 [78 bases, A25F2A60] [78 bases, A25F2A60] [78 bases, A25F2A60] [78 bases, A25F2A60] [78 bases, A25F2A60 [78 bases, A25F2A60]	72	G	a	26	8	99	31	0.263	2.29e-08	4.5e-07	chr5	-	168560896	168560973	168560902			168560904	168560926	3'-A	hsa-mir-103a-1_72_G_a	hsa-mir-103a-1 MI0000109 [78 bases, A25F2A60] [78 bases, A25F2A60] [78 bases, A25F2A60] [78 bases, A25F2A60] [78 bases, A25F2A60 [78 bases, A25F2A60]	72	G	a	13	8	62	38	0.21	2.45e-06	3.29e-05	chr5	-	168560896	168560973	168560902			168560904	168560926	3'-A	hsa-mir-103a-1_72_G_a	hsa-mir-103a-1 MI0000109 [78 bases, A25F2A60] [78 bases, A25F2A60] [78 bases, A25F2A60] [78 bases, A25F2A60] [78 bases, A25F2A60 [78 bases, A25F2A60]	72	G	a	103	10	509	54	0.202	1.37e-07	4.25e-06	chr5	-	168560896	168560973	168560902			168560904	168560926	3'-A	hsa-mir-103a-1_72_G_a	hsa-mir-103a-1 MI0000109 [78 bases, A25F2A60] [78 bases, A25F2A60] [78 bases, A25F2A60] [78 bases, A25F2A60] [78 bases, A25F2A60 [78 bases, A25F2A60]	72	G	a	7	2	42	13	0.167	0.0232	0.212	chr5	-	168560896	168560973	168560902			168560904	168560926	3'-A	hsa-mir-103a-1_72_G_a	hsa-mir-103a-1 MI0000109 [78 bases, A25F2A60] [78 bases, A25F2A60] [78 bases, A25F2A60] [78 bases, A25F2A60] [78 bases, A25F2A60 [78 bases, A25F2A60]	72	G	a	7	5	35	25	0.2	0.000247	0.00241	chr5	-	168560896	168560973	168560902			168560904	168560926	3'-A	hsa-mir-103a-1_72_G_a	hsa-mir-103a-1 MI0000109 [78 bases, A25F2A60] [78 bases, A25F2A60] [78 bases, A25F2A60] [78 bases, A25F2A60] [78 bases, A25F2A60 [78 bases, A25F2A60]	72	G	a	8	12	29	45	0.276	1.2e-12	1.83e-11	chr5	-	168560896	168560973	168560902			168560904	168560926	3'-A	hsa-mir-103a-1_72_G_a	hsa-mir-103a-1 MI0000109 [78 bases, A25F2A60] [78 bases, A25F2A60] [78 bases, A25F2A60] [78 bases, A25F2A60] [78 bases, A25F2A60 [78 bases, A25F2A60]	72	G	a	9	9	33	34	0.273	7.55e-10	1.23e-08	chr5	-	168560896	168560973	168560902			168560904	168560926	3'-A	hsa-mir-103a-1_72_G_a	hsa-mir-103a-1 MI0000109 [78 bases, A25F2A60] [78 bases, A25F2A60] [78 bases, A25F2A60] [78 bases, A25F2A60] [78 bases, A25F2A60 [78 bases, A25F2A60]	72	G	a	15	9	50	30	0.3	9.76e-11	1.93e-09	chr5	-	168560896	168560973	168560902			168560904	168560926	3'-A	hsa-mir-103a-1_72_G_a	hsa-mir-103a-1 MI0000109 [78 bases, A25F2A60] [78 bases, A25F2A60] [78 bases, A25F2A60] [78 bases, A25F2A60] [78 bases, A25F2A60 [78 bases, A25F2A60]	72	G	a	3	3	23	23	0.13	0.0353	0.245	chr5	-	168560896	168560973	168560902			168560904	168560926	3'-A	hsa-mir-103a-1_72_G_a	hsa-mir-103a-1 MI0000109 [78 bases, A25F2A60] [78 bases, A25F2A60] [78 bases, A25F2A60] [78 bases, A25F2A60] [78 bases, A25F2A60 [78 bases, A25F2A60]	72	G	a	20	16	77	65	0.26	4e-15	1e-13	chr5	-	168560896	168560973	168560902			168560904	168560926	3'-A	hsa-mir-103a-1_72_G_a	hsa-mir-103a-1 MI0000109 [78 bases, A25F2A60] [78 bases, A25F2A60] [78 bases, A25F2A60] [78 bases, A25F2A60] [78 bases, A25F2A60 [78 bases, A25F2A60]	72	G	a	4	3	17	15	0.235	0.000372	0.00391	chr5	-	168560896	168560973	168560902			168560904	168560926	3'-A	hsa-mir-103a-1_72_G_a	hsa-mir-103a-1 MI0000109 [78 bases, A25F2A60] [78 bases, A25F2A60] [78 bases, A25F2A60] [78 bases, A25F2A60] [78 bases, A25F2A60 [78 bases, A25F2A60]	72	G	a	15	12	51	41	0.294	3.49e-13	7.22e-12	chr5	-	168560896	168560973	168560902			168560904	168560926	3'-A	hsa-mir-103a-1_72_G_a	hsa-mir-103a-1 MI0000109 [78 bases, A25F2A60] [78 bases, A25F2A60] [78 bases, A25F2A60] [78 bases, A25F2A60] [78 bases, A25F2A60 [78 bases, A25F2A60]	72	G	a	16	12	65	52	0.246	3.36e-11	6.48e-10	chr5	-	168560896	168560973	168560902			168560904	168560926	3'-A	hsa-mir-103a-1_72_G_a	hsa-mir-103a-1 MI0000109 [78 bases, A25F2A60] [78 bases, A25F2A60] [78 bases, A25F2A60] [78 bases, A25F2A60] [78 bases, A25F2A60 [78 bases, A25F2A60]	72	G	a	7	5	30	24	0.233	1.57e-05	0.000206	chr5	-	168560896	168560973	168560902			168560904	168560926	3'-A	hsa-mir-103a-1_72_G_a	hsa-mir-103a-1 MI0000109 [78 bases, A25F2A60] [78 bases, A25F2A60] [78 bases, A25F2A60] [78 bases, A25F2A60] [78 bases, A25F2A60 [78 bases, A25F2A60]	72	G	a	5	3	23	18	0.217	0.000518	0.00505	chr5	-	168560896	168560973	168560902			168560904	168560926	3'-A	hsa-mir-103a-1_72_G_a	hsa-mir-103a-1 MI0000109 [78 bases, A25F2A60] [78 bases, A25F2A60] [78 bases, A25F2A60] [78 bases, A25F2A60] [78 bases, A25F2A60 [78 bases, A25F2A60]	72	G	a	14	11	46	37	0.304	4.45e-13	9.68e-12	chr5	-	168560896	168560973	168560902			168560904	168560926	3'-A	hsa-mir-103a-1_72_G_a	hsa-mir-103a-1 MI0000109 [78 bases, A25F2A60] [78 bases, A25F2A60] [78 bases, A25F2A60] [78 bases, A25F2A60] [78 bases, A25F2A60 [78 bases, A25F2A60]	72	G	a	16	21	56	76	0.286	0	0	chr5	-	168560896	168560973	168560902			168560904	168560926	3'-A	hsa-mir-103a-1_72_G_a	hsa-mir-103a-1 MI0000109 [78 bases, A25F2A60] [78 bases, A25F2A60] [78 bases, A25F2A60] [78 bases, A25F2A60] [78 bases, A25F2A60 [78 bases, A25F2A60]	72	G	a	5	6	16	22	0.312	7.15e-09	1.04e-07	chr5	-	168560896	168560973	168560902			168560904	168560926	3'-A	hsa-mir-103a-1_72_G_a	hsa-mir-103a-1 MI0000109 [78 bases, A25F2A60] [78 bases, A25F2A60] [78 bases, A25F2A60] [78 bases, A25F2A60] [78 bases, A25F2A60 [78 bases, A25F2A60]	72	G	a	12	19	35	57	0.343	0	0	chr5	-	168560896	168560973	168560902			168560904	168560926	3'-A	hsa-mir-103a-1_72_G_a	hsa-mir-103a-1 MI0000109 [78 bases, A25F2A60] [78 bases, A25F2A60] [78 bases, A25F2A60] [78 bases, A25F2A60] [78 bases, A25F2A60 [78 bases, A25F2A60]	72	G	a	14	19	35	48	0.4	0	0	chr5	-	168560896	168560973	168560902			168560904	168560926	3'-A	hsa-mir-103a-1_72_G_a	hsa-mir-103a-1 MI0000109 [78 bases, A25F2A60] [78 bases, A25F2A60] [78 bases, A25F2A60] [78 bases, A25F2A60] [78 bases, A25F2A60 [78 bases, A25F2A60]	72	G	a	5	7	25	37	0.2	1.19e-05	0.000124	chr5	-	168560896	168560973	168560902			168560904	168560926	3'-A	hsa-mir-103a-1_72_G_a	hsa-mir-103a-1 MI0000109 [78 bases, A25F2A60] [78 bases, A25F2A60] [78 bases, A25F2A60] [78 bases, A25F2A60] [78 bases, A25F2A60 [78 bases, A25F2A60]	72	G	a	6	8	25	37	0.24	4.77e-08	5.42e-07	chr5	-	168560896	168560973	168560902			168560904	168560926	3'-A	hsa-mir-103a-1_72_G_a	hsa-mir-103a-1 MI0000109 [78 bases, A25F2A60] [78 bases, A25F2A60] [78 bases, A25F2A60] [78 bases, A25F2A60] [78 bases, A25F2A60 [78 bases, A25F2A60]	72	G	a	10	13	33	43	0.303	8.77e-15	1.8e-13	chr5	-	168560896	168560973	168560902			168560904	168560926	3'-A	hsa-mir-103a-1_72_G_a	hsa-mir-103a-1 MI0000109 [78 bases, A25F2A60] [78 bases, A25F2A60]	72	G	a	11	2	53	11	0.208	0.00645	0.0971	chr5	-	168560896	168560973	168560902			168560904	168560926	3'-A	hsa-mir-103a-1_72_G_a	hsa-mir-103a-1 MI0000109 [78 bases, A25F2A60] [78 bases, A25F2A60] [78 bases, A25F2A60]	72	G	a	14	3	106	26	0.132	0.0257	0.275	chr5	-	168560896	168560973	168560902			168560904	168560926	3'-A	hsa-mir-103a-1_72_G_a	hsa-mir-103a-1 MI0000109 [78 bases, A25F2A60] [78 bases, A25F2A60]	72	G	a	4	2	21	14	0.19	0.00786	0.072	chr5	-	168560896	168560973	168560902			168560904	168560926	3'-A	hsa-mir-103a-1_72_G_a	hsa-mir-103a-1 MI0000109 [78 bases, A25F2A60] [78 bases, A25F2A60] [78 bases, A25F2A60]	72	G	a	15	3	88	19	0.17	0.00743	0.112	chr5	-	168560896	168560973	168560902			168560904	168560926	3'-A	hsa-mir-103a-1_72_G_a	hsa-mir-103a-1 MI0000109 [78 bases, A25F2A60] [78 bases, A25F2A60] [78 bases, A25F2A60]	72	G	a	33	6	194	40	0.17	0.000244	0.0047	chr5	-	168560896	168560973	168560902			168560904	168560926	3'-A	hsa-mir-103a-1_72_G_a	hsa-mir-103a-1 MI0000109 [78 bases, A25F2A60] [78 bases, A25F2A60] [78 bases, A25F2A60]	72	G	a	4	1	28	10	0.143	0.08	0.628	chr5	-	168560896	168560973	168560902			168560904	168560926	3'-A	hsa-mir-103a-1_72_G_a	hsa-mir-103a-1 MI0000109 [78 bases, A25F2A60] [78 bases, A25F2A60] [78 bases, A25F2A60]	72	G	a	2	0	33	6	0.061	0.45	1	chr5	-	168560896	168560973	168560902			168560904	168560926	3'-A	hsa-mir-103a-1_72_G_a	hsa-mir-103a-1 MI0000109 [78 bases, A25F2A60] [78 bases, A25F2A60] [78 bases, A25F2A60]	72	G	a	17	2	124	21	0.137	0.032	0.388	chr5	-	168560896	168560973	168560902			168560904	168560926	3'-A	hsa-mir-103a-1_72_G_a	hsa-mir-103a-1 MI0000109 [78 bases, A25F2A60] [78 bases, A25F2A60]	72	G	a	1	0	14	8	0.071	0.389	1	chr5	-	168560896	168560973	168560902			168560904	168560926	3'-A	hsa-mir-103a-1_72_G_a	hsa-mir-103a-1 MI0000109 [78 bases, A25F2A60] [78 bases, A25F2A60] [78 bases, A25F2A60]	72	G	a	7	1	73	11	0.096	0.236	1	chr5	-	168560896	168560973	168560902			168560904	168560926	3'-A	hsa-mir-103a-1_72_G_a	hsa-mir-103a-1 MI0000109 [78 bases, A25F2A60] [78 bases, A25F2A60] [78 bases, A25F2A60]	72	G	a	14	2	80	12	0.175	0.0194	0.239	chr5	-	168560896	168560973	168560902			168560904	168560926	3'-A	hsa-mir-103a-1_72_G_a	hsa-mir-103a-1 MI0000109 [78 bases, A25F2A60] [78 bases, A25F2A60] [78 bases, A25F2A60]	72	G	a	7	2	62	21	0.113	0.0881	0.692	chr5	-	168560896	168560973	168560902			168560904	168560926	3'-A	hsa-mir-103a-1_72_G_a	hsa-mir-103a-1 MI0000109 [78 bases, A25F2A60] [78 bases, A25F2A60] [78 bases, A25F2A60] [78 bases, A25F2A60] [78 bases, A25F2A60 [78 bases, A25F2A60]	72	G	a	0	0	0	0	0	1	1	chr5	-	168560896	168560973	168560902	-1	-1	168560904	168560926	3'-A	hsa-mir-103a-1_72_G_a	hsa-mir-103a-1 MI0000109 [78 bases, A25F2A60] [78 bases, A25F2A60] [78 bases, A25F2A60] [78 bases, A25F2A60] [78 bases, A25F2A60 [78 bases, A25F2A60]	72	G	a	0	0	0	0	1	1	1	chr5	-	168560896	168560973	168560902			168560904	168560926	3'-A	hsa-mir-103a-1_72_G_a	hsa-mir-103a-1 MI0000109 [78 bases, A25F2A60] [78 bases, A25F2A60] [78 bases, A25F2A60] [78 bases, A25F2A60] [78 bases, A25F2A60 [78 bases, A25F2A60]	72	G	a	0	0	1	11	0	1	1	chr5	-	168560896	168560973	168560902			168560904	168560926	3'-A	hsa-mir-103a-1_72_G_a	hsa-mir-103a-1 MI0000109 [78 bases, A25F2A60] [78 bases, A25F2A60] [78 bases, A25F2A60] [78 bases, A25F2A60] [78 bases, A25F2A60 [78 bases, A25F2A60]	72	G	a	1	1	6	11	0.167	0.0328	0.21	chr5	-	168560896	168560973	168560902			168560904	168560926	3'-A	hsa-mir-103a-1_72_G_a	hsa-mir-103a-1 MI0000109 [78 bases, A25F2A60] [78 bases, A25F2A60] [78 bases, A25F2A60]	72	G	a	2	3	18	31	0.111	0.0579	0.338	chr5	-	168560896	168560973	168560902			168560904	168560926	3'-A	hsa-mir-103a-1_72_G_a	hsa-mir-103a-1 MI0000109 [78 bases, A25F2A60] [78 bases, A25F2A60] [78 bases, A25F2A60]	72	G	a	1	1	12	18	0.083	0.256	1	chr5	-	168560896	168560973	168560902			168560904	168560926	3'-A	hsa-mir-103a-1_72_G_a	hsa-mir-103a-1 MI0000109 [78 bases, A25F2A60] [78 bases, A25F2A60] [78 bases, A25F2A60]	72	G	a	2	2	20	27	0.1	0.115	0.635	chr5	-	168560896	168560973	168560902			168560904	168560926	3'-A	hsa-mir-103a-1_72_G_a	hsa-mir-103a-1 MI0000109 [78 bases, A25F2A60] [78 bases, A25F2A60] [78 bases, A25F2A60] [78 bases, A25F2A60] [78 bases, A25F2A60 [78 bases, A25F2A60]	72	G	a	125	45	290	105	0.431	0	0	chr5	-	168560896	168560973	168560902			168560904	168560926	3'-A	hsa-mir-103a-1_72_G_a	hsa-mir-103a-1 MI0000109 [78 bases, A25F2A60] [78 bases, A25F2A60] [78 bases, A25F2A60] [78 bases, A25F2A60] [78 bases, A25F2A60 [78 bases, A25F2A60]	72	G	a	44	22	137	71	0.321	0	0	chr5	-	168560896	168560973	168560902			168560904	168560926	3'-A	hsa-mir-103a-1_72_G_a	hsa-mir-103a-1 MI0000109 [78 bases, A25F2A60] [78 bases, A25F2A60] [78 bases, A25F2A60] [78 bases, A25F2A60] [78 bases, A25F2A60 [78 bases, A25F2A60]	72	G	a	11	19	34	60	0.324	0	0	chr5	-	168560896	168560973	168560902			168560904	168560926	3'-A	hsa-mir-103a-1_72_G_a	hsa-mir-103a-1 MI0000109 [78 bases, A25F2A60] [78 bases, A25F2A60] [78 bases, A25F2A60] [78 bases, A25F2A60] [78 bases, A25F2A60 [78 bases, A25F2A60]	72	G	a	5	11	24	54	0.208	3.97e-08	5.83e-07	chr5	-	168560896	168560973	168560902			168560904	168560926	3'-A	hsa-mir-103a-1_72_G_a	hsa-mir-103a-1 MI0000109 [78 bases, A25F2A60] [78 bases, A25F2A60] [78 bases, A25F2A60] [78 bases, A25F2A60] [78 bases, A25F2A60 [78 bases, A25F2A60]	72	G	a	9	13	31	47	0.29	1.32e-14	3.23e-13	chr5	-	168560896	168560973	168560902			168560904	168560926	3'-A	hsa-mir-103a-1_72_G_a	hsa-mir-103a-1 MI0000109 [78 bases, A25F2A60] [78 bases, A25F2A60] [78 bases, A25F2A60] [78 bases, A25F2A60] [78 bases, A25F2A60 [78 bases, A25F2A60]	72	G	a	5	9	16	29	0.312	2.53e-11	5.3e-10	chr5	-	168560896	168560973	168560902			168560904	168560926	3'-A	hsa-mir-103a-1_72_G_a	hsa-mir-103a-1 MI0000109 [78 bases, A25F2A60] [78 bases, A25F2A60] [78 bases, A25F2A60] [78 bases, A25F2A60] [78 bases, A25F2A60 [78 bases, A25F2A60]	72	G	a	9	13	29	42	0.31	2.78e-15	7.49e-14	chr5	-	168560896	168560973	168560902			168560904	168560926	3'-A	hsa-mir-103a-1_72_G_a	hsa-mir-103a-1 MI0000109 [78 bases, A25F2A60] [78 bases, A25F2A60] [78 bases, A25F2A60] [78 bases, A25F2A60] [78 bases, A25F2A60 [78 bases, A25F2A60]	72	G	a	4	15	15	56	0.267	3.39e-14	5.03e-13	chr5	-	168560896	168560973	168560902			168560904	168560926	3'-A	hsa-mir-103a-1_72_G_a	hsa-mir-103a-1 MI0000109 [78 bases, A25F2A60] [78 bases, A25F2A60] [78 bases, A25F2A60] [78 bases, A25F2A60] [78 bases, A25F2A60 [78 bases, A25F2A60]	72	G	a	39	16	140	60	0.279	2.22e-16	9.05e-15	chr5	-	168560896	168560973	168560902			168560904	168560926	3'-A	hsa-mir-103a-1_72_G_a	hsa-mir-103a-1 MI0000109 [78 bases, A25F2A60] [78 bases, A25F2A60] [78 bases, A25F2A60] [78 bases, A25F2A60] [78 bases, A25F2A60 [78 bases, A25F2A60]	72	G	a	10	4	61	29	0.164	0.00228	0.0264	chr5	-	168560896	168560973	168560902			168560904	168560926	3'-A	hsa-mir-103a-1_72_G_a	hsa-mir-103a-1 MI0000109 [78 bases, A25F2A60] [78 bases, A25F2A60] [78 bases, A25F2A60] [78 bases, A25F2A60] [78 bases, A25F2A60 [78 bases, A25F2A60]	72	G	a	1	1	22	24	0.045	1	1	chr5	-	168560896	168560973	168560902			168560904	168560926	3'-A	hsa-mir-103a-1_72_G_a	hsa-mir-103a-1 MI0000109 [78 bases, A25F2A60] [78 bases, A25F2A60] [78 bases, A25F2A60] [78 bases, A25F2A60] [78 bases, A25F2A60 [78 bases, A25F2A60]	72	G	a	2	2	14	15	0.143	0.0454	0.42	chr5	-	168560896	168560973	168560902			168560904	168560926	3'-A	hsa-mir-103a-1_72_G_a	hsa-mir-103a-1 MI0000109 [78 bases, A25F2A60] [78 bases, A25F2A60] [78 bases, A25F2A60] [78 bases, A25F2A60] [78 bases, A25F2A60 [78 bases, A25F2A60]	72	G	a	1	1	9	16	0.111	0.131	1	chr5	-	168560896	168560973	168560902			168560904	168560926	3'-A	hsa-mir-103a-1_72_G_a	hsa-mir-103a-1 MI0000109 [78 bases, A25F2A60] [78 bases, A25F2A60] [78 bases, A25F2A60] [78 bases, A25F2A60] [78 bases, A25F2A60 [78 bases, A25F2A60]	72	G	a	1	1	10	13	0.1	0.197	1	chr5	-	168560896	168560973	168560902			168560904	168560926	3'-A	hsa-mir-103a-1_72_G_a	hsa-mir-103a-1 MI0000109 [78 bases, A25F2A60] [78 bases, A25F2A60] [78 bases, A25F2A60] [78 bases, A25F2A60] [78 bases, A25F2A60 [78 bases, A25F2A60]	72	G	a	1	1	12	12	0.083	0.295	1	chr5	-	168560896	168560973	168560902			168560904	168560926	3'-A	hsa-mir-103a-1_72_G_a	hsa-mir-103a-1 MI0000109 [78 bases, A25F2A60] [78 bases, A25F2A60] [78 bases, A25F2A60] [78 bases, A25F2A60] [78 bases, A25F2A60 [78 bases, A25F2A60]	72	G	a	1	1	13	18	0.077	0.299	1	chr5	-	168560896	168560973	168560902			168560904	168560926	3'-A	hsa-mir-103a-1_72_G_a	hsa-mir-103a-1 MI0000109 [78 bases, A25F2A60] [78 bases, A25F2A60] [78 bases, A25F2A60] [78 bases, A25F2A60] [78 bases, A25F2A60 [78 bases, A25F2A60]	72	G	a	3	3	16	16	0.188	0.00562	0.0676	chr5	-	168560896	168560973	168560902			168560904	168560926	3'-A	hsa-mir-103a-1_72_G_a	hsa-mir-103a-1 MI0000109 [78 bases, A25F2A60] [78 bases, A25F2A60] [78 bases, A25F2A60] [78 bases, A25F2A60] [78 bases, A25F2A60 [78 bases, A25F2A60]	72	G	a	0	0	10	10	0	1	1	chr5	-	168560896	168560973	168560902			168560904	168560926	3'-A	hsa-mir-103a-1_72_G_a	hsa-mir-103a-1 MI0000109 [78 bases, A25F2A60] [78 bases, A25F2A60] [78 bases, A25F2A60] [78 bases, A25F2A60] [78 bases, A25F2A60 [78 bases, A25F2A60]	72	G	a	1	1	10	11	0.1	0.214	1	chr5	-	168560896	168560973	168560902			168560904	168560926	3'-A	3'-A	3'-A	not specified	not specified	not specified	not specified	SRR1051346	45	0.431	0	not	not	0.000337932	0.00381427
hsa-mir-124-1_72_C_a	hsa-mir-124-1 MI0000443 [85 bases, 1B7FC207] [85 bases, 1B7FC207] [85 bases, 1B7FC207] [85 bases, 1B7FC207] [85 bases, 1B7FC207] [85 bases, 1B7FC207]	72	C	a	92	128	18938	26544	0.005	1	1	chr8	-	9903388	9903472	9903401	9903438	9903459	9903401	9903420	3'-A	hsa-mir-124-1_72_C_a	hsa-mir-124-1 MI0000443 [85 bases, 1B7FC207] [85 bases, 1B7FC207] [85 bases, 1B7FC207] [85 bases, 1B7FC207] [85 bases, 1B7FC207] [85 bases, 1B7FC207]	72	C	a	72	85	14168	16753	0.005	1	1	chr8	-	9903388	9903472	9903401	9903438	9903459	9903401	9903420	3'-A	hsa-mir-124-1_72_C_a	hsa-mir-124-1 MI0000443 [85 bases, 1B7FC207] [85 bases, 1B7FC207] [85 bases, 1B7FC207] [85 bases, 1B7FC207] [85 bases, 1B7FC207] [85 bases, 1B7FC207]	72	C	a	91	112	16070	19846	0.006	1	1	chr8	-	9903388	9903472	9903401	9903438	9903459	9903401	9903420	3'-A	hsa-mir-124-1_72_C_a	hsa-mir-124-1 MI0000443 [85 bases, 1B7FC207] [85 bases, 1B7FC207] [85 bases, 1B7FC207] [85 bases, 1B7FC207] [85 bases, 1B7FC207] [85 bases, 1B7FC207]	72	C	a	64	103	10656	17184	0.006	1	1	chr8	-	9903388	9903472	9903401	9903438	9903459	9903401	9903420	3'-A	hsa-mir-124-1_72_C_a	hsa-mir-124-1 MI0000443 [85 bases, 1B7FC207] [85 bases, 1B7FC207] [85 bases, 1B7FC207] [85 bases, 1B7FC207] [85 bases, 1B7FC207] [85 bases, 1B7FC207]	72	C	a	62	101	9608	15701	0.006	1	1	chr8	-	9903388	9903472	9903401	9903438	9903459	9903401	9903420	3'-A	hsa-mir-124-1_72_C_a	hsa-mir-124-1 MI0000443 [85 bases, 1B7FC207] [85 bases, 1B7FC207] [85 bases, 1B7FC207] [85 bases, 1B7FC207] [85 bases, 1B7FC207] [85 bases, 1B7FC207]	72	C	a	96	109	15655	17841	0.006	1	1	chr8	-	9903388	9903472	9903401	9903438	9903459	9903401	9903420	3'-A	hsa-mir-124-1_72_C_a	hsa-mir-124-1 MI0000443 [85 bases, 1B7FC207] [85 bases, 1B7FC207] [85 bases, 1B7FC207] [85 bases, 1B7FC207] [85 bases, 1B7FC207] [85 bases, 1B7FC207]	72	C	a	68	92	12451	16947	0.005	1	1	chr8	-	9903388	9903472	9903401	9903438	9903459	9903401	9903420	3'-A	hsa-mir-124-1_72_C_a	hsa-mir-124-1 MI0000443 [85 bases, 1B7FC207] [85 bases, 1B7FC207] [85 bases, 1B7FC207] [85 bases, 1B7FC207] [85 bases, 1B7FC207] [85 bases, 1B7FC207]	72	C	a	76	87	14882	17078	0.005	1	1	chr8	-	9903388	9903472	9903401	9903438	9903459	9903401	9903420	3'-A	hsa-mir-124-1_72_C_a	hsa-mir-124-1 MI0000443 [85 bases, 1B7FC207] [85 bases, 1B7FC207] [85 bases, 1B7FC207] [85 bases, 1B7FC207] [85 bases, 1B7FC207] [85 bases, 1B7FC207]	72	C	a	59	91	12707	19676	0.005	1	1	chr8	-	9903388	9903472	9903401	9903438	9903459	9903401	9903420	3'-A	hsa-mir-124-1_72_C_a	hsa-mir-124-1 MI0000443 [85 bases, 1B7FC207] [85 bases, 1B7FC207] [85 bases, 1B7FC207] [85 bases, 1B7FC207] [85 bases, 1B7FC207] [85 bases, 1B7FC207]	72	C	a	113	146	15317	19832	0.007	1	1	chr8	-	9903388	9903472	9903401	9903438	9903459	9903401	9903420	3'-A	hsa-mir-124-1_72_C_a	hsa-mir-124-1 MI0000443 [85 bases, 1B7FC207] [85 bases, 1B7FC207] [85 bases, 1B7FC207] [85 bases, 1B7FC207] [85 bases, 1B7FC207] [85 bases, 1B7FC207]	72	C	a	92	112	16658	20422	0.006	1	1	chr8	-	9903388	9903472	9903401	9903438	9903459	9903401	9903420	3'-A	hsa-mir-124-1_72_C_a	hsa-mir-124-1 MI0000443 [85 bases, 1B7FC207] [85 bases, 1B7FC207] [85 bases, 1B7FC207] [85 bases, 1B7FC207] [85 bases, 1B7FC207] [85 bases, 1B7FC207]	72	C	a	64	83	12063	15819	0.005	1	1	chr8	-	9903388	9903472	9903401	9903438	9903459	9903401	9903420	3'-A	hsa-mir-124-1_72_C_a	hsa-mir-124-1 MI0000443 [85 bases, 1B7FC207] [85 bases, 1B7FC207] [85 bases, 1B7FC207] [85 bases, 1B7FC207] [85 bases, 1B7FC207] [85 bases, 1B7FC207]	72	C	a	43	53	10361	12770	0.004	1	1	chr8	-	9903388	9903472	9903401	9903438	9903459	9903401	9903420	3'-A	hsa-mir-124-1_72_C_a	hsa-mir-124-1 MI0000443 [85 bases, 1B7FC207] [85 bases, 1B7FC207] [85 bases, 1B7FC207] [85 bases, 1B7FC207] [85 bases, 1B7FC207] [85 bases, 1B7FC207]	72	C	a	67	74	11100	12375	0.006	1	1	chr8	-	9903388	9903472	9903401	9903438	9903459	9903401	9903420	3'-A	hsa-mir-124-1_72_C_a	hsa-mir-124-1 MI0000443 [85 bases, 1B7FC207] [85 bases, 1B7FC207] [85 bases, 1B7FC207] [85 bases, 1B7FC207] [85 bases, 1B7FC207] [85 bases, 1B7FC207]	72	C	a	88	128	16252	23655	0.005	1	1	chr8	-	9903388	9903472	9903401	9903438	9903459	9903401	9903420	3'-A	hsa-mir-124-1_72_C_a	hsa-mir-124-1 MI0000443 [85 bases, 1B7FC207] [85 bases, 1B7FC207] [85 bases, 1B7FC207] [85 bases, 1B7FC207] [85 bases, 1B7FC207] [85 bases, 1B7FC207]	72	C	a	64	92	14181	20533	0.005	1	1	chr8	-	9903388	9903472	9903401	9903438	9903459	9903401	9903420	3'-A	hsa-mir-124-1_72_C_a	hsa-mir-124-1 MI0000443 [85 bases, 1B7FC207] [85 bases, 1B7FC207] [85 bases, 1B7FC207] [85 bases, 1B7FC207] [85 bases, 1B7FC207] [85 bases, 1B7FC207]	72	C	a	56	64	11307	13109	0.005	1	1	chr8	-	9903388	9903472	9903401	9903438	9903459	9903401	9903420	3'-A	hsa-mir-124-1_72_C_a	hsa-mir-124-1 MI0000443 [85 bases, 1B7FC207] [85 bases, 1B7FC207] [85 bases, 1B7FC207] [85 bases, 1B7FC207] [85 bases, 1B7FC207] [85 bases, 1B7FC207]	72	C	a	72	83	13329	15408	0.005	1	1	chr8	-	9903388	9903472	9903401	9903438	9903459	9903401	9903420	3'-A	hsa-mir-124-1_72_C_a	hsa-mir-124-1 MI0000443 [85 bases, 1B7FC207] [85 bases, 1B7FC207] [85 bases, 1B7FC207] [85 bases, 1B7FC207] [85 bases, 1B7FC207] [85 bases, 1B7FC207]	72	C	a	67	88	16328	21566	0.004	1	1	chr8	-	9903388	9903472	9903401	9903438	9903459	9903401	9903420	3'-A	hsa-mir-124-1_72_C_a	hsa-mir-124-1 MI0000443 [85 bases, 1B7FC207] [85 bases, 1B7FC207] [85 bases, 1B7FC207] [85 bases, 1B7FC207] [85 bases, 1B7FC207] [85 bases, 1B7FC207]	72	C	a	33	36	7644	8567	0.004	1	1	chr8	-	9903388	9903472	9903401	9903438	9903459	9903401	9903420	3'-A	hsa-mir-124-1_72_C_a	hsa-mir-124-1 MI0000443 [85 bases, 1B7FC207] [85 bases, 1B7FC207] [85 bases, 1B7FC207] [85 bases, 1B7FC207] [85 bases, 1B7FC207] [85 bases, 1B7FC207]	72	C	a	91	121	16283	21716	0.006	1	1	chr8	-	9903388	9903472	9903401	9903438	9903459	9903401	9903420	3'-A	hsa-mir-124-1_72_C_a	hsa-mir-124-1 MI0000443 [85 bases, 1B7FC207] [85 bases, 1B7FC207] [85 bases, 1B7FC207] [85 bases, 1B7FC207] [85 bases, 1B7FC207] [85 bases, 1B7FC207]	72	C	a	47	63	11272	15342	0.004	1	1	chr8	-	9903388	9903472	9903401	9903438	9903459	9903401	9903420	3'-A	hsa-mir-124-1_72_C_a	hsa-mir-124-1 MI0000443 [85 bases, 1B7FC207] [85 bases, 1B7FC207] [85 bases, 1B7FC207] [85 bases, 1B7FC207] [85 bases, 1B7FC207] [85 bases, 1B7FC207]	72	C	a	34	52	6722	10447	0.005	1	1	chr8	-	9903388	9903472	9903401	9903438	9903459	9903401	9903420	3'-A	hsa-mir-124-1_72_C_a	hsa-mir-124-1 MI0000443 [85 bases, 1B7FC207] [85 bases, 1B7FC207] [85 bases, 1B7FC207] [85 bases, 1B7FC207] [85 bases, 1B7FC207] [85 bases, 1B7FC207]	72	C	a	47	67	9291	13413	0.005	1	1	chr8	-	9903388	9903472	9903401	9903438	9903459	9903401	9903420	3'-A	hsa-mir-124-1_72_C_a	hsa-mir-124-1 MI0000443 [85 bases, 1B7FC207] [85 bases, 1B7FC207] [85 bases, 1B7FC207] [85 bases, 1B7FC207] [85 bases, 1B7FC207] [85 bases, 1B7FC207]	72	C	a	50	51	10416	10703	0.005	1	1	chr8	-	9903388	9903472	9903401	9903438	9903459	9903401	9903420	3'-A	hsa-mir-124-1_72_C_a	hsa-mir-124-1 MI0000443 [85 bases, 1B7FC207] [85 bases, 1B7FC207] [85 bases, 1B7FC207] [85 bases, 1B7FC207] [85 bases, 1B7FC207] [85 bases, 1B7FC207]	72	C	a	39	56	8201	11929	0.005	1	1	chr8	-	9903388	9903472	9903401	9903438	9903459	9903401	9903420	3'-A	hsa-mir-124-1_72_C_a	hsa-mir-124-1 MI0000443 [85 bases, 1B7FC207] [85 bases, 1B7FC207] [85 bases, 1B7FC207] [85 bases, 1B7FC207] [85 bases, 1B7FC207] [85 bases, 1B7FC207]	72	C	a	41	51	10213	12899	0.004	1	1	chr8	-	9903388	9903472	9903401	9903438	9903459	9903401	9903420	3'-A	hsa-mir-124-1_72_C_a	hsa-mir-124-1 MI0000443 [85 bases, 1B7FC207] [85 bases, 1B7FC207] [85 bases, 1B7FC207] [85 bases, 1B7FC207] [85 bases, 1B7FC207] [85 bases, 1B7FC207]	72	C	a	50	70	9657	13666	0.005	1	1	chr8	-	9903388	9903472	9903401	9903438	9903459	9903401	9903420	3'-A	hsa-mir-124-1_72_C_a	hsa-mir-124-1 MI0000443 [85 bases, 1B7FC207] [85 bases, 1B7FC207] [85 bases, 1B7FC207] [85 bases, 1B7FC207] [85 bases, 1B7FC207] [85 bases, 1B7FC207]	72	C	a	57	89	10008	15744	0.006	1	1	chr8	-	9903388	9903472	9903401	9903438	9903459	9903401	9903420	3'-A	hsa-mir-124-1_72_C_a	hsa-mir-124-1 MI0000443 [85 bases, 1B7FC207] [85 bases, 1B7FC207] [85 bases, 1B7FC207] [85 bases, 1B7FC207] [85 bases, 1B7FC207] [85 bases, 1B7FC207]	72	C	a	57	54	6441	6125	0.009	1	1	chr8	-	9903388	9903472	9903401	9903438	9903459	9903401	9903420	3'-A	hsa-mir-124-1_72_C_a	hsa-mir-124-1 MI0000443 [85 bases, 1B7FC207] [85 bases, 1B7FC207] [85 bases, 1B7FC207] [85 bases, 1B7FC207] [85 bases, 1B7FC207] [85 bases, 1B7FC207]	72	C	a	17	14	1993	1705	0.009	1	1	chr8	-	9903388	9903472	9903401	9903438	9903459	9903401	9903420	3'-A	hsa-mir-124-1_72_C_a	hsa-mir-124-1 MI0000443 [85 bases, 1B7FC207] [85 bases, 1B7FC207] [85 bases, 1B7FC207] [85 bases, 1B7FC207] [85 bases, 1B7FC207] [85 bases, 1B7FC207]	72	C	a	142	101	7676	5507	0.018	1	1	chr8	-	9903388	9903472	9903401	9903438	9903459	9903401	9903420	3'-A	hsa-mir-124-1_72_C_a	hsa-mir-124-1 MI0000443 [85 bases, 1B7FC207] [85 bases, 1B7FC207] [85 bases, 1B7FC207] [85 bases, 1B7FC207] [85 bases, 1B7FC207] [85 bases, 1B7FC207]	72	C	a	91	80	9423	8310	0.01	1	1	chr8	-	9903388	9903472	9903401	9903438	9903459	9903401	9903420	3'-A	hsa-mir-124-1_72_C_a	hsa-mir-124-1 MI0000443 [85 bases, 1B7FC207] [85 bases, 1B7FC207] [85 bases, 1B7FC207] [85 bases, 1B7FC207] [85 bases, 1B7FC207] [85 bases, 1B7FC207]	72	C	a	20	22	2787	3201	0.007	1	1	chr8	-	9903388	9903472	9903401	9903438	9903459	9903401	9903420	3'-A	hsa-mir-124-1_72_C_a	hsa-mir-124-1 MI0000443 [85 bases, 1B7FC207] [85 bases, 1B7FC207] [85 bases, 1B7FC207] [85 bases, 1B7FC207] [85 bases, 1B7FC207] [85 bases, 1B7FC207]	72	C	a	31	21	4747	3294	0.007	1	1	chr8	-	9903388	9903472	9903401	9903438	9903459	9903401	9903420	3'-A	hsa-mir-124-1_72_C_a	hsa-mir-124-1 MI0000443 [85 bases, 1B7FC207] [85 bases, 1B7FC207] [85 bases, 1B7FC207] [85 bases, 1B7FC207] [85 bases, 1B7FC207] [85 bases, 1B7FC207]	72	C	a	57	46	8001	6528	0.007	1	1	chr8	-	9903388	9903472	9903401	9903438	9903459	9903401	9903420	3'-A	hsa-mir-124-1_72_C_a	hsa-mir-124-1 MI0000443 [85 bases, 1B7FC207] [85 bases, 1B7FC207] [85 bases, 1B7FC207] [85 bases, 1B7FC207] [85 bases, 1B7FC207] [85 bases, 1B7FC207]	72	C	a	27	47	797	1397	0.034	1	1	chr8	-	9903388	9903472	9903401	9903438	9903459	9903401	9903420	3'-A	hsa-mir-124-1_72_C_a	hsa-mir-124-1 MI0000443 [85 bases, 1B7FC207] [85 bases, 1B7FC207] [85 bases, 1B7FC207] [85 bases, 1B7FC207] [85 bases, 1B7FC207] [85 bases, 1B7FC207]	72	C	a	431	692	9318	14966	0.046	1	1	chr8	-	9903388	9903472	9903401	9903438	9903459	9903401	9903420	3'-A	hsa-mir-124-1_72_C_a	hsa-mir-124-1 MI0000443 [85 bases, 1B7FC207] [85 bases, 1B7FC207] [85 bases, 1B7FC207] [85 bases, 1B7FC207] [85 bases, 1B7FC207] [85 bases, 1B7FC207]	72	C	a	156	282	7220	13078	0.022	1	1	chr8	-	9903388	9903472	9903401	9903438	9903459	9903401	9903420	3'-A	hsa-mir-124-1_72_C_a	hsa-mir-124-1 MI0000443 [85 bases, 1B7FC207] [85 bases, 1B7FC207] [85 bases, 1B7FC207] [85 bases, 1B7FC207] [85 bases, 1B7FC207] [85 bases, 1B7FC207]	72	C	a	734	1103	11071	16642	0.066	0	0	chr8	-	9903388	9903472	9903401	9903438	9903459	9903401	9903420	3'-A	hsa-mir-124-1_72_C_a	hsa-mir-124-1 MI0000443 [85 bases, 1B7FC207] [85 bases, 1B7FC207] [85 bases, 1B7FC207] [85 bases, 1B7FC207] [85 bases, 1B7FC207] [85 bases, 1B7FC207]	72	C	a	412	610	8377	12403	0.049	1	1	chr8	-	9903388	9903472	9903401	9903438	9903459	9903401	9903420	3'-A	hsa-mir-124-1_72_C_a	hsa-mir-124-1 MI0000443 [85 bases, 1B7FC207] [85 bases, 1B7FC207] [85 bases, 1B7FC207] [85 bases, 1B7FC207] [85 bases, 1B7FC207] [85 bases, 1B7FC207]	72	C	a	286	374	4677	6122	0.061	3.12e-05	0.000308	chr8	-	9903388	9903472	9903401	9903438	9903459	9903401	9903420	3'-A	hsa-mir-124-1_72_C_a	hsa-mir-124-1 MI0000443 [85 bases, 1B7FC207] [85 bases, 1B7FC207] [85 bases, 1B7FC207] [85 bases, 1B7FC207] [85 bases, 1B7FC207] [85 bases, 1B7FC207]	72	C	a	269	382	5799	8254	0.046	1	1	chr8	-	9903388	9903472	9903401	9903438	9903459	9903401	9903420	3'-A	hsa-mir-124-1_72_C_a	hsa-mir-124-1 MI0000443 [85 bases, 1B7FC207] [85 bases, 1B7FC207] [85 bases, 1B7FC207] [85 bases, 1B7FC207] [85 bases, 1B7FC207] [85 bases, 1B7FC207]	72	C	a	76	98	15561	20123	0.005	1	1	chr8	-	9903388	9903472	9903401	9903438	9903459	9903401	9903420	3'-A	hsa-mir-124-1_72_C_a	hsa-mir-124-1 MI0000443 [85 bases, 1B7FC207] [85 bases, 1B7FC207] [85 bases, 1B7FC207] [85 bases, 1B7FC207] [85 bases, 1B7FC207] [85 bases, 1B7FC207]	72	C	a	100	122	15703	19222	0.006	1	1	chr8	-	9903388	9903472	9903401	9903438	9903459	9903401	9903420	3'-A	hsa-mir-124-1_72_C_a	hsa-mir-124-1 MI0000443 [85 bases, 1B7FC207] [85 bases, 1B7FC207] [85 bases, 1B7FC207] [85 bases, 1B7FC207] [85 bases, 1B7FC207] [85 bases, 1B7FC207]	72	C	a	69	100	12047	17556	0.006	1	1	chr8	-	9903388	9903472	9903401	9903438	9903459	9903401	9903420	3'-A	hsa-mir-124-1_72_C_a	hsa-mir-124-1 MI0000443 [85 bases, 1B7FC207] [85 bases, 1B7FC207] [85 bases, 1B7FC207] [85 bases, 1B7FC207] [85 bases, 1B7FC207] [85 bases, 1B7FC207]	72	C	a	51	77	12951	19706	0.004	1	1	chr8	-	9903388	9903472	9903401	9903438	9903459	9903401	9903420	3'-A	hsa-mir-124-1_72_C_a	hsa-mir-124-1 MI0000443 [85 bases, 1B7FC207] [85 bases, 1B7FC207] [85 bases, 1B7FC207] [85 bases, 1B7FC207] [85 bases, 1B7FC207] [85 bases, 1B7FC207]	72	C	a	64	86	13167	17859	0.005	1	1	chr8	-	9903388	9903472	9903401	9903438	9903459	9903401	9903420	3'-A	hsa-mir-124-1_72_C_a	hsa-mir-124-1 MI0000443 [85 bases, 1B7FC207] [85 bases, 1B7FC207] [85 bases, 1B7FC207] [85 bases, 1B7FC207] [85 bases, 1B7FC207] [85 bases, 1B7FC207]	72	C	a	35	54	15480	24095	0.002	1	1	chr8	-	9903388	9903472	9903401	9903438	9903459	9903401	9903420	3'-A	hsa-mir-124-1_72_C_a	hsa-mir-124-1 MI0000443 [85 bases, 1B7FC207] [85 bases, 1B7FC207] [85 bases, 1B7FC207] [85 bases, 1B7FC207] [85 bases, 1B7FC207] [85 bases, 1B7FC207]	72	C	a	108	142	19954	26280	0.005	1	1	chr8	-	9903388	9903472	9903401	9903438	9903459	9903401	9903420	3'-A	hsa-mir-124-1_72_C_a	hsa-mir-124-1 MI0000443 [85 bases, 1B7FC207] [85 bases, 1B7FC207] [85 bases, 1B7FC207] [85 bases, 1B7FC207] [85 bases, 1B7FC207] [85 bases, 1B7FC207]	72	C	a	156	158	28349	28716	0.006	1	1	chr8	-	9903388	9903472	9903401	9903438	9903459	9903401	9903420	3'-A	hsa-mir-124-1_72_C_a	hsa-mir-124-1 MI0000443 [85 bases, 1B7FC207] [85 bases, 1B7FC207] [85 bases, 1B7FC207] [85 bases, 1B7FC207] [85 bases, 1B7FC207] [85 bases, 1B7FC207]	72	C	a	55	82	15336	23109	0.004	1	1	chr8	-	9903388	9903472	9903401	9903438	9903459	9903401	9903420	3'-A	hsa-mir-124-1_72_C_a	hsa-mir-124-1 MI0000443 [85 bases, 1B7FC207] [85 bases, 1B7FC207] [85 bases, 1B7FC207] [85 bases, 1B7FC207] [85 bases, 1B7FC207] [85 bases, 1B7FC207]	72	C	a	38	31	11896	9857	0.003	1	1	chr8	-	9903388	9903472	9903401	9903438	9903459	9903401	9903420	3'-A	hsa-mir-124-1_72_C_a	hsa-mir-124-1 MI0000443 [85 bases, 1B7FC207] [85 bases, 1B7FC207] [85 bases, 1B7FC207] [85 bases, 1B7FC207] [85 bases, 1B7FC207] [85 bases, 1B7FC207]	72	C	a	31	31	6590	6709	0.005	1	1	chr8	-	9903388	9903472	9903401	9903438	9903459	9903401	9903420	3'-A	hsa-mir-124-1_72_C_a	hsa-mir-124-1 MI0000443 [85 bases, 1B7FC207] [85 bases, 1B7FC207] [85 bases, 1B7FC207] [85 bases, 1B7FC207] [85 bases, 1B7FC207] [85 bases, 1B7FC207]	72	C	a	39	26	7526	5209	0.005	1	1	chr8	-	9903388	9903472	9903401	9903438	9903459	9903401	9903420	3'-A	hsa-mir-124-1_72_C_a	hsa-mir-124-1 MI0000443 [85 bases, 1B7FC207] [85 bases, 1B7FC207] [85 bases, 1B7FC207] [85 bases, 1B7FC207] [85 bases, 1B7FC207] [85 bases, 1B7FC207]	72	C	a	68	45	11247	7467	0.006	1	1	chr8	-	9903388	9903472	9903401	9903438	9903459	9903401	9903420	3'-A	hsa-mir-124-1_72_C_a	hsa-mir-124-1 MI0000443 [85 bases, 1B7FC207] [85 bases, 1B7FC207] [85 bases, 1B7FC207] [85 bases, 1B7FC207] [85 bases, 1B7FC207] [85 bases, 1B7FC207]	72	C	a	37	37	7676	7855	0.005	1	1	chr8	-	9903388	9903472	9903401	9903438	9903459	9903401	9903420	3'-A	hsa-mir-124-1_72_C_a	hsa-mir-124-1 MI0000443 [85 bases, 1B7FC207] [85 bases, 1B7FC207] [85 bases, 1B7FC207] [85 bases, 1B7FC207] [85 bases, 1B7FC207] [85 bases, 1B7FC207]	72	C	a	57	46	9007	7343	0.006	1	1	chr8	-	9903388	9903472	9903401	9903438	9903459	9903401	9903420	3'-A	hsa-mir-124-1_72_C_a	hsa-mir-124-1 MI0000443 [85 bases, 1B7FC207] [85 bases, 1B7FC207] [85 bases, 1B7FC207] [85 bases, 1B7FC207] [85 bases, 1B7FC207] [85 bases, 1B7FC207]	72	C	a	34	19	9631	5565	0.004	1	1	chr8	-	9903388	9903472	9903401	9903438	9903459	9903401	9903420	3'-A	hsa-mir-124-1_72_C_a	hsa-mir-124-1 MI0000443 [85 bases, 1B7FC207] [85 bases, 1B7FC207] [85 bases, 1B7FC207] [85 bases, 1B7FC207] [85 bases, 1B7FC207] [85 bases, 1B7FC207]	72	C	a	11	11	3736	3915	0.003	1	1	chr8	-	9903388	9903472	9903401	9903438	9903459	9903401	9903420	3'-A	hsa-mir-124-1_72_C_a	hsa-mir-124-1 MI0000443 [85 bases, 1B7FC207] [85 bases, 1B7FC207] [85 bases, 1B7FC207] [85 bases, 1B7FC207] [85 bases, 1B7FC207] [85 bases, 1B7FC207]	72	C	a	31	23	7248	5473	0.004	1	1	chr8	-	9903388	9903472	9903401	9903438	9903459	9903401	9903420	3'-A	hsa-mir-124-1_72_C_a	hsa-mir-124-1 MI0000443 [85 bases, 1B7FC207] [85 bases, 1B7FC207] [85 bases, 1B7FC207] [85 bases, 1B7FC207] [85 bases, 1B7FC207] [85 bases, 1B7FC207]	72	C	a	21	19	5268	4871	0.004	1	1	chr8	-	9903388	9903472	9903401	9903438	9903459	9903401	9903420	3'-A	hsa-mir-124-1_72_C_a	hsa-mir-124-1 MI0000443 [85 bases, 1B7FC207] [85 bases, 1B7FC207] [85 bases, 1B7FC207] [85 bases, 1B7FC207] [85 bases, 1B7FC207] [85 bases, 1B7FC207]	72	C	a	27	21	7134	5736	0.004	1	1	chr8	-	9903388	9903472	9903401	9903438	9903459	9903401	9903420	3'-A	hsa-mir-124-1_72_C_a	hsa-mir-124-1 MI0000443 [85 bases, 1B7FC207] [85 bases, 1B7FC207] [85 bases, 1B7FC207] [85 bases, 1B7FC207] [85 bases, 1B7FC207] [85 bases, 1B7FC207]	72	C	a	40	40	11348	11582	0.004	1	1	chr8	-	9903388	9903472	9903401	9903438	9903459	9903401	9903420	3'-A	hsa-mir-124-1_72_C_a	hsa-mir-124-1 MI0000443 [85 bases, 1B7FC207] [85 bases, 1B7FC207] [85 bases, 1B7FC207] [85 bases, 1B7FC207] [85 bases, 1B7FC207] [85 bases, 1B7FC207]	72	C	a	39	30	12412	9794	0.003	1	1	chr8	-	9903388	9903472	9903401	9903438	9903459	9903401	9903420	3'-A	hsa-mir-124-1_72_C_a	hsa-mir-124-1 MI0000443 [85 bases, 1B7FC207] [85 bases, 1B7FC207] [85 bases, 1B7FC207] [85 bases, 1B7FC207] [85 bases, 1B7FC207] [85 bases, 1B7FC207]	72	C	a	30	23	7438	5909	0.004	1	1	chr8	-	9903388	9903472	9903401	9903438	9903459	9903401	9903420	3'-A	hsa-mir-124-1_72_C_a	hsa-mir-124-1 MI0000443 [85 bases, 1B7FC207] [85 bases, 1B7FC207] [85 bases, 1B7FC207] [85 bases, 1B7FC207] [85 bases, 1B7FC207] [85 bases, 1B7FC207]	72	C	a	28	38	9139	12530	0.003	1	1	chr8	-	9903388	9903472	9903401	9903438	9903459	9903401	9903420	3'-A	hsa-mir-124-1_72_C_a	hsa-mir-124-1 MI0000443 [85 bases, 1B7FC207] [85 bases, 1B7FC207] [85 bases, 1B7FC207] [85 bases, 1B7FC207] [85 bases, 1B7FC207] [85 bases, 1B7FC207]	72	C	a	49	35	8819	6358	0.006	1	1	chr8	-	9903388	9903472	9903401	9903438	9903459	9903401	9903420	3'-A	hsa-mir-124-1_72_C_a	hsa-mir-124-1 MI0000443 [85 bases, 1B7FC207] [85 bases, 1B7FC207] [85 bases, 1B7FC207] [85 bases, 1B7FC207] [85 bases, 1B7FC207] [85 bases, 1B7FC207]	72	C	a	44	25	14561	8563	0.003	1	1	chr8	-	9903388	9903472	9903401	9903438	9903459	9903401	9903420	3'-A	hsa-mir-124-1_72_C_a	hsa-mir-124-1 MI0000443 [85 bases, 1B7FC207] [85 bases, 1B7FC207] [85 bases, 1B7FC207] [85 bases, 1B7FC207] [85 bases, 1B7FC207] [85 bases, 1B7FC207]	72	C	a	53	54	10784	11102	0.005	1	1	chr8	-	9903388	9903472	9903401	9903438	9903459	9903401	9903420	3'-A	hsa-mir-124-1_72_C_a	hsa-mir-124-1 MI0000443 [85 bases, 1B7FC207] [85 bases, 1B7FC207] [85 bases, 1B7FC207] [85 bases, 1B7FC207] [85 bases, 1B7FC207] [85 bases, 1B7FC207]	72	C	a	171	54	136898	43420	0.001	1	1	chr8	-	9903388	9903472	9903401	9903438	9903459	9903401	9903420	3'-A	hsa-mir-124-1_72_C_a	hsa-mir-124-1 MI0000443 [85 bases, 1B7FC207] [85 bases, 1B7FC207] [85 bases, 1B7FC207] [85 bases, 1B7FC207] [85 bases, 1B7FC207] [85 bases, 1B7FC207]	72	C	a	63	39	12456	7813	0.005	1	1	chr8	-	9903388	9903472	9903401	9903438	9903459	9903401	9903420	3'-A	hsa-mir-124-1_72_C_a	hsa-mir-124-1 MI0000443 [85 bases, 1B7FC207] [85 bases, 1B7FC207] [85 bases, 1B7FC207] [85 bases, 1B7FC207] [85 bases, 1B7FC207] [85 bases, 1B7FC207]	72	C	a	478	50	93027	9883	0.005	1	1	chr8	-	9903388	9903472	9903401	9903438	9903459	9903401	9903420	3'-A	hsa-mir-124-1_72_C_a	hsa-mir-124-1 MI0000443 [85 bases, 1B7FC207] [85 bases, 1B7FC207] [85 bases, 1B7FC207] [85 bases, 1B7FC207] [85 bases, 1B7FC207] [85 bases, 1B7FC207]	72	C	a	16	5	5601	1847	0.003	1	1	chr8	-	9903388	9903472	9903401	9903438	9903459	9903401	9903420	3'-A	hsa-mir-124-1_72_C_a	hsa-mir-124-1 MI0000443 [85 bases, 1B7FC207] [85 bases, 1B7FC207] [85 bases, 1B7FC207] [85 bases, 1B7FC207] [85 bases, 1B7FC207] [85 bases, 1B7FC207]	72	C	a	41	30	8917	6528	0.005	1	1	chr8	-	9903388	9903472	9903401	9903438	9903459	9903401	9903420	3'-A	hsa-mir-124-1_72_C_a	hsa-mir-124-1 MI0000443 [85 bases, 1B7FC207] [85 bases, 1B7FC207] [85 bases, 1B7FC207] [85 bases, 1B7FC207] [85 bases, 1B7FC207] [85 bases, 1B7FC207]	72	C	a	53	83	15657	24696	0.003	1	1	chr8	-	9903388	9903472	9903401	9903438	9903459	9903401	9903420	3'-A	hsa-mir-124-1_72_C_a	hsa-mir-124-1 MI0000443 [85 bases, 1B7FC207] [85 bases, 1B7FC207] [85 bases, 1B7FC207] [85 bases, 1B7FC207] [85 bases, 1B7FC207] [85 bases, 1B7FC207]	72	C	a	80	84	20515	21739	0.004	1	1	chr8	-	9903388	9903472	9903401	9903438	9903459	9903401	9903420	3'-A	hsa-mir-124-1_72_C_a	hsa-mir-124-1 MI0000443 [85 bases, 1B7FC207] [85 bases, 1B7FC207] [85 bases, 1B7FC207] [85 bases, 1B7FC207] [85 bases, 1B7FC207] [85 bases, 1B7FC207]	72	C	a	59	36	12793	7877	0.005	1	1	chr8	-	9903388	9903472	9903401	9903438	9903459	9903401	9903420	3'-A	hsa-mir-124-1_72_C_a	hsa-mir-124-1 MI0000443 [85 bases, 1B7FC207] [85 bases, 1B7FC207] [85 bases, 1B7FC207] [85 bases, 1B7FC207] [85 bases, 1B7FC207] [85 bases, 1B7FC207]	72	C	a	13	13	4976	5189	0.003	1	1	chr8	-	9903388	9903472	9903401	9903438	9903459	9903401	9903420	3'-A	hsa-mir-124-1_72_C_a	hsa-mir-124-1 MI0000443 [85 bases, 1B7FC207] [85 bases, 1B7FC207] [85 bases, 1B7FC207] [85 bases, 1B7FC207] [85 bases, 1B7FC207] [85 bases, 1B7FC207]	72	C	a	198	167	8492	7186	0.023	1	1	chr8	-	9903388	9903472	9903401	9903438	9903459	9903401	9903420	3'-A	hsa-mir-124-1_72_C_a	hsa-mir-124-1 MI0000443 [85 bases, 1B7FC207] [85 bases, 1B7FC207] [85 bases, 1B7FC207] [85 bases, 1B7FC207] [85 bases, 1B7FC207] [85 bases, 1B7FC207]	72	C	a	18	16	1498	1386	0.012	1	1	chr8	-	9903388	9903472	9903401	9903438	9903459	9903401	9903420	3'-A	hsa-mir-124-1_72_C_a	hsa-mir-124-1 MI0000443 [85 bases, 1B7FC207] [85 bases, 1B7FC207] [85 bases, 1B7FC207] [85 bases, 1B7FC207] [85 bases, 1B7FC207] [85 bases, 1B7FC207]	72	C	a	139	111	6203	4997	0.022	1	1	chr8	-	9903388	9903472	9903401	9903438	9903459	9903401	9903420	3'-A	hsa-mir-124-1_72_C_a	hsa-mir-124-1 MI0000443 [85 bases, 1B7FC207] [85 bases, 1B7FC207] [85 bases, 1B7FC207] [85 bases, 1B7FC207] [85 bases, 1B7FC207] [85 bases, 1B7FC207]	72	C	a	63	50	5564	4501	0.011	1	1	chr8	-	9903388	9903472	9903401	9903438	9903459	9903401	9903420	3'-A	hsa-mir-124-1_72_C_a	hsa-mir-124-1 MI0000443 [85 bases, 1B7FC207] [85 bases, 1B7FC207] [85 bases, 1B7FC207] [85 bases, 1B7FC207] [85 bases, 1B7FC207] [85 bases, 1B7FC207]	72	C	a	46	37	4303	3513	0.011	1	1	chr8	-	9903388	9903472	9903401	9903438	9903459	9903401	9903420	3'-A	hsa-mir-124-1_72_C_a	hsa-mir-124-1 MI0000443 [85 bases, 1B7FC207] [85 bases, 1B7FC207] [85 bases, 1B7FC207] [85 bases, 1B7FC207] [85 bases, 1B7FC207] [85 bases, 1B7FC207]	72	C	a	35	27	3608	2862	0.01	1	1	chr8	-	9903388	9903472	9903401	9903438	9903459	9903401	9903420	3'-A	hsa-mir-124-1_72_C_a	hsa-mir-124-1 MI0000443 [85 bases, 1B7FC207] [85 bases, 1B7FC207] [85 bases, 1B7FC207] [85 bases, 1B7FC207] [85 bases, 1B7FC207] [85 bases, 1B7FC207]	72	C	a	31	25	4410	3595	0.007	1	1	chr8	-	9903388	9903472	9903401	9903438	9903459	9903401	9903420	3'-A	hsa-mir-124-1_72_C_a	hsa-mir-124-1 MI0000443 [85 bases, 1B7FC207] [85 bases, 1B7FC207] [85 bases, 1B7FC207] [85 bases, 1B7FC207] [85 bases, 1B7FC207] [85 bases, 1B7FC207]	72	C	a	380	521	7715	10588	0.049	1	1	chr8	-	9903388	9903472	9903401	9903438	9903459	9903401	9903420	3'-A	hsa-mir-124-1_72_C_a	hsa-mir-124-1 MI0000443 [85 bases, 1B7FC207] [85 bases, 1B7FC207] [85 bases, 1B7FC207] [85 bases, 1B7FC207] [85 bases, 1B7FC207] [85 bases, 1B7FC207]	72	C	a	153	211	2782	3853	0.055	0.0774	0.477	chr8	-	9903388	9903472	9903401	9903438	9903459	9903401	9903420	3'-A	hsa-mir-124-1_72_C_a	hsa-mir-124-1 MI0000443 [85 bases, 1B7FC207] [85 bases, 1B7FC207] [85 bases, 1B7FC207] [85 bases, 1B7FC207] [85 bases, 1B7FC207] [85 bases, 1B7FC207]	72	C	a	241	396	4576	7526	0.053	0.144	0.908	chr8	-	9903388	9903472	9903401	9903438	9903459	9903401	9903420	3'-A	hsa-mir-124-1_72_C_a	hsa-mir-124-1 MI0000443 [85 bases, 1B7FC207] [85 bases, 1B7FC207] [85 bases, 1B7FC207] [85 bases, 1B7FC207] [85 bases, 1B7FC207] [85 bases, 1B7FC207]	72	C	a	658	910	6279	8688	0.105	0	0	chr8	-	9903388	9903472	9903401	9903438	9903459	9903401	9903420	3'-A	hsa-mir-124-1_72_C_a	hsa-mir-124-1 MI0000443 [85 bases, 1B7FC207] [85 bases, 1B7FC207] [85 bases, 1B7FC207] [85 bases, 1B7FC207] [85 bases, 1B7FC207] [85 bases, 1B7FC207]	72	C	a	488	736	5370	8099	0.091	0	0	chr8	-	9903388	9903472	9903401	9903438	9903459	9903401	9903420	3'-A	hsa-mir-124-1_72_C_a	hsa-mir-124-1 MI0000443 [85 bases, 1B7FC207] [85 bases, 1B7FC207] [85 bases, 1B7FC207] [85 bases, 1B7FC207] [85 bases, 1B7FC207] [85 bases, 1B7FC207]	72	C	a	345	516	4890	7325	0.071	3.33e-16	6.85e-15	chr8	-	9903388	9903472	9903401	9903438	9903459	9903401	9903420	3'-A	hsa-mir-124-1_72_C_a	hsa-mir-124-1 MI0000443 [85 bases, 1B7FC207] [85 bases, 1B7FC207] [85 bases, 1B7FC207] [85 bases, 1B7FC207] [85 bases, 1B7FC207] [85 bases, 1B7FC207]	72	C	a	431	569	5546	7331	0.078	0	0	chr8	-	9903388	9903472	9903401	9903438	9903459	9903401	9903420	3'-A	hsa-mir-124-1_72_C_a	hsa-mir-124-1 MI0000443 [85 bases, 1B7FC207] [85 bases, 1B7FC207]	72	C	a	77	17	22335	4987	0.003	1	1	chr8	-	9903388	9903472	9903401	9903438	9903459	9903401	9903420	3'-A	hsa-mir-124-1_72_C_a	hsa-mir-124-1 MI0000443 [85 bases, 1B7FC207] [85 bases, 1B7FC207] [85 bases, 1B7FC207]	72	C	a	229	57	45700	11542	0.005	1	1	chr8	-	9903388	9903472	9903401	9903438	9903459	9903401	9903420	3'-A	hsa-mir-124-1_72_C_a	hsa-mir-124-1 MI0000443 [85 bases, 1B7FC207] [85 bases, 1B7FC207]	72	C	a	96	64	34580	23120	0.003	1	1	chr8	-	9903388	9903472	9903401	9903438	9903459	9903401	9903420	3'-A	hsa-mir-124-1_72_C_a	hsa-mir-124-1 MI0000443 [85 bases, 1B7FC207] [85 bases, 1B7FC207] [85 bases, 1B7FC207]	72	C	a	146	32	36134	7976	0.004	1	1	chr8	-	9903388	9903472	9903401	9903438	9903459	9903401	9903420	3'-A	hsa-mir-124-1_72_C_a	hsa-mir-124-1 MI0000443 [85 bases, 1B7FC207] [85 bases, 1B7FC207] [85 bases, 1B7FC207]	72	C	a	237	48	91864	18963	0.003	1	1	chr8	-	9903388	9903472	9903401	9903438	9903459	9903401	9903420	3'-A	hsa-mir-124-1_72_C_a	hsa-mir-124-1 MI0000443 [85 bases, 1B7FC207] [85 bases, 1B7FC207] [85 bases, 1B7FC207]	72	C	a	14	5	7799	3028	0.002	1	1	chr8	-	9903388	9903472	9903401	9903438	9903459	9903401	9903420	3'-A	hsa-mir-124-1_72_C_a	hsa-mir-124-1 MI0000443 [85 bases, 1B7FC207] [85 bases, 1B7FC207] [85 bases, 1B7FC207]	72	C	a	3	0	4509	893	0.001	1	1	chr8	-	9903388	9903472	9903401	9903438	9903459	9903401	9903420	3'-A	hsa-mir-124-1_72_C_a	hsa-mir-124-1 MI0000443 [85 bases, 1B7FC207] [85 bases, 1B7FC207] [85 bases, 1B7FC207]	72	C	a	67	11	40828	7074	0.002	1	1	chr8	-	9903388	9903472	9903401	9903438	9903459	9903401	9903420	3'-A	hsa-mir-124-1_72_C_a	hsa-mir-124-1 MI0000443 [85 bases, 1B7FC207] [85 bases, 1B7FC207]	72	C	a	2	1	2836	1655	0.001	1	1	chr8	-	9903388	9903472	9903401	9903438	9903459	9903401	9903420	3'-A	hsa-mir-124-1_72_C_a	hsa-mir-124-1 MI0000443 [85 bases, 1B7FC207] [85 bases, 1B7FC207] [85 bases, 1B7FC207]	72	C	a	27	4	9081	1452	0.003	1	1	chr8	-	9903388	9903472	9903401	9903438	9903459	9903401	9903420	3'-A	hsa-mir-124-1_72_C_a	hsa-mir-124-1 MI0000443 [85 bases, 1B7FC207] [85 bases, 1B7FC207] [85 bases, 1B7FC207]	72	C	a	25	4	23591	3828	0.001	1	1	chr8	-	9903388	9903472	9903401	9903438	9903459	9903401	9903420	3'-A	hsa-mir-124-1_72_C_a	hsa-mir-124-1 MI0000443 [85 bases, 1B7FC207] [85 bases, 1B7FC207] [85 bases, 1B7FC207]	72	C	a	16	5	12588	4456	0.001	1	1	chr8	-	9903388	9903472	9903401	9903438	9903459	9903401	9903420	3'-A	hsa-mir-124-1_72_C_a	hsa-mir-124-1 MI0000443 [85 bases, 1B7FC207] [85 bases, 1B7FC207] [85 bases, 1B7FC207] [85 bases, 1B7FC207] [85 bases, 1B7FC207] [85 bases, 1B7FC207]	72	C	a	0	0	0	0	0	1	1	chr8	-	9903388	9903472	9903401	9903438	9903459	9903401	9903420	3'-A	hsa-mir-124-1_72_C_a	hsa-mir-124-1 MI0000443 [85 bases, 1B7FC207] [85 bases, 1B7FC207] [85 bases, 1B7FC207] [85 bases, 1B7FC207] [85 bases, 1B7FC207] [85 bases, 1B7FC207]	72	C	a	2	8	287	1174	0.007	1	1	chr8	-	9903388	9903472	9903401	9903438	9903459	9903401	9903420	3'-A	hsa-mir-124-1_72_C_a	hsa-mir-124-1 MI0000443 [85 bases, 1B7FC207] [85 bases, 1B7FC207] [85 bases, 1B7FC207] [85 bases, 1B7FC207] [85 bases, 1B7FC207] [85 bases, 1B7FC207]	72	C	a	31	357	5253	60626	0.006	1	1	chr8	-	9903388	9903472	9903401	9903438	9903459	9903401	9903420	3'-A	hsa-mir-124-1_72_C_a	hsa-mir-124-1 MI0000443 [85 bases, 1B7FC207] [85 bases, 1B7FC207] [85 bases, 1B7FC207] [85 bases, 1B7FC207] [85 bases, 1B7FC207] [85 bases, 1B7FC207]	72	C	a	41	80	3513	6928	0.012	1	1	chr8	-	9903388	9903472	9903401	9903438	9903459	9903401	9903420	3'-A	hsa-mir-124-1_72_C_a	hsa-mir-124-1 MI0000443 [85 bases, 1B7FC207] [85 bases, 1B7FC207] [85 bases, 1B7FC207] [85 bases, 1B7FC207] [85 bases, 1B7FC207] [85 bases, 1B7FC207]	72	C	a	0	0	0	0	0	1	1	chr8	-	9903388	9903472	9903401	9903438	9903459	9903401	9903420	3'-A	hsa-mir-124-1_72_C_a	hsa-mir-124-1 MI0000443 [85 bases, 1B7FC207] [85 bases, 1B7FC207] [85 bases, 1B7FC207] [85 bases, 1B7FC207] [85 bases, 1B7FC207] [85 bases, 1B7FC207]	72	C	a	0	0	0	0	0	1	1	chr8	-	9903388	9903472	9903401	9903438	9903459	9903401	9903420	3'-A	hsa-mir-124-1_72_C_a	hsa-mir-124-1 MI0000443 [85 bases, 1B7FC207] [85 bases, 1B7FC207] [85 bases, 1B7FC207] [85 bases, 1B7FC207] [85 bases, 1B7FC207] [85 bases, 1B7FC207]	72	C	a	0	0	0	0	0	1	1	chr8	-	9903388	9903472	9903401	9903438	9903459	9903401	9903420	3'-A	hsa-mir-124-1_72_C_a	hsa-mir-124-1 MI0000443 [85 bases, 1B7FC207] [85 bases, 1B7FC207] [85 bases, 1B7FC207] [85 bases, 1B7FC207] [85 bases, 1B7FC207] [85 bases, 1B7FC207]	72	C	a	123	44	14063	5117	0.009	1	1	chr8	-	9903388	9903472	9903401	9903438	9903459	9903401	9903420	3'-A	hsa-mir-124-1_72_C_a	hsa-mir-124-1 MI0000443 [85 bases, 1B7FC207] [85 bases, 1B7FC207] [85 bases, 1B7FC207] [85 bases, 1B7FC207] [85 bases, 1B7FC207] [85 bases, 1B7FC207]	72	C	a	108	55	11976	6208	0.009	1	1	chr8	-	9903388	9903472	9903401	9903438	9903459	9903401	9903420	3'-A	hsa-mir-124-1_72_C_a	hsa-mir-124-1 MI0000443 [85 bases, 1B7FC207] [85 bases, 1B7FC207] [85 bases, 1B7FC207] [85 bases, 1B7FC207] [85 bases, 1B7FC207] [85 bases, 1B7FC207]	72	C	a	465	827	68098	121174	0.007	1	1	chr8	-	9903388	9903472	9903401	9903438	9903459	9903401	9903420	3'-A	hsa-mir-124-1_72_C_a	hsa-mir-124-1 MI0000443 [85 bases, 1B7FC207] [85 bases, 1B7FC207] [85 bases, 1B7FC207] [85 bases, 1B7FC207] [85 bases, 1B7FC207] [85 bases, 1B7FC207]	72	C	a	507	1153	72953	165981	0.007	1	1	chr8	-	9903388	9903472	9903401	9903438	9903459	9903401	9903420	3'-A	hsa-mir-124-1_72_C_a	hsa-mir-124-1 MI0000443 [85 bases, 1B7FC207] [85 bases, 1B7FC207] [85 bases, 1B7FC207] [85 bases, 1B7FC207] [85 bases, 1B7FC207] [85 bases, 1B7FC207]	72	C	a	1876	2885	83241	128038	0.023	1	1	chr8	-	9903388	9903472	9903401	9903438	9903459	9903401	9903420	3'-A	hsa-mir-124-1_72_C_a	hsa-mir-124-1 MI0000443 [85 bases, 1B7FC207] [85 bases, 1B7FC207] [85 bases, 1B7FC207] [85 bases, 1B7FC207] [85 bases, 1B7FC207] [85 bases, 1B7FC207]	72	C	a	285	529	40649	75579	0.007	1	1	chr8	-	9903388	9903472	9903401	9903438	9903459	9903401	9903420	3'-A	hsa-mir-124-1_72_C_a	hsa-mir-124-1 MI0000443 [85 bases, 1B7FC207] [85 bases, 1B7FC207] [85 bases, 1B7FC207] [85 bases, 1B7FC207] [85 bases, 1B7FC207] [85 bases, 1B7FC207]	72	C	a	297	438	62703	92499	0.005	1	1	chr8	-	9903388	9903472	9903401	9903438	9903459	9903401	9903420	3'-A	hsa-mir-124-1_72_C_a	hsa-mir-124-1 MI0000443 [85 bases, 1B7FC207] [85 bases, 1B7FC207] [85 bases, 1B7FC207] [85 bases, 1B7FC207] [85 bases, 1B7FC207] [85 bases, 1B7FC207]	72	C	a	299	1132	53073	200953	0.006	1	1	chr8	-	9903388	9903472	9903401	9903438	9903459	9903401	9903420	3'-A	hsa-mir-124-1_72_C_a	hsa-mir-124-1 MI0000443 [85 bases, 1B7FC207] [85 bases, 1B7FC207] [85 bases, 1B7FC207] [85 bases, 1B7FC207] [85 bases, 1B7FC207] [85 bases, 1B7FC207]	72	C	a	3375	1451	274829	118214	0.012	1	1	chr8	-	9903388	9903472	9903401	9903438	9903459	9903401	9903420	3'-A	hsa-mir-124-1_72_C_a	hsa-mir-124-1 MI0000443 [85 bases, 1B7FC207] [85 bases, 1B7FC207] [85 bases, 1B7FC207] [85 bases, 1B7FC207] [85 bases, 1B7FC207] [85 bases, 1B7FC207]	72	C	a	271	130	35484	17131	0.008	1	1	chr8	-	9903388	9903472	9903401	9903438	9903459	9903401	9903420	3'-A	hsa-mir-124-1_72_C_a	hsa-mir-124-1 MI0000443 [85 bases, 1B7FC207] [85 bases, 1B7FC207] [85 bases, 1B7FC207] [85 bases, 1B7FC207] [85 bases, 1B7FC207] [85 bases, 1B7FC207]	72	C	a	491	540	28540	31420	0.017	1	1	chr8	-	9903388	9903472	9903401	9903438	9903459	9903401	9903420	3'-A	hsa-mir-124-1_72_C_a	hsa-mir-124-1 MI0000443 [85 bases, 1B7FC207] [85 bases, 1B7FC207] [85 bases, 1B7FC207] [85 bases, 1B7FC207] [85 bases, 1B7FC207] [85 bases, 1B7FC207]	72	C	a	154	173	12473	14041	0.012	1	1	chr8	-	9903388	9903472	9903401	9903438	9903459	9903401	9903420	3'-A	hsa-mir-124-1_72_C_a	hsa-mir-124-1 MI0000443 [85 bases, 1B7FC207] [85 bases, 1B7FC207] [85 bases, 1B7FC207] [85 bases, 1B7FC207] [85 bases, 1B7FC207] [85 bases, 1B7FC207]	72	C	a	288	513	22168	39529	0.013	1	1	chr8	-	9903388	9903472	9903401	9903438	9903459	9903401	9903420	3'-A	hsa-mir-124-1_72_C_a	hsa-mir-124-1 MI0000443 [85 bases, 1B7FC207] [85 bases, 1B7FC207] [85 bases, 1B7FC207] [85 bases, 1B7FC207] [85 bases, 1B7FC207] [85 bases, 1B7FC207]	72	C	a	19	26	3021	4158	0.006	1	1	chr8	-	9903388	9903472	9903401	9903438	9903459	9903401	9903420	3'-A	hsa-mir-124-1_72_C_a	hsa-mir-124-1 MI0000443 [85 bases, 1B7FC207] [85 bases, 1B7FC207] [85 bases, 1B7FC207] [85 bases, 1B7FC207] [85 bases, 1B7FC207] [85 bases, 1B7FC207]	72	C	a	554	573	25560	26446	0.022	1	1	chr8	-	9903388	9903472	9903401	9903438	9903459	9903401	9903420	3'-A	hsa-mir-124-1_72_C_a	hsa-mir-124-1 MI0000443 [85 bases, 1B7FC207] [85 bases, 1B7FC207] [85 bases, 1B7FC207] [85 bases, 1B7FC207] [85 bases, 1B7FC207] [85 bases, 1B7FC207]	72	C	a	402	565	15570	21887	0.026	1	1	chr8	-	9903388	9903472	9903401	9903438	9903459	9903401	9903420	3'-A	hsa-mir-124-1_72_C_a	hsa-mir-124-1 MI0000443 [85 bases, 1B7FC207] [85 bases, 1B7FC207] [85 bases, 1B7FC207] [85 bases, 1B7FC207] [85 bases, 1B7FC207] [85 bases, 1B7FC207]	72	C	a	555	560	23275	23487	0.024	1	1	chr8	-	9903388	9903472	9903401	9903438	9903459	9903401	9903420	3'-A	hsa-mir-124-1_72_C_a	hsa-mir-124-1 MI0000443 [85 bases, 1B7FC207] [85 bases, 1B7FC207] [85 bases, 1B7FC207] [85 bases, 1B7FC207] [85 bases, 1B7FC207] [85 bases, 1B7FC207]	72	C	a	46	48	3322	3473	0.014	1	1	chr8	-	9903388	9903472	9903401	9903438	9903459	9903401	9903420	3'-A	hsa-mir-124-1_72_C_a	hsa-mir-124-1 MI0000443 [85 bases, 1B7FC207] [85 bases, 1B7FC207] [85 bases, 1B7FC207] [85 bases, 1B7FC207] [85 bases, 1B7FC207] [85 bases, 1B7FC207]	72	C	a	558	663	23440	27891	0.024	1	1	chr8	-	9903388	9903472	9903401	9903438	9903459	9903401	9903420	3'-A	3'-A	not specified	not specified	not specified	not specified	not specified	SRR5398646	1103	0.066	0	mature	not	0.00268462	0.0196678
hsa-mir-124-1_75_G_a	hsa-mir-124-1 MI0000443 [85 bases, 1B7FC207] [85 bases, 1B7FC207] [85 bases, 1B7FC207] [85 bases, 1B7FC207] [85 bases, 1B7FC207] [85 bases, 1B7FC207]	75	G	a	189	264	623	873	0.303	0	0	chr8	-	9903388	9903472	9903398	9903438	9903459	9903401	9903420	other	hsa-mir-124-1_75_G_a	hsa-mir-124-1 MI0000443 [85 bases, 1B7FC207] [85 bases, 1B7FC207] [85 bases, 1B7FC207] [85 bases, 1B7FC207] [85 bases, 1B7FC207] [85 bases, 1B7FC207]	75	G	a	157	185	469	554	0.335	0	0	chr8	-	9903388	9903472	9903398	9903438	9903459	9903401	9903420	other	hsa-mir-124-1_75_G_a	hsa-mir-124-1 MI0000443 [85 bases, 1B7FC207] [85 bases, 1B7FC207] [85 bases, 1B7FC207] [85 bases, 1B7FC207] [85 bases, 1B7FC207] [85 bases, 1B7FC207]	75	G	a	196	242	555	685	0.353	0	0	chr8	-	9903388	9903472	9903398	9903438	9903459	9903401	9903420	other	hsa-mir-124-1_75_G_a	hsa-mir-124-1 MI0000443 [85 bases, 1B7FC207] [85 bases, 1B7FC207] [85 bases, 1B7FC207] [85 bases, 1B7FC207] [85 bases, 1B7FC207] [85 bases, 1B7FC207]	75	G	a	135	217	390	628	0.346	0	0	chr8	-	9903388	9903472	9903398	9903438	9903459	9903401	9903420	other	hsa-mir-124-1_75_G_a	hsa-mir-124-1 MI0000443 [85 bases, 1B7FC207] [85 bases, 1B7FC207] [85 bases, 1B7FC207] [85 bases, 1B7FC207] [85 bases, 1B7FC207] [85 bases, 1B7FC207]	75	G	a	100	163	296	483	0.338	0	0	chr8	-	9903388	9903472	9903398	9903438	9903459	9903401	9903420	other	hsa-mir-124-1_75_G_a	hsa-mir-124-1 MI0000443 [85 bases, 1B7FC207] [85 bases, 1B7FC207] [85 bases, 1B7FC207] [85 bases, 1B7FC207] [85 bases, 1B7FC207] [85 bases, 1B7FC207]	75	G	a	196	223	606	690	0.323	0	0	chr8	-	9903388	9903472	9903398	9903438	9903459	9903401	9903420	other	hsa-mir-124-1_75_G_a	hsa-mir-124-1 MI0000443 [85 bases, 1B7FC207] [85 bases, 1B7FC207] [85 bases, 1B7FC207] [85 bases, 1B7FC207] [85 bases, 1B7FC207] [85 bases, 1B7FC207]	75	G	a	139	189	424	577	0.328	0	0	chr8	-	9903388	9903472	9903398	9903438	9903459	9903401	9903420	other	hsa-mir-124-1_75_G_a	hsa-mir-124-1 MI0000443 [85 bases, 1B7FC207] [85 bases, 1B7FC207] [85 bases, 1B7FC207] [85 bases, 1B7FC207] [85 bases, 1B7FC207] [85 bases, 1B7FC207]	75	G	a	168	192	463	531	0.363	0	0	chr8	-	9903388	9903472	9903398	9903438	9903459	9903401	9903420	other	hsa-mir-124-1_75_G_a	hsa-mir-124-1 MI0000443 [85 bases, 1B7FC207] [85 bases, 1B7FC207] [85 bases, 1B7FC207] [85 bases, 1B7FC207] [85 bases, 1B7FC207] [85 bases, 1B7FC207]	75	G	a	133	205	405	627	0.328	0	0	chr8	-	9903388	9903472	9903398	9903438	9903459	9903401	9903420	other	hsa-mir-124-1_75_G_a	hsa-mir-124-1 MI0000443 [85 bases, 1B7FC207] [85 bases, 1B7FC207] [85 bases, 1B7FC207] [85 bases, 1B7FC207] [85 bases, 1B7FC207] [85 bases, 1B7FC207]	75	G	a	188	243	547	708	0.344	0	0	chr8	-	9903388	9903472	9903398	9903438	9903459	9903401	9903420	other	hsa-mir-124-1_75_G_a	hsa-mir-124-1 MI0000443 [85 bases, 1B7FC207] [85 bases, 1B7FC207] [85 bases, 1B7FC207] [85 bases, 1B7FC207] [85 bases, 1B7FC207] [85 bases, 1B7FC207]	75	G	a	180	220	550	674	0.327	0	0	chr8	-	9903388	9903472	9903398	9903438	9903459	9903401	9903420	other	hsa-mir-124-1_75_G_a	hsa-mir-124-1 MI0000443 [85 bases, 1B7FC207] [85 bases, 1B7FC207] [85 bases, 1B7FC207] [85 bases, 1B7FC207] [85 bases, 1B7FC207] [85 bases, 1B7FC207]	75	G	a	132	173	386	506	0.342	0	0	chr8	-	9903388	9903472	9903398	9903438	9903459	9903401	9903420	other	hsa-mir-124-1_75_G_a	hsa-mir-124-1 MI0000443 [85 bases, 1B7FC207] [85 bases, 1B7FC207] [85 bases, 1B7FC207] [85 bases, 1B7FC207] [85 bases, 1B7FC207] [85 bases, 1B7FC207]	75	G	a	121	149	348	428	0.348	0	0	chr8	-	9903388	9903472	9903398	9903438	9903459	9903401	9903420	other	hsa-mir-124-1_75_G_a	hsa-mir-124-1 MI0000443 [85 bases, 1B7FC207] [85 bases, 1B7FC207] [85 bases, 1B7FC207] [85 bases, 1B7FC207] [85 bases, 1B7FC207] [85 bases, 1B7FC207]	75	G	a	101	112	324	361	0.312	0	0	chr8	-	9903388	9903472	9903398	9903438	9903459	9903401	9903420	other	hsa-mir-124-1_75_G_a	hsa-mir-124-1 MI0000443 [85 bases, 1B7FC207] [85 bases, 1B7FC207] [85 bases, 1B7FC207] [85 bases, 1B7FC207] [85 bases, 1B7FC207] [85 bases, 1B7FC207]	75	G	a	165	240	514	748	0.321	0	0	chr8	-	9903388	9903472	9903398	9903438	9903459	9903401	9903420	other	hsa-mir-124-1_75_G_a	hsa-mir-124-1 MI0000443 [85 bases, 1B7FC207] [85 bases, 1B7FC207] [85 bases, 1B7FC207] [85 bases, 1B7FC207] [85 bases, 1B7FC207] [85 bases, 1B7FC207]	75	G	a	132	191	419	606	0.315	0	0	chr8	-	9903388	9903472	9903398	9903438	9903459	9903401	9903420	other	hsa-mir-124-1_75_G_a	hsa-mir-124-1 MI0000443 [85 bases, 1B7FC207] [85 bases, 1B7FC207] [85 bases, 1B7FC207] [85 bases, 1B7FC207] [85 bases, 1B7FC207] [85 bases, 1B7FC207]	75	G	a	117	135	354	410	0.331	0	0	chr8	-	9903388	9903472	9903398	9903438	9903459	9903401	9903420	other	hsa-mir-124-1_75_G_a	hsa-mir-124-1 MI0000443 [85 bases, 1B7FC207] [85 bases, 1B7FC207] [85 bases, 1B7FC207] [85 bases, 1B7FC207] [85 bases, 1B7FC207] [85 bases, 1B7FC207]	75	G	a	160	184	439	507	0.364	0	0	chr8	-	9903388	9903472	9903398	9903438	9903459	9903401	9903420	other	hsa-mir-124-1_75_G_a	hsa-mir-124-1 MI0000443 [85 bases, 1B7FC207] [85 bases, 1B7FC207] [85 bases, 1B7FC207] [85 bases, 1B7FC207] [85 bases, 1B7FC207] [85 bases, 1B7FC207]	75	G	a	154	203	463	611	0.333	0	0	chr8	-	9903388	9903472	9903398	9903438	9903459	9903401	9903420	other	hsa-mir-124-1_75_G_a	hsa-mir-124-1 MI0000443 [85 bases, 1B7FC207] [85 bases, 1B7FC207] [85 bases, 1B7FC207] [85 bases, 1B7FC207] [85 bases, 1B7FC207] [85 bases, 1B7FC207]	75	G	a	83	93	223	249	0.372	0	0	chr8	-	9903388	9903472	9903398	9903438	9903459	9903401	9903420	other	hsa-mir-124-1_75_G_a	hsa-mir-124-1 MI0000443 [85 bases, 1B7FC207] [85 bases, 1B7FC207] [85 bases, 1B7FC207] [85 bases, 1B7FC207] [85 bases, 1B7FC207] [85 bases, 1B7FC207]	75	G	a	224	298	606	808	0.37	0	0	chr8	-	9903388	9903472	9903398	9903438	9903459	9903401	9903420	other	hsa-mir-124-1_75_G_a	hsa-mir-124-1 MI0000443 [85 bases, 1B7FC207] [85 bases, 1B7FC207] [85 bases, 1B7FC207] [85 bases, 1B7FC207] [85 bases, 1B7FC207] [85 bases, 1B7FC207]	75	G	a	109	148	319	434	0.342	0	0	chr8	-	9903388	9903472	9903398	9903438	9903459	9903401	9903420	other	hsa-mir-124-1_75_G_a	hsa-mir-124-1 MI0000443 [85 bases, 1B7FC207] [85 bases, 1B7FC207] [85 bases, 1B7FC207] [85 bases, 1B7FC207] [85 bases, 1B7FC207] [85 bases, 1B7FC207]	75	G	a	70	108	192	298	0.365	0	0	chr8	-	9903388	9903472	9903398	9903438	9903459	9903401	9903420	other	hsa-mir-124-1_75_G_a	hsa-mir-124-1 MI0000443 [85 bases, 1B7FC207] [85 bases, 1B7FC207] [85 bases, 1B7FC207] [85 bases, 1B7FC207] [85 bases, 1B7FC207] [85 bases, 1B7FC207]	75	G	a	112	161	290	418	0.386	0	0	chr8	-	9903388	9903472	9903398	9903438	9903459	9903401	9903420	other	hsa-mir-124-1_75_G_a	hsa-mir-124-1 MI0000443 [85 bases, 1B7FC207] [85 bases, 1B7FC207] [85 bases, 1B7FC207] [85 bases, 1B7FC207] [85 bases, 1B7FC207] [85 bases, 1B7FC207]	75	G	a	113	116	313	321	0.361	0	0	chr8	-	9903388	9903472	9903398	9903438	9903459	9903401	9903420	other	hsa-mir-124-1_75_G_a	hsa-mir-124-1 MI0000443 [85 bases, 1B7FC207] [85 bases, 1B7FC207] [85 bases, 1B7FC207] [85 bases, 1B7FC207] [85 bases, 1B7FC207] [85 bases, 1B7FC207]	75	G	a	91	132	242	352	0.376	0	0	chr8	-	9903388	9903472	9903398	9903438	9903459	9903401	9903420	other	hsa-mir-124-1_75_G_a	hsa-mir-124-1 MI0000443 [85 bases, 1B7FC207] [85 bases, 1B7FC207] [85 bases, 1B7FC207] [85 bases, 1B7FC207] [85 bases, 1B7FC207] [85 bases, 1B7FC207]	75	G	a	105	132	294	371	0.357	0	0	chr8	-	9903388	9903472	9903398	9903438	9903459	9903401	9903420	other	hsa-mir-124-1_75_G_a	hsa-mir-124-1 MI0000443 [85 bases, 1B7FC207] [85 bases, 1B7FC207] [85 bases, 1B7FC207] [85 bases, 1B7FC207] [85 bases, 1B7FC207] [85 bases, 1B7FC207]	75	G	a	113	159	312	441	0.362	0	0	chr8	-	9903388	9903472	9903398	9903438	9903459	9903401	9903420	other	hsa-mir-124-1_75_G_a	hsa-mir-124-1 MI0000443 [85 bases, 1B7FC207] [85 bases, 1B7FC207] [85 bases, 1B7FC207] [85 bases, 1B7FC207] [85 bases, 1B7FC207] [85 bases, 1B7FC207]	75	G	a	117	184	340	534	0.344	0	0	chr8	-	9903388	9903472	9903398	9903438	9903459	9903401	9903420	other	hsa-mir-124-1_75_G_a	hsa-mir-124-1 MI0000443 [85 bases, 1B7FC207] [85 bases, 1B7FC207] [85 bases, 1B7FC207] [85 bases, 1B7FC207] [85 bases, 1B7FC207] [85 bases, 1B7FC207]	75	G	a	37	35	141	134	0.262	0	0	chr8	-	9903388	9903472	9903398	9903438	9903459	9903401	9903420	other	hsa-mir-124-1_75_G_a	hsa-mir-124-1 MI0000443 [85 bases, 1B7FC207] [85 bases, 1B7FC207] [85 bases, 1B7FC207] [85 bases, 1B7FC207] [85 bases, 1B7FC207] [85 bases, 1B7FC207]	75	G	a	11	9	50	42	0.22	1.68e-07	2.6e-06	chr8	-	9903388	9903472	9903398	9903438	9903459	9903401	9903420	other	hsa-mir-124-1_75_G_a	hsa-mir-124-1 MI0000443 [85 bases, 1B7FC207] [85 bases, 1B7FC207] [85 bases, 1B7FC207] [85 bases, 1B7FC207] [85 bases, 1B7FC207] [85 bases, 1B7FC207]	75	G	a	49	35	180	129	0.272	0	0	chr8	-	9903388	9903472	9903398	9903438	9903459	9903401	9903420	other	hsa-mir-124-1_75_G_a	hsa-mir-124-1 MI0000443 [85 bases, 1B7FC207] [85 bases, 1B7FC207] [85 bases, 1B7FC207] [85 bases, 1B7FC207] [85 bases, 1B7FC207] [85 bases, 1B7FC207]	75	G	a	58	51	238	209	0.244	0	0	chr8	-	9903388	9903472	9903398	9903438	9903459	9903401	9903420	other	hsa-mir-124-1_75_G_a	hsa-mir-124-1 MI0000443 [85 bases, 1B7FC207] [85 bases, 1B7FC207] [85 bases, 1B7FC207] [85 bases, 1B7FC207] [85 bases, 1B7FC207] [85 bases, 1B7FC207]	75	G	a	19	21	67	76	0.284	0	0	chr8	-	9903388	9903472	9903398	9903438	9903459	9903401	9903420	other	hsa-mir-124-1_75_G_a	hsa-mir-124-1 MI0000443 [85 bases, 1B7FC207] [85 bases, 1B7FC207] [85 bases, 1B7FC207] [85 bases, 1B7FC207] [85 bases, 1B7FC207] [85 bases, 1B7FC207]	75	G	a	37	25	133	92	0.278	0	0	chr8	-	9903388	9903472	9903398	9903438	9903459	9903401	9903420	other	hsa-mir-124-1_75_G_a	hsa-mir-124-1 MI0000443 [85 bases, 1B7FC207] [85 bases, 1B7FC207] [85 bases, 1B7FC207] [85 bases, 1B7FC207] [85 bases, 1B7FC207] [85 bases, 1B7FC207]	75	G	a	52	42	195	159	0.267	0	0	chr8	-	9903388	9903472	9903398	9903438	9903459	9903401	9903420	other	hsa-mir-124-1_75_G_a	hsa-mir-124-1 MI0000443 [85 bases, 1B7FC207] [85 bases, 1B7FC207] [85 bases, 1B7FC207] [85 bases, 1B7FC207] [85 bases, 1B7FC207] [85 bases, 1B7FC207]	75	G	a	7	12	19	33	0.368	0	0	chr8	-	9903388	9903472	9903398	9903438	9903459	9903401	9903420	other	hsa-mir-124-1_75_G_a	hsa-mir-124-1 MI0000443 [85 bases, 1B7FC207] [85 bases, 1B7FC207] [85 bases, 1B7FC207] [85 bases, 1B7FC207] [85 bases, 1B7FC207] [85 bases, 1B7FC207]	75	G	a	43	69	177	284	0.243	0	0	chr8	-	9903388	9903472	9903398	9903438	9903459	9903401	9903420	other	hsa-mir-124-1_75_G_a	hsa-mir-124-1 MI0000443 [85 bases, 1B7FC207] [85 bases, 1B7FC207] [85 bases, 1B7FC207] [85 bases, 1B7FC207] [85 bases, 1B7FC207] [85 bases, 1B7FC207]	75	G	a	41	74	146	264	0.281	0	0	chr8	-	9903388	9903472	9903398	9903438	9903459	9903401	9903420	other	hsa-mir-124-1_75_G_a	hsa-mir-124-1 MI0000443 [85 bases, 1B7FC207] [85 bases, 1B7FC207] [85 bases, 1B7FC207] [85 bases, 1B7FC207] [85 bases, 1B7FC207] [85 bases, 1B7FC207]	75	G	a	54	81	188	282	0.287	0	0	chr8	-	9903388	9903472	9903398	9903438	9903459	9903401	9903420	other	hsa-mir-124-1_75_G_a	hsa-mir-124-1 MI0000443 [85 bases, 1B7FC207] [85 bases, 1B7FC207] [85 bases, 1B7FC207] [85 bases, 1B7FC207] [85 bases, 1B7FC207] [85 bases, 1B7FC207]	75	G	a	44	65	137	202	0.321	0	0	chr8	-	9903388	9903472	9903398	9903438	9903459	9903401	9903420	other	hsa-mir-124-1_75_G_a	hsa-mir-124-1 MI0000443 [85 bases, 1B7FC207] [85 bases, 1B7FC207] [85 bases, 1B7FC207] [85 bases, 1B7FC207] [85 bases, 1B7FC207] [85 bases, 1B7FC207]	75	G	a	30	39	88	115	0.341	0	0	chr8	-	9903388	9903472	9903398	9903438	9903459	9903401	9903420	other	hsa-mir-124-1_75_G_a	hsa-mir-124-1 MI0000443 [85 bases, 1B7FC207] [85 bases, 1B7FC207] [85 bases, 1B7FC207] [85 bases, 1B7FC207] [85 bases, 1B7FC207] [85 bases, 1B7FC207]	75	G	a	33	46	105	149	0.314	0	0	chr8	-	9903388	9903472	9903398	9903438	9903459	9903401	9903420	other	hsa-mir-124-1_75_G_a	hsa-mir-124-1 MI0000443 [85 bases, 1B7FC207] [85 bases, 1B7FC207] [85 bases, 1B7FC207] [85 bases, 1B7FC207] [85 bases, 1B7FC207] [85 bases, 1B7FC207]	75	G	a	150	193	463	598	0.324	0	0	chr8	-	9903388	9903472	9903398	9903438	9903459	9903401	9903420	other	hsa-mir-124-1_75_G_a	hsa-mir-124-1 MI0000443 [85 bases, 1B7FC207] [85 bases, 1B7FC207] [85 bases, 1B7FC207] [85 bases, 1B7FC207] [85 bases, 1B7FC207] [85 bases, 1B7FC207]	75	G	a	188	230	531	650	0.354	0	0	chr8	-	9903388	9903472	9903398	9903438	9903459	9903401	9903420	other	hsa-mir-124-1_75_G_a	hsa-mir-124-1 MI0000443 [85 bases, 1B7FC207] [85 bases, 1B7FC207] [85 bases, 1B7FC207] [85 bases, 1B7FC207] [85 bases, 1B7FC207] [85 bases, 1B7FC207]	75	G	a	144	209	452	658	0.319	0	0	chr8	-	9903388	9903472	9903398	9903438	9903459	9903401	9903420	other	hsa-mir-124-1_75_G_a	hsa-mir-124-1 MI0000443 [85 bases, 1B7FC207] [85 bases, 1B7FC207] [85 bases, 1B7FC207] [85 bases, 1B7FC207] [85 bases, 1B7FC207] [85 bases, 1B7FC207]	75	G	a	133	202	413	628	0.322	0	0	chr8	-	9903388	9903472	9903398	9903438	9903459	9903401	9903420	other	hsa-mir-124-1_75_G_a	hsa-mir-124-1 MI0000443 [85 bases, 1B7FC207] [85 bases, 1B7FC207] [85 bases, 1B7FC207] [85 bases, 1B7FC207] [85 bases, 1B7FC207] [85 bases, 1B7FC207]	75	G	a	148	200	454	615	0.326	0	0	chr8	-	9903388	9903472	9903398	9903438	9903459	9903401	9903420	other	hsa-mir-124-1_75_G_a	hsa-mir-124-1 MI0000443 [85 bases, 1B7FC207] [85 bases, 1B7FC207] [85 bases, 1B7FC207] [85 bases, 1B7FC207] [85 bases, 1B7FC207] [85 bases, 1B7FC207]	75	G	a	145	225	405	630	0.358	0	0	chr8	-	9903388	9903472	9903398	9903438	9903459	9903401	9903420	other	hsa-mir-124-1_75_G_a	hsa-mir-124-1 MI0000443 [85 bases, 1B7FC207] [85 bases, 1B7FC207] [85 bases, 1B7FC207] [85 bases, 1B7FC207] [85 bases, 1B7FC207] [85 bases, 1B7FC207]	75	G	a	225	296	644	848	0.349	0	0	chr8	-	9903388	9903472	9903398	9903438	9903459	9903401	9903420	other	hsa-mir-124-1_75_G_a	hsa-mir-124-1 MI0000443 [85 bases, 1B7FC207] [85 bases, 1B7FC207] [85 bases, 1B7FC207] [85 bases, 1B7FC207] [85 bases, 1B7FC207] [85 bases, 1B7FC207]	75	G	a	303	306	910	921	0.333	0	0	chr8	-	9903388	9903472	9903398	9903438	9903459	9903401	9903420	other	hsa-mir-124-1_75_G_a	hsa-mir-124-1 MI0000443 [85 bases, 1B7FC207] [85 bases, 1B7FC207] [85 bases, 1B7FC207] [85 bases, 1B7FC207] [85 bases, 1B7FC207] [85 bases, 1B7FC207]	75	G	a	136	204	422	635	0.322	0	0	chr8	-	9903388	9903472	9903398	9903438	9903459	9903401	9903420	other	hsa-mir-124-1_75_G_a	hsa-mir-124-1 MI0000443 [85 bases, 1B7FC207] [85 bases, 1B7FC207] [85 bases, 1B7FC207] [85 bases, 1B7FC207] [85 bases, 1B7FC207] [85 bases, 1B7FC207]	75	G	a	62	51	226	187	0.274	0	0	chr8	-	9903388	9903472	9903398	9903438	9903459	9903401	9903420	other	hsa-mir-124-1_75_G_a	hsa-mir-124-1 MI0000443 [85 bases, 1B7FC207] [85 bases, 1B7FC207] [85 bases, 1B7FC207] [85 bases, 1B7FC207] [85 bases, 1B7FC207] [85 bases, 1B7FC207]	75	G	a	52	52	179	182	0.291	0	0	chr8	-	9903388	9903472	9903398	9903438	9903459	9903401	9903420	other	hsa-mir-124-1_75_G_a	hsa-mir-124-1 MI0000443 [85 bases, 1B7FC207] [85 bases, 1B7FC207] [85 bases, 1B7FC207] [85 bases, 1B7FC207] [85 bases, 1B7FC207] [85 bases, 1B7FC207]	75	G	a	92	63	292	202	0.315	0	0	chr8	-	9903388	9903472	9903398	9903438	9903459	9903401	9903420	other	hsa-mir-124-1_75_G_a	hsa-mir-124-1 MI0000443 [85 bases, 1B7FC207] [85 bases, 1B7FC207] [85 bases, 1B7FC207] [85 bases, 1B7FC207] [85 bases, 1B7FC207] [85 bases, 1B7FC207]	75	G	a	76	50	327	217	0.232	0	0	chr8	-	9903388	9903472	9903398	9903438	9903459	9903401	9903420	other	hsa-mir-124-1_75_G_a	hsa-mir-124-1 MI0000443 [85 bases, 1B7FC207] [85 bases, 1B7FC207] [85 bases, 1B7FC207] [85 bases, 1B7FC207] [85 bases, 1B7FC207] [85 bases, 1B7FC207]	75	G	a	63	64	209	213	0.301	0	0	chr8	-	9903388	9903472	9903398	9903438	9903459	9903401	9903420	other	hsa-mir-124-1_75_G_a	hsa-mir-124-1 MI0000443 [85 bases, 1B7FC207] [85 bases, 1B7FC207] [85 bases, 1B7FC207] [85 bases, 1B7FC207] [85 bases, 1B7FC207] [85 bases, 1B7FC207]	75	G	a	55	44	241	196	0.228	0	0	chr8	-	9903388	9903472	9903398	9903438	9903459	9903401	9903420	other	hsa-mir-124-1_75_G_a	hsa-mir-124-1 MI0000443 [85 bases, 1B7FC207] [85 bases, 1B7FC207] [85 bases, 1B7FC207] [85 bases, 1B7FC207] [85 bases, 1B7FC207] [85 bases, 1B7FC207]	75	G	a	74	42	263	151	0.281	0	0	chr8	-	9903388	9903472	9903398	9903438	9903459	9903401	9903420	other	hsa-mir-124-1_75_G_a	hsa-mir-124-1 MI0000443 [85 bases, 1B7FC207] [85 bases, 1B7FC207] [85 bases, 1B7FC207] [85 bases, 1B7FC207] [85 bases, 1B7FC207] [85 bases, 1B7FC207]	75	G	a	26	27	86	90	0.302	0	0	chr8	-	9903388	9903472	9903398	9903438	9903459	9903401	9903420	other	hsa-mir-124-1_75_G_a	hsa-mir-124-1 MI0000443 [85 bases, 1B7FC207] [85 bases, 1B7FC207] [85 bases, 1B7FC207] [85 bases, 1B7FC207] [85 bases, 1B7FC207] [85 bases, 1B7FC207]	75	G	a	66	49	212	160	0.311	0	0	chr8	-	9903388	9903472	9903398	9903438	9903459	9903401	9903420	other	hsa-mir-124-1_75_G_a	hsa-mir-124-1 MI0000443 [85 bases, 1B7FC207] [85 bases, 1B7FC207] [85 bases, 1B7FC207] [85 bases, 1B7FC207] [85 bases, 1B7FC207] [85 bases, 1B7FC207]	75	G	a	40	36	135	124	0.296	0	0	chr8	-	9903388	9903472	9903398	9903438	9903459	9903401	9903420	other	hsa-mir-124-1_75_G_a	hsa-mir-124-1 MI0000443 [85 bases, 1B7FC207] [85 bases, 1B7FC207] [85 bases, 1B7FC207] [85 bases, 1B7FC207] [85 bases, 1B7FC207] [85 bases, 1B7FC207]	75	G	a	59	47	177	142	0.333	0	0	chr8	-	9903388	9903472	9903398	9903438	9903459	9903401	9903420	other	hsa-mir-124-1_75_G_a	hsa-mir-124-1 MI0000443 [85 bases, 1B7FC207] [85 bases, 1B7FC207] [85 bases, 1B7FC207] [85 bases, 1B7FC207] [85 bases, 1B7FC207] [85 bases, 1B7FC207]	75	G	a	80	81	276	281	0.29	0	0	chr8	-	9903388	9903472	9903398	9903438	9903459	9903401	9903420	other	hsa-mir-124-1_75_G_a	hsa-mir-124-1 MI0000443 [85 bases, 1B7FC207] [85 bases, 1B7FC207] [85 bases, 1B7FC207] [85 bases, 1B7FC207] [85 bases, 1B7FC207] [85 bases, 1B7FC207]	75	G	a	68	53	293	231	0.232	0	0	chr8	-	9903388	9903472	9903398	9903438	9903459	9903401	9903420	other	hsa-mir-124-1_75_G_a	hsa-mir-124-1 MI0000443 [85 bases, 1B7FC207] [85 bases, 1B7FC207] [85 bases, 1B7FC207] [85 bases, 1B7FC207] [85 bases, 1B7FC207] [85 bases, 1B7FC207]	75	G	a	68	54	199	158	0.342	0	0	chr8	-	9903388	9903472	9903398	9903438	9903459	9903401	9903420	other	hsa-mir-124-1_75_G_a	hsa-mir-124-1 MI0000443 [85 bases, 1B7FC207] [85 bases, 1B7FC207] [85 bases, 1B7FC207] [85 bases, 1B7FC207] [85 bases, 1B7FC207] [85 bases, 1B7FC207]	75	G	a	97	132	278	381	0.349	0	0	chr8	-	9903388	9903472	9903398	9903438	9903459	9903401	9903420	other	hsa-mir-124-1_75_G_a	hsa-mir-124-1 MI0000443 [85 bases, 1B7FC207] [85 bases, 1B7FC207] [85 bases, 1B7FC207] [85 bases, 1B7FC207] [85 bases, 1B7FC207] [85 bases, 1B7FC207]	75	G	a	88	63	344	248	0.256	0	0	chr8	-	9903388	9903472	9903398	9903438	9903459	9903401	9903420	other	hsa-mir-124-1_75_G_a	hsa-mir-124-1 MI0000443 [85 bases, 1B7FC207] [85 bases, 1B7FC207] [85 bases, 1B7FC207] [85 bases, 1B7FC207] [85 bases, 1B7FC207] [85 bases, 1B7FC207]	75	G	a	96	56	377	221	0.255	0	0	chr8	-	9903388	9903472	9903398	9903438	9903459	9903401	9903420	other	hsa-mir-124-1_75_G_a	hsa-mir-124-1 MI0000443 [85 bases, 1B7FC207] [85 bases, 1B7FC207] [85 bases, 1B7FC207] [85 bases, 1B7FC207] [85 bases, 1B7FC207] [85 bases, 1B7FC207]	75	G	a	99	101	348	358	0.284	0	0	chr8	-	9903388	9903472	9903398	9903438	9903459	9903401	9903420	other	hsa-mir-124-1_75_G_a	hsa-mir-124-1 MI0000443 [85 bases, 1B7FC207] [85 bases, 1B7FC207] [85 bases, 1B7FC207] [85 bases, 1B7FC207] [85 bases, 1B7FC207] [85 bases, 1B7FC207]	75	G	a	511	162	2152	682	0.237	0	0	chr8	-	9903388	9903472	9903398	9903438	9903459	9903401	9903420	other	hsa-mir-124-1_75_G_a	hsa-mir-124-1 MI0000443 [85 bases, 1B7FC207] [85 bases, 1B7FC207] [85 bases, 1B7FC207] [85 bases, 1B7FC207] [85 bases, 1B7FC207] [85 bases, 1B7FC207]	75	G	a	147	92	460	288	0.32	0	0	chr8	-	9903388	9903472	9903398	9903438	9903459	9903401	9903420	other	hsa-mir-124-1_75_G_a	hsa-mir-124-1 MI0000443 [85 bases, 1B7FC207] [85 bases, 1B7FC207] [85 bases, 1B7FC207] [85 bases, 1B7FC207] [85 bases, 1B7FC207] [85 bases, 1B7FC207]	75	G	a	991	105	3673	390	0.27	0	0	chr8	-	9903388	9903472	9903398	9903438	9903459	9903401	9903420	other	hsa-mir-124-1_75_G_a	hsa-mir-124-1 MI0000443 [85 bases, 1B7FC207] [85 bases, 1B7FC207] [85 bases, 1B7FC207] [85 bases, 1B7FC207] [85 bases, 1B7FC207] [85 bases, 1B7FC207]	75	G	a	50	16	156	51	0.321	0	0	chr8	-	9903388	9903472	9903398	9903438	9903459	9903401	9903420	other	hsa-mir-124-1_75_G_a	hsa-mir-124-1 MI0000443 [85 bases, 1B7FC207] [85 bases, 1B7FC207] [85 bases, 1B7FC207] [85 bases, 1B7FC207] [85 bases, 1B7FC207] [85 bases, 1B7FC207]	75	G	a	84	61	292	213	0.288	0	0	chr8	-	9903388	9903472	9903398	9903438	9903459	9903401	9903420	other	hsa-mir-124-1_75_G_a	hsa-mir-124-1 MI0000443 [85 bases, 1B7FC207] [85 bases, 1B7FC207] [85 bases, 1B7FC207] [85 bases, 1B7FC207] [85 bases, 1B7FC207] [85 bases, 1B7FC207]	75	G	a	129	203	386	608	0.334	0	0	chr8	-	9903388	9903472	9903398	9903438	9903459	9903401	9903420	other	hsa-mir-124-1_75_G_a	hsa-mir-124-1 MI0000443 [85 bases, 1B7FC207] [85 bases, 1B7FC207] [85 bases, 1B7FC207] [85 bases, 1B7FC207] [85 bases, 1B7FC207] [85 bases, 1B7FC207]	75	G	a	195	206	646	684	0.302	0	0	chr8	-	9903388	9903472	9903398	9903438	9903459	9903401	9903420	other	hsa-mir-124-1_75_G_a	hsa-mir-124-1 MI0000443 [85 bases, 1B7FC207] [85 bases, 1B7FC207] [85 bases, 1B7FC207] [85 bases, 1B7FC207] [85 bases, 1B7FC207] [85 bases, 1B7FC207]	75	G	a	99	60	302	185	0.328	0	0	chr8	-	9903388	9903472	9903398	9903438	9903459	9903401	9903420	other	hsa-mir-124-1_75_G_a	hsa-mir-124-1 MI0000443 [85 bases, 1B7FC207] [85 bases, 1B7FC207] [85 bases, 1B7FC207] [85 bases, 1B7FC207] [85 bases, 1B7FC207] [85 bases, 1B7FC207]	75	G	a	25	26	102	106	0.245	0	0	chr8	-	9903388	9903472	9903398	9903438	9903459	9903401	9903420	other	hsa-mir-124-1_75_G_a	hsa-mir-124-1 MI0000443 [85 bases, 1B7FC207] [85 bases, 1B7FC207] [85 bases, 1B7FC207] [85 bases, 1B7FC207] [85 bases, 1B7FC207] [85 bases, 1B7FC207]	75	G	a	55	46	250	211	0.22	0	0	chr8	-	9903388	9903472	9903398	9903438	9903459	9903401	9903420	other	hsa-mir-124-1_75_G_a	hsa-mir-124-1 MI0000443 [85 bases, 1B7FC207] [85 bases, 1B7FC207] [85 bases, 1B7FC207] [85 bases, 1B7FC207] [85 bases, 1B7FC207] [85 bases, 1B7FC207]	75	G	a	13	12	40	37	0.325	7.99e-15	1.85e-13	chr8	-	9903388	9903472	9903398	9903438	9903459	9903401	9903420	other	hsa-mir-124-1_75_G_a	hsa-mir-124-1 MI0000443 [85 bases, 1B7FC207] [85 bases, 1B7FC207] [85 bases, 1B7FC207] [85 bases, 1B7FC207] [85 bases, 1B7FC207] [85 bases, 1B7FC207]	75	G	a	45	36	163	131	0.276	0	0	chr8	-	9903388	9903472	9903398	9903438	9903459	9903401	9903420	other	hsa-mir-124-1_75_G_a	hsa-mir-124-1 MI0000443 [85 bases, 1B7FC207] [85 bases, 1B7FC207] [85 bases, 1B7FC207] [85 bases, 1B7FC207] [85 bases, 1B7FC207] [85 bases, 1B7FC207]	75	G	a	41	33	146	118	0.281	0	0	chr8	-	9903388	9903472	9903398	9903438	9903459	9903401	9903420	other	hsa-mir-124-1_75_G_a	hsa-mir-124-1 MI0000443 [85 bases, 1B7FC207] [85 bases, 1B7FC207] [85 bases, 1B7FC207] [85 bases, 1B7FC207] [85 bases, 1B7FC207] [85 bases, 1B7FC207]	75	G	a	31	25	103	84	0.301	0	0	chr8	-	9903388	9903472	9903398	9903438	9903459	9903401	9903420	other	hsa-mir-124-1_75_G_a	hsa-mir-124-1 MI0000443 [85 bases, 1B7FC207] [85 bases, 1B7FC207] [85 bases, 1B7FC207] [85 bases, 1B7FC207] [85 bases, 1B7FC207] [85 bases, 1B7FC207]	75	G	a	26	20	82	65	0.317	0	0	chr8	-	9903388	9903472	9903398	9903438	9903459	9903401	9903420	other	hsa-mir-124-1_75_G_a	hsa-mir-124-1 MI0000443 [85 bases, 1B7FC207] [85 bases, 1B7FC207] [85 bases, 1B7FC207] [85 bases, 1B7FC207] [85 bases, 1B7FC207] [85 bases, 1B7FC207]	75	G	a	31	25	106	86	0.292	0	0	chr8	-	9903388	9903472	9903398	9903438	9903459	9903401	9903420	other	hsa-mir-124-1_75_G_a	hsa-mir-124-1 MI0000443 [85 bases, 1B7FC207] [85 bases, 1B7FC207] [85 bases, 1B7FC207] [85 bases, 1B7FC207] [85 bases, 1B7FC207] [85 bases, 1B7FC207]	75	G	a	52	71	207	284	0.251	0	0	chr8	-	9903388	9903472	9903398	9903438	9903459	9903401	9903420	other	hsa-mir-124-1_75_G_a	hsa-mir-124-1 MI0000443 [85 bases, 1B7FC207] [85 bases, 1B7FC207] [85 bases, 1B7FC207] [85 bases, 1B7FC207] [85 bases, 1B7FC207] [85 bases, 1B7FC207]	75	G	a	13	18	51	70	0.255	1.33e-15	2.66e-14	chr8	-	9903388	9903472	9903398	9903438	9903459	9903401	9903420	other	hsa-mir-124-1_75_G_a	hsa-mir-124-1 MI0000443 [85 bases, 1B7FC207] [85 bases, 1B7FC207] [85 bases, 1B7FC207] [85 bases, 1B7FC207] [85 bases, 1B7FC207] [85 bases, 1B7FC207]	75	G	a	27	44	109	179	0.248	0	0	chr8	-	9903388	9903472	9903398	9903438	9903459	9903401	9903420	other	hsa-mir-124-1_75_G_a	hsa-mir-124-1 MI0000443 [85 bases, 1B7FC207] [85 bases, 1B7FC207] [85 bases, 1B7FC207] [85 bases, 1B7FC207] [85 bases, 1B7FC207] [85 bases, 1B7FC207]	75	G	a	31	42	126	174	0.246	0	0	chr8	-	9903388	9903472	9903398	9903438	9903459	9903401	9903420	other	hsa-mir-124-1_75_G_a	hsa-mir-124-1 MI0000443 [85 bases, 1B7FC207] [85 bases, 1B7FC207] [85 bases, 1B7FC207] [85 bases, 1B7FC207] [85 bases, 1B7FC207] [85 bases, 1B7FC207]	75	G	a	32	48	90	135	0.356	0	0	chr8	-	9903388	9903472	9903398	9903438	9903459	9903401	9903420	other	hsa-mir-124-1_75_G_a	hsa-mir-124-1 MI0000443 [85 bases, 1B7FC207] [85 bases, 1B7FC207] [85 bases, 1B7FC207] [85 bases, 1B7FC207] [85 bases, 1B7FC207] [85 bases, 1B7FC207]	75	G	a	25	37	82	122	0.305	0	0	chr8	-	9903388	9903472	9903398	9903438	9903459	9903401	9903420	other	hsa-mir-124-1_75_G_a	hsa-mir-124-1 MI0000443 [85 bases, 1B7FC207] [85 bases, 1B7FC207] [85 bases, 1B7FC207] [85 bases, 1B7FC207] [85 bases, 1B7FC207] [85 bases, 1B7FC207]	75	G	a	27	35	101	133	0.267	0	0	chr8	-	9903388	9903472	9903398	9903438	9903459	9903401	9903420	other	hsa-mir-124-1_75_G_a	hsa-mir-124-1 MI0000443 [85 bases, 1B7FC207] [85 bases, 1B7FC207]	75	G	a	176	39	735	164	0.239	0	0	chr8	-	9903388	9903472	9903398	9903438	9903459	9903401	9903420	other	hsa-mir-124-1_75_G_a	hsa-mir-124-1 MI0000443 [85 bases, 1B7FC207] [85 bases, 1B7FC207] [85 bases, 1B7FC207]	75	G	a	314	79	1320	333	0.238	0	0	chr8	-	9903388	9903472	9903398	9903438	9903459	9903401	9903420	other	hsa-mir-124-1_75_G_a	hsa-mir-124-1 MI0000443 [85 bases, 1B7FC207] [85 bases, 1B7FC207]	75	G	a	155	103	731	488	0.212	0	0	chr8	-	9903388	9903472	9903398	9903438	9903459	9903401	9903420	other	hsa-mir-124-1_75_G_a	hsa-mir-124-1 MI0000443 [85 bases, 1B7FC207] [85 bases, 1B7FC207] [85 bases, 1B7FC207]	75	G	a	252	55	866	191	0.291	0	0	chr8	-	9903388	9903472	9903398	9903438	9903459	9903401	9903420	other	hsa-mir-124-1_75_G_a	hsa-mir-124-1 MI0000443 [85 bases, 1B7FC207] [85 bases, 1B7FC207] [85 bases, 1B7FC207]	75	G	a	595	122	2320	478	0.256	0	0	chr8	-	9903388	9903472	9903398	9903438	9903459	9903401	9903420	other	hsa-mir-124-1_75_G_a	hsa-mir-124-1 MI0000443 [85 bases, 1B7FC207] [85 bases, 1B7FC207] [85 bases, 1B7FC207]	75	G	a	32	12	127	49	0.252	3.82e-11	1.01e-09	chr8	-	9903388	9903472	9903398	9903438	9903459	9903401	9903420	other	hsa-mir-124-1_75_G_a	hsa-mir-124-1 MI0000443 [85 bases, 1B7FC207] [85 bases, 1B7FC207] [85 bases, 1B7FC207]	75	G	a	19	3	78	15	0.244	0.00024	0.00515	chr8	-	9903388	9903472	9903398	9903438	9903459	9903401	9903420	other	hsa-mir-124-1_75_G_a	hsa-mir-124-1 MI0000443 [85 bases, 1B7FC207] [85 bases, 1B7FC207] [85 bases, 1B7FC207]	75	G	a	152	26	557	96	0.273	0	0	chr8	-	9903388	9903472	9903398	9903438	9903459	9903401	9903420	other	hsa-mir-124-1_75_G_a	hsa-mir-124-1 MI0000443 [85 bases, 1B7FC207] [85 bases, 1B7FC207]	75	G	a	7	4	42	24	0.167	0.00402	0.0361	chr8	-	9903388	9903472	9903398	9903438	9903459	9903401	9903420	other	hsa-mir-124-1_75_G_a	hsa-mir-124-1 MI0000443 [85 bases, 1B7FC207] [85 bases, 1B7FC207] [85 bases, 1B7FC207]	75	G	a	66	10	221	35	0.299	5.87e-12	2.02e-10	chr8	-	9903388	9903472	9903398	9903438	9903459	9903401	9903420	other	hsa-mir-124-1_75_G_a	hsa-mir-124-1 MI0000443 [85 bases, 1B7FC207] [85 bases, 1B7FC207] [85 bases, 1B7FC207]	75	G	a	110	17	440	71	0.25	4.44e-15	1.49e-13	chr8	-	9903388	9903472	9903398	9903438	9903459	9903401	9903420	other	hsa-mir-124-1_75_G_a	hsa-mir-124-1 MI0000443 [85 bases, 1B7FC207] [85 bases, 1B7FC207] [85 bases, 1B7FC207]	75	G	a	45	15	164	58	0.274	2.11e-15	5.95e-14	chr8	-	9903388	9903472	9903398	9903438	9903459	9903401	9903420	other	hsa-mir-124-1_75_G_a	hsa-mir-124-1 MI0000443 [85 bases, 1B7FC207] [85 bases, 1B7FC207] [85 bases, 1B7FC207] [85 bases, 1B7FC207] [85 bases, 1B7FC207] [85 bases, 1B7FC207]	75	G	a	0	0	0	0	0	1	1	chr8	-	9903388	9903472	9903398	9903438	9903459	9903401	9903420	other	hsa-mir-124-1_75_G_a	hsa-mir-124-1 MI0000443 [85 bases, 1B7FC207] [85 bases, 1B7FC207] [85 bases, 1B7FC207] [85 bases, 1B7FC207] [85 bases, 1B7FC207] [85 bases, 1B7FC207]	75	G	a	2	8	5	20	0.4	1.89e-13	1.66e-12	chr8	-	9903388	9903472	9903398	9903438	9903459	9903401	9903420	other	hsa-mir-124-1_75_G_a	hsa-mir-124-1 MI0000443 [85 bases, 1B7FC207] [85 bases, 1B7FC207] [85 bases, 1B7FC207] [85 bases, 1B7FC207] [85 bases, 1B7FC207] [85 bases, 1B7FC207]	75	G	a	9	103	34	392	0.265	0	0	chr8	-	9903388	9903472	9903398	9903438	9903459	9903401	9903420	other	hsa-mir-124-1_75_G_a	hsa-mir-124-1 MI0000443 [85 bases, 1B7FC207] [85 bases, 1B7FC207] [85 bases, 1B7FC207] [85 bases, 1B7FC207] [85 bases, 1B7FC207] [85 bases, 1B7FC207]	75	G	a	25	49	98	193	0.255	0	0	chr8	-	9903388	9903472	9903398	9903438	9903459	9903401	9903420	other	hsa-mir-124-1_75_G_a	hsa-mir-124-1 MI0000443 [85 bases, 1B7FC207] [85 bases, 1B7FC207] [85 bases, 1B7FC207] [85 bases, 1B7FC207] [85 bases, 1B7FC207] [85 bases, 1B7FC207]	75	G	a	0	0	0	0	0	1	1	chr8	-	9903388	9903472	9903398	9903438	9903459	9903401	9903420	other	hsa-mir-124-1_75_G_a	hsa-mir-124-1 MI0000443 [85 bases, 1B7FC207] [85 bases, 1B7FC207] [85 bases, 1B7FC207] [85 bases, 1B7FC207] [85 bases, 1B7FC207] [85 bases, 1B7FC207]	75	G	a	0	0	0	0	0	1	1	chr8	-	9903388	9903472	9903398	9903438	9903459	9903401	9903420	other	hsa-mir-124-1_75_G_a	hsa-mir-124-1 MI0000443 [85 bases, 1B7FC207] [85 bases, 1B7FC207] [85 bases, 1B7FC207] [85 bases, 1B7FC207] [85 bases, 1B7FC207] [85 bases, 1B7FC207]	75	G	a	0	0	0	0	0	1	1	chr8	-	9903388	9903472	9903398	9903438	9903459	9903401	9903420	other	hsa-mir-124-1_75_G_a	hsa-mir-124-1 MI0000443 [85 bases, 1B7FC207] [85 bases, 1B7FC207] [85 bases, 1B7FC207] [85 bases, 1B7FC207] [85 bases, 1B7FC207] [85 bases, 1B7FC207]	75	G	a	398	144	1430	520	0.278	0	0	chr8	-	9903388	9903472	9903398	9903438	9903459	9903401	9903420	other	hsa-mir-124-1_75_G_a	hsa-mir-124-1 MI0000443 [85 bases, 1B7FC207] [85 bases, 1B7FC207] [85 bases, 1B7FC207] [85 bases, 1B7FC207] [85 bases, 1B7FC207] [85 bases, 1B7FC207]	75	G	a	265	137	952	493	0.278	0	0	chr8	-	9903388	9903472	9903398	9903438	9903459	9903401	9903420	other	hsa-mir-124-1_75_G_a	hsa-mir-124-1 MI0000443 [85 bases, 1B7FC207] [85 bases, 1B7FC207] [85 bases, 1B7FC207] [85 bases, 1B7FC207] [85 bases, 1B7FC207] [85 bases, 1B7FC207]	75	G	a	614	1092	1893	3368	0.324	0	0	chr8	-	9903388	9903472	9903398	9903438	9903459	9903401	9903420	other	hsa-mir-124-1_75_G_a	hsa-mir-124-1 MI0000443 [85 bases, 1B7FC207] [85 bases, 1B7FC207] [85 bases, 1B7FC207] [85 bases, 1B7FC207] [85 bases, 1B7FC207] [85 bases, 1B7FC207]	75	G	a	349	794	1085	2468	0.322	0	0	chr8	-	9903388	9903472	9903398	9903438	9903459	9903401	9903420	other	hsa-mir-124-1_75_G_a	hsa-mir-124-1 MI0000443 [85 bases, 1B7FC207] [85 bases, 1B7FC207] [85 bases, 1B7FC207] [85 bases, 1B7FC207] [85 bases, 1B7FC207] [85 bases, 1B7FC207]	75	G	a	541	832	2244	3451	0.241	0	0	chr8	-	9903388	9903472	9903398	9903438	9903459	9903401	9903420	other	hsa-mir-124-1_75_G_a	hsa-mir-124-1 MI0000443 [85 bases, 1B7FC207] [85 bases, 1B7FC207] [85 bases, 1B7FC207] [85 bases, 1B7FC207] [85 bases, 1B7FC207] [85 bases, 1B7FC207]	75	G	a	246	457	1028	1911	0.239	0	0	chr8	-	9903388	9903472	9903398	9903438	9903459	9903401	9903420	other	hsa-mir-124-1_75_G_a	hsa-mir-124-1 MI0000443 [85 bases, 1B7FC207] [85 bases, 1B7FC207] [85 bases, 1B7FC207] [85 bases, 1B7FC207] [85 bases, 1B7FC207] [85 bases, 1B7FC207]	75	G	a	1133	1671	3567	5262	0.318	0	0	chr8	-	9903388	9903472	9903398	9903438	9903459	9903401	9903420	other	hsa-mir-124-1_75_G_a	hsa-mir-124-1 MI0000443 [85 bases, 1B7FC207] [85 bases, 1B7FC207] [85 bases, 1B7FC207] [85 bases, 1B7FC207] [85 bases, 1B7FC207] [85 bases, 1B7FC207]	75	G	a	123	465	410	1552	0.3	0	0	chr8	-	9903388	9903472	9903398	9903438	9903459	9903401	9903420	other	hsa-mir-124-1_75_G_a	hsa-mir-124-1 MI0000443 [85 bases, 1B7FC207] [85 bases, 1B7FC207] [85 bases, 1B7FC207] [85 bases, 1B7FC207] [85 bases, 1B7FC207] [85 bases, 1B7FC207]	75	G	a	1977	850	7002	3011	0.282	0	0	chr8	-	9903388	9903472	9903398	9903438	9903459	9903401	9903420	other	hsa-mir-124-1_75_G_a	hsa-mir-124-1 MI0000443 [85 bases, 1B7FC207] [85 bases, 1B7FC207] [85 bases, 1B7FC207] [85 bases, 1B7FC207] [85 bases, 1B7FC207] [85 bases, 1B7FC207]	75	G	a	307	148	1173	566	0.262	0	0	chr8	-	9903388	9903472	9903398	9903438	9903459	9903401	9903420	other	hsa-mir-124-1_75_G_a	hsa-mir-124-1 MI0000443 [85 bases, 1B7FC207] [85 bases, 1B7FC207] [85 bases, 1B7FC207] [85 bases, 1B7FC207] [85 bases, 1B7FC207] [85 bases, 1B7FC207]	75	G	a	20	22	66	72	0.303	0	0	chr8	-	9903388	9903472	9903398	9903438	9903459	9903401	9903420	other	hsa-mir-124-1_75_G_a	hsa-mir-124-1 MI0000443 [85 bases, 1B7FC207] [85 bases, 1B7FC207] [85 bases, 1B7FC207] [85 bases, 1B7FC207] [85 bases, 1B7FC207] [85 bases, 1B7FC207]	75	G	a	9	10	23	25	0.391	7.77e-16	2e-14	chr8	-	9903388	9903472	9903398	9903438	9903459	9903401	9903420	other	hsa-mir-124-1_75_G_a	hsa-mir-124-1 MI0000443 [85 bases, 1B7FC207] [85 bases, 1B7FC207] [85 bases, 1B7FC207] [85 bases, 1B7FC207] [85 bases, 1B7FC207] [85 bases, 1B7FC207]	75	G	a	19	33	56	99	0.339	0	0	chr8	-	9903388	9903472	9903398	9903438	9903459	9903401	9903420	other	hsa-mir-124-1_75_G_a	hsa-mir-124-1 MI0000443 [85 bases, 1B7FC207] [85 bases, 1B7FC207] [85 bases, 1B7FC207] [85 bases, 1B7FC207] [85 bases, 1B7FC207] [85 bases, 1B7FC207]	75	G	a	3	4	6	8	0.5	1.48e-09	2.82e-08	chr8	-	9903388	9903472	9903398	9903438	9903459	9903401	9903420	other	hsa-mir-124-1_75_G_a	hsa-mir-124-1 MI0000443 [85 bases, 1B7FC207] [85 bases, 1B7FC207] [85 bases, 1B7FC207] [85 bases, 1B7FC207] [85 bases, 1B7FC207] [85 bases, 1B7FC207]	75	G	a	20	20	59	61	0.339	0	0	chr8	-	9903388	9903472	9903398	9903438	9903459	9903401	9903420	other	hsa-mir-124-1_75_G_a	hsa-mir-124-1 MI0000443 [85 bases, 1B7FC207] [85 bases, 1B7FC207] [85 bases, 1B7FC207] [85 bases, 1B7FC207] [85 bases, 1B7FC207] [85 bases, 1B7FC207]	75	G	a	10	14	32	44	0.312	3.33e-16	8.52e-15	chr8	-	9903388	9903472	9903398	9903438	9903459	9903401	9903420	other	hsa-mir-124-1_75_G_a	hsa-mir-124-1 MI0000443 [85 bases, 1B7FC207] [85 bases, 1B7FC207] [85 bases, 1B7FC207] [85 bases, 1B7FC207] [85 bases, 1B7FC207] [85 bases, 1B7FC207]	75	G	a	19	19	54	54	0.352	0	0	chr8	-	9903388	9903472	9903398	9903438	9903459	9903401	9903420	other	hsa-mir-124-1_75_G_a	hsa-mir-124-1 MI0000443 [85 bases, 1B7FC207] [85 bases, 1B7FC207] [85 bases, 1B7FC207] [85 bases, 1B7FC207] [85 bases, 1B7FC207] [85 bases, 1B7FC207]	75	G	a	2	2	7	7	0.286	0.00172	0.0198	chr8	-	9903388	9903472	9903398	9903438	9903459	9903401	9903420	other	hsa-mir-124-1_75_G_a	hsa-mir-124-1 MI0000443 [85 bases, 1B7FC207] [85 bases, 1B7FC207] [85 bases, 1B7FC207] [85 bases, 1B7FC207] [85 bases, 1B7FC207] [85 bases, 1B7FC207]	75	G	a	15	17	39	46	0.385	0	0	chr8	-	9903388	9903472	9903398	9903438	9903459	9903401	9903420	other	3'-A	3'-A	not specified	not specified	not specified	not specified	SRR1658355	1671	0.318	0	not	not	1.31397e-06	8.39529e-05
hsa-mir-124-2_81_C_a	hsa-mir-124-2 MI0000444 [109 bases, 17847444] [109 bases, 17847444] [109 bases, 17847444] [109 bases, 17847444] [109 bases, 1784 [109 bases, 17847444]	81	C	a	92	128	18935	26540	0.005	1	1	chr8	+	64379149	64379257	64379229	64379173	64379194	64379210	64379229	3'-A	hsa-mir-124-2_81_C_a	hsa-mir-124-2 MI0000444 [109 bases, 17847444] [109 bases, 17847444] [109 bases, 17847444] [109 bases, 17847444] [109 bases, 1784 [109 bases, 17847444]	81	C	a	72	85	14167	16751	0.005	1	1	chr8	+	64379149	64379257	64379229	64379173	64379194	64379210	64379229	3'-A	hsa-mir-124-2_81_C_a	hsa-mir-124-2 MI0000444 [109 bases, 17847444] [109 bases, 17847444] [109 bases, 17847444] [109 bases, 17847444] [109 bases, 1784 [109 bases, 17847444]	81	C	a	91	112	16063	19838	0.006	1	1	chr8	+	64379149	64379257	64379229	64379173	64379194	64379210	64379229	3'-A	hsa-mir-124-2_81_C_a	hsa-mir-124-2 MI0000444 [109 bases, 17847444] [109 bases, 17847444] [109 bases, 17847444] [109 bases, 17847444] [109 bases, 1784 [109 bases, 17847444]	81	C	a	64	103	10662	17194	0.006	1	1	chr8	+	64379149	64379257	64379229	64379173	64379194	64379210	64379229	3'-A	hsa-mir-124-2_81_C_a	hsa-mir-124-2 MI0000444 [109 bases, 17847444] [109 bases, 17847444] [109 bases, 17847444] [109 bases, 17847444] [109 bases, 1784 [109 bases, 17847444]	81	C	a	62	101	9616	15714	0.006	1	1	chr8	+	64379149	64379257	64379229	64379173	64379194	64379210	64379229	3'-A	hsa-mir-124-2_81_C_a	hsa-mir-124-2 MI0000444 [109 bases, 17847444] [109 bases, 17847444] [109 bases, 17847444] [109 bases, 17847444] [109 bases, 1784 [109 bases, 17847444]	81	C	a	96	109	15648	17833	0.006	1	1	chr8	+	64379149	64379257	64379229	64379173	64379194	64379210	64379229	3'-A	hsa-mir-124-2_81_C_a	hsa-mir-124-2 MI0000444 [109 bases, 17847444] [109 bases, 17847444] [109 bases, 17847444] [109 bases, 17847444] [109 bases, 1784 [109 bases, 17847444]	81	C	a	68	92	12452	16948	0.005	1	1	chr8	+	64379149	64379257	64379229	64379173	64379194	64379210	64379229	3'-A	hsa-mir-124-2_81_C_a	hsa-mir-124-2 MI0000444 [109 bases, 17847444] [109 bases, 17847444] [109 bases, 17847444] [109 bases, 17847444] [109 bases, 1784 [109 bases, 17847444]	81	C	a	76	87	14868	17061	0.005	1	1	chr8	+	64379149	64379257	64379229	64379173	64379194	64379210	64379229	3'-A	hsa-mir-124-2_81_C_a	hsa-mir-124-2 MI0000444 [109 bases, 17847444] [109 bases, 17847444] [109 bases, 17847444] [109 bases, 17847444] [109 bases, 1784 [109 bases, 17847444]	81	C	a	59	91	12704	19672	0.005	1	1	chr8	+	64379149	64379257	64379229	64379173	64379194	64379210	64379229	3'-A	hsa-mir-124-2_81_C_a	hsa-mir-124-2 MI0000444 [109 bases, 17847444] [109 bases, 17847444] [109 bases, 17847444] [109 bases, 17847444] [109 bases, 1784 [109 bases, 17847444]	81	C	a	113	146	15316	19831	0.007	1	1	chr8	+	64379149	64379257	64379229	64379173	64379194	64379210	64379229	3'-A	hsa-mir-124-2_81_C_a	hsa-mir-124-2 MI0000444 [109 bases, 17847444] [109 bases, 17847444] [109 bases, 17847444] [109 bases, 17847444] [109 bases, 1784 [109 bases, 17847444]	81	C	a	92	112	16657	20421	0.006	1	1	chr8	+	64379149	64379257	64379229	64379173	64379194	64379210	64379229	3'-A	hsa-mir-124-2_81_C_a	hsa-mir-124-2 MI0000444 [109 bases, 17847444] [109 bases, 17847444] [109 bases, 17847444] [109 bases, 17847444] [109 bases, 1784 [109 bases, 17847444]	81	C	a	64	83	12064	15821	0.005	1	1	chr8	+	64379149	64379257	64379229	64379173	64379194	64379210	64379229	3'-A	hsa-mir-124-2_81_C_a	hsa-mir-124-2 MI0000444 [109 bases, 17847444] [109 bases, 17847444] [109 bases, 17847444] [109 bases, 17847444] [109 bases, 1784 [109 bases, 17847444]	81	C	a	43	53	10361	12770	0.004	1	1	chr8	+	64379149	64379257	64379229	64379173	64379194	64379210	64379229	3'-A	hsa-mir-124-2_81_C_a	hsa-mir-124-2 MI0000444 [109 bases, 17847444] [109 bases, 17847444] [109 bases, 17847444] [109 bases, 17847444] [109 bases, 1784 [109 bases, 17847444]	81	C	a	67	74	11113	12389	0.006	1	1	chr8	+	64379149	64379257	64379229	64379173	64379194	64379210	64379229	3'-A	hsa-mir-124-2_81_C_a	hsa-mir-124-2 MI0000444 [109 bases, 17847444] [109 bases, 17847444] [109 bases, 17847444] [109 bases, 17847444] [109 bases, 1784 [109 bases, 17847444]	81	C	a	88	128	16258	23664	0.005	1	1	chr8	+	64379149	64379257	64379229	64379173	64379194	64379210	64379229	3'-A	hsa-mir-124-2_81_C_a	hsa-mir-124-2 MI0000444 [109 bases, 17847444] [109 bases, 17847444] [109 bases, 17847444] [109 bases, 17847444] [109 bases, 1784 [109 bases, 17847444]	81	C	a	64	92	14178	20529	0.005	1	1	chr8	+	64379149	64379257	64379229	64379173	64379194	64379210	64379229	3'-A	hsa-mir-124-2_81_C_a	hsa-mir-124-2 MI0000444 [109 bases, 17847444] [109 bases, 17847444] [109 bases, 17847444] [109 bases, 17847444] [109 bases, 1784 [109 bases, 17847444]	81	C	a	56	64	11316	13119	0.005	1	1	chr8	+	64379149	64379257	64379229	64379173	64379194	64379210	64379229	3'-A	hsa-mir-124-2_81_C_a	hsa-mir-124-2 MI0000444 [109 bases, 17847444] [109 bases, 17847444] [109 bases, 17847444] [109 bases, 17847444] [109 bases, 1784 [109 bases, 17847444]	81	C	a	72	83	13331	15410	0.005	1	1	chr8	+	64379149	64379257	64379229	64379173	64379194	64379210	64379229	3'-A	hsa-mir-124-2_81_C_a	hsa-mir-124-2 MI0000444 [109 bases, 17847444] [109 bases, 17847444] [109 bases, 17847444] [109 bases, 17847444] [109 bases, 1784 [109 bases, 17847444]	81	C	a	67	88	16330	21569	0.004	1	1	chr8	+	64379149	64379257	64379229	64379173	64379194	64379210	64379229	3'-A	hsa-mir-124-2_81_C_a	hsa-mir-124-2 MI0000444 [109 bases, 17847444] [109 bases, 17847444] [109 bases, 17847444] [109 bases, 17847444] [109 bases, 1784 [109 bases, 17847444]	81	C	a	33	36	7653	8578	0.004	1	1	chr8	+	64379149	64379257	64379229	64379173	64379194	64379210	64379229	3'-A	hsa-mir-124-2_81_C_a	hsa-mir-124-2 MI0000444 [109 bases, 17847444] [109 bases, 17847444] [109 bases, 17847444] [109 bases, 17847444] [109 bases, 1784 [109 bases, 17847444]	81	C	a	91	121	16283	21716	0.006	1	1	chr8	+	64379149	64379257	64379229	64379173	64379194	64379210	64379229	3'-A	hsa-mir-124-2_81_C_a	hsa-mir-124-2 MI0000444 [109 bases, 17847444] [109 bases, 17847444] [109 bases, 17847444] [109 bases, 17847444] [109 bases, 1784 [109 bases, 17847444]	81	C	a	47	63	11273	15343	0.004	1	1	chr8	+	64379149	64379257	64379229	64379173	64379194	64379210	64379229	3'-A	hsa-mir-124-2_81_C_a	hsa-mir-124-2 MI0000444 [109 bases, 17847444] [109 bases, 17847444] [109 bases, 17847444] [109 bases, 17847444] [109 bases, 1784 [109 bases, 17847444]	81	C	a	34	52	6723	10448	0.005	1	1	chr8	+	64379149	64379257	64379229	64379173	64379194	64379210	64379229	3'-A	hsa-mir-124-2_81_C_a	hsa-mir-124-2 MI0000444 [109 bases, 17847444] [109 bases, 17847444] [109 bases, 17847444] [109 bases, 17847444] [109 bases, 1784 [109 bases, 17847444]	81	C	a	47	67	9291	13413	0.005	1	1	chr8	+	64379149	64379257	64379229	64379173	64379194	64379210	64379229	3'-A	hsa-mir-124-2_81_C_a	hsa-mir-124-2 MI0000444 [109 bases, 17847444] [109 bases, 17847444] [109 bases, 17847444] [109 bases, 17847444] [109 bases, 1784 [109 bases, 17847444]	81	C	a	50	51	10417	10704	0.005	1	1	chr8	+	64379149	64379257	64379229	64379173	64379194	64379210	64379229	3'-A	hsa-mir-124-2_81_C_a	hsa-mir-124-2 MI0000444 [109 bases, 17847444] [109 bases, 17847444] [109 bases, 17847444] [109 bases, 17847444] [109 bases, 1784 [109 bases, 17847444]	81	C	a	39	56	8197	11923	0.005	1	1	chr8	+	64379149	64379257	64379229	64379173	64379194	64379210	64379229	3'-A	hsa-mir-124-2_81_C_a	hsa-mir-124-2 MI0000444 [109 bases, 17847444] [109 bases, 17847444] [109 bases, 17847444] [109 bases, 17847444] [109 bases, 1784 [109 bases, 17847444]	81	C	a	41	51	10219	12907	0.004	1	1	chr8	+	64379149	64379257	64379229	64379173	64379194	64379210	64379229	3'-A	hsa-mir-124-2_81_C_a	hsa-mir-124-2 MI0000444 [109 bases, 17847444] [109 bases, 17847444] [109 bases, 17847444] [109 bases, 17847444] [109 bases, 1784 [109 bases, 17847444]	81	C	a	50	70	9660	13671	0.005	1	1	chr8	+	64379149	64379257	64379229	64379173	64379194	64379210	64379229	3'-A	hsa-mir-124-2_81_C_a	hsa-mir-124-2 MI0000444 [109 bases, 17847444] [109 bases, 17847444] [109 bases, 17847444] [109 bases, 17847444] [109 bases, 1784 [109 bases, 17847444]	81	C	a	57	89	10016	15757	0.006	1	1	chr8	+	64379149	64379257	64379229	64379173	64379194	64379210	64379229	3'-A	hsa-mir-124-2_81_C_a	hsa-mir-124-2 MI0000444 [109 bases, 17847444] [109 bases, 17847444] [109 bases, 17847444] [109 bases, 17847444] [109 bases, 1784 [109 bases, 17847444]	81	C	a	57	54	6442	6126	0.009	1	1	chr8	+	64379149	64379257	64379229	64379173	64379194	64379210	64379229	3'-A	hsa-mir-124-2_81_C_a	hsa-mir-124-2 MI0000444 [109 bases, 17847444] [109 bases, 17847444] [109 bases, 17847444] [109 bases, 17847444] [109 bases, 1784 [109 bases, 17847444]	81	C	a	17	14	1992	1704	0.009	1	1	chr8	+	64379149	64379257	64379229	64379173	64379194	64379210	64379229	3'-A	hsa-mir-124-2_81_C_a	hsa-mir-124-2 MI0000444 [109 bases, 17847444] [109 bases, 17847444] [109 bases, 17847444] [109 bases, 17847444] [109 bases, 1784 [109 bases, 17847444]	81	C	a	142	101	7672	5505	0.019	1	1	chr8	+	64379149	64379257	64379229	64379173	64379194	64379210	64379229	3'-A	hsa-mir-124-2_81_C_a	hsa-mir-124-2 MI0000444 [109 bases, 17847444] [109 bases, 17847444] [109 bases, 17847444] [109 bases, 17847444] [109 bases, 1784 [109 bases, 17847444]	81	C	a	91	80	9429	8315	0.01	1	1	chr8	+	64379149	64379257	64379229	64379173	64379194	64379210	64379229	3'-A	hsa-mir-124-2_81_C_a	hsa-mir-124-2 MI0000444 [109 bases, 17847444] [109 bases, 17847444] [109 bases, 17847444] [109 bases, 17847444] [109 bases, 1784 [109 bases, 17847444]	81	C	a	20	22	2785	3198	0.007	1	1	chr8	+	64379149	64379257	64379229	64379173	64379194	64379210	64379229	3'-A	hsa-mir-124-2_81_C_a	hsa-mir-124-2 MI0000444 [109 bases, 17847444] [109 bases, 17847444] [109 bases, 17847444] [109 bases, 17847444] [109 bases, 1784 [109 bases, 17847444]	81	C	a	31	21	4749	3295	0.007	1	1	chr8	+	64379149	64379257	64379229	64379173	64379194	64379210	64379229	3'-A	hsa-mir-124-2_81_C_a	hsa-mir-124-2 MI0000444 [109 bases, 17847444] [109 bases, 17847444] [109 bases, 17847444] [109 bases, 17847444] [109 bases, 1784 [109 bases, 17847444]	81	C	a	57	46	8000	6527	0.007	1	1	chr8	+	64379149	64379257	64379229	64379173	64379194	64379210	64379229	3'-A	hsa-mir-124-2_81_C_a	hsa-mir-124-2 MI0000444 [109 bases, 17847444] [109 bases, 17847444] [109 bases, 17847444] [109 bases, 17847444] [109 bases, 1784 [109 bases, 17847444]	81	C	a	27	47	795	1393	0.034	1	1	chr8	+	64379149	64379257	64379229	64379173	64379194	64379210	64379229	3'-A	hsa-mir-124-2_81_C_a	hsa-mir-124-2 MI0000444 [109 bases, 17847444] [109 bases, 17847444] [109 bases, 17847444] [109 bases, 17847444] [109 bases, 1784 [109 bases, 17847444]	81	C	a	431	692	9317	14964	0.046	1	1	chr8	+	64379149	64379257	64379229	64379173	64379194	64379210	64379229	3'-A	hsa-mir-124-2_81_C_a	hsa-mir-124-2 MI0000444 [109 bases, 17847444] [109 bases, 17847444] [109 bases, 17847444] [109 bases, 17847444] [109 bases, 1784 [109 bases, 17847444]	81	C	a	156	282	7220	13078	0.022	1	1	chr8	+	64379149	64379257	64379229	64379173	64379194	64379210	64379229	3'-A	hsa-mir-124-2_81_C_a	hsa-mir-124-2 MI0000444 [109 bases, 17847444] [109 bases, 17847444] [109 bases, 17847444] [109 bases, 17847444] [109 bases, 1784 [109 bases, 17847444]	81	C	a	734	1103	11076	16649	0.066	0	0	chr8	+	64379149	64379257	64379229	64379173	64379194	64379210	64379229	3'-A	hsa-mir-124-2_81_C_a	hsa-mir-124-2 MI0000444 [109 bases, 17847444] [109 bases, 17847444] [109 bases, 17847444] [109 bases, 17847444] [109 bases, 1784 [109 bases, 17847444]	81	C	a	412	610	8382	12411	0.049	1	1	chr8	+	64379149	64379257	64379229	64379173	64379194	64379210	64379229	3'-A	hsa-mir-124-2_81_C_a	hsa-mir-124-2 MI0000444 [109 bases, 17847444] [109 bases, 17847444] [109 bases, 17847444] [109 bases, 17847444] [109 bases, 1784 [109 bases, 17847444]	81	C	a	286	374	4684	6132	0.061	3.54e-05	0.000349	chr8	+	64379149	64379257	64379229	64379173	64379194	64379210	64379229	3'-A	hsa-mir-124-2_81_C_a	hsa-mir-124-2 MI0000444 [109 bases, 17847444] [109 bases, 17847444] [109 bases, 17847444] [109 bases, 17847444] [109 bases, 1784 [109 bases, 17847444]	81	C	a	269	382	5801	8257	0.046	1	1	chr8	+	64379149	64379257	64379229	64379173	64379194	64379210	64379229	3'-A	hsa-mir-124-2_81_C_a	hsa-mir-124-2 MI0000444 [109 bases, 17847444] [109 bases, 17847444] [109 bases, 17847444] [109 bases, 17847444] [109 bases, 1784 [109 bases, 17847444]	81	C	a	76	98	15560	20122	0.005	1	1	chr8	+	64379149	64379257	64379229	64379173	64379194	64379210	64379229	3'-A	hsa-mir-124-2_81_C_a	hsa-mir-124-2 MI0000444 [109 bases, 17847444] [109 bases, 17847444] [109 bases, 17847444] [109 bases, 17847444] [109 bases, 1784 [109 bases, 17847444]	81	C	a	100	122	15715	19237	0.006	1	1	chr8	+	64379149	64379257	64379229	64379173	64379194	64379210	64379229	3'-A	hsa-mir-124-2_81_C_a	hsa-mir-124-2 MI0000444 [109 bases, 17847444] [109 bases, 17847444] [109 bases, 17847444] [109 bases, 17847444] [109 bases, 1784 [109 bases, 17847444]	81	C	a	69	100	12048	17558	0.006	1	1	chr8	+	64379149	64379257	64379229	64379173	64379194	64379210	64379229	3'-A	hsa-mir-124-2_81_C_a	hsa-mir-124-2 MI0000444 [109 bases, 17847444] [109 bases, 17847444] [109 bases, 17847444] [109 bases, 17847444] [109 bases, 1784 [109 bases, 17847444]	81	C	a	51	77	12957	19715	0.004	1	1	chr8	+	64379149	64379257	64379229	64379173	64379194	64379210	64379229	3'-A	hsa-mir-124-2_81_C_a	hsa-mir-124-2 MI0000444 [109 bases, 17847444] [109 bases, 17847444] [109 bases, 17847444] [109 bases, 17847444] [109 bases, 1784 [109 bases, 17847444]	81	C	a	64	86	13171	17864	0.005	1	1	chr8	+	64379149	64379257	64379229	64379173	64379194	64379210	64379229	3'-A	hsa-mir-124-2_81_C_a	hsa-mir-124-2 MI0000444 [109 bases, 17847444] [109 bases, 17847444] [109 bases, 17847444] [109 bases, 17847444] [109 bases, 1784 [109 bases, 17847444]	81	C	a	35	54	15471	24081	0.002	1	1	chr8	+	64379149	64379257	64379229	64379173	64379194	64379210	64379229	3'-A	hsa-mir-124-2_81_C_a	hsa-mir-124-2 MI0000444 [109 bases, 17847444] [109 bases, 17847444] [109 bases, 17847444] [109 bases, 17847444] [109 bases, 1784 [109 bases, 17847444]	81	C	a	108	142	19942	26264	0.005	1	1	chr8	+	64379149	64379257	64379229	64379173	64379194	64379210	64379229	3'-A	hsa-mir-124-2_81_C_a	hsa-mir-124-2 MI0000444 [109 bases, 17847444] [109 bases, 17847444] [109 bases, 17847444] [109 bases, 17847444] [109 bases, 1784 [109 bases, 17847444]	81	C	a	155	157	28347	28714	0.005	1	1	chr8	+	64379149	64379257	64379229	64379173	64379194	64379210	64379229	3'-A	hsa-mir-124-2_81_C_a	hsa-mir-124-2 MI0000444 [109 bases, 17847444] [109 bases, 17847444] [109 bases, 17847444] [109 bases, 17847444] [109 bases, 1784 [109 bases, 17847444]	81	C	a	55	82	15345	23122	0.004	1	1	chr8	+	64379149	64379257	64379229	64379173	64379194	64379210	64379229	3'-A	hsa-mir-124-2_81_C_a	hsa-mir-124-2 MI0000444 [109 bases, 17847444] [109 bases, 17847444] [109 bases, 17847444] [109 bases, 17847444] [109 bases, 1784 [109 bases, 17847444]	81	C	a	38	31	11891	9853	0.003	1	1	chr8	+	64379149	64379257	64379229	64379173	64379194	64379210	64379229	3'-A	hsa-mir-124-2_81_C_a	hsa-mir-124-2 MI0000444 [109 bases, 17847444] [109 bases, 17847444] [109 bases, 17847444] [109 bases, 17847444] [109 bases, 1784 [109 bases, 17847444]	81	C	a	31	31	6587	6706	0.005	1	1	chr8	+	64379149	64379257	64379229	64379173	64379194	64379210	64379229	3'-A	hsa-mir-124-2_81_C_a	hsa-mir-124-2 MI0000444 [109 bases, 17847444] [109 bases, 17847444] [109 bases, 17847444] [109 bases, 17847444] [109 bases, 1784 [109 bases, 17847444]	81	C	a	39	26	7522	5206	0.005	1	1	chr8	+	64379149	64379257	64379229	64379173	64379194	64379210	64379229	3'-A	hsa-mir-124-2_81_C_a	hsa-mir-124-2 MI0000444 [109 bases, 17847444] [109 bases, 17847444] [109 bases, 17847444] [109 bases, 17847444] [109 bases, 1784 [109 bases, 17847444]	81	C	a	68	45	11257	7474	0.006	1	1	chr8	+	64379149	64379257	64379229	64379173	64379194	64379210	64379229	3'-A	hsa-mir-124-2_81_C_a	hsa-mir-124-2 MI0000444 [109 bases, 17847444] [109 bases, 17847444] [109 bases, 17847444] [109 bases, 17847444] [109 bases, 1784 [109 bases, 17847444]	81	C	a	37	37	7677	7856	0.005	1	1	chr8	+	64379149	64379257	64379229	64379173	64379194	64379210	64379229	3'-A	hsa-mir-124-2_81_C_a	hsa-mir-124-2 MI0000444 [109 bases, 17847444] [109 bases, 17847444] [109 bases, 17847444] [109 bases, 17847444] [109 bases, 1784 [109 bases, 17847444]	81	C	a	57	46	9005	7342	0.006	1	1	chr8	+	64379149	64379257	64379229	64379173	64379194	64379210	64379229	3'-A	hsa-mir-124-2_81_C_a	hsa-mir-124-2 MI0000444 [109 bases, 17847444] [109 bases, 17847444] [109 bases, 17847444] [109 bases, 17847444] [109 bases, 1784 [109 bases, 17847444]	81	C	a	34	19	9625	5562	0.004	1	1	chr8	+	64379149	64379257	64379229	64379173	64379194	64379210	64379229	3'-A	hsa-mir-124-2_81_C_a	hsa-mir-124-2 MI0000444 [109 bases, 17847444] [109 bases, 17847444] [109 bases, 17847444] [109 bases, 17847444] [109 bases, 1784 [109 bases, 17847444]	81	C	a	11	11	3738	3917	0.003	1	1	chr8	+	64379149	64379257	64379229	64379173	64379194	64379210	64379229	3'-A	hsa-mir-124-2_81_C_a	hsa-mir-124-2 MI0000444 [109 bases, 17847444] [109 bases, 17847444] [109 bases, 17847444] [109 bases, 17847444] [109 bases, 1784 [109 bases, 17847444]	81	C	a	31	23	7255	5478	0.004	1	1	chr8	+	64379149	64379257	64379229	64379173	64379194	64379210	64379229	3'-A	hsa-mir-124-2_81_C_a	hsa-mir-124-2 MI0000444 [109 bases, 17847444] [109 bases, 17847444] [109 bases, 17847444] [109 bases, 17847444] [109 bases, 1784 [109 bases, 17847444]	81	C	a	21	19	5267	4871	0.004	1	1	chr8	+	64379149	64379257	64379229	64379173	64379194	64379210	64379229	3'-A	hsa-mir-124-2_81_C_a	hsa-mir-124-2 MI0000444 [109 bases, 17847444] [109 bases, 17847444] [109 bases, 17847444] [109 bases, 17847444] [109 bases, 1784 [109 bases, 17847444]	81	C	a	27	21	7141	5742	0.004	1	1	chr8	+	64379149	64379257	64379229	64379173	64379194	64379210	64379229	3'-A	hsa-mir-124-2_81_C_a	hsa-mir-124-2 MI0000444 [109 bases, 17847444] [109 bases, 17847444] [109 bases, 17847444] [109 bases, 17847444] [109 bases, 1784 [109 bases, 17847444]	81	C	a	40	40	11353	11588	0.004	1	1	chr8	+	64379149	64379257	64379229	64379173	64379194	64379210	64379229	3'-A	hsa-mir-124-2_81_C_a	hsa-mir-124-2 MI0000444 [109 bases, 17847444] [109 bases, 17847444] [109 bases, 17847444] [109 bases, 17847444] [109 bases, 1784 [109 bases, 17847444]	81	C	a	39	30	12408	9791	0.003	1	1	chr8	+	64379149	64379257	64379229	64379173	64379194	64379210	64379229	3'-A	hsa-mir-124-2_81_C_a	hsa-mir-124-2 MI0000444 [109 bases, 17847444] [109 bases, 17847444] [109 bases, 17847444] [109 bases, 17847444] [109 bases, 1784 [109 bases, 17847444]	81	C	a	30	23	7436	5908	0.004	1	1	chr8	+	64379149	64379257	64379229	64379173	64379194	64379210	64379229	3'-A	hsa-mir-124-2_81_C_a	hsa-mir-124-2 MI0000444 [109 bases, 17847444] [109 bases, 17847444] [109 bases, 17847444] [109 bases, 17847444] [109 bases, 1784 [109 bases, 17847444]	81	C	a	28	38	9152	12547	0.003	1	1	chr8	+	64379149	64379257	64379229	64379173	64379194	64379210	64379229	3'-A	hsa-mir-124-2_81_C_a	hsa-mir-124-2 MI0000444 [109 bases, 17847444] [109 bases, 17847444] [109 bases, 17847444] [109 bases, 17847444] [109 bases, 1784 [109 bases, 17847444]	81	C	a	49	35	8813	6353	0.006	1	1	chr8	+	64379149	64379257	64379229	64379173	64379194	64379210	64379229	3'-A	hsa-mir-124-2_81_C_a	hsa-mir-124-2 MI0000444 [109 bases, 17847444] [109 bases, 17847444] [109 bases, 17847444] [109 bases, 17847444] [109 bases, 1784 [109 bases, 17847444]	81	C	a	44	25	14553	8558	0.003	1	1	chr8	+	64379149	64379257	64379229	64379173	64379194	64379210	64379229	3'-A	hsa-mir-124-2_81_C_a	hsa-mir-124-2 MI0000444 [109 bases, 17847444] [109 bases, 17847444] [109 bases, 17847444] [109 bases, 17847444] [109 bases, 1784 [109 bases, 17847444]	81	C	a	53	54	10792	11110	0.005	1	1	chr8	+	64379149	64379257	64379229	64379173	64379194	64379210	64379229	3'-A	hsa-mir-124-2_81_C_a	hsa-mir-124-2 MI0000444 [109 bases, 17847444] [109 bases, 17847444] [109 bases, 17847444] [109 bases, 17847444] [109 bases, 1784 [109 bases, 17847444]	81	C	a	171	54	136932	43431	0.001	1	1	chr8	+	64379149	64379257	64379229	64379173	64379194	64379210	64379229	3'-A	hsa-mir-124-2_81_C_a	hsa-mir-124-2 MI0000444 [109 bases, 17847444] [109 bases, 17847444] [109 bases, 17847444] [109 bases, 17847444] [109 bases, 1784 [109 bases, 17847444]	81	C	a	63	39	12459	7815	0.005	1	1	chr8	+	64379149	64379257	64379229	64379173	64379194	64379210	64379229	3'-A	hsa-mir-124-2_81_C_a	hsa-mir-124-2 MI0000444 [109 bases, 17847444] [109 bases, 17847444] [109 bases, 17847444] [109 bases, 17847444] [109 bases, 1784 [109 bases, 17847444]	81	C	a	478	50	92981	9878	0.005	1	1	chr8	+	64379149	64379257	64379229	64379173	64379194	64379210	64379229	3'-A	hsa-mir-124-2_81_C_a	hsa-mir-124-2 MI0000444 [109 bases, 17847444] [109 bases, 17847444] [109 bases, 17847444] [109 bases, 17847444] [109 bases, 1784 [109 bases, 17847444]	81	C	a	16	5	5603	1848	0.003	1	1	chr8	+	64379149	64379257	64379229	64379173	64379194	64379210	64379229	3'-A	hsa-mir-124-2_81_C_a	hsa-mir-124-2 MI0000444 [109 bases, 17847444] [109 bases, 17847444] [109 bases, 17847444] [109 bases, 17847444] [109 bases, 1784 [109 bases, 17847444]	81	C	a	41	30	8921	6531	0.005	1	1	chr8	+	64379149	64379257	64379229	64379173	64379194	64379210	64379229	3'-A	hsa-mir-124-2_81_C_a	hsa-mir-124-2 MI0000444 [109 bases, 17847444] [109 bases, 17847444] [109 bases, 17847444] [109 bases, 17847444] [109 bases, 1784 [109 bases, 17847444]	81	C	a	53	83	15642	24673	0.003	1	1	chr8	+	64379149	64379257	64379229	64379173	64379194	64379210	64379229	3'-A	hsa-mir-124-2_81_C_a	hsa-mir-124-2 MI0000444 [109 bases, 17847444] [109 bases, 17847444] [109 bases, 17847444] [109 bases, 17847444] [109 bases, 1784 [109 bases, 17847444]	81	C	a	80	84	20505	21729	0.004	1	1	chr8	+	64379149	64379257	64379229	64379173	64379194	64379210	64379229	3'-A	hsa-mir-124-2_81_C_a	hsa-mir-124-2 MI0000444 [109 bases, 17847444] [109 bases, 17847444] [109 bases, 17847444] [109 bases, 17847444] [109 bases, 1784 [109 bases, 17847444]	81	C	a	59	36	12795	7879	0.005	1	1	chr8	+	64379149	64379257	64379229	64379173	64379194	64379210	64379229	3'-A	hsa-mir-124-2_81_C_a	hsa-mir-124-2 MI0000444 [109 bases, 17847444] [109 bases, 17847444] [109 bases, 17847444] [109 bases, 17847444] [109 bases, 1784 [109 bases, 17847444]	81	C	a	13	13	4982	5195	0.003	1	1	chr8	+	64379149	64379257	64379229	64379173	64379194	64379210	64379229	3'-A	hsa-mir-124-2_81_C_a	hsa-mir-124-2 MI0000444 [109 bases, 17847444] [109 bases, 17847444] [109 bases, 17847444] [109 bases, 17847444] [109 bases, 1784 [109 bases, 17847444]	81	C	a	198	167	8496	7189	0.023	1	1	chr8	+	64379149	64379257	64379229	64379173	64379194	64379210	64379229	3'-A	hsa-mir-124-2_81_C_a	hsa-mir-124-2 MI0000444 [109 bases, 17847444] [109 bases, 17847444] [109 bases, 17847444] [109 bases, 17847444] [109 bases, 1784 [109 bases, 17847444]	81	C	a	18	16	1498	1386	0.012	1	1	chr8	+	64379149	64379257	64379229	64379173	64379194	64379210	64379229	3'-A	hsa-mir-124-2_81_C_a	hsa-mir-124-2 MI0000444 [109 bases, 17847444] [109 bases, 17847444] [109 bases, 17847444] [109 bases, 17847444] [109 bases, 1784 [109 bases, 17847444]	81	C	a	139	111	6207	5000	0.022	1	1	chr8	+	64379149	64379257	64379229	64379173	64379194	64379210	64379229	3'-A	hsa-mir-124-2_81_C_a	hsa-mir-124-2 MI0000444 [109 bases, 17847444] [109 bases, 17847444] [109 bases, 17847444] [109 bases, 17847444] [109 bases, 1784 [109 bases, 17847444]	81	C	a	63	50	5567	4504	0.011	1	1	chr8	+	64379149	64379257	64379229	64379173	64379194	64379210	64379229	3'-A	hsa-mir-124-2_81_C_a	hsa-mir-124-2 MI0000444 [109 bases, 17847444] [109 bases, 17847444] [109 bases, 17847444] [109 bases, 17847444] [109 bases, 1784 [109 bases, 17847444]	81	C	a	46	37	4306	3515	0.011	1	1	chr8	+	64379149	64379257	64379229	64379173	64379194	64379210	64379229	3'-A	hsa-mir-124-2_81_C_a	hsa-mir-124-2 MI0000444 [109 bases, 17847444] [109 bases, 17847444] [109 bases, 17847444] [109 bases, 17847444] [109 bases, 1784 [109 bases, 17847444]	81	C	a	35	27	3609	2862	0.01	1	1	chr8	+	64379149	64379257	64379229	64379173	64379194	64379210	64379229	3'-A	hsa-mir-124-2_81_C_a	hsa-mir-124-2 MI0000444 [109 bases, 17847444] [109 bases, 17847444] [109 bases, 17847444] [109 bases, 17847444] [109 bases, 1784 [109 bases, 17847444]	81	C	a	31	25	4408	3593	0.007	1	1	chr8	+	64379149	64379257	64379229	64379173	64379194	64379210	64379229	3'-A	hsa-mir-124-2_81_C_a	hsa-mir-124-2 MI0000444 [109 bases, 17847444] [109 bases, 17847444] [109 bases, 17847444] [109 bases, 17847444] [109 bases, 1784 [109 bases, 17847444]	81	C	a	380	521	7712	10584	0.049	1	1	chr8	+	64379149	64379257	64379229	64379173	64379194	64379210	64379229	3'-A	hsa-mir-124-2_81_C_a	hsa-mir-124-2 MI0000444 [109 bases, 17847444] [109 bases, 17847444] [109 bases, 17847444] [109 bases, 17847444] [109 bases, 1784 [109 bases, 17847444]	81	C	a	153	211	2783	3854	0.055	0.0781	0.481	chr8	+	64379149	64379257	64379229	64379173	64379194	64379210	64379229	3'-A	hsa-mir-124-2_81_C_a	hsa-mir-124-2 MI0000444 [109 bases, 17847444] [109 bases, 17847444] [109 bases, 17847444] [109 bases, 17847444] [109 bases, 1784 [109 bases, 17847444]	81	C	a	241	396	4579	7531	0.053	0.147	0.925	chr8	+	64379149	64379257	64379229	64379173	64379194	64379210	64379229	3'-A	hsa-mir-124-2_81_C_a	hsa-mir-124-2 MI0000444 [109 bases, 17847444] [109 bases, 17847444] [109 bases, 17847444] [109 bases, 17847444] [109 bases, 1784 [109 bases, 17847444]	81	C	a	658	910	6283	8694	0.105	0	0	chr8	+	64379149	64379257	64379229	64379173	64379194	64379210	64379229	3'-A	hsa-mir-124-2_81_C_a	hsa-mir-124-2 MI0000444 [109 bases, 17847444] [109 bases, 17847444] [109 bases, 17847444] [109 bases, 17847444] [109 bases, 1784 [109 bases, 17847444]	81	C	a	488	736	5371	8101	0.091	0	0	chr8	+	64379149	64379257	64379229	64379173	64379194	64379210	64379229	3'-A	hsa-mir-124-2_81_C_a	hsa-mir-124-2 MI0000444 [109 bases, 17847444] [109 bases, 17847444] [109 bases, 17847444] [109 bases, 17847444] [109 bases, 1784 [109 bases, 17847444]	81	C	a	345	516	4889	7324	0.071	3.33e-16	6.85e-15	chr8	+	64379149	64379257	64379229	64379173	64379194	64379210	64379229	3'-A	hsa-mir-124-2_81_C_a	hsa-mir-124-2 MI0000444 [109 bases, 17847444] [109 bases, 17847444] [109 bases, 17847444] [109 bases, 17847444] [109 bases, 1784 [109 bases, 17847444]	81	C	a	431	569	5549	7335	0.078	0	0	chr8	+	64379149	64379257	64379229	64379173	64379194	64379210	64379229	3'-A	hsa-mir-124-2_81_C_a	hsa-mir-124-2 MI0000444 [109 bases, 17847444] [109 bases, 17847444]	81	C	a	77	17	22322	4984	0.003	1	1	chr8	+	64379149	64379257	64379229	64379173	64379194	64379210	64379229	3'-A	hsa-mir-124-2_81_C_a	hsa-mir-124-2 MI0000444 [109 bases, 17847444] [109 bases, 17847444] [109 bases, 17847444]	81	C	a	229	57	45703	11543	0.005	1	1	chr8	+	64379149	64379257	64379229	64379173	64379194	64379210	64379229	3'-A	hsa-mir-124-2_81_C_a	hsa-mir-124-2 MI0000444 [109 bases, 17847444] [109 bases, 17847444]	81	C	a	96	64	34585	23124	0.003	1	1	chr8	+	64379149	64379257	64379229	64379173	64379194	64379210	64379229	3'-A	hsa-mir-124-2_81_C_a	hsa-mir-124-2 MI0000444 [109 bases, 17847444] [109 bases, 17847444] [109 bases, 17847444]	81	C	a	146	32	36139	7977	0.004	1	1	chr8	+	64379149	64379257	64379229	64379173	64379194	64379210	64379229	3'-A	hsa-mir-124-2_81_C_a	hsa-mir-124-2 MI0000444 [109 bases, 17847444] [109 bases, 17847444] [109 bases, 17847444]	81	C	a	237	48	91868	18964	0.003	1	1	chr8	+	64379149	64379257	64379229	64379173	64379194	64379210	64379229	3'-A	hsa-mir-124-2_81_C_a	hsa-mir-124-2 MI0000444 [109 bases, 17847444] [109 bases, 17847444] [109 bases, 17847444]	81	C	a	14	5	7788	3024	0.002	1	1	chr8	+	64379149	64379257	64379229	64379173	64379194	64379210	64379229	3'-A	hsa-mir-124-2_81_C_a	hsa-mir-124-2 MI0000444 [109 bases, 17847444] [109 bases, 17847444] [109 bases, 17847444]	81	C	a	3	0	4511	893	0.001	1	1	chr8	+	64379149	64379257	64379229	64379173	64379194	64379210	64379229	3'-A	hsa-mir-124-2_81_C_a	hsa-mir-124-2 MI0000444 [109 bases, 17847444] [109 bases, 17847444] [109 bases, 17847444]	81	C	a	67	11	40808	7070	0.002	1	1	chr8	+	64379149	64379257	64379229	64379173	64379194	64379210	64379229	3'-A	hsa-mir-124-2_81_C_a	hsa-mir-124-2 MI0000444 [109 bases, 17847444] [109 bases, 17847444]	81	C	a	2	1	2836	1655	0.001	1	1	chr8	+	64379149	64379257	64379229	64379173	64379194	64379210	64379229	3'-A	hsa-mir-124-2_81_C_a	hsa-mir-124-2 MI0000444 [109 bases, 17847444] [109 bases, 17847444] [109 bases, 17847444]	81	C	a	27	4	9073	1451	0.003	1	1	chr8	+	64379149	64379257	64379229	64379173	64379194	64379210	64379229	3'-A	hsa-mir-124-2_81_C_a	hsa-mir-124-2 MI0000444 [109 bases, 17847444] [109 bases, 17847444] [109 bases, 17847444]	81	C	a	25	4	23599	3829	0.001	1	1	chr8	+	64379149	64379257	64379229	64379173	64379194	64379210	64379229	3'-A	hsa-mir-124-2_81_C_a	hsa-mir-124-2 MI0000444 [109 bases, 17847444] [109 bases, 17847444] [109 bases, 17847444]	81	C	a	16	5	12581	4454	0.001	1	1	chr8	+	64379149	64379257	64379229	64379173	64379194	64379210	64379229	3'-A	hsa-mir-124-2_81_C_a	hsa-mir-124-2 MI0000444 [109 bases, 17847444] [109 bases, 17847444] [109 bases, 17847444] [109 bases, 17847444] [109 bases, 1784 [109 bases, 17847444]	81	C	a	0	0	0	0	0	1	1	chr8	+	64379149	64379257	64379229	64379173	64379194	64379210	64379229	3'-A	hsa-mir-124-2_81_C_a	hsa-mir-124-2 MI0000444 [109 bases, 17847444] [109 bases, 17847444] [109 bases, 17847444] [109 bases, 17847444] [109 bases, 1784 [109 bases, 17847444]	81	C	a	2	8	288	1178	0.007	1	1	chr8	+	64379149	64379257	64379229	64379173	64379194	64379210	64379229	3'-A	hsa-mir-124-2_81_C_a	hsa-mir-124-2 MI0000444 [109 bases, 17847444] [109 bases, 17847444] [109 bases, 17847444] [109 bases, 17847444] [109 bases, 1784 [109 bases, 17847444]	81	C	a	31	357	5252	60614	0.006	1	1	chr8	+	64379149	64379257	64379229	64379173	64379194	64379210	64379229	3'-A	hsa-mir-124-2_81_C_a	hsa-mir-124-2 MI0000444 [109 bases, 17847444] [109 bases, 17847444] [109 bases, 17847444] [109 bases, 17847444] [109 bases, 1784 [109 bases, 17847444]	81	C	a	41	80	3518	6938	0.012	1	1	chr8	+	64379149	64379257	64379229	64379173	64379194	64379210	64379229	3'-A	hsa-mir-124-2_81_C_a	hsa-mir-124-2 MI0000444 [109 bases, 17847444] [109 bases, 17847444] [109 bases, 17847444] [109 bases, 17847444] [109 bases, 1784 [109 bases, 17847444]	81	C	a	0	0	0	0	0	1	1	chr8	+	64379149	64379257	64379229	64379173	64379194	64379210	64379229	3'-A	hsa-mir-124-2_81_C_a	hsa-mir-124-2 MI0000444 [109 bases, 17847444] [109 bases, 17847444] [109 bases, 17847444] [109 bases, 17847444] [109 bases, 1784 [109 bases, 17847444]	81	C	a	0	0	0	0	0	1	1	chr8	+	64379149	64379257	64379229	64379173	64379194	64379210	64379229	3'-A	hsa-mir-124-2_81_C_a	hsa-mir-124-2 MI0000444 [109 bases, 17847444] [109 bases, 17847444] [109 bases, 17847444] [109 bases, 17847444] [109 bases, 1784 [109 bases, 17847444]	81	C	a	0	0	0	0	0	1	1	chr8	+	64379149	64379257	64379229	64379173	64379194	64379210	64379229	3'-A	hsa-mir-124-2_81_C_a	hsa-mir-124-2 MI0000444 [109 bases, 17847444] [109 bases, 17847444] [109 bases, 17847444] [109 bases, 17847444] [109 bases, 1784 [109 bases, 17847444]	81	C	a	123	44	14070	5120	0.009	1	1	chr8	+	64379149	64379257	64379229	64379173	64379194	64379210	64379229	3'-A	hsa-mir-124-2_81_C_a	hsa-mir-124-2 MI0000444 [109 bases, 17847444] [109 bases, 17847444] [109 bases, 17847444] [109 bases, 17847444] [109 bases, 1784 [109 bases, 17847444]	81	C	a	108	55	11983	6211	0.009	1	1	chr8	+	64379149	64379257	64379229	64379173	64379194	64379210	64379229	3'-A	hsa-mir-124-2_81_C_a	hsa-mir-124-2 MI0000444 [109 bases, 17847444] [109 bases, 17847444] [109 bases, 17847444] [109 bases, 17847444] [109 bases, 1784 [109 bases, 17847444]	81	C	a	465	827	68109	121193	0.007	1	1	chr8	+	64379149	64379257	64379229	64379173	64379194	64379210	64379229	3'-A	hsa-mir-124-2_81_C_a	hsa-mir-124-2 MI0000444 [109 bases, 17847444] [109 bases, 17847444] [109 bases, 17847444] [109 bases, 17847444] [109 bases, 1784 [109 bases, 17847444]	81	C	a	507	1153	72962	166001	0.007	1	1	chr8	+	64379149	64379257	64379229	64379173	64379194	64379210	64379229	3'-A	hsa-mir-124-2_81_C_a	hsa-mir-124-2 MI0000444 [109 bases, 17847444] [109 bases, 17847444] [109 bases, 17847444] [109 bases, 17847444] [109 bases, 1784 [109 bases, 17847444]	81	C	a	1876	2885	83270	128082	0.023	1	1	chr8	+	64379149	64379257	64379229	64379173	64379194	64379210	64379229	3'-A	hsa-mir-124-2_81_C_a	hsa-mir-124-2 MI0000444 [109 bases, 17847444] [109 bases, 17847444] [109 bases, 17847444] [109 bases, 17847444] [109 bases, 1784 [109 bases, 17847444]	81	C	a	285	529	40647	75575	0.007	1	1	chr8	+	64379149	64379257	64379229	64379173	64379194	64379210	64379229	3'-A	hsa-mir-124-2_81_C_a	hsa-mir-124-2 MI0000444 [109 bases, 17847444] [109 bases, 17847444] [109 bases, 17847444] [109 bases, 17847444] [109 bases, 1784 [109 bases, 17847444]	81	C	a	297	438	62733	92543	0.005	1	1	chr8	+	64379149	64379257	64379229	64379173	64379194	64379210	64379229	3'-A	hsa-mir-124-2_81_C_a	hsa-mir-124-2 MI0000444 [109 bases, 17847444] [109 bases, 17847444] [109 bases, 17847444] [109 bases, 17847444] [109 bases, 1784 [109 bases, 17847444]	81	C	a	299	1132	53083	200991	0.006	1	1	chr8	+	64379149	64379257	64379229	64379173	64379194	64379210	64379229	3'-A	hsa-mir-124-2_81_C_a	hsa-mir-124-2 MI0000444 [109 bases, 17847444] [109 bases, 17847444] [109 bases, 17847444] [109 bases, 17847444] [109 bases, 1784 [109 bases, 17847444]	81	C	a	3375	1451	274953	118267	0.012	1	1	chr8	+	64379149	64379257	64379229	64379173	64379194	64379210	64379229	3'-A	hsa-mir-124-2_81_C_a	hsa-mir-124-2 MI0000444 [109 bases, 17847444] [109 bases, 17847444] [109 bases, 17847444] [109 bases, 17847444] [109 bases, 1784 [109 bases, 17847444]	81	C	a	271	130	35498	17138	0.008	1	1	chr8	+	64379149	64379257	64379229	64379173	64379194	64379210	64379229	3'-A	hsa-mir-124-2_81_C_a	hsa-mir-124-2 MI0000444 [109 bases, 17847444] [109 bases, 17847444] [109 bases, 17847444] [109 bases, 17847444] [109 bases, 1784 [109 bases, 17847444]	81	C	a	491	540	28545	31426	0.017	1	1	chr8	+	64379149	64379257	64379229	64379173	64379194	64379210	64379229	3'-A	hsa-mir-124-2_81_C_a	hsa-mir-124-2 MI0000444 [109 bases, 17847444] [109 bases, 17847444] [109 bases, 17847444] [109 bases, 17847444] [109 bases, 1784 [109 bases, 17847444]	81	C	a	154	173	12474	14042	0.012	1	1	chr8	+	64379149	64379257	64379229	64379173	64379194	64379210	64379229	3'-A	hsa-mir-124-2_81_C_a	hsa-mir-124-2 MI0000444 [109 bases, 17847444] [109 bases, 17847444] [109 bases, 17847444] [109 bases, 17847444] [109 bases, 1784 [109 bases, 17847444]	81	C	a	288	513	22170	39532	0.013	1	1	chr8	+	64379149	64379257	64379229	64379173	64379194	64379210	64379229	3'-A	hsa-mir-124-2_81_C_a	hsa-mir-124-2 MI0000444 [109 bases, 17847444] [109 bases, 17847444] [109 bases, 17847444] [109 bases, 17847444] [109 bases, 1784 [109 bases, 17847444]	81	C	a	19	26	3022	4160	0.006	1	1	chr8	+	64379149	64379257	64379229	64379173	64379194	64379210	64379229	3'-A	hsa-mir-124-2_81_C_a	hsa-mir-124-2 MI0000444 [109 bases, 17847444] [109 bases, 17847444] [109 bases, 17847444] [109 bases, 17847444] [109 bases, 1784 [109 bases, 17847444]	81	C	a	554	573	25563	26449	0.022	1	1	chr8	+	64379149	64379257	64379229	64379173	64379194	64379210	64379229	3'-A	hsa-mir-124-2_81_C_a	hsa-mir-124-2 MI0000444 [109 bases, 17847444] [109 bases, 17847444] [109 bases, 17847444] [109 bases, 17847444] [109 bases, 1784 [109 bases, 17847444]	81	C	a	402	565	15571	21889	0.026	1	1	chr8	+	64379149	64379257	64379229	64379173	64379194	64379210	64379229	3'-A	hsa-mir-124-2_81_C_a	hsa-mir-124-2 MI0000444 [109 bases, 17847444] [109 bases, 17847444] [109 bases, 17847444] [109 bases, 17847444] [109 bases, 1784 [109 bases, 17847444]	81	C	a	555	560	23273	23485	0.024	1	1	chr8	+	64379149	64379257	64379229	64379173	64379194	64379210	64379229	3'-A	hsa-mir-124-2_81_C_a	hsa-mir-124-2 MI0000444 [109 bases, 17847444] [109 bases, 17847444] [109 bases, 17847444] [109 bases, 17847444] [109 bases, 1784 [109 bases, 17847444]	81	C	a	46	48	3323	3474	0.014	1	1	chr8	+	64379149	64379257	64379229	64379173	64379194	64379210	64379229	3'-A	hsa-mir-124-2_81_C_a	hsa-mir-124-2 MI0000444 [109 bases, 17847444] [109 bases, 17847444] [109 bases, 17847444] [109 bases, 17847444] [109 bases, 1784 [109 bases, 17847444]	81	C	a	558	663	23444	27895	0.024	1	1	chr8	+	64379149	64379257	64379229	64379173	64379194	64379210	64379229	3'-A	3'-A	not specified	not specified	not specified	not specified	not specified	SRR5398646	1103	0.066	0	mature	not	0.00152285	0.0125171
hsa-mir-124-2_84_G_a	hsa-mir-124-2 MI0000444 [109 bases, 17847444] [109 bases, 17847444] [109 bases, 17847444] [109 bases, 17847444] [109 bases, 1784 [109 bases, 17847444]	84	G	a	237	332	623	873	0.38	0	0	chr8	+	64379149	64379257	64379232	64379173	64379194	64379210	64379229	other	hsa-mir-124-2_84_G_a	hsa-mir-124-2 MI0000444 [109 bases, 17847444] [109 bases, 17847444] [109 bases, 17847444] [109 bases, 17847444] [109 bases, 1784 [109 bases, 17847444]	84	G	a	204	241	472	558	0.432	0	0	chr8	+	64379149	64379257	64379232	64379173	64379194	64379210	64379229	other	hsa-mir-124-2_84_G_a	hsa-mir-124-2 MI0000444 [109 bases, 17847444] [109 bases, 17847444] [109 bases, 17847444] [109 bases, 17847444] [109 bases, 1784 [109 bases, 17847444]	84	G	a	242	298	552	681	0.438	0	0	chr8	+	64379149	64379257	64379232	64379173	64379194	64379210	64379229	other	hsa-mir-124-2_84_G_a	hsa-mir-124-2 MI0000444 [109 bases, 17847444] [109 bases, 17847444] [109 bases, 17847444] [109 bases, 17847444] [109 bases, 1784 [109 bases, 17847444]	84	G	a	167	269	397	640	0.421	0	0	chr8	+	64379149	64379257	64379232	64379173	64379194	64379210	64379229	other	hsa-mir-124-2_84_G_a	hsa-mir-124-2 MI0000444 [109 bases, 17847444] [109 bases, 17847444] [109 bases, 17847444] [109 bases, 17847444] [109 bases, 1784 [109 bases, 17847444]	84	G	a	129	210	306	500	0.422	0	0	chr8	+	64379149	64379257	64379232	64379173	64379194	64379210	64379229	other	hsa-mir-124-2_84_G_a	hsa-mir-124-2 MI0000444 [109 bases, 17847444] [109 bases, 17847444] [109 bases, 17847444] [109 bases, 17847444] [109 bases, 1784 [109 bases, 17847444]	84	G	a	242	275	602	686	0.402	0	0	chr8	+	64379149	64379257	64379232	64379173	64379194	64379210	64379229	other	hsa-mir-124-2_84_G_a	hsa-mir-124-2 MI0000444 [109 bases, 17847444] [109 bases, 17847444] [109 bases, 17847444] [109 bases, 17847444] [109 bases, 1784 [109 bases, 17847444]	84	G	a	173	235	431	586	0.401	0	0	chr8	+	64379149	64379257	64379232	64379173	64379194	64379210	64379229	other	hsa-mir-124-2_84_G_a	hsa-mir-124-2 MI0000444 [109 bases, 17847444] [109 bases, 17847444] [109 bases, 17847444] [109 bases, 17847444] [109 bases, 1784 [109 bases, 17847444]	84	G	a	203	232	459	526	0.442	0	0	chr8	+	64379149	64379257	64379232	64379173	64379194	64379210	64379229	other	hsa-mir-124-2_84_G_a	hsa-mir-124-2 MI0000444 [109 bases, 17847444] [109 bases, 17847444] [109 bases, 17847444] [109 bases, 17847444] [109 bases, 1784 [109 bases, 17847444]	84	G	a	160	247	410	634	0.39	0	0	chr8	+	64379149	64379257	64379232	64379173	64379194	64379210	64379229	other	hsa-mir-124-2_84_G_a	hsa-mir-124-2 MI0000444 [109 bases, 17847444] [109 bases, 17847444] [109 bases, 17847444] [109 bases, 17847444] [109 bases, 1784 [109 bases, 17847444]	84	G	a	233	301	552	714	0.422	0	0	chr8	+	64379149	64379257	64379232	64379173	64379194	64379210	64379229	other	hsa-mir-124-2_84_G_a	hsa-mir-124-2 MI0000444 [109 bases, 17847444] [109 bases, 17847444] [109 bases, 17847444] [109 bases, 17847444] [109 bases, 1784 [109 bases, 17847444]	84	G	a	222	272	556	681	0.399	0	0	chr8	+	64379149	64379257	64379232	64379173	64379194	64379210	64379229	other	hsa-mir-124-2_84_G_a	hsa-mir-124-2 MI0000444 [109 bases, 17847444] [109 bases, 17847444] [109 bases, 17847444] [109 bases, 17847444] [109 bases, 1784 [109 bases, 17847444]	84	G	a	173	226	391	512	0.442	0	0	chr8	+	64379149	64379257	64379232	64379173	64379194	64379210	64379229	other	hsa-mir-124-2_84_G_a	hsa-mir-124-2 MI0000444 [109 bases, 17847444] [109 bases, 17847444] [109 bases, 17847444] [109 bases, 17847444] [109 bases, 1784 [109 bases, 17847444]	84	G	a	146	179	352	433	0.415	0	0	chr8	+	64379149	64379257	64379232	64379173	64379194	64379210	64379229	other	hsa-mir-124-2_84_G_a	hsa-mir-124-2 MI0000444 [109 bases, 17847444] [109 bases, 17847444] [109 bases, 17847444] [109 bases, 17847444] [109 bases, 1784 [109 bases, 17847444]	84	G	a	128	142	338	376	0.379	0	0	chr8	+	64379149	64379257	64379232	64379173	64379194	64379210	64379229	other	hsa-mir-124-2_84_G_a	hsa-mir-124-2 MI0000444 [109 bases, 17847444] [109 bases, 17847444] [109 bases, 17847444] [109 bases, 17847444] [109 bases, 1784 [109 bases, 17847444]	84	G	a	205	298	525	764	0.39	0	0	chr8	+	64379149	64379257	64379232	64379173	64379194	64379210	64379229	other	hsa-mir-124-2_84_G_a	hsa-mir-124-2 MI0000444 [109 bases, 17847444] [109 bases, 17847444] [109 bases, 17847444] [109 bases, 17847444] [109 bases, 1784 [109 bases, 17847444]	84	G	a	167	241	419	606	0.399	0	0	chr8	+	64379149	64379257	64379232	64379173	64379194	64379210	64379229	other	hsa-mir-124-2_84_G_a	hsa-mir-124-2 MI0000444 [109 bases, 17847444] [109 bases, 17847444] [109 bases, 17847444] [109 bases, 17847444] [109 bases, 1784 [109 bases, 17847444]	84	G	a	151	175	366	424	0.413	0	0	chr8	+	64379149	64379257	64379232	64379173	64379194	64379210	64379229	other	hsa-mir-124-2_84_G_a	hsa-mir-124-2 MI0000444 [109 bases, 17847444] [109 bases, 17847444] [109 bases, 17847444] [109 bases, 17847444] [109 bases, 1784 [109 bases, 17847444]	84	G	a	191	220	442	510	0.432	0	0	chr8	+	64379149	64379257	64379232	64379173	64379194	64379210	64379229	other	hsa-mir-124-2_84_G_a	hsa-mir-124-2 MI0000444 [109 bases, 17847444] [109 bases, 17847444] [109 bases, 17847444] [109 bases, 17847444] [109 bases, 1784 [109 bases, 17847444]	84	G	a	186	245	466	615	0.399	0	0	chr8	+	64379149	64379257	64379232	64379173	64379194	64379210	64379229	other	hsa-mir-124-2_84_G_a	hsa-mir-124-2 MI0000444 [109 bases, 17847444] [109 bases, 17847444] [109 bases, 17847444] [109 bases, 17847444] [109 bases, 1784 [109 bases, 17847444]	84	G	a	105	117	234	262	0.449	0	0	chr8	+	64379149	64379257	64379232	64379173	64379194	64379210	64379229	other	hsa-mir-124-2_84_G_a	hsa-mir-124-2 MI0000444 [109 bases, 17847444] [109 bases, 17847444] [109 bases, 17847444] [109 bases, 17847444] [109 bases, 1784 [109 bases, 17847444]	84	G	a	274	365	616	821	0.445	0	0	chr8	+	64379149	64379257	64379232	64379173	64379194	64379210	64379229	other	hsa-mir-124-2_84_G_a	hsa-mir-124-2 MI0000444 [109 bases, 17847444] [109 bases, 17847444] [109 bases, 17847444] [109 bases, 17847444] [109 bases, 1784 [109 bases, 17847444]	84	G	a	139	189	322	438	0.432	0	0	chr8	+	64379149	64379257	64379232	64379173	64379194	64379210	64379229	other	hsa-mir-124-2_84_G_a	hsa-mir-124-2 MI0000444 [109 bases, 17847444] [109 bases, 17847444] [109 bases, 17847444] [109 bases, 17847444] [109 bases, 1784 [109 bases, 17847444]	84	G	a	92	142	196	304	0.469	0	0	chr8	+	64379149	64379257	64379232	64379173	64379194	64379210	64379229	other	hsa-mir-124-2_84_G_a	hsa-mir-124-2 MI0000444 [109 bases, 17847444] [109 bases, 17847444] [109 bases, 17847444] [109 bases, 17847444] [109 bases, 1784 [109 bases, 17847444]	84	G	a	137	197	291	420	0.471	0	0	chr8	+	64379149	64379257	64379232	64379173	64379194	64379210	64379229	other	hsa-mir-124-2_84_G_a	hsa-mir-124-2 MI0000444 [109 bases, 17847444] [109 bases, 17847444] [109 bases, 17847444] [109 bases, 17847444] [109 bases, 1784 [109 bases, 17847444]	84	G	a	142	145	316	324	0.449	0	0	chr8	+	64379149	64379257	64379232	64379173	64379194	64379210	64379229	other	hsa-mir-124-2_84_G_a	hsa-mir-124-2 MI0000444 [109 bases, 17847444] [109 bases, 17847444] [109 bases, 17847444] [109 bases, 17847444] [109 bases, 1784 [109 bases, 17847444]	84	G	a	111	161	242	352	0.459	0	0	chr8	+	64379149	64379257	64379232	64379173	64379194	64379210	64379229	other	hsa-mir-124-2_84_G_a	hsa-mir-124-2 MI0000444 [109 bases, 17847444] [109 bases, 17847444] [109 bases, 17847444] [109 bases, 17847444] [109 bases, 1784 [109 bases, 17847444]	84	G	a	130	164	304	383	0.428	0	0	chr8	+	64379149	64379257	64379232	64379173	64379194	64379210	64379229	other	hsa-mir-124-2_84_G_a	hsa-mir-124-2 MI0000444 [109 bases, 17847444] [109 bases, 17847444] [109 bases, 17847444] [109 bases, 17847444] [109 bases, 1784 [109 bases, 17847444]	84	G	a	148	209	317	448	0.467	0	0	chr8	+	64379149	64379257	64379232	64379173	64379194	64379210	64379229	other	hsa-mir-124-2_84_G_a	hsa-mir-124-2 MI0000444 [109 bases, 17847444] [109 bases, 17847444] [109 bases, 17847444] [109 bases, 17847444] [109 bases, 1784 [109 bases, 17847444]	84	G	a	148	232	349	549	0.424	0	0	chr8	+	64379149	64379257	64379232	64379173	64379194	64379210	64379229	other	hsa-mir-124-2_84_G_a	hsa-mir-124-2 MI0000444 [109 bases, 17847444] [109 bases, 17847444] [109 bases, 17847444] [109 bases, 17847444] [109 bases, 1784 [109 bases, 17847444]	84	G	a	46	43	142	135	0.324	0	0	chr8	+	64379149	64379257	64379232	64379173	64379194	64379210	64379229	other	hsa-mir-124-2_84_G_a	hsa-mir-124-2 MI0000444 [109 bases, 17847444] [109 bases, 17847444] [109 bases, 17847444] [109 bases, 17847444] [109 bases, 1784 [109 bases, 17847444]	84	G	a	14	11	49	41	0.286	1.25e-12	2.5e-11	chr8	+	64379149	64379257	64379232	64379173	64379194	64379210	64379229	other	hsa-mir-124-2_84_G_a	hsa-mir-124-2 MI0000444 [109 bases, 17847444] [109 bases, 17847444] [109 bases, 17847444] [109 bases, 17847444] [109 bases, 1784 [109 bases, 17847444]	84	G	a	60	43	178	127	0.337	0	0	chr8	+	64379149	64379257	64379232	64379173	64379194	64379210	64379229	other	hsa-mir-124-2_84_G_a	hsa-mir-124-2 MI0000444 [109 bases, 17847444] [109 bases, 17847444] [109 bases, 17847444] [109 bases, 17847444] [109 bases, 1784 [109 bases, 17847444]	84	G	a	70	61	247	217	0.283	0	0	chr8	+	64379149	64379257	64379232	64379173	64379194	64379210	64379229	other	hsa-mir-124-2_84_G_a	hsa-mir-124-2 MI0000444 [109 bases, 17847444] [109 bases, 17847444] [109 bases, 17847444] [109 bases, 17847444] [109 bases, 1784 [109 bases, 17847444]	84	G	a	22	25	65	74	0.338	0	0	chr8	+	64379149	64379257	64379232	64379173	64379194	64379210	64379229	other	hsa-mir-124-2_84_G_a	hsa-mir-124-2 MI0000444 [109 bases, 17847444] [109 bases, 17847444] [109 bases, 17847444] [109 bases, 17847444] [109 bases, 1784 [109 bases, 17847444]	84	G	a	49	34	136	94	0.36	0	0	chr8	+	64379149	64379257	64379232	64379173	64379194	64379210	64379229	other	hsa-mir-124-2_84_G_a	hsa-mir-124-2 MI0000444 [109 bases, 17847444] [109 bases, 17847444] [109 bases, 17847444] [109 bases, 17847444] [109 bases, 1784 [109 bases, 17847444]	84	G	a	64	52	194	158	0.33	0	0	chr8	+	64379149	64379257	64379232	64379173	64379194	64379210	64379229	other	hsa-mir-124-2_84_G_a	hsa-mir-124-2 MI0000444 [109 bases, 17847444] [109 bases, 17847444] [109 bases, 17847444] [109 bases, 17847444] [109 bases, 1784 [109 bases, 17847444]	84	G	a	9	15	17	29	0.529	0	0	chr8	+	64379149	64379257	64379232	64379173	64379194	64379210	64379229	other	hsa-mir-124-2_84_G_a	hsa-mir-124-2 MI0000444 [109 bases, 17847444] [109 bases, 17847444] [109 bases, 17847444] [109 bases, 17847444] [109 bases, 1784 [109 bases, 17847444]	84	G	a	53	85	178	285	0.298	0	0	chr8	+	64379149	64379257	64379232	64379173	64379194	64379210	64379229	other	hsa-mir-124-2_84_G_a	hsa-mir-124-2 MI0000444 [109 bases, 17847444] [109 bases, 17847444] [109 bases, 17847444] [109 bases, 17847444] [109 bases, 1784 [109 bases, 17847444]	84	G	a	49	88	146	264	0.336	0	0	chr8	+	64379149	64379257	64379232	64379173	64379194	64379210	64379229	other	hsa-mir-124-2_84_G_a	hsa-mir-124-2 MI0000444 [109 bases, 17847444] [109 bases, 17847444] [109 bases, 17847444] [109 bases, 17847444] [109 bases, 1784 [109 bases, 17847444]	84	G	a	66	99	193	290	0.342	0	0	chr8	+	64379149	64379257	64379232	64379173	64379194	64379210	64379229	other	hsa-mir-124-2_84_G_a	hsa-mir-124-2 MI0000444 [109 bases, 17847444] [109 bases, 17847444] [109 bases, 17847444] [109 bases, 17847444] [109 bases, 1784 [109 bases, 17847444]	84	G	a	50	74	142	210	0.352	0	0	chr8	+	64379149	64379257	64379232	64379173	64379194	64379210	64379229	other	hsa-mir-124-2_84_G_a	hsa-mir-124-2 MI0000444 [109 bases, 17847444] [109 bases, 17847444] [109 bases, 17847444] [109 bases, 17847444] [109 bases, 1784 [109 bases, 17847444]	84	G	a	36	47	96	125	0.375	0	0	chr8	+	64379149	64379257	64379232	64379173	64379194	64379210	64379229	other	hsa-mir-124-2_84_G_a	hsa-mir-124-2 MI0000444 [109 bases, 17847444] [109 bases, 17847444] [109 bases, 17847444] [109 bases, 17847444] [109 bases, 1784 [109 bases, 17847444]	84	G	a	38	54	107	152	0.355	0	0	chr8	+	64379149	64379257	64379232	64379173	64379194	64379210	64379229	other	hsa-mir-124-2_84_G_a	hsa-mir-124-2 MI0000444 [109 bases, 17847444] [109 bases, 17847444] [109 bases, 17847444] [109 bases, 17847444] [109 bases, 1784 [109 bases, 17847444]	84	G	a	196	253	464	600	0.422	0	0	chr8	+	64379149	64379257	64379232	64379173	64379194	64379210	64379229	other	hsa-mir-124-2_84_G_a	hsa-mir-124-2 MI0000444 [109 bases, 17847444] [109 bases, 17847444] [109 bases, 17847444] [109 bases, 17847444] [109 bases, 1784 [109 bases, 17847444]	84	G	a	222	271	551	674	0.403	0	0	chr8	+	64379149	64379257	64379232	64379173	64379194	64379210	64379229	other	hsa-mir-124-2_84_G_a	hsa-mir-124-2 MI0000444 [109 bases, 17847444] [109 bases, 17847444] [109 bases, 17847444] [109 bases, 17847444] [109 bases, 1784 [109 bases, 17847444]	84	G	a	178	259	458	667	0.389	0	0	chr8	+	64379149	64379257	64379232	64379173	64379194	64379210	64379229	other	hsa-mir-124-2_84_G_a	hsa-mir-124-2 MI0000444 [109 bases, 17847444] [109 bases, 17847444] [109 bases, 17847444] [109 bases, 17847444] [109 bases, 1784 [109 bases, 17847444]	84	G	a	174	264	421	640	0.413	0	0	chr8	+	64379149	64379257	64379232	64379173	64379194	64379210	64379229	other	hsa-mir-124-2_84_G_a	hsa-mir-124-2 MI0000444 [109 bases, 17847444] [109 bases, 17847444] [109 bases, 17847444] [109 bases, 17847444] [109 bases, 1784 [109 bases, 17847444]	84	G	a	187	253	460	623	0.407	0	0	chr8	+	64379149	64379257	64379232	64379173	64379194	64379210	64379229	other	hsa-mir-124-2_84_G_a	hsa-mir-124-2 MI0000444 [109 bases, 17847444] [109 bases, 17847444] [109 bases, 17847444] [109 bases, 17847444] [109 bases, 1784 [109 bases, 17847444]	84	G	a	180	280	400	622	0.45	0	0	chr8	+	64379149	64379257	64379232	64379173	64379194	64379210	64379229	other	hsa-mir-124-2_84_G_a	hsa-mir-124-2 MI0000444 [109 bases, 17847444] [109 bases, 17847444] [109 bases, 17847444] [109 bases, 17847444] [109 bases, 1784 [109 bases, 17847444]	84	G	a	280	368	641	844	0.437	0	0	chr8	+	64379149	64379257	64379232	64379173	64379194	64379210	64379229	other	hsa-mir-124-2_84_G_a	hsa-mir-124-2 MI0000444 [109 bases, 17847444] [109 bases, 17847444] [109 bases, 17847444] [109 bases, 17847444] [109 bases, 1784 [109 bases, 17847444]	84	G	a	379	383	918	929	0.413	0	0	chr8	+	64379149	64379257	64379232	64379173	64379194	64379210	64379229	other	hsa-mir-124-2_84_G_a	hsa-mir-124-2 MI0000444 [109 bases, 17847444] [109 bases, 17847444] [109 bases, 17847444] [109 bases, 17847444] [109 bases, 1784 [109 bases, 17847444]	84	G	a	168	253	433	652	0.388	0	0	chr8	+	64379149	64379257	64379232	64379173	64379194	64379210	64379229	other	hsa-mir-124-2_84_G_a	hsa-mir-124-2 MI0000444 [109 bases, 17847444] [109 bases, 17847444] [109 bases, 17847444] [109 bases, 17847444] [109 bases, 1784 [109 bases, 17847444]	84	G	a	78	64	225	186	0.347	0	0	chr8	+	64379149	64379257	64379232	64379173	64379194	64379210	64379229	other	hsa-mir-124-2_84_G_a	hsa-mir-124-2 MI0000444 [109 bases, 17847444] [109 bases, 17847444] [109 bases, 17847444] [109 bases, 17847444] [109 bases, 1784 [109 bases, 17847444]	84	G	a	67	68	178	181	0.376	0	0	chr8	+	64379149	64379257	64379232	64379173	64379194	64379210	64379229	other	hsa-mir-124-2_84_G_a	hsa-mir-124-2 MI0000444 [109 bases, 17847444] [109 bases, 17847444] [109 bases, 17847444] [109 bases, 17847444] [109 bases, 1784 [109 bases, 17847444]	84	G	a	114	78	291	201	0.392	0	0	chr8	+	64379149	64379257	64379232	64379173	64379194	64379210	64379229	other	hsa-mir-124-2_84_G_a	hsa-mir-124-2 MI0000444 [109 bases, 17847444] [109 bases, 17847444] [109 bases, 17847444] [109 bases, 17847444] [109 bases, 1784 [109 bases, 17847444]	84	G	a	97	64	338	224	0.287	0	0	chr8	+	64379149	64379257	64379232	64379173	64379194	64379210	64379229	other	hsa-mir-124-2_84_G_a	hsa-mir-124-2 MI0000444 [109 bases, 17847444] [109 bases, 17847444] [109 bases, 17847444] [109 bases, 17847444] [109 bases, 1784 [109 bases, 17847444]	84	G	a	89	91	211	215	0.422	0	0	chr8	+	64379149	64379257	64379232	64379173	64379194	64379210	64379229	other	hsa-mir-124-2_84_G_a	hsa-mir-124-2 MI0000444 [109 bases, 17847444] [109 bases, 17847444] [109 bases, 17847444] [109 bases, 17847444] [109 bases, 1784 [109 bases, 17847444]	84	G	a	65	52	241	196	0.27	0	0	chr8	+	64379149	64379257	64379232	64379173	64379194	64379210	64379229	other	hsa-mir-124-2_84_G_a	hsa-mir-124-2 MI0000444 [109 bases, 17847444] [109 bases, 17847444] [109 bases, 17847444] [109 bases, 17847444] [109 bases, 1784 [109 bases, 17847444]	84	G	a	101	58	262	151	0.385	0	0	chr8	+	64379149	64379257	64379232	64379173	64379194	64379210	64379229	other	hsa-mir-124-2_84_G_a	hsa-mir-124-2 MI0000444 [109 bases, 17847444] [109 bases, 17847444] [109 bases, 17847444] [109 bases, 17847444] [109 bases, 1784 [109 bases, 17847444]	84	G	a	38	39	89	93	0.427	0	0	chr8	+	64379149	64379257	64379232	64379173	64379194	64379210	64379229	other	hsa-mir-124-2_84_G_a	hsa-mir-124-2 MI0000444 [109 bases, 17847444] [109 bases, 17847444] [109 bases, 17847444] [109 bases, 17847444] [109 bases, 1784 [109 bases, 17847444]	84	G	a	87	65	220	166	0.395	0	0	chr8	+	64379149	64379257	64379232	64379173	64379194	64379210	64379229	other	hsa-mir-124-2_84_G_a	hsa-mir-124-2 MI0000444 [109 bases, 17847444] [109 bases, 17847444] [109 bases, 17847444] [109 bases, 17847444] [109 bases, 1784 [109 bases, 17847444]	84	G	a	52	48	138	127	0.377	0	0	chr8	+	64379149	64379257	64379232	64379173	64379194	64379210	64379229	other	hsa-mir-124-2_84_G_a	hsa-mir-124-2 MI0000444 [109 bases, 17847444] [109 bases, 17847444] [109 bases, 17847444] [109 bases, 17847444] [109 bases, 1784 [109 bases, 17847444]	84	G	a	74	59	184	147	0.402	0	0	chr8	+	64379149	64379257	64379232	64379173	64379194	64379210	64379229	other	hsa-mir-124-2_84_G_a	hsa-mir-124-2 MI0000444 [109 bases, 17847444] [109 bases, 17847444] [109 bases, 17847444] [109 bases, 17847444] [109 bases, 1784 [109 bases, 17847444]	84	G	a	107	109	281	286	0.381	0	0	chr8	+	64379149	64379257	64379232	64379173	64379194	64379210	64379229	other	hsa-mir-124-2_84_G_a	hsa-mir-124-2 MI0000444 [109 bases, 17847444] [109 bases, 17847444] [109 bases, 17847444] [109 bases, 17847444] [109 bases, 1784 [109 bases, 17847444]	84	G	a	92	72	292	230	0.315	0	0	chr8	+	64379149	64379257	64379232	64379173	64379194	64379210	64379229	other	hsa-mir-124-2_84_G_a	hsa-mir-124-2 MI0000444 [109 bases, 17847444] [109 bases, 17847444] [109 bases, 17847444] [109 bases, 17847444] [109 bases, 1784 [109 bases, 17847444]	84	G	a	86	68	201	159	0.428	0	0	chr8	+	64379149	64379257	64379232	64379173	64379194	64379210	64379229	other	hsa-mir-124-2_84_G_a	hsa-mir-124-2 MI0000444 [109 bases, 17847444] [109 bases, 17847444] [109 bases, 17847444] [109 bases, 17847444] [109 bases, 1784 [109 bases, 17847444]	84	G	a	123	168	291	398	0.423	0	0	chr8	+	64379149	64379257	64379232	64379173	64379194	64379210	64379229	other	hsa-mir-124-2_84_G_a	hsa-mir-124-2 MI0000444 [109 bases, 17847444] [109 bases, 17847444] [109 bases, 17847444] [109 bases, 17847444] [109 bases, 1784 [109 bases, 17847444]	84	G	a	123	88	340	245	0.362	0	0	chr8	+	64379149	64379257	64379232	64379173	64379194	64379210	64379229	other	hsa-mir-124-2_84_G_a	hsa-mir-124-2 MI0000444 [109 bases, 17847444] [109 bases, 17847444] [109 bases, 17847444] [109 bases, 17847444] [109 bases, 1784 [109 bases, 17847444]	84	G	a	124	72	372	218	0.333	0	0	chr8	+	64379149	64379257	64379232	64379173	64379194	64379210	64379229	other	hsa-mir-124-2_84_G_a	hsa-mir-124-2 MI0000444 [109 bases, 17847444] [109 bases, 17847444] [109 bases, 17847444] [109 bases, 17847444] [109 bases, 1784 [109 bases, 17847444]	84	G	a	125	128	358	368	0.349	0	0	chr8	+	64379149	64379257	64379232	64379173	64379194	64379210	64379229	other	hsa-mir-124-2_84_G_a	hsa-mir-124-2 MI0000444 [109 bases, 17847444] [109 bases, 17847444] [109 bases, 17847444] [109 bases, 17847444] [109 bases, 1784 [109 bases, 17847444]	84	G	a	701	222	2205	699	0.318	0	0	chr8	+	64379149	64379257	64379232	64379173	64379194	64379210	64379229	other	hsa-mir-124-2_84_G_a	hsa-mir-124-2 MI0000444 [109 bases, 17847444] [109 bases, 17847444] [109 bases, 17847444] [109 bases, 17847444] [109 bases, 1784 [109 bases, 17847444]	84	G	a	180	112	465	291	0.387	0	0	chr8	+	64379149	64379257	64379232	64379173	64379194	64379210	64379229	other	hsa-mir-124-2_84_G_a	hsa-mir-124-2 MI0000444 [109 bases, 17847444] [109 bases, 17847444] [109 bases, 17847444] [109 bases, 17847444] [109 bases, 1784 [109 bases, 17847444]	84	G	a	1254	133	3671	390	0.342	0	0	chr8	+	64379149	64379257	64379232	64379173	64379194	64379210	64379229	other	hsa-mir-124-2_84_G_a	hsa-mir-124-2 MI0000444 [109 bases, 17847444] [109 bases, 17847444] [109 bases, 17847444] [109 bases, 17847444] [109 bases, 1784 [109 bases, 17847444]	84	G	a	66	21	159	52	0.415	0	0	chr8	+	64379149	64379257	64379232	64379173	64379194	64379210	64379229	other	hsa-mir-124-2_84_G_a	hsa-mir-124-2 MI0000444 [109 bases, 17847444] [109 bases, 17847444] [109 bases, 17847444] [109 bases, 17847444] [109 bases, 1784 [109 bases, 17847444]	84	G	a	106	77	299	218	0.355	0	0	chr8	+	64379149	64379257	64379232	64379173	64379194	64379210	64379229	other	hsa-mir-124-2_84_G_a	hsa-mir-124-2 MI0000444 [109 bases, 17847444] [109 bases, 17847444] [109 bases, 17847444] [109 bases, 17847444] [109 bases, 1784 [109 bases, 17847444]	84	G	a	157	247	381	600	0.412	0	0	chr8	+	64379149	64379257	64379232	64379173	64379194	64379210	64379229	other	hsa-mir-124-2_84_G_a	hsa-mir-124-2 MI0000444 [109 bases, 17847444] [109 bases, 17847444] [109 bases, 17847444] [109 bases, 17847444] [109 bases, 1784 [109 bases, 17847444]	84	G	a	244	258	643	681	0.379	0	0	chr8	+	64379149	64379257	64379232	64379173	64379194	64379210	64379229	other	hsa-mir-124-2_84_G_a	hsa-mir-124-2 MI0000444 [109 bases, 17847444] [109 bases, 17847444] [109 bases, 17847444] [109 bases, 17847444] [109 bases, 1784 [109 bases, 17847444]	84	G	a	130	80	307	189	0.423	0	0	chr8	+	64379149	64379257	64379232	64379173	64379194	64379210	64379229	other	hsa-mir-124-2_84_G_a	hsa-mir-124-2 MI0000444 [109 bases, 17847444] [109 bases, 17847444] [109 bases, 17847444] [109 bases, 17847444] [109 bases, 1784 [109 bases, 17847444]	84	G	a	38	39	110	114	0.345	0	0	chr8	+	64379149	64379257	64379232	64379173	64379194	64379210	64379229	other	hsa-mir-124-2_84_G_a	hsa-mir-124-2 MI0000444 [109 bases, 17847444] [109 bases, 17847444] [109 bases, 17847444] [109 bases, 17847444] [109 bases, 1784 [109 bases, 17847444]	84	G	a	68	57	254	214	0.268	0	0	chr8	+	64379149	64379257	64379232	64379173	64379194	64379210	64379229	other	hsa-mir-124-2_84_G_a	hsa-mir-124-2 MI0000444 [109 bases, 17847444] [109 bases, 17847444] [109 bases, 17847444] [109 bases, 17847444] [109 bases, 1784 [109 bases, 17847444]	84	G	a	15	13	41	37	0.366	0	0	chr8	+	64379149	64379257	64379232	64379173	64379194	64379210	64379229	other	hsa-mir-124-2_84_G_a	hsa-mir-124-2 MI0000444 [109 bases, 17847444] [109 bases, 17847444] [109 bases, 17847444] [109 bases, 17847444] [109 bases, 1784 [109 bases, 17847444]	84	G	a	53	42	169	136	0.314	0	0	chr8	+	64379149	64379257	64379232	64379173	64379194	64379210	64379229	other	hsa-mir-124-2_84_G_a	hsa-mir-124-2 MI0000444 [109 bases, 17847444] [109 bases, 17847444] [109 bases, 17847444] [109 bases, 17847444] [109 bases, 1784 [109 bases, 17847444]	84	G	a	52	42	151	122	0.344	0	0	chr8	+	64379149	64379257	64379232	64379173	64379194	64379210	64379229	other	hsa-mir-124-2_84_G_a	hsa-mir-124-2 MI0000444 [109 bases, 17847444] [109 bases, 17847444] [109 bases, 17847444] [109 bases, 17847444] [109 bases, 1784 [109 bases, 17847444]	84	G	a	36	29	107	87	0.336	0	0	chr8	+	64379149	64379257	64379232	64379173	64379194	64379210	64379229	other	hsa-mir-124-2_84_G_a	hsa-mir-124-2 MI0000444 [109 bases, 17847444] [109 bases, 17847444] [109 bases, 17847444] [109 bases, 17847444] [109 bases, 1784 [109 bases, 17847444]	84	G	a	30	23	83	65	0.361	0	0	chr8	+	64379149	64379257	64379232	64379173	64379194	64379210	64379229	other	hsa-mir-124-2_84_G_a	hsa-mir-124-2 MI0000444 [109 bases, 17847444] [109 bases, 17847444] [109 bases, 17847444] [109 bases, 17847444] [109 bases, 1784 [109 bases, 17847444]	84	G	a	32	26	108	88	0.296	0	0	chr8	+	64379149	64379257	64379232	64379173	64379194	64379210	64379229	other	hsa-mir-124-2_84_G_a	hsa-mir-124-2 MI0000444 [109 bases, 17847444] [109 bases, 17847444] [109 bases, 17847444] [109 bases, 17847444] [109 bases, 1784 [109 bases, 17847444]	84	G	a	58	79	205	281	0.283	0	0	chr8	+	64379149	64379257	64379232	64379173	64379194	64379210	64379229	other	hsa-mir-124-2_84_G_a	hsa-mir-124-2 MI0000444 [109 bases, 17847444] [109 bases, 17847444] [109 bases, 17847444] [109 bases, 17847444] [109 bases, 1784 [109 bases, 17847444]	84	G	a	16	22	52	72	0.308	0	0	chr8	+	64379149	64379257	64379232	64379173	64379194	64379210	64379229	other	hsa-mir-124-2_84_G_a	hsa-mir-124-2 MI0000444 [109 bases, 17847444] [109 bases, 17847444] [109 bases, 17847444] [109 bases, 17847444] [109 bases, 1784 [109 bases, 17847444]	84	G	a	36	59	112	184	0.321	0	0	chr8	+	64379149	64379257	64379232	64379173	64379194	64379210	64379229	other	hsa-mir-124-2_84_G_a	hsa-mir-124-2 MI0000444 [109 bases, 17847444] [109 bases, 17847444] [109 bases, 17847444] [109 bases, 17847444] [109 bases, 1784 [109 bases, 17847444]	84	G	a	39	53	130	179	0.3	0	0	chr8	+	64379149	64379257	64379232	64379173	64379194	64379210	64379229	other	hsa-mir-124-2_84_G_a	hsa-mir-124-2 MI0000444 [109 bases, 17847444] [109 bases, 17847444] [109 bases, 17847444] [109 bases, 17847444] [109 bases, 1784 [109 bases, 17847444]	84	G	a	35	52	91	137	0.385	0	0	chr8	+	64379149	64379257	64379232	64379173	64379194	64379210	64379229	other	hsa-mir-124-2_84_G_a	hsa-mir-124-2 MI0000444 [109 bases, 17847444] [109 bases, 17847444] [109 bases, 17847444] [109 bases, 17847444] [109 bases, 1784 [109 bases, 17847444]	84	G	a	29	43	81	121	0.358	0	0	chr8	+	64379149	64379257	64379232	64379173	64379194	64379210	64379229	other	hsa-mir-124-2_84_G_a	hsa-mir-124-2 MI0000444 [109 bases, 17847444] [109 bases, 17847444] [109 bases, 17847444] [109 bases, 17847444] [109 bases, 1784 [109 bases, 17847444]	84	G	a	34	44	104	137	0.327	0	0	chr8	+	64379149	64379257	64379232	64379173	64379194	64379210	64379229	other	hsa-mir-124-2_84_G_a	hsa-mir-124-2 MI0000444 [109 bases, 17847444] [109 bases, 17847444]	84	G	a	276	61	736	164	0.375	0	0	chr8	+	64379149	64379257	64379232	64379173	64379194	64379210	64379229	other	hsa-mir-124-2_84_G_a	hsa-mir-124-2 MI0000444 [109 bases, 17847444] [109 bases, 17847444] [109 bases, 17847444]	84	G	a	446	112	1339	338	0.333	0	0	chr8	+	64379149	64379257	64379232	64379173	64379194	64379210	64379229	other	hsa-mir-124-2_84_G_a	hsa-mir-124-2 MI0000444 [109 bases, 17847444] [109 bases, 17847444]	84	G	a	247	165	741	495	0.333	0	0	chr8	+	64379149	64379257	64379232	64379173	64379194	64379210	64379229	other	hsa-mir-124-2_84_G_a	hsa-mir-124-2 MI0000444 [109 bases, 17847444] [109 bases, 17847444] [109 bases, 17847444]	84	G	a	372	82	886	195	0.42	0	0	chr8	+	64379149	64379257	64379232	64379173	64379194	64379210	64379229	other	hsa-mir-124-2_84_G_a	hsa-mir-124-2 MI0000444 [109 bases, 17847444] [109 bases, 17847444] [109 bases, 17847444]	84	G	a	913	188	2385	492	0.383	0	0	chr8	+	64379149	64379257	64379232	64379173	64379194	64379210	64379229	other	hsa-mir-124-2_84_G_a	hsa-mir-124-2 MI0000444 [109 bases, 17847444] [109 bases, 17847444] [109 bases, 17847444]	84	G	a	49	19	120	46	0.408	0	0	chr8	+	64379149	64379257	64379232	64379173	64379194	64379210	64379229	other	hsa-mir-124-2_84_G_a	hsa-mir-124-2 MI0000444 [109 bases, 17847444] [109 bases, 17847444] [109 bases, 17847444]	84	G	a	32	6	82	16	0.39	1.57e-10	5.03e-09	chr8	+	64379149	64379257	64379232	64379173	64379194	64379210	64379229	other	hsa-mir-124-2_84_G_a	hsa-mir-124-2 MI0000444 [109 bases, 17847444] [109 bases, 17847444] [109 bases, 17847444]	84	G	a	228	39	548	94	0.416	0	0	chr8	+	64379149	64379257	64379232	64379173	64379194	64379210	64379229	other	hsa-mir-124-2_84_G_a	hsa-mir-124-2 MI0000444 [109 bases, 17847444] [109 bases, 17847444]	84	G	a	17	9	42	24	0.405	3.33e-16	7.43e-15	chr8	+	64379149	64379257	64379232	64379173	64379194	64379210	64379229	other	hsa-mir-124-2_84_G_a	hsa-mir-124-2 MI0000444 [109 bases, 17847444] [109 bases, 17847444] [109 bases, 17847444]	84	G	a	95	15	221	35	0.43	0	0	chr8	+	64379149	64379257	64379232	64379173	64379194	64379210	64379229	other	hsa-mir-124-2_84_G_a	hsa-mir-124-2 MI0000444 [109 bases, 17847444] [109 bases, 17847444] [109 bases, 17847444]	84	G	a	193	31	461	74	0.419	0	0	chr8	+	64379149	64379257	64379232	64379173	64379194	64379210	64379229	other	hsa-mir-124-2_84_G_a	hsa-mir-124-2 MI0000444 [109 bases, 17847444] [109 bases, 17847444] [109 bases, 17847444]	84	G	a	59	20	163	57	0.362	0	0	chr8	+	64379149	64379257	64379232	64379173	64379194	64379210	64379229	other	hsa-mir-124-2_84_G_a	hsa-mir-124-2 MI0000444 [109 bases, 17847444] [109 bases, 17847444] [109 bases, 17847444] [109 bases, 17847444] [109 bases, 1784 [109 bases, 17847444]	84	G	a	0	0	0	0	0	1	1	chr8	+	64379149	64379257	64379232	64379173	64379194	64379210	64379229	other	hsa-mir-124-2_84_G_a	hsa-mir-124-2 MI0000444 [109 bases, 17847444] [109 bases, 17847444] [109 bases, 17847444] [109 bases, 17847444] [109 bases, 1784 [109 bases, 17847444]	84	G	a	3	12	6	24	0.5	0	0	chr8	+	64379149	64379257	64379232	64379173	64379194	64379210	64379229	other	hsa-mir-124-2_84_G_a	hsa-mir-124-2 MI0000444 [109 bases, 17847444] [109 bases, 17847444] [109 bases, 17847444] [109 bases, 17847444] [109 bases, 1784 [109 bases, 17847444]	84	G	a	10	115	34	392	0.294	0	0	chr8	+	64379149	64379257	64379232	64379173	64379194	64379210	64379229	other	hsa-mir-124-2_84_G_a	hsa-mir-124-2 MI0000444 [109 bases, 17847444] [109 bases, 17847444] [109 bases, 17847444] [109 bases, 17847444] [109 bases, 1784 [109 bases, 17847444]	84	G	a	30	59	103	203	0.291	0	0	chr8	+	64379149	64379257	64379232	64379173	64379194	64379210	64379229	other	hsa-mir-124-2_84_G_a	hsa-mir-124-2 MI0000444 [109 bases, 17847444] [109 bases, 17847444] [109 bases, 17847444] [109 bases, 17847444] [109 bases, 1784 [109 bases, 17847444]	84	G	a	0	0	0	0	0	1	1	chr8	+	64379149	64379257	64379232	64379173	64379194	64379210	64379229	other	hsa-mir-124-2_84_G_a	hsa-mir-124-2 MI0000444 [109 bases, 17847444] [109 bases, 17847444] [109 bases, 17847444] [109 bases, 17847444] [109 bases, 1784 [109 bases, 17847444]	84	G	a	0	0	0	0	0	1	1	chr8	+	64379149	64379257	64379232	64379173	64379194	64379210	64379229	other	hsa-mir-124-2_84_G_a	hsa-mir-124-2 MI0000444 [109 bases, 17847444] [109 bases, 17847444] [109 bases, 17847444] [109 bases, 17847444] [109 bases, 1784 [109 bases, 17847444]	84	G	a	0	0	0	0	0	1	1	chr8	+	64379149	64379257	64379232	64379173	64379194	64379210	64379229	other	hsa-mir-124-2_84_G_a	hsa-mir-124-2 MI0000444 [109 bases, 17847444] [109 bases, 17847444] [109 bases, 17847444] [109 bases, 17847444] [109 bases, 1784 [109 bases, 17847444]	84	G	a	470	171	1443	525	0.326	0	0	chr8	+	64379149	64379257	64379232	64379173	64379194	64379210	64379229	other	hsa-mir-124-2_84_G_a	hsa-mir-124-2 MI0000444 [109 bases, 17847444] [109 bases, 17847444] [109 bases, 17847444] [109 bases, 17847444] [109 bases, 1784 [109 bases, 17847444]	84	G	a	307	159	959	497	0.32	0	0	chr8	+	64379149	64379257	64379232	64379173	64379194	64379210	64379229	other	hsa-mir-124-2_84_G_a	hsa-mir-124-2 MI0000444 [109 bases, 17847444] [109 bases, 17847444] [109 bases, 17847444] [109 bases, 17847444] [109 bases, 1784 [109 bases, 17847444]	84	G	a	762	1355	1907	3393	0.4	0	0	chr8	+	64379149	64379257	64379232	64379173	64379194	64379210	64379229	other	hsa-mir-124-2_84_G_a	hsa-mir-124-2 MI0000444 [109 bases, 17847444] [109 bases, 17847444] [109 bases, 17847444] [109 bases, 17847444] [109 bases, 1784 [109 bases, 17847444]	84	G	a	411	935	1093	2486	0.376	0	0	chr8	+	64379149	64379257	64379232	64379173	64379194	64379210	64379229	other	hsa-mir-124-2_84_G_a	hsa-mir-124-2 MI0000444 [109 bases, 17847444] [109 bases, 17847444] [109 bases, 17847444] [109 bases, 17847444] [109 bases, 1784 [109 bases, 17847444]	84	G	a	660	1015	2273	3496	0.29	0	0	chr8	+	64379149	64379257	64379232	64379173	64379194	64379210	64379229	other	hsa-mir-124-2_84_G_a	hsa-mir-124-2 MI0000444 [109 bases, 17847444] [109 bases, 17847444] [109 bases, 17847444] [109 bases, 17847444] [109 bases, 1784 [109 bases, 17847444]	84	G	a	295	548	1029	1913	0.287	0	0	chr8	+	64379149	64379257	64379232	64379173	64379194	64379210	64379229	other	hsa-mir-124-2_84_G_a	hsa-mir-124-2 MI0000444 [109 bases, 17847444] [109 bases, 17847444] [109 bases, 17847444] [109 bases, 17847444] [109 bases, 1784 [109 bases, 17847444]	84	G	a	1297	1913	3596	5304	0.361	0	0	chr8	+	64379149	64379257	64379232	64379173	64379194	64379210	64379229	other	hsa-mir-124-2_84_G_a	hsa-mir-124-2 MI0000444 [109 bases, 17847444] [109 bases, 17847444] [109 bases, 17847444] [109 bases, 17847444] [109 bases, 1784 [109 bases, 17847444]	84	G	a	139	526	419	1586	0.332	0	0	chr8	+	64379149	64379257	64379232	64379173	64379194	64379210	64379229	other	hsa-mir-124-2_84_G_a	hsa-mir-124-2 MI0000444 [109 bases, 17847444] [109 bases, 17847444] [109 bases, 17847444] [109 bases, 17847444] [109 bases, 1784 [109 bases, 17847444]	84	G	a	2247	966	7132	3067	0.315	0	0	chr8	+	64379149	64379257	64379232	64379173	64379194	64379210	64379229	other	hsa-mir-124-2_84_G_a	hsa-mir-124-2 MI0000444 [109 bases, 17847444] [109 bases, 17847444] [109 bases, 17847444] [109 bases, 17847444] [109 bases, 1784 [109 bases, 17847444]	84	G	a	421	203	1200	579	0.351	0	0	chr8	+	64379149	64379257	64379232	64379173	64379194	64379210	64379229	other	hsa-mir-124-2_84_G_a	hsa-mir-124-2 MI0000444 [109 bases, 17847444] [109 bases, 17847444] [109 bases, 17847444] [109 bases, 17847444] [109 bases, 1784 [109 bases, 17847444]	84	G	a	22	24	71	78	0.31	0	0	chr8	+	64379149	64379257	64379232	64379173	64379194	64379210	64379229	other	hsa-mir-124-2_84_G_a	hsa-mir-124-2 MI0000444 [109 bases, 17847444] [109 bases, 17847444] [109 bases, 17847444] [109 bases, 17847444] [109 bases, 1784 [109 bases, 17847444]	84	G	a	11	12	24	27	0.458	0	0	chr8	+	64379149	64379257	64379232	64379173	64379194	64379210	64379229	other	hsa-mir-124-2_84_G_a	hsa-mir-124-2 MI0000444 [109 bases, 17847444] [109 bases, 17847444] [109 bases, 17847444] [109 bases, 17847444] [109 bases, 1784 [109 bases, 17847444]	84	G	a	20	35	58	103	0.345	0	0	chr8	+	64379149	64379257	64379232	64379173	64379194	64379210	64379229	other	hsa-mir-124-2_84_G_a	hsa-mir-124-2 MI0000444 [109 bases, 17847444] [109 bases, 17847444] [109 bases, 17847444] [109 bases, 17847444] [109 bases, 1784 [109 bases, 17847444]	84	G	a	3	4	7	9	0.429	3.48e-08	6.09e-07	chr8	+	64379149	64379257	64379232	64379173	64379194	64379210	64379229	other	hsa-mir-124-2_84_G_a	hsa-mir-124-2 MI0000444 [109 bases, 17847444] [109 bases, 17847444] [109 bases, 17847444] [109 bases, 17847444] [109 bases, 1784 [109 bases, 17847444]	84	G	a	23	23	62	64	0.371	0	0	chr8	+	64379149	64379257	64379232	64379173	64379194	64379210	64379229	other	hsa-mir-124-2_84_G_a	hsa-mir-124-2 MI0000444 [109 bases, 17847444] [109 bases, 17847444] [109 bases, 17847444] [109 bases, 17847444] [109 bases, 1784 [109 bases, 17847444]	84	G	a	10	14	33	46	0.303	1.33e-15	3.38e-14	chr8	+	64379149	64379257	64379232	64379173	64379194	64379210	64379229	other	hsa-mir-124-2_84_G_a	hsa-mir-124-2 MI0000444 [109 bases, 17847444] [109 bases, 17847444] [109 bases, 17847444] [109 bases, 17847444] [109 bases, 1784 [109 bases, 17847444]	84	G	a	19	19	53	53	0.358	0	0	chr8	+	64379149	64379257	64379232	64379173	64379194	64379210	64379229	other	hsa-mir-124-2_84_G_a	hsa-mir-124-2 MI0000444 [109 bases, 17847444] [109 bases, 17847444] [109 bases, 17847444] [109 bases, 17847444] [109 bases, 1784 [109 bases, 17847444]	84	G	a	2	2	8	8	0.25	0.00398	0.0448	chr8	+	64379149	64379257	64379232	64379173	64379194	64379210	64379229	other	hsa-mir-124-2_84_G_a	hsa-mir-124-2 MI0000444 [109 bases, 17847444] [109 bases, 17847444] [109 bases, 17847444] [109 bases, 17847444] [109 bases, 1784 [109 bases, 17847444]	84	G	a	16	19	43	51	0.372	0	0	chr8	+	64379149	64379257	64379232	64379173	64379194	64379210	64379229	other	3'-A	3'-A	not specified	not specified	not specified	not specified	SRR1658355	1913	0.361	0	not	not	4.39352e-05	0.000714781
hsa-mir-124-3_72_C_a	hsa-mir-124-3 MI0000445 [87 bases, 16BA2140] [87 bases, 16BA2140] [87 bases, 16BA2140] [87 bases, 16BA2140] [87 bases, 16BA2140] [87 bases, 16BA2140]	72	C	a	92	128	18936	26541	0.005	1	1	chr20	+	63178500	63178586	63178571	63178514	63178535	63178552	63178571	3'-A	hsa-mir-124-3_72_C_a	hsa-mir-124-3 MI0000445 [87 bases, 16BA2140] [87 bases, 16BA2140] [87 bases, 16BA2140] [87 bases, 16BA2140] [87 bases, 16BA2140] [87 bases, 16BA2140]	72	C	a	72	85	14170	16755	0.005	1	1	chr20	+	63178500	63178586	63178571	63178514	63178535	63178552	63178571	3'-A	hsa-mir-124-3_72_C_a	hsa-mir-124-3 MI0000445 [87 bases, 16BA2140] [87 bases, 16BA2140] [87 bases, 16BA2140] [87 bases, 16BA2140] [87 bases, 16BA2140] [87 bases, 16BA2140]	72	C	a	91	112	16064	19839	0.006	1	1	chr20	+	63178500	63178586	63178571	63178514	63178535	63178552	63178571	3'-A	hsa-mir-124-3_72_C_a	hsa-mir-124-3 MI0000445 [87 bases, 16BA2140] [87 bases, 16BA2140] [87 bases, 16BA2140] [87 bases, 16BA2140] [87 bases, 16BA2140] [87 bases, 16BA2140]	72	C	a	64	103	10661	17192	0.006	1	1	chr20	+	63178500	63178586	63178571	63178514	63178535	63178552	63178571	3'-A	hsa-mir-124-3_72_C_a	hsa-mir-124-3 MI0000445 [87 bases, 16BA2140] [87 bases, 16BA2140] [87 bases, 16BA2140] [87 bases, 16BA2140] [87 bases, 16BA2140] [87 bases, 16BA2140]	72	C	a	62	101	9616	15714	0.006	1	1	chr20	+	63178500	63178586	63178571	63178514	63178535	63178552	63178571	3'-A	hsa-mir-124-3_72_C_a	hsa-mir-124-3 MI0000445 [87 bases, 16BA2140] [87 bases, 16BA2140] [87 bases, 16BA2140] [87 bases, 16BA2140] [87 bases, 16BA2140] [87 bases, 16BA2140]	72	C	a	96	109	15650	17835	0.006	1	1	chr20	+	63178500	63178586	63178571	63178514	63178535	63178552	63178571	3'-A	hsa-mir-124-3_72_C_a	hsa-mir-124-3 MI0000445 [87 bases, 16BA2140] [87 bases, 16BA2140] [87 bases, 16BA2140] [87 bases, 16BA2140] [87 bases, 16BA2140] [87 bases, 16BA2140]	72	C	a	68	92	12454	16951	0.005	1	1	chr20	+	63178500	63178586	63178571	63178514	63178535	63178552	63178571	3'-A	hsa-mir-124-3_72_C_a	hsa-mir-124-3 MI0000445 [87 bases, 16BA2140] [87 bases, 16BA2140] [87 bases, 16BA2140] [87 bases, 16BA2140] [87 bases, 16BA2140] [87 bases, 16BA2140]	72	C	a	76	87	14866	17059	0.005	1	1	chr20	+	63178500	63178586	63178571	63178514	63178535	63178552	63178571	3'-A	hsa-mir-124-3_72_C_a	hsa-mir-124-3 MI0000445 [87 bases, 16BA2140] [87 bases, 16BA2140] [87 bases, 16BA2140] [87 bases, 16BA2140] [87 bases, 16BA2140] [87 bases, 16BA2140]	72	C	a	59	91	12709	19679	0.005	1	1	chr20	+	63178500	63178586	63178571	63178514	63178535	63178552	63178571	3'-A	hsa-mir-124-3_72_C_a	hsa-mir-124-3 MI0000445 [87 bases, 16BA2140] [87 bases, 16BA2140] [87 bases, 16BA2140] [87 bases, 16BA2140] [87 bases, 16BA2140] [87 bases, 16BA2140]	72	C	a	113	146	15317	19832	0.007	1	1	chr20	+	63178500	63178586	63178571	63178514	63178535	63178552	63178571	3'-A	hsa-mir-124-3_72_C_a	hsa-mir-124-3 MI0000445 [87 bases, 16BA2140] [87 bases, 16BA2140] [87 bases, 16BA2140] [87 bases, 16BA2140] [87 bases, 16BA2140] [87 bases, 16BA2140]	72	C	a	92	112	16656	20420	0.006	1	1	chr20	+	63178500	63178586	63178571	63178514	63178535	63178552	63178571	3'-A	hsa-mir-124-3_72_C_a	hsa-mir-124-3 MI0000445 [87 bases, 16BA2140] [87 bases, 16BA2140] [87 bases, 16BA2140] [87 bases, 16BA2140] [87 bases, 16BA2140] [87 bases, 16BA2140]	72	C	a	64	83	12064	15821	0.005	1	1	chr20	+	63178500	63178586	63178571	63178514	63178535	63178552	63178571	3'-A	hsa-mir-124-3_72_C_a	hsa-mir-124-3 MI0000445 [87 bases, 16BA2140] [87 bases, 16BA2140] [87 bases, 16BA2140] [87 bases, 16BA2140] [87 bases, 16BA2140] [87 bases, 16BA2140]	72	C	a	43	53	10360	12769	0.004	1	1	chr20	+	63178500	63178586	63178571	63178514	63178535	63178552	63178571	3'-A	hsa-mir-124-3_72_C_a	hsa-mir-124-3 MI0000445 [87 bases, 16BA2140] [87 bases, 16BA2140] [87 bases, 16BA2140] [87 bases, 16BA2140] [87 bases, 16BA2140] [87 bases, 16BA2140]	72	C	a	67	74	11112	12388	0.006	1	1	chr20	+	63178500	63178586	63178571	63178514	63178535	63178552	63178571	3'-A	hsa-mir-124-3_72_C_a	hsa-mir-124-3 MI0000445 [87 bases, 16BA2140] [87 bases, 16BA2140] [87 bases, 16BA2140] [87 bases, 16BA2140] [87 bases, 16BA2140] [87 bases, 16BA2140]	72	C	a	88	128	16255	23660	0.005	1	1	chr20	+	63178500	63178586	63178571	63178514	63178535	63178552	63178571	3'-A	hsa-mir-124-3_72_C_a	hsa-mir-124-3 MI0000445 [87 bases, 16BA2140] [87 bases, 16BA2140] [87 bases, 16BA2140] [87 bases, 16BA2140] [87 bases, 16BA2140] [87 bases, 16BA2140]	72	C	a	64	92	14180	20532	0.005	1	1	chr20	+	63178500	63178586	63178571	63178514	63178535	63178552	63178571	3'-A	hsa-mir-124-3_72_C_a	hsa-mir-124-3 MI0000445 [87 bases, 16BA2140] [87 bases, 16BA2140] [87 bases, 16BA2140] [87 bases, 16BA2140] [87 bases, 16BA2140] [87 bases, 16BA2140]	72	C	a	56	64	11316	13119	0.005	1	1	chr20	+	63178500	63178586	63178571	63178514	63178535	63178552	63178571	3'-A	hsa-mir-124-3_72_C_a	hsa-mir-124-3 MI0000445 [87 bases, 16BA2140] [87 bases, 16BA2140] [87 bases, 16BA2140] [87 bases, 16BA2140] [87 bases, 16BA2140] [87 bases, 16BA2140]	72	C	a	72	83	13332	15411	0.005	1	1	chr20	+	63178500	63178586	63178571	63178514	63178535	63178552	63178571	3'-A	hsa-mir-124-3_72_C_a	hsa-mir-124-3 MI0000445 [87 bases, 16BA2140] [87 bases, 16BA2140] [87 bases, 16BA2140] [87 bases, 16BA2140] [87 bases, 16BA2140] [87 bases, 16BA2140]	72	C	a	67	88	16331	21570	0.004	1	1	chr20	+	63178500	63178586	63178571	63178514	63178535	63178552	63178571	3'-A	hsa-mir-124-3_72_C_a	hsa-mir-124-3 MI0000445 [87 bases, 16BA2140] [87 bases, 16BA2140] [87 bases, 16BA2140] [87 bases, 16BA2140] [87 bases, 16BA2140] [87 bases, 16BA2140]	72	C	a	33	36	7653	8578	0.004	1	1	chr20	+	63178500	63178586	63178571	63178514	63178535	63178552	63178571	3'-A	hsa-mir-124-3_72_C_a	hsa-mir-124-3 MI0000445 [87 bases, 16BA2140] [87 bases, 16BA2140] [87 bases, 16BA2140] [87 bases, 16BA2140] [87 bases, 16BA2140] [87 bases, 16BA2140]	72	C	a	91	121	16285	21719	0.006	1	1	chr20	+	63178500	63178586	63178571	63178514	63178535	63178552	63178571	3'-A	hsa-mir-124-3_72_C_a	hsa-mir-124-3 MI0000445 [87 bases, 16BA2140] [87 bases, 16BA2140] [87 bases, 16BA2140] [87 bases, 16BA2140] [87 bases, 16BA2140] [87 bases, 16BA2140]	72	C	a	47	63	11273	15343	0.004	1	1	chr20	+	63178500	63178586	63178571	63178514	63178535	63178552	63178571	3'-A	hsa-mir-124-3_72_C_a	hsa-mir-124-3 MI0000445 [87 bases, 16BA2140] [87 bases, 16BA2140] [87 bases, 16BA2140] [87 bases, 16BA2140] [87 bases, 16BA2140] [87 bases, 16BA2140]	72	C	a	34	52	6723	10448	0.005	1	1	chr20	+	63178500	63178586	63178571	63178514	63178535	63178552	63178571	3'-A	hsa-mir-124-3_72_C_a	hsa-mir-124-3 MI0000445 [87 bases, 16BA2140] [87 bases, 16BA2140] [87 bases, 16BA2140] [87 bases, 16BA2140] [87 bases, 16BA2140] [87 bases, 16BA2140]	72	C	a	47	67	9295	13418	0.005	1	1	chr20	+	63178500	63178586	63178571	63178514	63178535	63178552	63178571	3'-A	hsa-mir-124-3_72_C_a	hsa-mir-124-3 MI0000445 [87 bases, 16BA2140] [87 bases, 16BA2140] [87 bases, 16BA2140] [87 bases, 16BA2140] [87 bases, 16BA2140] [87 bases, 16BA2140]	72	C	a	50	51	10416	10703	0.005	1	1	chr20	+	63178500	63178586	63178571	63178514	63178535	63178552	63178571	3'-A	hsa-mir-124-3_72_C_a	hsa-mir-124-3 MI0000445 [87 bases, 16BA2140] [87 bases, 16BA2140] [87 bases, 16BA2140] [87 bases, 16BA2140] [87 bases, 16BA2140] [87 bases, 16BA2140]	72	C	a	39	56	8199	11926	0.005	1	1	chr20	+	63178500	63178586	63178571	63178514	63178535	63178552	63178571	3'-A	hsa-mir-124-3_72_C_a	hsa-mir-124-3 MI0000445 [87 bases, 16BA2140] [87 bases, 16BA2140] [87 bases, 16BA2140] [87 bases, 16BA2140] [87 bases, 16BA2140] [87 bases, 16BA2140]	72	C	a	41	51	10219	12907	0.004	1	1	chr20	+	63178500	63178586	63178571	63178514	63178535	63178552	63178571	3'-A	hsa-mir-124-3_72_C_a	hsa-mir-124-3 MI0000445 [87 bases, 16BA2140] [87 bases, 16BA2140] [87 bases, 16BA2140] [87 bases, 16BA2140] [87 bases, 16BA2140] [87 bases, 16BA2140]	72	C	a	50	70	9660	13671	0.005	1	1	chr20	+	63178500	63178586	63178571	63178514	63178535	63178552	63178571	3'-A	hsa-mir-124-3_72_C_a	hsa-mir-124-3 MI0000445 [87 bases, 16BA2140] [87 bases, 16BA2140] [87 bases, 16BA2140] [87 bases, 16BA2140] [87 bases, 16BA2140] [87 bases, 16BA2140]	72	C	a	57	89	10016	15757	0.006	1	1	chr20	+	63178500	63178586	63178571	63178514	63178535	63178552	63178571	3'-A	hsa-mir-124-3_72_C_a	hsa-mir-124-3 MI0000445 [87 bases, 16BA2140] [87 bases, 16BA2140] [87 bases, 16BA2140] [87 bases, 16BA2140] [87 bases, 16BA2140] [87 bases, 16BA2140]	72	C	a	57	54	6442	6126	0.009	1	1	chr20	+	63178500	63178586	63178571	63178514	63178535	63178552	63178571	3'-A	hsa-mir-124-3_72_C_a	hsa-mir-124-3 MI0000445 [87 bases, 16BA2140] [87 bases, 16BA2140] [87 bases, 16BA2140] [87 bases, 16BA2140] [87 bases, 16BA2140] [87 bases, 16BA2140]	72	C	a	17	14	1992	1704	0.009	1	1	chr20	+	63178500	63178586	63178571	63178514	63178535	63178552	63178571	3'-A	hsa-mir-124-3_72_C_a	hsa-mir-124-3 MI0000445 [87 bases, 16BA2140] [87 bases, 16BA2140] [87 bases, 16BA2140] [87 bases, 16BA2140] [87 bases, 16BA2140] [87 bases, 16BA2140]	72	C	a	142	101	7672	5505	0.019	1	1	chr20	+	63178500	63178586	63178571	63178514	63178535	63178552	63178571	3'-A	hsa-mir-124-3_72_C_a	hsa-mir-124-3 MI0000445 [87 bases, 16BA2140] [87 bases, 16BA2140] [87 bases, 16BA2140] [87 bases, 16BA2140] [87 bases, 16BA2140] [87 bases, 16BA2140]	72	C	a	91	80	9429	8315	0.01	1	1	chr20	+	63178500	63178586	63178571	63178514	63178535	63178552	63178571	3'-A	hsa-mir-124-3_72_C_a	hsa-mir-124-3 MI0000445 [87 bases, 16BA2140] [87 bases, 16BA2140] [87 bases, 16BA2140] [87 bases, 16BA2140] [87 bases, 16BA2140] [87 bases, 16BA2140]	72	C	a	20	22	2785	3198	0.007	1	1	chr20	+	63178500	63178586	63178571	63178514	63178535	63178552	63178571	3'-A	hsa-mir-124-3_72_C_a	hsa-mir-124-3 MI0000445 [87 bases, 16BA2140] [87 bases, 16BA2140] [87 bases, 16BA2140] [87 bases, 16BA2140] [87 bases, 16BA2140] [87 bases, 16BA2140]	72	C	a	31	21	4750	3296	0.007	1	1	chr20	+	63178500	63178586	63178571	63178514	63178535	63178552	63178571	3'-A	hsa-mir-124-3_72_C_a	hsa-mir-124-3 MI0000445 [87 bases, 16BA2140] [87 bases, 16BA2140] [87 bases, 16BA2140] [87 bases, 16BA2140] [87 bases, 16BA2140] [87 bases, 16BA2140]	72	C	a	57	46	8000	6527	0.007	1	1	chr20	+	63178500	63178586	63178571	63178514	63178535	63178552	63178571	3'-A	hsa-mir-124-3_72_C_a	hsa-mir-124-3 MI0000445 [87 bases, 16BA2140] [87 bases, 16BA2140] [87 bases, 16BA2140] [87 bases, 16BA2140] [87 bases, 16BA2140] [87 bases, 16BA2140]	72	C	a	27	47	796	1395	0.034	1	1	chr20	+	63178500	63178586	63178571	63178514	63178535	63178552	63178571	3'-A	hsa-mir-124-3_72_C_a	hsa-mir-124-3 MI0000445 [87 bases, 16BA2140] [87 bases, 16BA2140] [87 bases, 16BA2140] [87 bases, 16BA2140] [87 bases, 16BA2140] [87 bases, 16BA2140]	72	C	a	431	692	9318	14966	0.046	1	1	chr20	+	63178500	63178586	63178571	63178514	63178535	63178552	63178571	3'-A	hsa-mir-124-3_72_C_a	hsa-mir-124-3 MI0000445 [87 bases, 16BA2140] [87 bases, 16BA2140] [87 bases, 16BA2140] [87 bases, 16BA2140] [87 bases, 16BA2140] [87 bases, 16BA2140]	72	C	a	156	282	7221	13080	0.022	1	1	chr20	+	63178500	63178586	63178571	63178514	63178535	63178552	63178571	3'-A	hsa-mir-124-3_72_C_a	hsa-mir-124-3 MI0000445 [87 bases, 16BA2140] [87 bases, 16BA2140] [87 bases, 16BA2140] [87 bases, 16BA2140] [87 bases, 16BA2140] [87 bases, 16BA2140]	72	C	a	734	1103	11075	16648	0.066	0	0	chr20	+	63178500	63178586	63178571	63178514	63178535	63178552	63178571	3'-A	hsa-mir-124-3_72_C_a	hsa-mir-124-3 MI0000445 [87 bases, 16BA2140] [87 bases, 16BA2140] [87 bases, 16BA2140] [87 bases, 16BA2140] [87 bases, 16BA2140] [87 bases, 16BA2140]	72	C	a	412	610	8382	12411	0.049	1	1	chr20	+	63178500	63178586	63178571	63178514	63178535	63178552	63178571	3'-A	hsa-mir-124-3_72_C_a	hsa-mir-124-3 MI0000445 [87 bases, 16BA2140] [87 bases, 16BA2140] [87 bases, 16BA2140] [87 bases, 16BA2140] [87 bases, 16BA2140] [87 bases, 16BA2140]	72	C	a	286	374	4684	6132	0.061	3.54e-05	0.000349	chr20	+	63178500	63178586	63178571	63178514	63178535	63178552	63178571	3'-A	hsa-mir-124-3_72_C_a	hsa-mir-124-3 MI0000445 [87 bases, 16BA2140] [87 bases, 16BA2140] [87 bases, 16BA2140] [87 bases, 16BA2140] [87 bases, 16BA2140] [87 bases, 16BA2140]	72	C	a	269	382	5802	8259	0.046	1	1	chr20	+	63178500	63178586	63178571	63178514	63178535	63178552	63178571	3'-A	hsa-mir-124-3_72_C_a	hsa-mir-124-3 MI0000445 [87 bases, 16BA2140] [87 bases, 16BA2140] [87 bases, 16BA2140] [87 bases, 16BA2140] [87 bases, 16BA2140] [87 bases, 16BA2140]	72	C	a	76	98	15561	20123	0.005	1	1	chr20	+	63178500	63178586	63178571	63178514	63178535	63178552	63178571	3'-A	hsa-mir-124-3_72_C_a	hsa-mir-124-3 MI0000445 [87 bases, 16BA2140] [87 bases, 16BA2140] [87 bases, 16BA2140] [87 bases, 16BA2140] [87 bases, 16BA2140] [87 bases, 16BA2140]	72	C	a	100	122	15715	19237	0.006	1	1	chr20	+	63178500	63178586	63178571	63178514	63178535	63178552	63178571	3'-A	hsa-mir-124-3_72_C_a	hsa-mir-124-3 MI0000445 [87 bases, 16BA2140] [87 bases, 16BA2140] [87 bases, 16BA2140] [87 bases, 16BA2140] [87 bases, 16BA2140] [87 bases, 16BA2140]	72	C	a	69	100	12049	17559	0.006	1	1	chr20	+	63178500	63178586	63178571	63178514	63178535	63178552	63178571	3'-A	hsa-mir-124-3_72_C_a	hsa-mir-124-3 MI0000445 [87 bases, 16BA2140] [87 bases, 16BA2140] [87 bases, 16BA2140] [87 bases, 16BA2140] [87 bases, 16BA2140] [87 bases, 16BA2140]	72	C	a	51	77	12955	19712	0.004	1	1	chr20	+	63178500	63178586	63178571	63178514	63178535	63178552	63178571	3'-A	hsa-mir-124-3_72_C_a	hsa-mir-124-3 MI0000445 [87 bases, 16BA2140] [87 bases, 16BA2140] [87 bases, 16BA2140] [87 bases, 16BA2140] [87 bases, 16BA2140] [87 bases, 16BA2140]	72	C	a	64	86	13171	17864	0.005	1	1	chr20	+	63178500	63178586	63178571	63178514	63178535	63178552	63178571	3'-A	hsa-mir-124-3_72_C_a	hsa-mir-124-3 MI0000445 [87 bases, 16BA2140] [87 bases, 16BA2140] [87 bases, 16BA2140] [87 bases, 16BA2140] [87 bases, 16BA2140] [87 bases, 16BA2140]	72	C	a	35	54	15474	24086	0.002	1	1	chr20	+	63178500	63178586	63178571	63178514	63178535	63178552	63178571	3'-A	hsa-mir-124-3_72_C_a	hsa-mir-124-3 MI0000445 [87 bases, 16BA2140] [87 bases, 16BA2140] [87 bases, 16BA2140] [87 bases, 16BA2140] [87 bases, 16BA2140] [87 bases, 16BA2140]	72	C	a	108	142	19945	26268	0.005	1	1	chr20	+	63178500	63178586	63178571	63178514	63178535	63178552	63178571	3'-A	hsa-mir-124-3_72_C_a	hsa-mir-124-3 MI0000445 [87 bases, 16BA2140] [87 bases, 16BA2140] [87 bases, 16BA2140] [87 bases, 16BA2140] [87 bases, 16BA2140] [87 bases, 16BA2140]	72	C	a	155	157	28349	28716	0.005	1	1	chr20	+	63178500	63178586	63178571	63178514	63178535	63178552	63178571	3'-A	hsa-mir-124-3_72_C_a	hsa-mir-124-3 MI0000445 [87 bases, 16BA2140] [87 bases, 16BA2140] [87 bases, 16BA2140] [87 bases, 16BA2140] [87 bases, 16BA2140] [87 bases, 16BA2140]	72	C	a	55	82	15346	23124	0.004	1	1	chr20	+	63178500	63178586	63178571	63178514	63178535	63178552	63178571	3'-A	hsa-mir-124-3_72_C_a	hsa-mir-124-3 MI0000445 [87 bases, 16BA2140] [87 bases, 16BA2140] [87 bases, 16BA2140] [87 bases, 16BA2140] [87 bases, 16BA2140] [87 bases, 16BA2140]	72	C	a	38	31	11891	9853	0.003	1	1	chr20	+	63178500	63178586	63178571	63178514	63178535	63178552	63178571	3'-A	hsa-mir-124-3_72_C_a	hsa-mir-124-3 MI0000445 [87 bases, 16BA2140] [87 bases, 16BA2140] [87 bases, 16BA2140] [87 bases, 16BA2140] [87 bases, 16BA2140] [87 bases, 16BA2140]	72	C	a	31	31	6589	6708	0.005	1	1	chr20	+	63178500	63178586	63178571	63178514	63178535	63178552	63178571	3'-A	hsa-mir-124-3_72_C_a	hsa-mir-124-3 MI0000445 [87 bases, 16BA2140] [87 bases, 16BA2140] [87 bases, 16BA2140] [87 bases, 16BA2140] [87 bases, 16BA2140] [87 bases, 16BA2140]	72	C	a	39	26	7523	5207	0.005	1	1	chr20	+	63178500	63178586	63178571	63178514	63178535	63178552	63178571	3'-A	hsa-mir-124-3_72_C_a	hsa-mir-124-3 MI0000445 [87 bases, 16BA2140] [87 bases, 16BA2140] [87 bases, 16BA2140] [87 bases, 16BA2140] [87 bases, 16BA2140] [87 bases, 16BA2140]	72	C	a	68	45	11257	7474	0.006	1	1	chr20	+	63178500	63178586	63178571	63178514	63178535	63178552	63178571	3'-A	hsa-mir-124-3_72_C_a	hsa-mir-124-3 MI0000445 [87 bases, 16BA2140] [87 bases, 16BA2140] [87 bases, 16BA2140] [87 bases, 16BA2140] [87 bases, 16BA2140] [87 bases, 16BA2140]	72	C	a	37	37	7679	7858	0.005	1	1	chr20	+	63178500	63178586	63178571	63178514	63178535	63178552	63178571	3'-A	hsa-mir-124-3_72_C_a	hsa-mir-124-3 MI0000445 [87 bases, 16BA2140] [87 bases, 16BA2140] [87 bases, 16BA2140] [87 bases, 16BA2140] [87 bases, 16BA2140] [87 bases, 16BA2140]	72	C	a	57	46	9005	7342	0.006	1	1	chr20	+	63178500	63178586	63178571	63178514	63178535	63178552	63178571	3'-A	hsa-mir-124-3_72_C_a	hsa-mir-124-3 MI0000445 [87 bases, 16BA2140] [87 bases, 16BA2140] [87 bases, 16BA2140] [87 bases, 16BA2140] [87 bases, 16BA2140] [87 bases, 16BA2140]	72	C	a	34	19	9626	5562	0.004	1	1	chr20	+	63178500	63178586	63178571	63178514	63178535	63178552	63178571	3'-A	hsa-mir-124-3_72_C_a	hsa-mir-124-3 MI0000445 [87 bases, 16BA2140] [87 bases, 16BA2140] [87 bases, 16BA2140] [87 bases, 16BA2140] [87 bases, 16BA2140] [87 bases, 16BA2140]	72	C	a	11	11	3738	3917	0.003	1	1	chr20	+	63178500	63178586	63178571	63178514	63178535	63178552	63178571	3'-A	hsa-mir-124-3_72_C_a	hsa-mir-124-3 MI0000445 [87 bases, 16BA2140] [87 bases, 16BA2140] [87 bases, 16BA2140] [87 bases, 16BA2140] [87 bases, 16BA2140] [87 bases, 16BA2140]	72	C	a	31	23	7257	5479	0.004	1	1	chr20	+	63178500	63178586	63178571	63178514	63178535	63178552	63178571	3'-A	hsa-mir-124-3_72_C_a	hsa-mir-124-3 MI0000445 [87 bases, 16BA2140] [87 bases, 16BA2140] [87 bases, 16BA2140] [87 bases, 16BA2140] [87 bases, 16BA2140] [87 bases, 16BA2140]	72	C	a	21	19	5267	4871	0.004	1	1	chr20	+	63178500	63178586	63178571	63178514	63178535	63178552	63178571	3'-A	hsa-mir-124-3_72_C_a	hsa-mir-124-3 MI0000445 [87 bases, 16BA2140] [87 bases, 16BA2140] [87 bases, 16BA2140] [87 bases, 16BA2140] [87 bases, 16BA2140] [87 bases, 16BA2140]	72	C	a	27	21	7141	5742	0.004	1	1	chr20	+	63178500	63178586	63178571	63178514	63178535	63178552	63178571	3'-A	hsa-mir-124-3_72_C_a	hsa-mir-124-3 MI0000445 [87 bases, 16BA2140] [87 bases, 16BA2140] [87 bases, 16BA2140] [87 bases, 16BA2140] [87 bases, 16BA2140] [87 bases, 16BA2140]	72	C	a	40	40	11353	11588	0.004	1	1	chr20	+	63178500	63178586	63178571	63178514	63178535	63178552	63178571	3'-A	hsa-mir-124-3_72_C_a	hsa-mir-124-3 MI0000445 [87 bases, 16BA2140] [87 bases, 16BA2140] [87 bases, 16BA2140] [87 bases, 16BA2140] [87 bases, 16BA2140] [87 bases, 16BA2140]	72	C	a	39	30	12409	9792	0.003	1	1	chr20	+	63178500	63178586	63178571	63178514	63178535	63178552	63178571	3'-A	hsa-mir-124-3_72_C_a	hsa-mir-124-3 MI0000445 [87 bases, 16BA2140] [87 bases, 16BA2140] [87 bases, 16BA2140] [87 bases, 16BA2140] [87 bases, 16BA2140] [87 bases, 16BA2140]	72	C	a	30	23	7436	5908	0.004	1	1	chr20	+	63178500	63178586	63178571	63178514	63178535	63178552	63178571	3'-A	hsa-mir-124-3_72_C_a	hsa-mir-124-3 MI0000445 [87 bases, 16BA2140] [87 bases, 16BA2140] [87 bases, 16BA2140] [87 bases, 16BA2140] [87 bases, 16BA2140] [87 bases, 16BA2140]	72	C	a	28	38	9152	12547	0.003	1	1	chr20	+	63178500	63178586	63178571	63178514	63178535	63178552	63178571	3'-A	hsa-mir-124-3_72_C_a	hsa-mir-124-3 MI0000445 [87 bases, 16BA2140] [87 bases, 16BA2140] [87 bases, 16BA2140] [87 bases, 16BA2140] [87 bases, 16BA2140] [87 bases, 16BA2140]	72	C	a	49	35	8815	6355	0.006	1	1	chr20	+	63178500	63178586	63178571	63178514	63178535	63178552	63178571	3'-A	hsa-mir-124-3_72_C_a	hsa-mir-124-3 MI0000445 [87 bases, 16BA2140] [87 bases, 16BA2140] [87 bases, 16BA2140] [87 bases, 16BA2140] [87 bases, 16BA2140] [87 bases, 16BA2140]	72	C	a	44	25	14555	8559	0.003	1	1	chr20	+	63178500	63178586	63178571	63178514	63178535	63178552	63178571	3'-A	hsa-mir-124-3_72_C_a	hsa-mir-124-3 MI0000445 [87 bases, 16BA2140] [87 bases, 16BA2140] [87 bases, 16BA2140] [87 bases, 16BA2140] [87 bases, 16BA2140] [87 bases, 16BA2140]	72	C	a	53	54	10792	11110	0.005	1	1	chr20	+	63178500	63178586	63178571	63178514	63178535	63178552	63178571	3'-A	hsa-mir-124-3_72_C_a	hsa-mir-124-3 MI0000445 [87 bases, 16BA2140] [87 bases, 16BA2140] [87 bases, 16BA2140] [87 bases, 16BA2140] [87 bases, 16BA2140] [87 bases, 16BA2140]	72	C	a	171	54	136935	43432	0.001	1	1	chr20	+	63178500	63178586	63178571	63178514	63178535	63178552	63178571	3'-A	hsa-mir-124-3_72_C_a	hsa-mir-124-3 MI0000445 [87 bases, 16BA2140] [87 bases, 16BA2140] [87 bases, 16BA2140] [87 bases, 16BA2140] [87 bases, 16BA2140] [87 bases, 16BA2140]	72	C	a	63	39	12460	7815	0.005	1	1	chr20	+	63178500	63178586	63178571	63178514	63178535	63178552	63178571	3'-A	hsa-mir-124-3_72_C_a	hsa-mir-124-3 MI0000445 [87 bases, 16BA2140] [87 bases, 16BA2140] [87 bases, 16BA2140] [87 bases, 16BA2140] [87 bases, 16BA2140] [87 bases, 16BA2140]	72	C	a	478	50	92990	9879	0.005	1	1	chr20	+	63178500	63178586	63178571	63178514	63178535	63178552	63178571	3'-A	hsa-mir-124-3_72_C_a	hsa-mir-124-3 MI0000445 [87 bases, 16BA2140] [87 bases, 16BA2140] [87 bases, 16BA2140] [87 bases, 16BA2140] [87 bases, 16BA2140] [87 bases, 16BA2140]	72	C	a	16	5	5602	1848	0.003	1	1	chr20	+	63178500	63178586	63178571	63178514	63178535	63178552	63178571	3'-A	hsa-mir-124-3_72_C_a	hsa-mir-124-3 MI0000445 [87 bases, 16BA2140] [87 bases, 16BA2140] [87 bases, 16BA2140] [87 bases, 16BA2140] [87 bases, 16BA2140] [87 bases, 16BA2140]	72	C	a	41	30	8920	6530	0.005	1	1	chr20	+	63178500	63178586	63178571	63178514	63178535	63178552	63178571	3'-A	hsa-mir-124-3_72_C_a	hsa-mir-124-3 MI0000445 [87 bases, 16BA2140] [87 bases, 16BA2140] [87 bases, 16BA2140] [87 bases, 16BA2140] [87 bases, 16BA2140] [87 bases, 16BA2140]	72	C	a	53	83	15643	24674	0.003	1	1	chr20	+	63178500	63178586	63178571	63178514	63178535	63178552	63178571	3'-A	hsa-mir-124-3_72_C_a	hsa-mir-124-3 MI0000445 [87 bases, 16BA2140] [87 bases, 16BA2140] [87 bases, 16BA2140] [87 bases, 16BA2140] [87 bases, 16BA2140] [87 bases, 16BA2140]	72	C	a	80	84	20506	21730	0.004	1	1	chr20	+	63178500	63178586	63178571	63178514	63178535	63178552	63178571	3'-A	hsa-mir-124-3_72_C_a	hsa-mir-124-3 MI0000445 [87 bases, 16BA2140] [87 bases, 16BA2140] [87 bases, 16BA2140] [87 bases, 16BA2140] [87 bases, 16BA2140] [87 bases, 16BA2140]	72	C	a	59	36	12795	7879	0.005	1	1	chr20	+	63178500	63178586	63178571	63178514	63178535	63178552	63178571	3'-A	hsa-mir-124-3_72_C_a	hsa-mir-124-3 MI0000445 [87 bases, 16BA2140] [87 bases, 16BA2140] [87 bases, 16BA2140] [87 bases, 16BA2140] [87 bases, 16BA2140] [87 bases, 16BA2140]	72	C	a	13	13	4982	5195	0.003	1	1	chr20	+	63178500	63178586	63178571	63178514	63178535	63178552	63178571	3'-A	hsa-mir-124-3_72_C_a	hsa-mir-124-3 MI0000445 [87 bases, 16BA2140] [87 bases, 16BA2140] [87 bases, 16BA2140] [87 bases, 16BA2140] [87 bases, 16BA2140] [87 bases, 16BA2140]	72	C	a	198	167	8497	7190	0.023	1	1	chr20	+	63178500	63178586	63178571	63178514	63178535	63178552	63178571	3'-A	hsa-mir-124-3_72_C_a	hsa-mir-124-3 MI0000445 [87 bases, 16BA2140] [87 bases, 16BA2140] [87 bases, 16BA2140] [87 bases, 16BA2140] [87 bases, 16BA2140] [87 bases, 16BA2140]	72	C	a	18	16	1498	1386	0.012	1	1	chr20	+	63178500	63178586	63178571	63178514	63178535	63178552	63178571	3'-A	hsa-mir-124-3_72_C_a	hsa-mir-124-3 MI0000445 [87 bases, 16BA2140] [87 bases, 16BA2140] [87 bases, 16BA2140] [87 bases, 16BA2140] [87 bases, 16BA2140] [87 bases, 16BA2140]	72	C	a	139	111	6207	5000	0.022	1	1	chr20	+	63178500	63178586	63178571	63178514	63178535	63178552	63178571	3'-A	hsa-mir-124-3_72_C_a	hsa-mir-124-3 MI0000445 [87 bases, 16BA2140] [87 bases, 16BA2140] [87 bases, 16BA2140] [87 bases, 16BA2140] [87 bases, 16BA2140] [87 bases, 16BA2140]	72	C	a	63	50	5567	4504	0.011	1	1	chr20	+	63178500	63178586	63178571	63178514	63178535	63178552	63178571	3'-A	hsa-mir-124-3_72_C_a	hsa-mir-124-3 MI0000445 [87 bases, 16BA2140] [87 bases, 16BA2140] [87 bases, 16BA2140] [87 bases, 16BA2140] [87 bases, 16BA2140] [87 bases, 16BA2140]	72	C	a	46	37	4306	3515	0.011	1	1	chr20	+	63178500	63178586	63178571	63178514	63178535	63178552	63178571	3'-A	hsa-mir-124-3_72_C_a	hsa-mir-124-3 MI0000445 [87 bases, 16BA2140] [87 bases, 16BA2140] [87 bases, 16BA2140] [87 bases, 16BA2140] [87 bases, 16BA2140] [87 bases, 16BA2140]	72	C	a	35	27	3609	2862	0.01	1	1	chr20	+	63178500	63178586	63178571	63178514	63178535	63178552	63178571	3'-A	hsa-mir-124-3_72_C_a	hsa-mir-124-3 MI0000445 [87 bases, 16BA2140] [87 bases, 16BA2140] [87 bases, 16BA2140] [87 bases, 16BA2140] [87 bases, 16BA2140] [87 bases, 16BA2140]	72	C	a	31	25	4409	3594	0.007	1	1	chr20	+	63178500	63178586	63178571	63178514	63178535	63178552	63178571	3'-A	hsa-mir-124-3_72_C_a	hsa-mir-124-3 MI0000445 [87 bases, 16BA2140] [87 bases, 16BA2140] [87 bases, 16BA2140] [87 bases, 16BA2140] [87 bases, 16BA2140] [87 bases, 16BA2140]	72	C	a	380	521	7713	10586	0.049	1	1	chr20	+	63178500	63178586	63178571	63178514	63178535	63178552	63178571	3'-A	hsa-mir-124-3_72_C_a	hsa-mir-124-3 MI0000445 [87 bases, 16BA2140] [87 bases, 16BA2140] [87 bases, 16BA2140] [87 bases, 16BA2140] [87 bases, 16BA2140] [87 bases, 16BA2140]	72	C	a	153	211	2783	3854	0.055	0.0781	0.481	chr20	+	63178500	63178586	63178571	63178514	63178535	63178552	63178571	3'-A	hsa-mir-124-3_72_C_a	hsa-mir-124-3 MI0000445 [87 bases, 16BA2140] [87 bases, 16BA2140] [87 bases, 16BA2140] [87 bases, 16BA2140] [87 bases, 16BA2140] [87 bases, 16BA2140]	72	C	a	241	396	4579	7531	0.053	0.147	0.925	chr20	+	63178500	63178586	63178571	63178514	63178535	63178552	63178571	3'-A	hsa-mir-124-3_72_C_a	hsa-mir-124-3 MI0000445 [87 bases, 16BA2140] [87 bases, 16BA2140] [87 bases, 16BA2140] [87 bases, 16BA2140] [87 bases, 16BA2140] [87 bases, 16BA2140]	72	C	a	658	910	6284	8695	0.105	0	0	chr20	+	63178500	63178586	63178571	63178514	63178535	63178552	63178571	3'-A	hsa-mir-124-3_72_C_a	hsa-mir-124-3 MI0000445 [87 bases, 16BA2140] [87 bases, 16BA2140] [87 bases, 16BA2140] [87 bases, 16BA2140] [87 bases, 16BA2140] [87 bases, 16BA2140]	72	C	a	488	736	5371	8101	0.091	0	0	chr20	+	63178500	63178586	63178571	63178514	63178535	63178552	63178571	3'-A	hsa-mir-124-3_72_C_a	hsa-mir-124-3 MI0000445 [87 bases, 16BA2140] [87 bases, 16BA2140] [87 bases, 16BA2140] [87 bases, 16BA2140] [87 bases, 16BA2140] [87 bases, 16BA2140]	72	C	a	345	516	4889	7324	0.071	3.33e-16	6.85e-15	chr20	+	63178500	63178586	63178571	63178514	63178535	63178552	63178571	3'-A	hsa-mir-124-3_72_C_a	hsa-mir-124-3 MI0000445 [87 bases, 16BA2140] [87 bases, 16BA2140] [87 bases, 16BA2140] [87 bases, 16BA2140] [87 bases, 16BA2140] [87 bases, 16BA2140]	72	C	a	431	569	5549	7335	0.078	0	0	chr20	+	63178500	63178586	63178571	63178514	63178535	63178552	63178571	3'-A	hsa-mir-124-3_72_C_a	hsa-mir-124-3 MI0000445 [87 bases, 16BA2140] [87 bases, 16BA2140]	72	C	a	77	17	22328	4985	0.003	1	1	chr20	+	63178500	63178586	63178571	63178514	63178535	63178552	63178571	3'-A	hsa-mir-124-3_72_C_a	hsa-mir-124-3 MI0000445 [87 bases, 16BA2140] [87 bases, 16BA2140] [87 bases, 16BA2140]	72	C	a	229	57	45714	11545	0.005	1	1	chr20	+	63178500	63178586	63178571	63178514	63178535	63178552	63178571	3'-A	hsa-mir-124-3_72_C_a	hsa-mir-124-3 MI0000445 [87 bases, 16BA2140] [87 bases, 16BA2140]	72	C	a	96	64	34588	23126	0.003	1	1	chr20	+	63178500	63178586	63178571	63178514	63178535	63178552	63178571	3'-A	hsa-mir-124-3_72_C_a	hsa-mir-124-3 MI0000445 [87 bases, 16BA2140] [87 bases, 16BA2140] [87 bases, 16BA2140]	72	C	a	146	32	36142	7977	0.004	1	1	chr20	+	63178500	63178586	63178571	63178514	63178535	63178552	63178571	3'-A	hsa-mir-124-3_72_C_a	hsa-mir-124-3 MI0000445 [87 bases, 16BA2140] [87 bases, 16BA2140] [87 bases, 16BA2140]	72	C	a	237	48	91889	18969	0.003	1	1	chr20	+	63178500	63178586	63178571	63178514	63178535	63178552	63178571	3'-A	hsa-mir-124-3_72_C_a	hsa-mir-124-3 MI0000445 [87 bases, 16BA2140] [87 bases, 16BA2140] [87 bases, 16BA2140]	72	C	a	14	5	7791	3025	0.002	1	1	chr20	+	63178500	63178586	63178571	63178514	63178535	63178552	63178571	3'-A	hsa-mir-124-3_72_C_a	hsa-mir-124-3 MI0000445 [87 bases, 16BA2140] [87 bases, 16BA2140] [87 bases, 16BA2140]	72	C	a	3	0	4511	893	0.001	1	1	chr20	+	63178500	63178586	63178571	63178514	63178535	63178552	63178571	3'-A	hsa-mir-124-3_72_C_a	hsa-mir-124-3 MI0000445 [87 bases, 16BA2140] [87 bases, 16BA2140] [87 bases, 16BA2140]	72	C	a	67	11	40818	7072	0.002	1	1	chr20	+	63178500	63178586	63178571	63178514	63178535	63178552	63178571	3'-A	hsa-mir-124-3_72_C_a	hsa-mir-124-3 MI0000445 [87 bases, 16BA2140] [87 bases, 16BA2140]	72	C	a	2	1	2837	1655	0.001	1	1	chr20	+	63178500	63178586	63178571	63178514	63178535	63178552	63178571	3'-A	hsa-mir-124-3_72_C_a	hsa-mir-124-3 MI0000445 [87 bases, 16BA2140] [87 bases, 16BA2140] [87 bases, 16BA2140]	72	C	a	27	4	9075	1451	0.003	1	1	chr20	+	63178500	63178586	63178571	63178514	63178535	63178552	63178571	3'-A	hsa-mir-124-3_72_C_a	hsa-mir-124-3 MI0000445 [87 bases, 16BA2140] [87 bases, 16BA2140] [87 bases, 16BA2140]	72	C	a	25	4	23606	3830	0.001	1	1	chr20	+	63178500	63178586	63178571	63178514	63178535	63178552	63178571	3'-A	hsa-mir-124-3_72_C_a	hsa-mir-124-3 MI0000445 [87 bases, 16BA2140] [87 bases, 16BA2140] [87 bases, 16BA2140]	72	C	a	16	5	12583	4455	0.001	1	1	chr20	+	63178500	63178586	63178571	63178514	63178535	63178552	63178571	3'-A	hsa-mir-124-3_72_C_a	hsa-mir-124-3 MI0000445 [87 bases, 16BA2140] [87 bases, 16BA2140] [87 bases, 16BA2140] [87 bases, 16BA2140] [87 bases, 16BA2140] [87 bases, 16BA2140]	72	C	a	0	0	0	0	0	1	1	chr20	+	63178500	63178586	63178571	63178514	63178535	63178552	63178571	3'-A	hsa-mir-124-3_72_C_a	hsa-mir-124-3 MI0000445 [87 bases, 16BA2140] [87 bases, 16BA2140] [87 bases, 16BA2140] [87 bases, 16BA2140] [87 bases, 16BA2140] [87 bases, 16BA2140]	72	C	a	2	8	288	1178	0.007	1	1	chr20	+	63178500	63178586	63178571	63178514	63178535	63178552	63178571	3'-A	hsa-mir-124-3_72_C_a	hsa-mir-124-3 MI0000445 [87 bases, 16BA2140] [87 bases, 16BA2140] [87 bases, 16BA2140] [87 bases, 16BA2140] [87 bases, 16BA2140] [87 bases, 16BA2140]	72	C	a	31	357	5252	60614	0.006	1	1	chr20	+	63178500	63178586	63178571	63178514	63178535	63178552	63178571	3'-A	hsa-mir-124-3_72_C_a	hsa-mir-124-3 MI0000445 [87 bases, 16BA2140] [87 bases, 16BA2140] [87 bases, 16BA2140] [87 bases, 16BA2140] [87 bases, 16BA2140] [87 bases, 16BA2140]	72	C	a	41	80	3519	6940	0.012	1	1	chr20	+	63178500	63178586	63178571	63178514	63178535	63178552	63178571	3'-A	hsa-mir-124-3_72_C_a	hsa-mir-124-3 MI0000445 [87 bases, 16BA2140] [87 bases, 16BA2140] [87 bases, 16BA2140] [87 bases, 16BA2140] [87 bases, 16BA2140] [87 bases, 16BA2140]	72	C	a	0	0	0	0	0	1	1	chr20	+	63178500	63178586	63178571	63178514	63178535	63178552	63178571	3'-A	hsa-mir-124-3_72_C_a	hsa-mir-124-3 MI0000445 [87 bases, 16BA2140] [87 bases, 16BA2140] [87 bases, 16BA2140] [87 bases, 16BA2140] [87 bases, 16BA2140] [87 bases, 16BA2140]	72	C	a	0	0	0	0	0	1	1	chr20	+	63178500	63178586	63178571	63178514	63178535	63178552	63178571	3'-A	hsa-mir-124-3_72_C_a	hsa-mir-124-3 MI0000445 [87 bases, 16BA2140] [87 bases, 16BA2140] [87 bases, 16BA2140] [87 bases, 16BA2140] [87 bases, 16BA2140] [87 bases, 16BA2140]	72	C	a	0	0	0	0	0	1	1	chr20	+	63178500	63178586	63178571	63178514	63178535	63178552	63178571	3'-A	hsa-mir-124-3_72_C_a	hsa-mir-124-3 MI0000445 [87 bases, 16BA2140] [87 bases, 16BA2140] [87 bases, 16BA2140] [87 bases, 16BA2140] [87 bases, 16BA2140] [87 bases, 16BA2140]	72	C	a	123	44	14078	5123	0.009	1	1	chr20	+	63178500	63178586	63178571	63178514	63178535	63178552	63178571	3'-A	hsa-mir-124-3_72_C_a	hsa-mir-124-3 MI0000445 [87 bases, 16BA2140] [87 bases, 16BA2140] [87 bases, 16BA2140] [87 bases, 16BA2140] [87 bases, 16BA2140] [87 bases, 16BA2140]	72	C	a	108	55	11985	6212	0.009	1	1	chr20	+	63178500	63178586	63178571	63178514	63178535	63178552	63178571	3'-A	hsa-mir-124-3_72_C_a	hsa-mir-124-3 MI0000445 [87 bases, 16BA2140] [87 bases, 16BA2140] [87 bases, 16BA2140] [87 bases, 16BA2140] [87 bases, 16BA2140] [87 bases, 16BA2140]	72	C	a	465	827	68111	121197	0.007	1	1	chr20	+	63178500	63178586	63178571	63178514	63178535	63178552	63178571	3'-A	hsa-mir-124-3_72_C_a	hsa-mir-124-3 MI0000445 [87 bases, 16BA2140] [87 bases, 16BA2140] [87 bases, 16BA2140] [87 bases, 16BA2140] [87 bases, 16BA2140] [87 bases, 16BA2140]	72	C	a	507	1153	72967	166013	0.007	1	1	chr20	+	63178500	63178586	63178571	63178514	63178535	63178552	63178571	3'-A	hsa-mir-124-3_72_C_a	hsa-mir-124-3 MI0000445 [87 bases, 16BA2140] [87 bases, 16BA2140] [87 bases, 16BA2140] [87 bases, 16BA2140] [87 bases, 16BA2140] [87 bases, 16BA2140]	72	C	a	1876	2885	83272	128085	0.023	1	1	chr20	+	63178500	63178586	63178571	63178514	63178535	63178552	63178571	3'-A	hsa-mir-124-3_72_C_a	hsa-mir-124-3 MI0000445 [87 bases, 16BA2140] [87 bases, 16BA2140] [87 bases, 16BA2140] [87 bases, 16BA2140] [87 bases, 16BA2140] [87 bases, 16BA2140]	72	C	a	285	529	40651	75582	0.007	1	1	chr20	+	63178500	63178586	63178571	63178514	63178535	63178552	63178571	3'-A	hsa-mir-124-3_72_C_a	hsa-mir-124-3 MI0000445 [87 bases, 16BA2140] [87 bases, 16BA2140] [87 bases, 16BA2140] [87 bases, 16BA2140] [87 bases, 16BA2140] [87 bases, 16BA2140]	72	C	a	297	438	62737	92549	0.005	1	1	chr20	+	63178500	63178586	63178571	63178514	63178535	63178552	63178571	3'-A	hsa-mir-124-3_72_C_a	hsa-mir-124-3 MI0000445 [87 bases, 16BA2140] [87 bases, 16BA2140] [87 bases, 16BA2140] [87 bases, 16BA2140] [87 bases, 16BA2140] [87 bases, 16BA2140]	72	C	a	299	1132	53085	200998	0.006	1	1	chr20	+	63178500	63178586	63178571	63178514	63178535	63178552	63178571	3'-A	hsa-mir-124-3_72_C_a	hsa-mir-124-3 MI0000445 [87 bases, 16BA2140] [87 bases, 16BA2140] [87 bases, 16BA2140] [87 bases, 16BA2140] [87 bases, 16BA2140] [87 bases, 16BA2140]	72	C	a	3375	1451	274974	118276	0.012	1	1	chr20	+	63178500	63178586	63178571	63178514	63178535	63178552	63178571	3'-A	hsa-mir-124-3_72_C_a	hsa-mir-124-3 MI0000445 [87 bases, 16BA2140] [87 bases, 16BA2140] [87 bases, 16BA2140] [87 bases, 16BA2140] [87 bases, 16BA2140] [87 bases, 16BA2140]	72	C	a	271	130	35499	17139	0.008	1	1	chr20	+	63178500	63178586	63178571	63178514	63178535	63178552	63178571	3'-A	hsa-mir-124-3_72_C_a	hsa-mir-124-3 MI0000445 [87 bases, 16BA2140] [87 bases, 16BA2140] [87 bases, 16BA2140] [87 bases, 16BA2140] [87 bases, 16BA2140] [87 bases, 16BA2140]	72	C	a	491	540	28545	31426	0.017	1	1	chr20	+	63178500	63178586	63178571	63178514	63178535	63178552	63178571	3'-A	hsa-mir-124-3_72_C_a	hsa-mir-124-3 MI0000445 [87 bases, 16BA2140] [87 bases, 16BA2140] [87 bases, 16BA2140] [87 bases, 16BA2140] [87 bases, 16BA2140] [87 bases, 16BA2140]	72	C	a	154	173	12474	14042	0.012	1	1	chr20	+	63178500	63178586	63178571	63178514	63178535	63178552	63178571	3'-A	hsa-mir-124-3_72_C_a	hsa-mir-124-3 MI0000445 [87 bases, 16BA2140] [87 bases, 16BA2140] [87 bases, 16BA2140] [87 bases, 16BA2140] [87 bases, 16BA2140] [87 bases, 16BA2140]	72	C	a	288	513	22170	39532	0.013	1	1	chr20	+	63178500	63178586	63178571	63178514	63178535	63178552	63178571	3'-A	hsa-mir-124-3_72_C_a	hsa-mir-124-3 MI0000445 [87 bases, 16BA2140] [87 bases, 16BA2140] [87 bases, 16BA2140] [87 bases, 16BA2140] [87 bases, 16BA2140] [87 bases, 16BA2140]	72	C	a	19	26	3022	4160	0.006	1	1	chr20	+	63178500	63178586	63178571	63178514	63178535	63178552	63178571	3'-A	hsa-mir-124-3_72_C_a	hsa-mir-124-3 MI0000445 [87 bases, 16BA2140] [87 bases, 16BA2140] [87 bases, 16BA2140] [87 bases, 16BA2140] [87 bases, 16BA2140] [87 bases, 16BA2140]	72	C	a	554	573	25564	26450	0.022	1	1	chr20	+	63178500	63178586	63178571	63178514	63178535	63178552	63178571	3'-A	hsa-mir-124-3_72_C_a	hsa-mir-124-3 MI0000445 [87 bases, 16BA2140] [87 bases, 16BA2140] [87 bases, 16BA2140] [87 bases, 16BA2140] [87 bases, 16BA2140] [87 bases, 16BA2140]	72	C	a	402	565	15571	21889	0.026	1	1	chr20	+	63178500	63178586	63178571	63178514	63178535	63178552	63178571	3'-A	hsa-mir-124-3_72_C_a	hsa-mir-124-3 MI0000445 [87 bases, 16BA2140] [87 bases, 16BA2140] [87 bases, 16BA2140] [87 bases, 16BA2140] [87 bases, 16BA2140] [87 bases, 16BA2140]	72	C	a	555	560	23273	23485	0.024	1	1	chr20	+	63178500	63178586	63178571	63178514	63178535	63178552	63178571	3'-A	hsa-mir-124-3_72_C_a	hsa-mir-124-3 MI0000445 [87 bases, 16BA2140] [87 bases, 16BA2140] [87 bases, 16BA2140] [87 bases, 16BA2140] [87 bases, 16BA2140] [87 bases, 16BA2140]	72	C	a	46	48	3323	3474	0.014	1	1	chr20	+	63178500	63178586	63178571	63178514	63178535	63178552	63178571	3'-A	hsa-mir-124-3_72_C_a	hsa-mir-124-3 MI0000445 [87 bases, 16BA2140] [87 bases, 16BA2140] [87 bases, 16BA2140] [87 bases, 16BA2140] [87 bases, 16BA2140] [87 bases, 16BA2140]	72	C	a	558	663	23444	27895	0.024	1	1	chr20	+	63178500	63178586	63178571	63178514	63178535	63178552	63178571	3'-A	3'-A	not specified	not specified	not specified	not specified	not specified	SRR5398646	1103	0.066	0	mature	not	0.00152285	0.0125171
hsa-mir-124-3_75_G_a	hsa-mir-124-3 MI0000445 [87 bases, 16BA2140] [87 bases, 16BA2140] [87 bases, 16BA2140] [87 bases, 16BA2140] [87 bases, 16BA2140] [87 bases, 16BA2140]	75	G	a	237	332	624	874	0.38	0	0	chr20	+	63178500	63178586	63178574	63178514	63178535	63178552	63178571	other	hsa-mir-124-3_75_G_a	hsa-mir-124-3 MI0000445 [87 bases, 16BA2140] [87 bases, 16BA2140] [87 bases, 16BA2140] [87 bases, 16BA2140] [87 bases, 16BA2140] [87 bases, 16BA2140]	75	G	a	205	242	475	561	0.432	0	0	chr20	+	63178500	63178586	63178574	63178514	63178535	63178552	63178571	other	hsa-mir-124-3_75_G_a	hsa-mir-124-3 MI0000445 [87 bases, 16BA2140] [87 bases, 16BA2140] [87 bases, 16BA2140] [87 bases, 16BA2140] [87 bases, 16BA2140] [87 bases, 16BA2140]	75	G	a	242	298	552	681	0.438	0	0	chr20	+	63178500	63178586	63178574	63178514	63178535	63178552	63178571	other	hsa-mir-124-3_75_G_a	hsa-mir-124-3 MI0000445 [87 bases, 16BA2140] [87 bases, 16BA2140] [87 bases, 16BA2140] [87 bases, 16BA2140] [87 bases, 16BA2140] [87 bases, 16BA2140]	75	G	a	167	269	395	637	0.423	0	0	chr20	+	63178500	63178586	63178574	63178514	63178535	63178552	63178571	other	hsa-mir-124-3_75_G_a	hsa-mir-124-3 MI0000445 [87 bases, 16BA2140] [87 bases, 16BA2140] [87 bases, 16BA2140] [87 bases, 16BA2140] [87 bases, 16BA2140] [87 bases, 16BA2140]	75	G	a	129	210	305	498	0.423	0	0	chr20	+	63178500	63178586	63178574	63178514	63178535	63178552	63178571	other	hsa-mir-124-3_75_G_a	hsa-mir-124-3 MI0000445 [87 bases, 16BA2140] [87 bases, 16BA2140] [87 bases, 16BA2140] [87 bases, 16BA2140] [87 bases, 16BA2140] [87 bases, 16BA2140]	75	G	a	242	275	604	688	0.401	0	0	chr20	+	63178500	63178586	63178574	63178514	63178535	63178552	63178571	other	hsa-mir-124-3_75_G_a	hsa-mir-124-3 MI0000445 [87 bases, 16BA2140] [87 bases, 16BA2140] [87 bases, 16BA2140] [87 bases, 16BA2140] [87 bases, 16BA2140] [87 bases, 16BA2140]	75	G	a	173	235	431	586	0.401	0	0	chr20	+	63178500	63178586	63178574	63178514	63178535	63178552	63178571	other	hsa-mir-124-3_75_G_a	hsa-mir-124-3 MI0000445 [87 bases, 16BA2140] [87 bases, 16BA2140] [87 bases, 16BA2140] [87 bases, 16BA2140] [87 bases, 16BA2140] [87 bases, 16BA2140]	75	G	a	203	232	457	524	0.444	0	0	chr20	+	63178500	63178586	63178574	63178514	63178535	63178552	63178571	other	hsa-mir-124-3_75_G_a	hsa-mir-124-3 MI0000445 [87 bases, 16BA2140] [87 bases, 16BA2140] [87 bases, 16BA2140] [87 bases, 16BA2140] [87 bases, 16BA2140] [87 bases, 16BA2140]	75	G	a	160	247	411	636	0.389	0	0	chr20	+	63178500	63178586	63178574	63178514	63178535	63178552	63178571	other	hsa-mir-124-3_75_G_a	hsa-mir-124-3 MI0000445 [87 bases, 16BA2140] [87 bases, 16BA2140] [87 bases, 16BA2140] [87 bases, 16BA2140] [87 bases, 16BA2140] [87 bases, 16BA2140]	75	G	a	233	301	551	713	0.423	0	0	chr20	+	63178500	63178586	63178574	63178514	63178535	63178552	63178571	other	hsa-mir-124-3_75_G_a	hsa-mir-124-3 MI0000445 [87 bases, 16BA2140] [87 bases, 16BA2140] [87 bases, 16BA2140] [87 bases, 16BA2140] [87 bases, 16BA2140] [87 bases, 16BA2140]	75	G	a	221	270	551	675	0.401	0	0	chr20	+	63178500	63178586	63178574	63178514	63178535	63178552	63178571	other	hsa-mir-124-3_75_G_a	hsa-mir-124-3 MI0000445 [87 bases, 16BA2140] [87 bases, 16BA2140] [87 bases, 16BA2140] [87 bases, 16BA2140] [87 bases, 16BA2140] [87 bases, 16BA2140]	75	G	a	173	226	388	508	0.446	0	0	chr20	+	63178500	63178586	63178574	63178514	63178535	63178552	63178571	other	hsa-mir-124-3_75_G_a	hsa-mir-124-3 MI0000445 [87 bases, 16BA2140] [87 bases, 16BA2140] [87 bases, 16BA2140] [87 bases, 16BA2140] [87 bases, 16BA2140] [87 bases, 16BA2140]	75	G	a	146	179	349	430	0.418	0	0	chr20	+	63178500	63178586	63178574	63178514	63178535	63178552	63178571	other	hsa-mir-124-3_75_G_a	hsa-mir-124-3 MI0000445 [87 bases, 16BA2140] [87 bases, 16BA2140] [87 bases, 16BA2140] [87 bases, 16BA2140] [87 bases, 16BA2140] [87 bases, 16BA2140]	75	G	a	127	141	337	375	0.377	0	0	chr20	+	63178500	63178586	63178574	63178514	63178535	63178552	63178571	other	hsa-mir-124-3_75_G_a	hsa-mir-124-3 MI0000445 [87 bases, 16BA2140] [87 bases, 16BA2140] [87 bases, 16BA2140] [87 bases, 16BA2140] [87 bases, 16BA2140] [87 bases, 16BA2140]	75	G	a	204	296	523	761	0.39	0	0	chr20	+	63178500	63178586	63178574	63178514	63178535	63178552	63178571	other	hsa-mir-124-3_75_G_a	hsa-mir-124-3 MI0000445 [87 bases, 16BA2140] [87 bases, 16BA2140] [87 bases, 16BA2140] [87 bases, 16BA2140] [87 bases, 16BA2140] [87 bases, 16BA2140]	75	G	a	167	241	421	609	0.397	0	0	chr20	+	63178500	63178586	63178574	63178514	63178535	63178552	63178571	other	hsa-mir-124-3_75_G_a	hsa-mir-124-3 MI0000445 [87 bases, 16BA2140] [87 bases, 16BA2140] [87 bases, 16BA2140] [87 bases, 16BA2140] [87 bases, 16BA2140] [87 bases, 16BA2140]	75	G	a	151	175	364	422	0.415	0	0	chr20	+	63178500	63178586	63178574	63178514	63178535	63178552	63178571	other	hsa-mir-124-3_75_G_a	hsa-mir-124-3 MI0000445 [87 bases, 16BA2140] [87 bases, 16BA2140] [87 bases, 16BA2140] [87 bases, 16BA2140] [87 bases, 16BA2140] [87 bases, 16BA2140]	75	G	a	190	219	443	512	0.429	0	0	chr20	+	63178500	63178586	63178574	63178514	63178535	63178552	63178571	other	hsa-mir-124-3_75_G_a	hsa-mir-124-3 MI0000445 [87 bases, 16BA2140] [87 bases, 16BA2140] [87 bases, 16BA2140] [87 bases, 16BA2140] [87 bases, 16BA2140] [87 bases, 16BA2140]	75	G	a	186	245	467	616	0.398	0	0	chr20	+	63178500	63178586	63178574	63178514	63178535	63178552	63178571	other	hsa-mir-124-3_75_G_a	hsa-mir-124-3 MI0000445 [87 bases, 16BA2140] [87 bases, 16BA2140] [87 bases, 16BA2140] [87 bases, 16BA2140] [87 bases, 16BA2140] [87 bases, 16BA2140]	75	G	a	105	117	233	261	0.451	0	0	chr20	+	63178500	63178586	63178574	63178514	63178535	63178552	63178571	other	hsa-mir-124-3_75_G_a	hsa-mir-124-3 MI0000445 [87 bases, 16BA2140] [87 bases, 16BA2140] [87 bases, 16BA2140] [87 bases, 16BA2140] [87 bases, 16BA2140] [87 bases, 16BA2140]	75	G	a	274	365	617	822	0.444	0	0	chr20	+	63178500	63178586	63178574	63178514	63178535	63178552	63178571	other	hsa-mir-124-3_75_G_a	hsa-mir-124-3 MI0000445 [87 bases, 16BA2140] [87 bases, 16BA2140] [87 bases, 16BA2140] [87 bases, 16BA2140] [87 bases, 16BA2140] [87 bases, 16BA2140]	75	G	a	139	189	322	438	0.432	0	0	chr20	+	63178500	63178586	63178574	63178514	63178535	63178552	63178571	other	hsa-mir-124-3_75_G_a	hsa-mir-124-3 MI0000445 [87 bases, 16BA2140] [87 bases, 16BA2140] [87 bases, 16BA2140] [87 bases, 16BA2140] [87 bases, 16BA2140] [87 bases, 16BA2140]	75	G	a	92	142	195	303	0.472	0	0	chr20	+	63178500	63178586	63178574	63178514	63178535	63178552	63178571	other	hsa-mir-124-3_75_G_a	hsa-mir-124-3 MI0000445 [87 bases, 16BA2140] [87 bases, 16BA2140] [87 bases, 16BA2140] [87 bases, 16BA2140] [87 bases, 16BA2140] [87 bases, 16BA2140]	75	G	a	138	199	295	425	0.468	0	0	chr20	+	63178500	63178586	63178574	63178514	63178535	63178552	63178571	other	hsa-mir-124-3_75_G_a	hsa-mir-124-3 MI0000445 [87 bases, 16BA2140] [87 bases, 16BA2140] [87 bases, 16BA2140] [87 bases, 16BA2140] [87 bases, 16BA2140] [87 bases, 16BA2140]	75	G	a	142	145	316	324	0.449	0	0	chr20	+	63178500	63178586	63178574	63178514	63178535	63178552	63178571	other	hsa-mir-124-3_75_G_a	hsa-mir-124-3 MI0000445 [87 bases, 16BA2140] [87 bases, 16BA2140] [87 bases, 16BA2140] [87 bases, 16BA2140] [87 bases, 16BA2140] [87 bases, 16BA2140]	75	G	a	113	164	243	353	0.465	0	0	chr20	+	63178500	63178586	63178574	63178514	63178535	63178552	63178571	other	hsa-mir-124-3_75_G_a	hsa-mir-124-3 MI0000445 [87 bases, 16BA2140] [87 bases, 16BA2140] [87 bases, 16BA2140] [87 bases, 16BA2140] [87 bases, 16BA2140] [87 bases, 16BA2140]	75	G	a	130	164	302	381	0.43	0	0	chr20	+	63178500	63178586	63178574	63178514	63178535	63178552	63178571	other	hsa-mir-124-3_75_G_a	hsa-mir-124-3 MI0000445 [87 bases, 16BA2140] [87 bases, 16BA2140] [87 bases, 16BA2140] [87 bases, 16BA2140] [87 bases, 16BA2140] [87 bases, 16BA2140]	75	G	a	148	209	317	448	0.467	0	0	chr20	+	63178500	63178586	63178574	63178514	63178535	63178552	63178571	other	hsa-mir-124-3_75_G_a	hsa-mir-124-3 MI0000445 [87 bases, 16BA2140] [87 bases, 16BA2140] [87 bases, 16BA2140] [87 bases, 16BA2140] [87 bases, 16BA2140] [87 bases, 16BA2140]	75	G	a	148	232	348	547	0.425	0	0	chr20	+	63178500	63178586	63178574	63178514	63178535	63178552	63178571	other	hsa-mir-124-3_75_G_a	hsa-mir-124-3 MI0000445 [87 bases, 16BA2140] [87 bases, 16BA2140] [87 bases, 16BA2140] [87 bases, 16BA2140] [87 bases, 16BA2140] [87 bases, 16BA2140]	75	G	a	46	43	142	135	0.324	0	0	chr20	+	63178500	63178586	63178574	63178514	63178535	63178552	63178571	other	hsa-mir-124-3_75_G_a	hsa-mir-124-3 MI0000445 [87 bases, 16BA2140] [87 bases, 16BA2140] [87 bases, 16BA2140] [87 bases, 16BA2140] [87 bases, 16BA2140] [87 bases, 16BA2140]	75	G	a	14	11	49	41	0.286	1.25e-12	2.5e-11	chr20	+	63178500	63178586	63178574	63178514	63178535	63178552	63178571	other	hsa-mir-124-3_75_G_a	hsa-mir-124-3 MI0000445 [87 bases, 16BA2140] [87 bases, 16BA2140] [87 bases, 16BA2140] [87 bases, 16BA2140] [87 bases, 16BA2140] [87 bases, 16BA2140]	75	G	a	60	43	178	127	0.337	0	0	chr20	+	63178500	63178586	63178574	63178514	63178535	63178552	63178571	other	hsa-mir-124-3_75_G_a	hsa-mir-124-3 MI0000445 [87 bases, 16BA2140] [87 bases, 16BA2140] [87 bases, 16BA2140] [87 bases, 16BA2140] [87 bases, 16BA2140] [87 bases, 16BA2140]	75	G	a	70	61	246	216	0.285	0	0	chr20	+	63178500	63178586	63178574	63178514	63178535	63178552	63178571	other	hsa-mir-124-3_75_G_a	hsa-mir-124-3 MI0000445 [87 bases, 16BA2140] [87 bases, 16BA2140] [87 bases, 16BA2140] [87 bases, 16BA2140] [87 bases, 16BA2140] [87 bases, 16BA2140]	75	G	a	22	25	65	74	0.338	0	0	chr20	+	63178500	63178586	63178574	63178514	63178535	63178552	63178571	other	hsa-mir-124-3_75_G_a	hsa-mir-124-3 MI0000445 [87 bases, 16BA2140] [87 bases, 16BA2140] [87 bases, 16BA2140] [87 bases, 16BA2140] [87 bases, 16BA2140] [87 bases, 16BA2140]	75	G	a	49	34	138	95	0.355	0	0	chr20	+	63178500	63178586	63178574	63178514	63178535	63178552	63178571	other	hsa-mir-124-3_75_G_a	hsa-mir-124-3 MI0000445 [87 bases, 16BA2140] [87 bases, 16BA2140] [87 bases, 16BA2140] [87 bases, 16BA2140] [87 bases, 16BA2140] [87 bases, 16BA2140]	75	G	a	64	52	194	158	0.33	0	0	chr20	+	63178500	63178586	63178574	63178514	63178535	63178552	63178571	other	hsa-mir-124-3_75_G_a	hsa-mir-124-3 MI0000445 [87 bases, 16BA2140] [87 bases, 16BA2140] [87 bases, 16BA2140] [87 bases, 16BA2140] [87 bases, 16BA2140] [87 bases, 16BA2140]	75	G	a	9	15	18	31	0.5	0	0	chr20	+	63178500	63178586	63178574	63178514	63178535	63178552	63178571	other	hsa-mir-124-3_75_G_a	hsa-mir-124-3 MI0000445 [87 bases, 16BA2140] [87 bases, 16BA2140] [87 bases, 16BA2140] [87 bases, 16BA2140] [87 bases, 16BA2140] [87 bases, 16BA2140]	75	G	a	53	85	179	287	0.296	0	0	chr20	+	63178500	63178586	63178574	63178514	63178535	63178552	63178571	other	hsa-mir-124-3_75_G_a	hsa-mir-124-3 MI0000445 [87 bases, 16BA2140] [87 bases, 16BA2140] [87 bases, 16BA2140] [87 bases, 16BA2140] [87 bases, 16BA2140] [87 bases, 16BA2140]	75	G	a	49	88	147	266	0.333	0	0	chr20	+	63178500	63178586	63178574	63178514	63178535	63178552	63178571	other	hsa-mir-124-3_75_G_a	hsa-mir-124-3 MI0000445 [87 bases, 16BA2140] [87 bases, 16BA2140] [87 bases, 16BA2140] [87 bases, 16BA2140] [87 bases, 16BA2140] [87 bases, 16BA2140]	75	G	a	66	99	193	290	0.342	0	0	chr20	+	63178500	63178586	63178574	63178514	63178535	63178552	63178571	other	hsa-mir-124-3_75_G_a	hsa-mir-124-3 MI0000445 [87 bases, 16BA2140] [87 bases, 16BA2140] [87 bases, 16BA2140] [87 bases, 16BA2140] [87 bases, 16BA2140] [87 bases, 16BA2140]	75	G	a	50	74	142	210	0.352	0	0	chr20	+	63178500	63178586	63178574	63178514	63178535	63178552	63178571	other	hsa-mir-124-3_75_G_a	hsa-mir-124-3 MI0000445 [87 bases, 16BA2140] [87 bases, 16BA2140] [87 bases, 16BA2140] [87 bases, 16BA2140] [87 bases, 16BA2140] [87 bases, 16BA2140]	75	G	a	36	47	95	124	0.379	0	0	chr20	+	63178500	63178586	63178574	63178514	63178535	63178552	63178571	other	hsa-mir-124-3_75_G_a	hsa-mir-124-3 MI0000445 [87 bases, 16BA2140] [87 bases, 16BA2140] [87 bases, 16BA2140] [87 bases, 16BA2140] [87 bases, 16BA2140] [87 bases, 16BA2140]	75	G	a	38	54	108	153	0.352	0	0	chr20	+	63178500	63178586	63178574	63178514	63178535	63178552	63178571	other	hsa-mir-124-3_75_G_a	hsa-mir-124-3 MI0000445 [87 bases, 16BA2140] [87 bases, 16BA2140] [87 bases, 16BA2140] [87 bases, 16BA2140] [87 bases, 16BA2140] [87 bases, 16BA2140]	75	G	a	196	253	465	601	0.422	0	0	chr20	+	63178500	63178586	63178574	63178514	63178535	63178552	63178571	other	hsa-mir-124-3_75_G_a	hsa-mir-124-3 MI0000445 [87 bases, 16BA2140] [87 bases, 16BA2140] [87 bases, 16BA2140] [87 bases, 16BA2140] [87 bases, 16BA2140] [87 bases, 16BA2140]	75	G	a	222	271	547	669	0.406	0	0	chr20	+	63178500	63178586	63178574	63178514	63178535	63178552	63178571	other	hsa-mir-124-3_75_G_a	hsa-mir-124-3 MI0000445 [87 bases, 16BA2140] [87 bases, 16BA2140] [87 bases, 16BA2140] [87 bases, 16BA2140] [87 bases, 16BA2140] [87 bases, 16BA2140]	75	G	a	178	259	458	667	0.389	0	0	chr20	+	63178500	63178586	63178574	63178514	63178535	63178552	63178571	other	hsa-mir-124-3_75_G_a	hsa-mir-124-3 MI0000445 [87 bases, 16BA2140] [87 bases, 16BA2140] [87 bases, 16BA2140] [87 bases, 16BA2140] [87 bases, 16BA2140] [87 bases, 16BA2140]	75	G	a	173	263	418	636	0.414	0	0	chr20	+	63178500	63178586	63178574	63178514	63178535	63178552	63178571	other	hsa-mir-124-3_75_G_a	hsa-mir-124-3 MI0000445 [87 bases, 16BA2140] [87 bases, 16BA2140] [87 bases, 16BA2140] [87 bases, 16BA2140] [87 bases, 16BA2140] [87 bases, 16BA2140]	75	G	a	187	253	460	623	0.407	0	0	chr20	+	63178500	63178586	63178574	63178514	63178535	63178552	63178571	other	hsa-mir-124-3_75_G_a	hsa-mir-124-3 MI0000445 [87 bases, 16BA2140] [87 bases, 16BA2140] [87 bases, 16BA2140] [87 bases, 16BA2140] [87 bases, 16BA2140] [87 bases, 16BA2140]	75	G	a	180	280	403	627	0.447	0	0	chr20	+	63178500	63178586	63178574	63178514	63178535	63178552	63178571	other	hsa-mir-124-3_75_G_a	hsa-mir-124-3 MI0000445 [87 bases, 16BA2140] [87 bases, 16BA2140] [87 bases, 16BA2140] [87 bases, 16BA2140] [87 bases, 16BA2140] [87 bases, 16BA2140]	75	G	a	280	368	644	848	0.435	0	0	chr20	+	63178500	63178586	63178574	63178514	63178535	63178552	63178571	other	hsa-mir-124-3_75_G_a	hsa-mir-124-3 MI0000445 [87 bases, 16BA2140] [87 bases, 16BA2140] [87 bases, 16BA2140] [87 bases, 16BA2140] [87 bases, 16BA2140] [87 bases, 16BA2140]	75	G	a	378	382	918	929	0.412	0	0	chr20	+	63178500	63178586	63178574	63178514	63178535	63178552	63178571	other	hsa-mir-124-3_75_G_a	hsa-mir-124-3 MI0000445 [87 bases, 16BA2140] [87 bases, 16BA2140] [87 bases, 16BA2140] [87 bases, 16BA2140] [87 bases, 16BA2140] [87 bases, 16BA2140]	75	G	a	168	253	434	653	0.387	0	0	chr20	+	63178500	63178586	63178574	63178514	63178535	63178552	63178571	other	hsa-mir-124-3_75_G_a	hsa-mir-124-3 MI0000445 [87 bases, 16BA2140] [87 bases, 16BA2140] [87 bases, 16BA2140] [87 bases, 16BA2140] [87 bases, 16BA2140] [87 bases, 16BA2140]	75	G	a	78	64	224	185	0.348	0	0	chr20	+	63178500	63178586	63178574	63178514	63178535	63178552	63178571	other	hsa-mir-124-3_75_G_a	hsa-mir-124-3 MI0000445 [87 bases, 16BA2140] [87 bases, 16BA2140] [87 bases, 16BA2140] [87 bases, 16BA2140] [87 bases, 16BA2140] [87 bases, 16BA2140]	75	G	a	68	69	179	182	0.38	0	0	chr20	+	63178500	63178586	63178574	63178514	63178535	63178552	63178571	other	hsa-mir-124-3_75_G_a	hsa-mir-124-3 MI0000445 [87 bases, 16BA2140] [87 bases, 16BA2140] [87 bases, 16BA2140] [87 bases, 16BA2140] [87 bases, 16BA2140] [87 bases, 16BA2140]	75	G	a	114	78	291	201	0.392	0	0	chr20	+	63178500	63178586	63178574	63178514	63178535	63178552	63178571	other	hsa-mir-124-3_75_G_a	hsa-mir-124-3 MI0000445 [87 bases, 16BA2140] [87 bases, 16BA2140] [87 bases, 16BA2140] [87 bases, 16BA2140] [87 bases, 16BA2140] [87 bases, 16BA2140]	75	G	a	97	64	338	224	0.287	0	0	chr20	+	63178500	63178586	63178574	63178514	63178535	63178552	63178571	other	hsa-mir-124-3_75_G_a	hsa-mir-124-3 MI0000445 [87 bases, 16BA2140] [87 bases, 16BA2140] [87 bases, 16BA2140] [87 bases, 16BA2140] [87 bases, 16BA2140] [87 bases, 16BA2140]	75	G	a	89	91	213	217	0.418	0	0	chr20	+	63178500	63178586	63178574	63178514	63178535	63178552	63178571	other	hsa-mir-124-3_75_G_a	hsa-mir-124-3 MI0000445 [87 bases, 16BA2140] [87 bases, 16BA2140] [87 bases, 16BA2140] [87 bases, 16BA2140] [87 bases, 16BA2140] [87 bases, 16BA2140]	75	G	a	65	52	240	195	0.271	0	0	chr20	+	63178500	63178586	63178574	63178514	63178535	63178552	63178571	other	hsa-mir-124-3_75_G_a	hsa-mir-124-3 MI0000445 [87 bases, 16BA2140] [87 bases, 16BA2140] [87 bases, 16BA2140] [87 bases, 16BA2140] [87 bases, 16BA2140] [87 bases, 16BA2140]	75	G	a	101	58	261	150	0.387	0	0	chr20	+	63178500	63178586	63178574	63178514	63178535	63178552	63178571	other	hsa-mir-124-3_75_G_a	hsa-mir-124-3 MI0000445 [87 bases, 16BA2140] [87 bases, 16BA2140] [87 bases, 16BA2140] [87 bases, 16BA2140] [87 bases, 16BA2140] [87 bases, 16BA2140]	75	G	a	38	39	88	92	0.432	0	0	chr20	+	63178500	63178586	63178574	63178514	63178535	63178552	63178571	other	hsa-mir-124-3_75_G_a	hsa-mir-124-3 MI0000445 [87 bases, 16BA2140] [87 bases, 16BA2140] [87 bases, 16BA2140] [87 bases, 16BA2140] [87 bases, 16BA2140] [87 bases, 16BA2140]	75	G	a	87	65	222	167	0.392	0	0	chr20	+	63178500	63178586	63178574	63178514	63178535	63178552	63178571	other	hsa-mir-124-3_75_G_a	hsa-mir-124-3 MI0000445 [87 bases, 16BA2140] [87 bases, 16BA2140] [87 bases, 16BA2140] [87 bases, 16BA2140] [87 bases, 16BA2140] [87 bases, 16BA2140]	75	G	a	52	48	135	124	0.385	0	0	chr20	+	63178500	63178586	63178574	63178514	63178535	63178552	63178571	other	hsa-mir-124-3_75_G_a	hsa-mir-124-3 MI0000445 [87 bases, 16BA2140] [87 bases, 16BA2140] [87 bases, 16BA2140] [87 bases, 16BA2140] [87 bases, 16BA2140] [87 bases, 16BA2140]	75	G	a	74	59	184	147	0.402	0	0	chr20	+	63178500	63178586	63178574	63178514	63178535	63178552	63178571	other	hsa-mir-124-3_75_G_a	hsa-mir-124-3 MI0000445 [87 bases, 16BA2140] [87 bases, 16BA2140] [87 bases, 16BA2140] [87 bases, 16BA2140] [87 bases, 16BA2140] [87 bases, 16BA2140]	75	G	a	107	109	281	286	0.381	0	0	chr20	+	63178500	63178586	63178574	63178514	63178535	63178552	63178571	other	hsa-mir-124-3_75_G_a	hsa-mir-124-3 MI0000445 [87 bases, 16BA2140] [87 bases, 16BA2140] [87 bases, 16BA2140] [87 bases, 16BA2140] [87 bases, 16BA2140] [87 bases, 16BA2140]	75	G	a	93	73	293	231	0.317	0	0	chr20	+	63178500	63178586	63178574	63178514	63178535	63178552	63178571	other	hsa-mir-124-3_75_G_a	hsa-mir-124-3 MI0000445 [87 bases, 16BA2140] [87 bases, 16BA2140] [87 bases, 16BA2140] [87 bases, 16BA2140] [87 bases, 16BA2140] [87 bases, 16BA2140]	75	G	a	86	68	201	159	0.428	0	0	chr20	+	63178500	63178586	63178574	63178514	63178535	63178552	63178571	other	hsa-mir-124-3_75_G_a	hsa-mir-124-3 MI0000445 [87 bases, 16BA2140] [87 bases, 16BA2140] [87 bases, 16BA2140] [87 bases, 16BA2140] [87 bases, 16BA2140] [87 bases, 16BA2140]	75	G	a	123	168	291	398	0.423	0	0	chr20	+	63178500	63178586	63178574	63178514	63178535	63178552	63178571	other	hsa-mir-124-3_75_G_a	hsa-mir-124-3 MI0000445 [87 bases, 16BA2140] [87 bases, 16BA2140] [87 bases, 16BA2140] [87 bases, 16BA2140] [87 bases, 16BA2140] [87 bases, 16BA2140]	75	G	a	123	88	343	247	0.359	0	0	chr20	+	63178500	63178586	63178574	63178514	63178535	63178552	63178571	other	hsa-mir-124-3_75_G_a	hsa-mir-124-3 MI0000445 [87 bases, 16BA2140] [87 bases, 16BA2140] [87 bases, 16BA2140] [87 bases, 16BA2140] [87 bases, 16BA2140] [87 bases, 16BA2140]	75	G	a	125	73	374	219	0.334	0	0	chr20	+	63178500	63178586	63178574	63178514	63178535	63178552	63178571	other	hsa-mir-124-3_75_G_a	hsa-mir-124-3 MI0000445 [87 bases, 16BA2140] [87 bases, 16BA2140] [87 bases, 16BA2140] [87 bases, 16BA2140] [87 bases, 16BA2140] [87 bases, 16BA2140]	75	G	a	124	127	358	368	0.346	0	0	chr20	+	63178500	63178586	63178574	63178514	63178535	63178552	63178571	other	hsa-mir-124-3_75_G_a	hsa-mir-124-3 MI0000445 [87 bases, 16BA2140] [87 bases, 16BA2140] [87 bases, 16BA2140] [87 bases, 16BA2140] [87 bases, 16BA2140] [87 bases, 16BA2140]	75	G	a	700	222	2202	698	0.318	0	0	chr20	+	63178500	63178586	63178574	63178514	63178535	63178552	63178571	other	hsa-mir-124-3_75_G_a	hsa-mir-124-3 MI0000445 [87 bases, 16BA2140] [87 bases, 16BA2140] [87 bases, 16BA2140] [87 bases, 16BA2140] [87 bases, 16BA2140] [87 bases, 16BA2140]	75	G	a	180	112	466	292	0.386	0	0	chr20	+	63178500	63178586	63178574	63178514	63178535	63178552	63178571	other	hsa-mir-124-3_75_G_a	hsa-mir-124-3 MI0000445 [87 bases, 16BA2140] [87 bases, 16BA2140] [87 bases, 16BA2140] [87 bases, 16BA2140] [87 bases, 16BA2140] [87 bases, 16BA2140]	75	G	a	1253	133	3675	390	0.341	0	0	chr20	+	63178500	63178586	63178574	63178514	63178535	63178552	63178571	other	hsa-mir-124-3_75_G_a	hsa-mir-124-3 MI0000445 [87 bases, 16BA2140] [87 bases, 16BA2140] [87 bases, 16BA2140] [87 bases, 16BA2140] [87 bases, 16BA2140] [87 bases, 16BA2140]	75	G	a	66	21	158	52	0.418	0	0	chr20	+	63178500	63178586	63178574	63178514	63178535	63178552	63178571	other	hsa-mir-124-3_75_G_a	hsa-mir-124-3 MI0000445 [87 bases, 16BA2140] [87 bases, 16BA2140] [87 bases, 16BA2140] [87 bases, 16BA2140] [87 bases, 16BA2140] [87 bases, 16BA2140]	75	G	a	105	76	296	216	0.355	0	0	chr20	+	63178500	63178586	63178574	63178514	63178535	63178552	63178571	other	hsa-mir-124-3_75_G_a	hsa-mir-124-3 MI0000445 [87 bases, 16BA2140] [87 bases, 16BA2140] [87 bases, 16BA2140] [87 bases, 16BA2140] [87 bases, 16BA2140] [87 bases, 16BA2140]	75	G	a	157	247	381	600	0.412	0	0	chr20	+	63178500	63178586	63178574	63178514	63178535	63178552	63178571	other	hsa-mir-124-3_75_G_a	hsa-mir-124-3 MI0000445 [87 bases, 16BA2140] [87 bases, 16BA2140] [87 bases, 16BA2140] [87 bases, 16BA2140] [87 bases, 16BA2140] [87 bases, 16BA2140]	75	G	a	244	258	644	682	0.379	0	0	chr20	+	63178500	63178586	63178574	63178514	63178535	63178552	63178571	other	hsa-mir-124-3_75_G_a	hsa-mir-124-3 MI0000445 [87 bases, 16BA2140] [87 bases, 16BA2140] [87 bases, 16BA2140] [87 bases, 16BA2140] [87 bases, 16BA2140] [87 bases, 16BA2140]	75	G	a	130	80	307	189	0.423	0	0	chr20	+	63178500	63178586	63178574	63178514	63178535	63178552	63178571	other	hsa-mir-124-3_75_G_a	hsa-mir-124-3 MI0000445 [87 bases, 16BA2140] [87 bases, 16BA2140] [87 bases, 16BA2140] [87 bases, 16BA2140] [87 bases, 16BA2140] [87 bases, 16BA2140]	75	G	a	38	39	108	112	0.352	0	0	chr20	+	63178500	63178586	63178574	63178514	63178535	63178552	63178571	other	hsa-mir-124-3_75_G_a	hsa-mir-124-3 MI0000445 [87 bases, 16BA2140] [87 bases, 16BA2140] [87 bases, 16BA2140] [87 bases, 16BA2140] [87 bases, 16BA2140] [87 bases, 16BA2140]	75	G	a	68	57	255	215	0.267	0	0	chr20	+	63178500	63178586	63178574	63178514	63178535	63178552	63178571	other	hsa-mir-124-3_75_G_a	hsa-mir-124-3 MI0000445 [87 bases, 16BA2140] [87 bases, 16BA2140] [87 bases, 16BA2140] [87 bases, 16BA2140] [87 bases, 16BA2140] [87 bases, 16BA2140]	75	G	a	15	13	41	37	0.366	0	0	chr20	+	63178500	63178586	63178574	63178514	63178535	63178552	63178571	other	hsa-mir-124-3_75_G_a	hsa-mir-124-3 MI0000445 [87 bases, 16BA2140] [87 bases, 16BA2140] [87 bases, 16BA2140] [87 bases, 16BA2140] [87 bases, 16BA2140] [87 bases, 16BA2140]	75	G	a	53	42	168	135	0.315	0	0	chr20	+	63178500	63178586	63178574	63178514	63178535	63178552	63178571	other	hsa-mir-124-3_75_G_a	hsa-mir-124-3 MI0000445 [87 bases, 16BA2140] [87 bases, 16BA2140] [87 bases, 16BA2140] [87 bases, 16BA2140] [87 bases, 16BA2140] [87 bases, 16BA2140]	75	G	a	52	42	151	122	0.344	0	0	chr20	+	63178500	63178586	63178574	63178514	63178535	63178552	63178571	other	hsa-mir-124-3_75_G_a	hsa-mir-124-3 MI0000445 [87 bases, 16BA2140] [87 bases, 16BA2140] [87 bases, 16BA2140] [87 bases, 16BA2140] [87 bases, 16BA2140] [87 bases, 16BA2140]	75	G	a	36	29	107	87	0.336	0	0	chr20	+	63178500	63178586	63178574	63178514	63178535	63178552	63178571	other	hsa-mir-124-3_75_G_a	hsa-mir-124-3 MI0000445 [87 bases, 16BA2140] [87 bases, 16BA2140] [87 bases, 16BA2140] [87 bases, 16BA2140] [87 bases, 16BA2140] [87 bases, 16BA2140]	75	G	a	30	23	83	65	0.361	0	0	chr20	+	63178500	63178586	63178574	63178514	63178535	63178552	63178571	other	hsa-mir-124-3_75_G_a	hsa-mir-124-3 MI0000445 [87 bases, 16BA2140] [87 bases, 16BA2140] [87 bases, 16BA2140] [87 bases, 16BA2140] [87 bases, 16BA2140] [87 bases, 16BA2140]	75	G	a	32	26	108	88	0.296	0	0	chr20	+	63178500	63178586	63178574	63178514	63178535	63178552	63178571	other	hsa-mir-124-3_75_G_a	hsa-mir-124-3 MI0000445 [87 bases, 16BA2140] [87 bases, 16BA2140] [87 bases, 16BA2140] [87 bases, 16BA2140] [87 bases, 16BA2140] [87 bases, 16BA2140]	75	G	a	58	79	206	282	0.282	0	0	chr20	+	63178500	63178586	63178574	63178514	63178535	63178552	63178571	other	hsa-mir-124-3_75_G_a	hsa-mir-124-3 MI0000445 [87 bases, 16BA2140] [87 bases, 16BA2140] [87 bases, 16BA2140] [87 bases, 16BA2140] [87 bases, 16BA2140] [87 bases, 16BA2140]	75	G	a	16	22	52	72	0.308	0	0	chr20	+	63178500	63178586	63178574	63178514	63178535	63178552	63178571	other	hsa-mir-124-3_75_G_a	hsa-mir-124-3 MI0000445 [87 bases, 16BA2140] [87 bases, 16BA2140] [87 bases, 16BA2140] [87 bases, 16BA2140] [87 bases, 16BA2140] [87 bases, 16BA2140]	75	G	a	36	59	112	184	0.321	0	0	chr20	+	63178500	63178586	63178574	63178514	63178535	63178552	63178571	other	hsa-mir-124-3_75_G_a	hsa-mir-124-3 MI0000445 [87 bases, 16BA2140] [87 bases, 16BA2140] [87 bases, 16BA2140] [87 bases, 16BA2140] [87 bases, 16BA2140] [87 bases, 16BA2140]	75	G	a	39	53	131	181	0.298	0	0	chr20	+	63178500	63178586	63178574	63178514	63178535	63178552	63178571	other	hsa-mir-124-3_75_G_a	hsa-mir-124-3 MI0000445 [87 bases, 16BA2140] [87 bases, 16BA2140] [87 bases, 16BA2140] [87 bases, 16BA2140] [87 bases, 16BA2140] [87 bases, 16BA2140]	75	G	a	35	52	91	137	0.385	0	0	chr20	+	63178500	63178586	63178574	63178514	63178535	63178552	63178571	other	hsa-mir-124-3_75_G_a	hsa-mir-124-3 MI0000445 [87 bases, 16BA2140] [87 bases, 16BA2140] [87 bases, 16BA2140] [87 bases, 16BA2140] [87 bases, 16BA2140] [87 bases, 16BA2140]	75	G	a	29	43	81	121	0.358	0	0	chr20	+	63178500	63178586	63178574	63178514	63178535	63178552	63178571	other	hsa-mir-124-3_75_G_a	hsa-mir-124-3 MI0000445 [87 bases, 16BA2140] [87 bases, 16BA2140] [87 bases, 16BA2140] [87 bases, 16BA2140] [87 bases, 16BA2140] [87 bases, 16BA2140]	75	G	a	34	44	104	137	0.327	0	0	chr20	+	63178500	63178586	63178574	63178514	63178535	63178552	63178571	other	hsa-mir-124-3_75_G_a	hsa-mir-124-3 MI0000445 [87 bases, 16BA2140] [87 bases, 16BA2140]	75	G	a	277	61	742	165	0.373	0	0	chr20	+	63178500	63178586	63178574	63178514	63178535	63178552	63178571	other	hsa-mir-124-3_75_G_a	hsa-mir-124-3 MI0000445 [87 bases, 16BA2140] [87 bases, 16BA2140] [87 bases, 16BA2140]	75	G	a	446	112	1347	340	0.331	0	0	chr20	+	63178500	63178586	63178574	63178514	63178535	63178552	63178571	other	hsa-mir-124-3_75_G_a	hsa-mir-124-3 MI0000445 [87 bases, 16BA2140] [87 bases, 16BA2140]	75	G	a	247	165	742	496	0.333	0	0	chr20	+	63178500	63178586	63178574	63178514	63178535	63178552	63178571	other	hsa-mir-124-3_75_G_a	hsa-mir-124-3 MI0000445 [87 bases, 16BA2140] [87 bases, 16BA2140] [87 bases, 16BA2140]	75	G	a	372	82	890	196	0.418	0	0	chr20	+	63178500	63178586	63178574	63178514	63178535	63178552	63178571	other	hsa-mir-124-3_75_G_a	hsa-mir-124-3 MI0000445 [87 bases, 16BA2140] [87 bases, 16BA2140] [87 bases, 16BA2140]	75	G	a	914	188	2402	495	0.381	0	0	chr20	+	63178500	63178586	63178574	63178514	63178535	63178552	63178571	other	hsa-mir-124-3_75_G_a	hsa-mir-124-3 MI0000445 [87 bases, 16BA2140] [87 bases, 16BA2140] [87 bases, 16BA2140]	75	G	a	49	19	123	47	0.398	0	0	chr20	+	63178500	63178586	63178574	63178514	63178535	63178552	63178571	other	hsa-mir-124-3_75_G_a	hsa-mir-124-3 MI0000445 [87 bases, 16BA2140] [87 bases, 16BA2140] [87 bases, 16BA2140]	75	G	a	32	6	82	16	0.39	1.57e-10	5.03e-09	chr20	+	63178500	63178586	63178574	63178514	63178535	63178552	63178571	other	hsa-mir-124-3_75_G_a	hsa-mir-124-3 MI0000445 [87 bases, 16BA2140] [87 bases, 16BA2140] [87 bases, 16BA2140]	75	G	a	228	39	558	96	0.409	0	0	chr20	+	63178500	63178586	63178574	63178514	63178535	63178552	63178571	other	hsa-mir-124-3_75_G_a	hsa-mir-124-3 MI0000445 [87 bases, 16BA2140] [87 bases, 16BA2140]	75	G	a	17	9	43	25	0.395	9.99e-16	2.21e-14	chr20	+	63178500	63178586	63178574	63178514	63178535	63178552	63178571	other	hsa-mir-124-3_75_G_a	hsa-mir-124-3 MI0000445 [87 bases, 16BA2140] [87 bases, 16BA2140] [87 bases, 16BA2140]	75	G	a	95	15	223	35	0.426	0	0	chr20	+	63178500	63178586	63178574	63178514	63178535	63178552	63178571	other	hsa-mir-124-3_75_G_a	hsa-mir-124-3 MI0000445 [87 bases, 16BA2140] [87 bases, 16BA2140] [87 bases, 16BA2140]	75	G	a	193	31	468	75	0.412	0	0	chr20	+	63178500	63178586	63178574	63178514	63178535	63178552	63178571	other	hsa-mir-124-3_75_G_a	hsa-mir-124-3 MI0000445 [87 bases, 16BA2140] [87 bases, 16BA2140] [87 bases, 16BA2140]	75	G	a	59	20	165	58	0.358	0	0	chr20	+	63178500	63178586	63178574	63178514	63178535	63178552	63178571	other	hsa-mir-124-3_75_G_a	hsa-mir-124-3 MI0000445 [87 bases, 16BA2140] [87 bases, 16BA2140] [87 bases, 16BA2140] [87 bases, 16BA2140] [87 bases, 16BA2140] [87 bases, 16BA2140]	75	G	a	0	0	0	0	0	1	1	chr20	+	63178500	63178586	63178574	63178514	63178535	63178552	63178571	other	hsa-mir-124-3_75_G_a	hsa-mir-124-3 MI0000445 [87 bases, 16BA2140] [87 bases, 16BA2140] [87 bases, 16BA2140] [87 bases, 16BA2140] [87 bases, 16BA2140] [87 bases, 16BA2140]	75	G	a	3	12	6	24	0.5	0	0	chr20	+	63178500	63178586	63178574	63178514	63178535	63178552	63178571	other	hsa-mir-124-3_75_G_a	hsa-mir-124-3 MI0000445 [87 bases, 16BA2140] [87 bases, 16BA2140] [87 bases, 16BA2140] [87 bases, 16BA2140] [87 bases, 16BA2140] [87 bases, 16BA2140]	75	G	a	10	115	34	392	0.294	0	0	chr20	+	63178500	63178586	63178574	63178514	63178535	63178552	63178571	other	hsa-mir-124-3_75_G_a	hsa-mir-124-3 MI0000445 [87 bases, 16BA2140] [87 bases, 16BA2140] [87 bases, 16BA2140] [87 bases, 16BA2140] [87 bases, 16BA2140] [87 bases, 16BA2140]	75	G	a	30	59	104	205	0.288	0	0	chr20	+	63178500	63178586	63178574	63178514	63178535	63178552	63178571	other	hsa-mir-124-3_75_G_a	hsa-mir-124-3 MI0000445 [87 bases, 16BA2140] [87 bases, 16BA2140] [87 bases, 16BA2140] [87 bases, 16BA2140] [87 bases, 16BA2140] [87 bases, 16BA2140]	75	G	a	0	0	0	0	0	1	1	chr20	+	63178500	63178586	63178574	63178514	63178535	63178552	63178571	other	hsa-mir-124-3_75_G_a	hsa-mir-124-3 MI0000445 [87 bases, 16BA2140] [87 bases, 16BA2140] [87 bases, 16BA2140] [87 bases, 16BA2140] [87 bases, 16BA2140] [87 bases, 16BA2140]	75	G	a	0	0	0	0	0	1	1	chr20	+	63178500	63178586	63178574	63178514	63178535	63178552	63178571	other	hsa-mir-124-3_75_G_a	hsa-mir-124-3 MI0000445 [87 bases, 16BA2140] [87 bases, 16BA2140] [87 bases, 16BA2140] [87 bases, 16BA2140] [87 bases, 16BA2140] [87 bases, 16BA2140]	75	G	a	0	0	0	0	0	1	1	chr20	+	63178500	63178586	63178574	63178514	63178535	63178552	63178571	other	hsa-mir-124-3_75_G_a	hsa-mir-124-3 MI0000445 [87 bases, 16BA2140] [87 bases, 16BA2140] [87 bases, 16BA2140] [87 bases, 16BA2140] [87 bases, 16BA2140] [87 bases, 16BA2140]	75	G	a	471	171	1450	527	0.325	0	0	chr20	+	63178500	63178586	63178574	63178514	63178535	63178552	63178571	other	hsa-mir-124-3_75_G_a	hsa-mir-124-3 MI0000445 [87 bases, 16BA2140] [87 bases, 16BA2140] [87 bases, 16BA2140] [87 bases, 16BA2140] [87 bases, 16BA2140] [87 bases, 16BA2140]	75	G	a	307	159	961	498	0.319	0	0	chr20	+	63178500	63178586	63178574	63178514	63178535	63178552	63178571	other	hsa-mir-124-3_75_G_a	hsa-mir-124-3 MI0000445 [87 bases, 16BA2140] [87 bases, 16BA2140] [87 bases, 16BA2140] [87 bases, 16BA2140] [87 bases, 16BA2140] [87 bases, 16BA2140]	75	G	a	762	1355	1909	3396	0.399	0	0	chr20	+	63178500	63178586	63178574	63178514	63178535	63178552	63178571	other	hsa-mir-124-3_75_G_a	hsa-mir-124-3 MI0000445 [87 bases, 16BA2140] [87 bases, 16BA2140] [87 bases, 16BA2140] [87 bases, 16BA2140] [87 bases, 16BA2140] [87 bases, 16BA2140]	75	G	a	411	935	1098	2498	0.374	0	0	chr20	+	63178500	63178586	63178574	63178514	63178535	63178552	63178571	other	hsa-mir-124-3_75_G_a	hsa-mir-124-3 MI0000445 [87 bases, 16BA2140] [87 bases, 16BA2140] [87 bases, 16BA2140] [87 bases, 16BA2140] [87 bases, 16BA2140] [87 bases, 16BA2140]	75	G	a	659	1013	2275	3499	0.29	0	0	chr20	+	63178500	63178586	63178574	63178514	63178535	63178552	63178571	other	hsa-mir-124-3_75_G_a	hsa-mir-124-3 MI0000445 [87 bases, 16BA2140] [87 bases, 16BA2140] [87 bases, 16BA2140] [87 bases, 16BA2140] [87 bases, 16BA2140] [87 bases, 16BA2140]	75	G	a	295	548	1033	1920	0.286	0	0	chr20	+	63178500	63178586	63178574	63178514	63178535	63178552	63178571	other	hsa-mir-124-3_75_G_a	hsa-mir-124-3 MI0000445 [87 bases, 16BA2140] [87 bases, 16BA2140] [87 bases, 16BA2140] [87 bases, 16BA2140] [87 bases, 16BA2140] [87 bases, 16BA2140]	75	G	a	1297	1913	3602	5313	0.36	0	0	chr20	+	63178500	63178586	63178574	63178514	63178535	63178552	63178571	other	hsa-mir-124-3_75_G_a	hsa-mir-124-3 MI0000445 [87 bases, 16BA2140] [87 bases, 16BA2140] [87 bases, 16BA2140] [87 bases, 16BA2140] [87 bases, 16BA2140] [87 bases, 16BA2140]	75	G	a	139	526	421	1594	0.33	0	0	chr20	+	63178500	63178586	63178574	63178514	63178535	63178552	63178571	other	hsa-mir-124-3_75_G_a	hsa-mir-124-3 MI0000445 [87 bases, 16BA2140] [87 bases, 16BA2140] [87 bases, 16BA2140] [87 bases, 16BA2140] [87 bases, 16BA2140] [87 bases, 16BA2140]	75	G	a	2247	966	7152	3076	0.314	0	0	chr20	+	63178500	63178586	63178574	63178514	63178535	63178552	63178571	other	hsa-mir-124-3_75_G_a	hsa-mir-124-3 MI0000445 [87 bases, 16BA2140] [87 bases, 16BA2140] [87 bases, 16BA2140] [87 bases, 16BA2140] [87 bases, 16BA2140] [87 bases, 16BA2140]	75	G	a	421	203	1198	578	0.351	0	0	chr20	+	63178500	63178586	63178574	63178514	63178535	63178552	63178571	other	hsa-mir-124-3_75_G_a	hsa-mir-124-3 MI0000445 [87 bases, 16BA2140] [87 bases, 16BA2140] [87 bases, 16BA2140] [87 bases, 16BA2140] [87 bases, 16BA2140] [87 bases, 16BA2140]	75	G	a	22	24	71	78	0.31	0	0	chr20	+	63178500	63178586	63178574	63178514	63178535	63178552	63178571	other	hsa-mir-124-3_75_G_a	hsa-mir-124-3 MI0000445 [87 bases, 16BA2140] [87 bases, 16BA2140] [87 bases, 16BA2140] [87 bases, 16BA2140] [87 bases, 16BA2140] [87 bases, 16BA2140]	75	G	a	11	12	24	27	0.458	0	0	chr20	+	63178500	63178586	63178574	63178514	63178535	63178552	63178571	other	hsa-mir-124-3_75_G_a	hsa-mir-124-3 MI0000445 [87 bases, 16BA2140] [87 bases, 16BA2140] [87 bases, 16BA2140] [87 bases, 16BA2140] [87 bases, 16BA2140] [87 bases, 16BA2140]	75	G	a	20	35	58	103	0.345	0	0	chr20	+	63178500	63178586	63178574	63178514	63178535	63178552	63178571	other	hsa-mir-124-3_75_G_a	hsa-mir-124-3 MI0000445 [87 bases, 16BA2140] [87 bases, 16BA2140] [87 bases, 16BA2140] [87 bases, 16BA2140] [87 bases, 16BA2140] [87 bases, 16BA2140]	75	G	a	3	4	7	9	0.429	3.48e-08	6.09e-07	chr20	+	63178500	63178586	63178574	63178514	63178535	63178552	63178571	other	hsa-mir-124-3_75_G_a	hsa-mir-124-3 MI0000445 [87 bases, 16BA2140] [87 bases, 16BA2140] [87 bases, 16BA2140] [87 bases, 16BA2140] [87 bases, 16BA2140] [87 bases, 16BA2140]	75	G	a	23	23	63	65	0.365	0	0	chr20	+	63178500	63178586	63178574	63178514	63178535	63178552	63178571	other	hsa-mir-124-3_75_G_a	hsa-mir-124-3 MI0000445 [87 bases, 16BA2140] [87 bases, 16BA2140] [87 bases, 16BA2140] [87 bases, 16BA2140] [87 bases, 16BA2140] [87 bases, 16BA2140]	75	G	a	10	14	33	46	0.303	1.33e-15	3.38e-14	chr20	+	63178500	63178586	63178574	63178514	63178535	63178552	63178571	other	hsa-mir-124-3_75_G_a	hsa-mir-124-3 MI0000445 [87 bases, 16BA2140] [87 bases, 16BA2140] [87 bases, 16BA2140] [87 bases, 16BA2140] [87 bases, 16BA2140] [87 bases, 16BA2140]	75	G	a	19	19	53	53	0.358	0	0	chr20	+	63178500	63178586	63178574	63178514	63178535	63178552	63178571	other	hsa-mir-124-3_75_G_a	hsa-mir-124-3 MI0000445 [87 bases, 16BA2140] [87 bases, 16BA2140] [87 bases, 16BA2140] [87 bases, 16BA2140] [87 bases, 16BA2140] [87 bases, 16BA2140]	75	G	a	2	2	8	8	0.25	0.00398	0.0448	chr20	+	63178500	63178586	63178574	63178514	63178535	63178552	63178571	other	hsa-mir-124-3_75_G_a	hsa-mir-124-3 MI0000445 [87 bases, 16BA2140] [87 bases, 16BA2140] [87 bases, 16BA2140] [87 bases, 16BA2140] [87 bases, 16BA2140] [87 bases, 16BA2140]	75	G	a	16	19	43	51	0.372	0	0	chr20	+	63178500	63178586	63178574	63178514	63178535	63178552	63178571	other	3'-A	3'-A	not specified	not specified	not specified	not specified	SRR1658355	1913	0.36	0	not	not	3.69591e-05	0.000627635
hsa-mir-125b-2_76_C_a	hsa-mir-125b-2 MI0000470 [89 bases, D7836F2E] [89 bases, D7836F2E] [89 bases, D7836F2E] [89 bases, D7836F2E] [89 bases, D7836F2E [89 bases, D7836F2E]	76	C	a	67	93	5757	8069	0.012	1	1	chr21	+	16590237	16590325	16590312	16590253	16590274	16590290	16590311	3'-A	hsa-mir-125b-2_76_C_a	hsa-mir-125b-2 MI0000470 [89 bases, D7836F2E] [89 bases, D7836F2E] [89 bases, D7836F2E] [89 bases, D7836F2E] [89 bases, D7836F2E [89 bases, D7836F2E]	76	C	a	82	96	5766	6818	0.014	1	1	chr21	+	16590237	16590325	16590312	16590253	16590274	16590290	16590311	3'-A	hsa-mir-125b-2_76_C_a	hsa-mir-125b-2 MI0000470 [89 bases, D7836F2E] [89 bases, D7836F2E] [89 bases, D7836F2E] [89 bases, D7836F2E] [89 bases, D7836F2E [89 bases, D7836F2E]	76	C	a	110	135	6830	8435	0.016	1	1	chr21	+	16590237	16590325	16590312	16590253	16590274	16590290	16590311	3'-A	hsa-mir-125b-2_76_C_a	hsa-mir-125b-2 MI0000470 [89 bases, D7836F2E] [89 bases, D7836F2E] [89 bases, D7836F2E] [89 bases, D7836F2E] [89 bases, D7836F2E [89 bases, D7836F2E]	76	C	a	65	104	4861	7839	0.013	1	1	chr21	+	16590237	16590325	16590312	16590253	16590274	16590290	16590311	3'-A	hsa-mir-125b-2_76_C_a	hsa-mir-125b-2 MI0000470 [89 bases, D7836F2E] [89 bases, D7836F2E] [89 bases, D7836F2E] [89 bases, D7836F2E] [89 bases, D7836F2E [89 bases, D7836F2E]	76	C	a	63	102	4848	7922	0.013	1	1	chr21	+	16590237	16590325	16590312	16590253	16590274	16590290	16590311	3'-A	hsa-mir-125b-2_76_C_a	hsa-mir-125b-2 MI0000470 [89 bases, D7836F2E] [89 bases, D7836F2E] [89 bases, D7836F2E] [89 bases, D7836F2E] [89 bases, D7836F2E [89 bases, D7836F2E]	76	C	a	87	99	7403	8436	0.012	1	1	chr21	+	16590237	16590325	16590312	16590253	16590274	16590290	16590311	3'-A	hsa-mir-125b-2_76_C_a	hsa-mir-125b-2 MI0000470 [89 bases, D7836F2E] [89 bases, D7836F2E] [89 bases, D7836F2E] [89 bases, D7836F2E] [89 bases, D7836F2E [89 bases, D7836F2E]	76	C	a	65	88	5460	7431	0.012	1	1	chr21	+	16590237	16590325	16590312	16590253	16590274	16590290	16590311	3'-A	hsa-mir-125b-2_76_C_a	hsa-mir-125b-2 MI0000470 [89 bases, D7836F2E] [89 bases, D7836F2E] [89 bases, D7836F2E] [89 bases, D7836F2E] [89 bases, D7836F2E [89 bases, D7836F2E]	76	C	a	73	83	6078	6974	0.012	1	1	chr21	+	16590237	16590325	16590312	16590253	16590274	16590290	16590311	3'-A	hsa-mir-125b-2_76_C_a	hsa-mir-125b-2 MI0000470 [89 bases, D7836F2E] [89 bases, D7836F2E] [89 bases, D7836F2E] [89 bases, D7836F2E] [89 bases, D7836F2E [89 bases, D7836F2E]	76	C	a	55	85	4244	6571	0.013	1	1	chr21	+	16590237	16590325	16590312	16590253	16590274	16590290	16590311	3'-A	hsa-mir-125b-2_76_C_a	hsa-mir-125b-2 MI0000470 [89 bases, D7836F2E] [89 bases, D7836F2E] [89 bases, D7836F2E] [89 bases, D7836F2E] [89 bases, D7836F2E [89 bases, D7836F2E]	76	C	a	95	123	6480	8390	0.015	1	1	chr21	+	16590237	16590325	16590312	16590253	16590274	16590290	16590311	3'-A	hsa-mir-125b-2_76_C_a	hsa-mir-125b-2 MI0000470 [89 bases, D7836F2E] [89 bases, D7836F2E] [89 bases, D7836F2E] [89 bases, D7836F2E] [89 bases, D7836F2E [89 bases, D7836F2E]	76	C	a	79	96	8148	9989	0.01	1	1	chr21	+	16590237	16590325	16590312	16590253	16590274	16590290	16590311	3'-A	hsa-mir-125b-2_76_C_a	hsa-mir-125b-2 MI0000470 [89 bases, D7836F2E] [89 bases, D7836F2E] [89 bases, D7836F2E] [89 bases, D7836F2E] [89 bases, D7836F2E [89 bases, D7836F2E]	76	C	a	57	74	4848	6357	0.012	1	1	chr21	+	16590237	16590325	16590312	16590253	16590274	16590290	16590311	3'-A	hsa-mir-125b-2_76_C_a	hsa-mir-125b-2 MI0000470 [89 bases, D7836F2E] [89 bases, D7836F2E] [89 bases, D7836F2E] [89 bases, D7836F2E] [89 bases, D7836F2E [89 bases, D7836F2E]	76	C	a	46	56	4009	4941	0.011	1	1	chr21	+	16590237	16590325	16590312	16590253	16590274	16590290	16590311	3'-A	hsa-mir-125b-2_76_C_a	hsa-mir-125b-2 MI0000470 [89 bases, D7836F2E] [89 bases, D7836F2E] [89 bases, D7836F2E] [89 bases, D7836F2E] [89 bases, D7836F2E [89 bases, D7836F2E]	76	C	a	61	68	5356	5971	0.011	1	1	chr21	+	16590237	16590325	16590312	16590253	16590274	16590290	16590311	3'-A	hsa-mir-125b-2_76_C_a	hsa-mir-125b-2 MI0000470 [89 bases, D7836F2E] [89 bases, D7836F2E] [89 bases, D7836F2E] [89 bases, D7836F2E] [89 bases, D7836F2E [89 bases, D7836F2E]	76	C	a	47	68	5025	7314	0.009	1	1	chr21	+	16590237	16590325	16590312	16590253	16590274	16590290	16590311	3'-A	hsa-mir-125b-2_76_C_a	hsa-mir-125b-2 MI0000470 [89 bases, D7836F2E] [89 bases, D7836F2E] [89 bases, D7836F2E] [89 bases, D7836F2E] [89 bases, D7836F2E [89 bases, D7836F2E]	76	C	a	69	99	4395	6363	0.016	1	1	chr21	+	16590237	16590325	16590312	16590253	16590274	16590290	16590311	3'-A	hsa-mir-125b-2_76_C_a	hsa-mir-125b-2 MI0000470 [89 bases, D7836F2E] [89 bases, D7836F2E] [89 bases, D7836F2E] [89 bases, D7836F2E] [89 bases, D7836F2E [89 bases, D7836F2E]	76	C	a	73	84	4661	5403	0.016	1	1	chr21	+	16590237	16590325	16590312	16590253	16590274	16590290	16590311	3'-A	hsa-mir-125b-2_76_C_a	hsa-mir-125b-2 MI0000470 [89 bases, D7836F2E] [89 bases, D7836F2E] [89 bases, D7836F2E] [89 bases, D7836F2E] [89 bases, D7836F2E [89 bases, D7836F2E]	76	C	a	84	97	6101	7052	0.014	1	1	chr21	+	16590237	16590325	16590312	16590253	16590274	16590290	16590311	3'-A	hsa-mir-125b-2_76_C_a	hsa-mir-125b-2 MI0000470 [89 bases, D7836F2E] [89 bases, D7836F2E] [89 bases, D7836F2E] [89 bases, D7836F2E] [89 bases, D7836F2E [89 bases, D7836F2E]	76	C	a	77	101	5185	6848	0.015	1	1	chr21	+	16590237	16590325	16590312	16590253	16590274	16590290	16590311	3'-A	hsa-mir-125b-2_76_C_a	hsa-mir-125b-2 MI0000470 [89 bases, D7836F2E] [89 bases, D7836F2E] [89 bases, D7836F2E] [89 bases, D7836F2E] [89 bases, D7836F2E [89 bases, D7836F2E]	76	C	a	46	51	3369	3776	0.014	1	1	chr21	+	16590237	16590325	16590312	16590253	16590274	16590290	16590311	3'-A	hsa-mir-125b-2_76_C_a	hsa-mir-125b-2 MI0000470 [89 bases, D7836F2E] [89 bases, D7836F2E] [89 bases, D7836F2E] [89 bases, D7836F2E] [89 bases, D7836F2E [89 bases, D7836F2E]	76	C	a	94	125	6262	8351	0.015	1	1	chr21	+	16590237	16590325	16590312	16590253	16590274	16590290	16590311	3'-A	hsa-mir-125b-2_76_C_a	hsa-mir-125b-2 MI0000470 [89 bases, D7836F2E] [89 bases, D7836F2E] [89 bases, D7836F2E] [89 bases, D7836F2E] [89 bases, D7836F2E [89 bases, D7836F2E]	76	C	a	57	77	4369	5946	0.013	1	1	chr21	+	16590237	16590325	16590312	16590253	16590274	16590290	16590311	3'-A	hsa-mir-125b-2_76_C_a	hsa-mir-125b-2 MI0000470 [89 bases, D7836F2E] [89 bases, D7836F2E] [89 bases, D7836F2E] [89 bases, D7836F2E] [89 bases, D7836F2E [89 bases, D7836F2E]	76	C	a	50	77	2993	4651	0.017	1	1	chr21	+	16590237	16590325	16590312	16590253	16590274	16590290	16590311	3'-A	hsa-mir-125b-2_76_C_a	hsa-mir-125b-2 MI0000470 [89 bases, D7836F2E] [89 bases, D7836F2E] [89 bases, D7836F2E] [89 bases, D7836F2E] [89 bases, D7836F2E [89 bases, D7836F2E]	76	C	a	65	93	4249	6134	0.015	1	1	chr21	+	16590237	16590325	16590312	16590253	16590274	16590290	16590311	3'-A	hsa-mir-125b-2_76_C_a	hsa-mir-125b-2 MI0000470 [89 bases, D7836F2E] [89 bases, D7836F2E] [89 bases, D7836F2E] [89 bases, D7836F2E] [89 bases, D7836F2E [89 bases, D7836F2E]	76	C	a	64	65	3958	4067	0.016	1	1	chr21	+	16590237	16590325	16590312	16590253	16590274	16590290	16590311	3'-A	hsa-mir-125b-2_76_C_a	hsa-mir-125b-2 MI0000470 [89 bases, D7836F2E] [89 bases, D7836F2E] [89 bases, D7836F2E] [89 bases, D7836F2E] [89 bases, D7836F2E [89 bases, D7836F2E]	76	C	a	46	66	3794	5518	0.012	1	1	chr21	+	16590237	16590325	16590312	16590253	16590274	16590290	16590311	3'-A	hsa-mir-125b-2_76_C_a	hsa-mir-125b-2 MI0000470 [89 bases, D7836F2E] [89 bases, D7836F2E] [89 bases, D7836F2E] [89 bases, D7836F2E] [89 bases, D7836F2E [89 bases, D7836F2E]	76	C	a	45	56	2820	3561	0.016	1	1	chr21	+	16590237	16590325	16590312	16590253	16590274	16590290	16590311	3'-A	hsa-mir-125b-2_76_C_a	hsa-mir-125b-2 MI0000470 [89 bases, D7836F2E] [89 bases, D7836F2E] [89 bases, D7836F2E] [89 bases, D7836F2E] [89 bases, D7836F2E [89 bases, D7836F2E]	76	C	a	59	83	3914	5539	0.015	1	1	chr21	+	16590237	16590325	16590312	16590253	16590274	16590290	16590311	3'-A	hsa-mir-125b-2_76_C_a	hsa-mir-125b-2 MI0000470 [89 bases, D7836F2E] [89 bases, D7836F2E] [89 bases, D7836F2E] [89 bases, D7836F2E] [89 bases, D7836F2E [89 bases, D7836F2E]	76	C	a	56	88	4006	6302	0.014	1	1	chr21	+	16590237	16590325	16590312	16590253	16590274	16590290	16590311	3'-A	hsa-mir-125b-2_76_C_a	hsa-mir-125b-2 MI0000470 [89 bases, D7836F2E] [89 bases, D7836F2E] [89 bases, D7836F2E] [89 bases, D7836F2E] [89 bases, D7836F2E [89 bases, D7836F2E]	76	C	a	63	59	4219	4012	0.015	1	1	chr21	+	16590237	16590325	16590312	16590253	16590274	16590290	16590311	3'-A	hsa-mir-125b-2_76_C_a	hsa-mir-125b-2 MI0000470 [89 bases, D7836F2E] [89 bases, D7836F2E] [89 bases, D7836F2E] [89 bases, D7836F2E] [89 bases, D7836F2E [89 bases, D7836F2E]	76	C	a	84	71	5934	5077	0.014	1	1	chr21	+	16590237	16590325	16590312	16590253	16590274	16590290	16590311	3'-A	hsa-mir-125b-2_76_C_a	hsa-mir-125b-2 MI0000470 [89 bases, D7836F2E] [89 bases, D7836F2E] [89 bases, D7836F2E] [89 bases, D7836F2E] [89 bases, D7836F2E [89 bases, D7836F2E]	76	C	a	148	106	9575	6870	0.015	1	1	chr21	+	16590237	16590325	16590312	16590253	16590274	16590290	16590311	3'-A	hsa-mir-125b-2_76_C_a	hsa-mir-125b-2 MI0000470 [89 bases, D7836F2E] [89 bases, D7836F2E] [89 bases, D7836F2E] [89 bases, D7836F2E] [89 bases, D7836F2E [89 bases, D7836F2E]	76	C	a	145	127	11629	10256	0.012	1	1	chr21	+	16590237	16590325	16590312	16590253	16590274	16590290	16590311	3'-A	hsa-mir-125b-2_76_C_a	hsa-mir-125b-2 MI0000470 [89 bases, D7836F2E] [89 bases, D7836F2E] [89 bases, D7836F2E] [89 bases, D7836F2E] [89 bases, D7836F2E [89 bases, D7836F2E]	76	C	a	50	57	4415	5070	0.011	1	1	chr21	+	16590237	16590325	16590312	16590253	16590274	16590290	16590311	3'-A	hsa-mir-125b-2_76_C_a	hsa-mir-125b-2 MI0000470 [89 bases, D7836F2E] [89 bases, D7836F2E] [89 bases, D7836F2E] [89 bases, D7836F2E] [89 bases, D7836F2E [89 bases, D7836F2E]	76	C	a	121	83	7701	5343	0.016	1	1	chr21	+	16590237	16590325	16590312	16590253	16590274	16590290	16590311	3'-A	hsa-mir-125b-2_76_C_a	hsa-mir-125b-2 MI0000470 [89 bases, D7836F2E] [89 bases, D7836F2E] [89 bases, D7836F2E] [89 bases, D7836F2E] [89 bases, D7836F2E [89 bases, D7836F2E]	76	C	a	198	161	11659	9513	0.017	1	1	chr21	+	16590237	16590325	16590312	16590253	16590274	16590290	16590311	3'-A	hsa-mir-125b-2_76_C_a	hsa-mir-125b-2 MI0000470 [89 bases, D7836F2E] [89 bases, D7836F2E] [89 bases, D7836F2E] [89 bases, D7836F2E] [89 bases, D7836F2E [89 bases, D7836F2E]	76	C	a	65	113	4565	8003	0.014	1	1	chr21	+	16590237	16590325	16590312	16590253	16590274	16590290	16590311	3'-A	hsa-mir-125b-2_76_C_a	hsa-mir-125b-2 MI0000470 [89 bases, D7836F2E] [89 bases, D7836F2E] [89 bases, D7836F2E] [89 bases, D7836F2E] [89 bases, D7836F2E [89 bases, D7836F2E]	76	C	a	227	364	9271	14890	0.024	1	1	chr21	+	16590237	16590325	16590312	16590253	16590274	16590290	16590311	3'-A	hsa-mir-125b-2_76_C_a	hsa-mir-125b-2 MI0000470 [89 bases, D7836F2E] [89 bases, D7836F2E] [89 bases, D7836F2E] [89 bases, D7836F2E] [89 bases, D7836F2E [89 bases, D7836F2E]	76	C	a	123	222	6130	11103	0.02	1	1	chr21	+	16590237	16590325	16590312	16590253	16590274	16590290	16590311	3'-A	hsa-mir-125b-2_76_C_a	hsa-mir-125b-2 MI0000470 [89 bases, D7836F2E] [89 bases, D7836F2E] [89 bases, D7836F2E] [89 bases, D7836F2E] [89 bases, D7836F2E [89 bases, D7836F2E]	76	C	a	218	327	6627	9961	0.033	1	1	chr21	+	16590237	16590325	16590312	16590253	16590274	16590290	16590311	3'-A	hsa-mir-125b-2_76_C_a	hsa-mir-125b-2 MI0000470 [89 bases, D7836F2E] [89 bases, D7836F2E] [89 bases, D7836F2E] [89 bases, D7836F2E] [89 bases, D7836F2E [89 bases, D7836F2E]	76	C	a	181	268	6015	8906	0.03	1	1	chr21	+	16590237	16590325	16590312	16590253	16590274	16590290	16590311	3'-A	hsa-mir-125b-2_76_C_a	hsa-mir-125b-2 MI0000470 [89 bases, D7836F2E] [89 bases, D7836F2E] [89 bases, D7836F2E] [89 bases, D7836F2E] [89 bases, D7836F2E [89 bases, D7836F2E]	76	C	a	267	349	8075	10571	0.033	1	1	chr21	+	16590237	16590325	16590312	16590253	16590274	16590290	16590311	3'-A	hsa-mir-125b-2_76_C_a	hsa-mir-125b-2 MI0000470 [89 bases, D7836F2E] [89 bases, D7836F2E] [89 bases, D7836F2E] [89 bases, D7836F2E] [89 bases, D7836F2E [89 bases, D7836F2E]	76	C	a	178	253	5566	7923	0.032	1	1	chr21	+	16590237	16590325	16590312	16590253	16590274	16590290	16590311	3'-A	hsa-mir-125b-2_76_C_a	hsa-mir-125b-2 MI0000470 [89 bases, D7836F2E] [89 bases, D7836F2E] [89 bases, D7836F2E] [89 bases, D7836F2E] [89 bases, D7836F2E [89 bases, D7836F2E]	76	C	a	90	116	4600	5948	0.02	1	1	chr21	+	16590237	16590325	16590312	16590253	16590274	16590290	16590311	3'-A	hsa-mir-125b-2_76_C_a	hsa-mir-125b-2 MI0000470 [89 bases, D7836F2E] [89 bases, D7836F2E] [89 bases, D7836F2E] [89 bases, D7836F2E] [89 bases, D7836F2E [89 bases, D7836F2E]	76	C	a	92	112	6642	8130	0.014	1	1	chr21	+	16590237	16590325	16590312	16590253	16590274	16590290	16590311	3'-A	hsa-mir-125b-2_76_C_a	hsa-mir-125b-2 MI0000470 [89 bases, D7836F2E] [89 bases, D7836F2E] [89 bases, D7836F2E] [89 bases, D7836F2E] [89 bases, D7836F2E [89 bases, D7836F2E]	76	C	a	59	85	5128	7473	0.012	1	1	chr21	+	16590237	16590325	16590312	16590253	16590274	16590290	16590311	3'-A	hsa-mir-125b-2_76_C_a	hsa-mir-125b-2 MI0000470 [89 bases, D7836F2E] [89 bases, D7836F2E] [89 bases, D7836F2E] [89 bases, D7836F2E] [89 bases, D7836F2E [89 bases, D7836F2E]	76	C	a	38	57	3511	5342	0.011	1	1	chr21	+	16590237	16590325	16590312	16590253	16590274	16590290	16590311	3'-A	hsa-mir-125b-2_76_C_a	hsa-mir-125b-2 MI0000470 [89 bases, D7836F2E] [89 bases, D7836F2E] [89 bases, D7836F2E] [89 bases, D7836F2E] [89 bases, D7836F2E [89 bases, D7836F2E]	76	C	a	73	99	5560	7541	0.013	1	1	chr21	+	16590237	16590325	16590312	16590253	16590274	16590290	16590311	3'-A	hsa-mir-125b-2_76_C_a	hsa-mir-125b-2 MI0000470 [89 bases, D7836F2E] [89 bases, D7836F2E] [89 bases, D7836F2E] [89 bases, D7836F2E] [89 bases, D7836F2E [89 bases, D7836F2E]	76	C	a	42	65	3256	5068	0.013	1	1	chr21	+	16590237	16590325	16590312	16590253	16590274	16590290	16590311	3'-A	hsa-mir-125b-2_76_C_a	hsa-mir-125b-2 MI0000470 [89 bases, D7836F2E] [89 bases, D7836F2E] [89 bases, D7836F2E] [89 bases, D7836F2E] [89 bases, D7836F2E [89 bases, D7836F2E]	76	C	a	57	75	5408	7122	0.011	1	1	chr21	+	16590237	16590325	16590312	16590253	16590274	16590290	16590311	3'-A	hsa-mir-125b-2_76_C_a	hsa-mir-125b-2 MI0000470 [89 bases, D7836F2E] [89 bases, D7836F2E] [89 bases, D7836F2E] [89 bases, D7836F2E] [89 bases, D7836F2E [89 bases, D7836F2E]	76	C	a	100	101	7409	7505	0.013	1	1	chr21	+	16590237	16590325	16590312	16590253	16590274	16590290	16590311	3'-A	hsa-mir-125b-2_76_C_a	hsa-mir-125b-2 MI0000470 [89 bases, D7836F2E] [89 bases, D7836F2E] [89 bases, D7836F2E] [89 bases, D7836F2E] [89 bases, D7836F2E [89 bases, D7836F2E]	76	C	a	45	67	4129	6221	0.011	1	1	chr21	+	16590237	16590325	16590312	16590253	16590274	16590290	16590311	3'-A	hsa-mir-125b-2_76_C_a	hsa-mir-125b-2 MI0000470 [89 bases, D7836F2E] [89 bases, D7836F2E] [89 bases, D7836F2E] [89 bases, D7836F2E] [89 bases, D7836F2E [89 bases, D7836F2E]	76	C	a	95	78	8218	6809	0.012	1	1	chr21	+	16590237	16590325	16590312	16590253	16590274	16590290	16590311	3'-A	hsa-mir-125b-2_76_C_a	hsa-mir-125b-2 MI0000470 [89 bases, D7836F2E] [89 bases, D7836F2E] [89 bases, D7836F2E] [89 bases, D7836F2E] [89 bases, D7836F2E [89 bases, D7836F2E]	76	C	a	132	134	13072	13309	0.01	1	1	chr21	+	16590237	16590325	16590312	16590253	16590274	16590290	16590311	3'-A	hsa-mir-125b-2_76_C_a	hsa-mir-125b-2 MI0000470 [89 bases, D7836F2E] [89 bases, D7836F2E] [89 bases, D7836F2E] [89 bases, D7836F2E] [89 bases, D7836F2E [89 bases, D7836F2E]	76	C	a	125	86	14656	10144	0.009	1	1	chr21	+	16590237	16590325	16590312	16590253	16590274	16590290	16590311	3'-A	hsa-mir-125b-2_76_C_a	hsa-mir-125b-2 MI0000470 [89 bases, D7836F2E] [89 bases, D7836F2E] [89 bases, D7836F2E] [89 bases, D7836F2E] [89 bases, D7836F2E [89 bases, D7836F2E]	76	C	a	136	90	19568	12992	0.007	1	1	chr21	+	16590237	16590325	16590312	16590253	16590274	16590290	16590311	3'-A	hsa-mir-125b-2_76_C_a	hsa-mir-125b-2 MI0000470 [89 bases, D7836F2E] [89 bases, D7836F2E] [89 bases, D7836F2E] [89 bases, D7836F2E] [89 bases, D7836F2E [89 bases, D7836F2E]	76	C	a	91	93	10139	10376	0.009	1	1	chr21	+	16590237	16590325	16590312	16590253	16590274	16590290	16590311	3'-A	hsa-mir-125b-2_76_C_a	hsa-mir-125b-2 MI0000470 [89 bases, D7836F2E] [89 bases, D7836F2E] [89 bases, D7836F2E] [89 bases, D7836F2E] [89 bases, D7836F2E [89 bases, D7836F2E]	76	C	a	154	125	16814	13709	0.009	1	1	chr21	+	16590237	16590325	16590312	16590253	16590274	16590290	16590311	3'-A	hsa-mir-125b-2_76_C_a	hsa-mir-125b-2 MI0000470 [89 bases, D7836F2E] [89 bases, D7836F2E] [89 bases, D7836F2E] [89 bases, D7836F2E] [89 bases, D7836F2E [89 bases, D7836F2E]	76	C	a	93	53	10726	6198	0.009	1	1	chr21	+	16590237	16590325	16590312	16590253	16590274	16590290	16590311	3'-A	hsa-mir-125b-2_76_C_a	hsa-mir-125b-2 MI0000470 [89 bases, D7836F2E] [89 bases, D7836F2E] [89 bases, D7836F2E] [89 bases, D7836F2E] [89 bases, D7836F2E [89 bases, D7836F2E]	76	C	a	38	39	3952	4141	0.01	1	1	chr21	+	16590237	16590325	16590312	16590253	16590274	16590290	16590311	3'-A	hsa-mir-125b-2_76_C_a	hsa-mir-125b-2 MI0000470 [89 bases, D7836F2E] [89 bases, D7836F2E] [89 bases, D7836F2E] [89 bases, D7836F2E] [89 bases, D7836F2E [89 bases, D7836F2E]	76	C	a	89	67	9503	7175	0.009	1	1	chr21	+	16590237	16590325	16590312	16590253	16590274	16590290	16590311	3'-A	hsa-mir-125b-2_76_C_a	hsa-mir-125b-2 MI0000470 [89 bases, D7836F2E] [89 bases, D7836F2E] [89 bases, D7836F2E] [89 bases, D7836F2E] [89 bases, D7836F2E [89 bases, D7836F2E]	76	C	a	53	49	6762	6253	0.008	1	1	chr21	+	16590237	16590325	16590312	16590253	16590274	16590290	16590311	3'-A	hsa-mir-125b-2_76_C_a	hsa-mir-125b-2 MI0000470 [89 bases, D7836F2E] [89 bases, D7836F2E] [89 bases, D7836F2E] [89 bases, D7836F2E] [89 bases, D7836F2E [89 bases, D7836F2E]	76	C	a	83	66	9463	7609	0.009	1	1	chr21	+	16590237	16590325	16590312	16590253	16590274	16590290	16590311	3'-A	hsa-mir-125b-2_76_C_a	hsa-mir-125b-2 MI0000470 [89 bases, D7836F2E] [89 bases, D7836F2E] [89 bases, D7836F2E] [89 bases, D7836F2E] [89 bases, D7836F2E [89 bases, D7836F2E]	76	C	a	112	114	14460	14759	0.008	1	1	chr21	+	16590237	16590325	16590312	16590253	16590274	16590290	16590311	3'-A	hsa-mir-125b-2_76_C_a	hsa-mir-125b-2 MI0000470 [89 bases, D7836F2E] [89 bases, D7836F2E] [89 bases, D7836F2E] [89 bases, D7836F2E] [89 bases, D7836F2E [89 bases, D7836F2E]	76	C	a	89	70	13673	10789	0.007	1	1	chr21	+	16590237	16590325	16590312	16590253	16590274	16590290	16590311	3'-A	hsa-mir-125b-2_76_C_a	hsa-mir-125b-2 MI0000470 [89 bases, D7836F2E] [89 bases, D7836F2E] [89 bases, D7836F2E] [89 bases, D7836F2E] [89 bases, D7836F2E [89 bases, D7836F2E]	76	C	a	69	54	8095	6431	0.009	1	1	chr21	+	16590237	16590325	16590312	16590253	16590274	16590290	16590311	3'-A	hsa-mir-125b-2_76_C_a	hsa-mir-125b-2 MI0000470 [89 bases, D7836F2E] [89 bases, D7836F2E] [89 bases, D7836F2E] [89 bases, D7836F2E] [89 bases, D7836F2E [89 bases, D7836F2E]	76	C	a	51	69	2797	3834	0.018	1	1	chr21	+	16590237	16590325	16590312	16590253	16590274	16590290	16590311	3'-A	hsa-mir-125b-2_76_C_a	hsa-mir-125b-2 MI0000470 [89 bases, D7836F2E] [89 bases, D7836F2E] [89 bases, D7836F2E] [89 bases, D7836F2E] [89 bases, D7836F2E [89 bases, D7836F2E]	76	C	a	152	109	14532	10477	0.01	1	1	chr21	+	16590237	16590325	16590312	16590253	16590274	16590290	16590311	3'-A	hsa-mir-125b-2_76_C_a	hsa-mir-125b-2 MI0000470 [89 bases, D7836F2E] [89 bases, D7836F2E] [89 bases, D7836F2E] [89 bases, D7836F2E] [89 bases, D7836F2E [89 bases, D7836F2E]	76	C	a	130	76	14090	8286	0.009	1	1	chr21	+	16590237	16590325	16590312	16590253	16590274	16590290	16590311	3'-A	hsa-mir-125b-2_76_C_a	hsa-mir-125b-2 MI0000470 [89 bases, D7836F2E] [89 bases, D7836F2E] [89 bases, D7836F2E] [89 bases, D7836F2E] [89 bases, D7836F2E [89 bases, D7836F2E]	76	C	a	127	130	10616	10929	0.012	1	1	chr21	+	16590237	16590325	16590312	16590253	16590274	16590290	16590311	3'-A	hsa-mir-125b-2_76_C_a	hsa-mir-125b-2 MI0000470 [89 bases, D7836F2E] [89 bases, D7836F2E] [89 bases, D7836F2E] [89 bases, D7836F2E] [89 bases, D7836F2E [89 bases, D7836F2E]	76	C	a	421	133	48381	15345	0.009	1	1	chr21	+	16590237	16590325	16590312	16590253	16590274	16590290	16590311	3'-A	hsa-mir-125b-2_76_C_a	hsa-mir-125b-2 MI0000470 [89 bases, D7836F2E] [89 bases, D7836F2E] [89 bases, D7836F2E] [89 bases, D7836F2E] [89 bases, D7836F2E [89 bases, D7836F2E]	76	C	a	165	103	17447	10944	0.009	1	1	chr21	+	16590237	16590325	16590312	16590253	16590274	16590290	16590311	3'-A	hsa-mir-125b-2_76_C_a	hsa-mir-125b-2 MI0000470 [89 bases, D7836F2E] [89 bases, D7836F2E] [89 bases, D7836F2E] [89 bases, D7836F2E] [89 bases, D7836F2E [89 bases, D7836F2E]	76	C	a	932	99	105587	11217	0.009	1	1	chr21	+	16590237	16590325	16590312	16590253	16590274	16590290	16590311	3'-A	hsa-mir-125b-2_76_C_a	hsa-mir-125b-2 MI0000470 [89 bases, D7836F2E] [89 bases, D7836F2E] [89 bases, D7836F2E] [89 bases, D7836F2E] [89 bases, D7836F2E [89 bases, D7836F2E]	76	C	a	107	35	10141	3345	0.011	1	1	chr21	+	16590237	16590325	16590312	16590253	16590274	16590290	16590311	3'-A	hsa-mir-125b-2_76_C_a	hsa-mir-125b-2 MI0000470 [89 bases, D7836F2E] [89 bases, D7836F2E] [89 bases, D7836F2E] [89 bases, D7836F2E] [89 bases, D7836F2E [89 bases, D7836F2E]	76	C	a	120	87	14252	10433	0.008	1	1	chr21	+	16590237	16590325	16590312	16590253	16590274	16590290	16590311	3'-A	hsa-mir-125b-2_76_C_a	hsa-mir-125b-2 MI0000470 [89 bases, D7836F2E] [89 bases, D7836F2E] [89 bases, D7836F2E] [89 bases, D7836F2E] [89 bases, D7836F2E [89 bases, D7836F2E]	76	C	a	50	78	3468	5470	0.014	1	1	chr21	+	16590237	16590325	16590312	16590253	16590274	16590290	16590311	3'-A	hsa-mir-125b-2_76_C_a	hsa-mir-125b-2 MI0000470 [89 bases, D7836F2E] [89 bases, D7836F2E] [89 bases, D7836F2E] [89 bases, D7836F2E] [89 bases, D7836F2E [89 bases, D7836F2E]	76	C	a	62	65	4976	5273	0.012	1	1	chr21	+	16590237	16590325	16590312	16590253	16590274	16590290	16590311	3'-A	hsa-mir-125b-2_76_C_a	hsa-mir-125b-2 MI0000470 [89 bases, D7836F2E] [89 bases, D7836F2E] [89 bases, D7836F2E] [89 bases, D7836F2E] [89 bases, D7836F2E [89 bases, D7836F2E]	76	C	a	152	93	12614	7767	0.012	1	1	chr21	+	16590237	16590325	16590312	16590253	16590274	16590290	16590311	3'-A	hsa-mir-125b-2_76_C_a	hsa-mir-125b-2 MI0000470 [89 bases, D7836F2E] [89 bases, D7836F2E] [89 bases, D7836F2E] [89 bases, D7836F2E] [89 bases, D7836F2E [89 bases, D7836F2E]	76	C	a	56	58	6194	6459	0.009	1	1	chr21	+	16590237	16590325	16590312	16590253	16590274	16590290	16590311	3'-A	hsa-mir-125b-2_76_C_a	hsa-mir-125b-2 MI0000470 [89 bases, D7836F2E] [89 bases, D7836F2E] [89 bases, D7836F2E] [89 bases, D7836F2E] [89 bases, D7836F2E [89 bases, D7836F2E]	76	C	a	233	197	15791	13362	0.015	1	1	chr21	+	16590237	16590325	16590312	16590253	16590274	16590290	16590311	3'-A	hsa-mir-125b-2_76_C_a	hsa-mir-125b-2 MI0000470 [89 bases, D7836F2E] [89 bases, D7836F2E] [89 bases, D7836F2E] [89 bases, D7836F2E] [89 bases, D7836F2E [89 bases, D7836F2E]	76	C	a	80	74	4930	4564	0.016	1	1	chr21	+	16590237	16590325	16590312	16590253	16590274	16590290	16590311	3'-A	hsa-mir-125b-2_76_C_a	hsa-mir-125b-2 MI0000470 [89 bases, D7836F2E] [89 bases, D7836F2E] [89 bases, D7836F2E] [89 bases, D7836F2E] [89 bases, D7836F2E [89 bases, D7836F2E]	76	C	a	251	202	13498	10875	0.019	1	1	chr21	+	16590237	16590325	16590312	16590253	16590274	16590290	16590311	3'-A	hsa-mir-125b-2_76_C_a	hsa-mir-125b-2 MI0000470 [89 bases, D7836F2E] [89 bases, D7836F2E] [89 bases, D7836F2E] [89 bases, D7836F2E] [89 bases, D7836F2E [89 bases, D7836F2E]	76	C	a	206	166	13709	11092	0.015	1	1	chr21	+	16590237	16590325	16590312	16590253	16590274	16590290	16590311	3'-A	hsa-mir-125b-2_76_C_a	hsa-mir-125b-2 MI0000470 [89 bases, D7836F2E] [89 bases, D7836F2E] [89 bases, D7836F2E] [89 bases, D7836F2E] [89 bases, D7836F2E [89 bases, D7836F2E]	76	C	a	148	120	8841	7217	0.017	1	1	chr21	+	16590237	16590325	16590312	16590253	16590274	16590290	16590311	3'-A	hsa-mir-125b-2_76_C_a	hsa-mir-125b-2 MI0000470 [89 bases, D7836F2E] [89 bases, D7836F2E] [89 bases, D7836F2E] [89 bases, D7836F2E] [89 bases, D7836F2E [89 bases, D7836F2E]	76	C	a	97	76	6041	4792	0.016	1	1	chr21	+	16590237	16590325	16590312	16590253	16590274	16590290	16590311	3'-A	hsa-mir-125b-2_76_C_a	hsa-mir-125b-2 MI0000470 [89 bases, D7836F2E] [89 bases, D7836F2E] [89 bases, D7836F2E] [89 bases, D7836F2E] [89 bases, D7836F2E [89 bases, D7836F2E]	76	C	a	121	98	8119	6618	0.015	1	1	chr21	+	16590237	16590325	16590312	16590253	16590274	16590290	16590311	3'-A	hsa-mir-125b-2_76_C_a	hsa-mir-125b-2 MI0000470 [89 bases, D7836F2E] [89 bases, D7836F2E] [89 bases, D7836F2E] [89 bases, D7836F2E] [89 bases, D7836F2E [89 bases, D7836F2E]	76	C	a	275	377	12585	17273	0.022	1	1	chr21	+	16590237	16590325	16590312	16590253	16590274	16590290	16590311	3'-A	hsa-mir-125b-2_76_C_a	hsa-mir-125b-2 MI0000470 [89 bases, D7836F2E] [89 bases, D7836F2E] [89 bases, D7836F2E] [89 bases, D7836F2E] [89 bases, D7836F2E [89 bases, D7836F2E]	76	C	a	159	220	4955	6862	0.032	1	1	chr21	+	16590237	16590325	16590312	16590253	16590274	16590290	16590311	3'-A	hsa-mir-125b-2_76_C_a	hsa-mir-125b-2 MI0000470 [89 bases, D7836F2E] [89 bases, D7836F2E] [89 bases, D7836F2E] [89 bases, D7836F2E] [89 bases, D7836F2E [89 bases, D7836F2E]	76	C	a	209	343	8218	13516	0.025	1	1	chr21	+	16590237	16590325	16590312	16590253	16590274	16590290	16590311	3'-A	hsa-mir-125b-2_76_C_a	hsa-mir-125b-2 MI0000470 [89 bases, D7836F2E] [89 bases, D7836F2E] [89 bases, D7836F2E] [89 bases, D7836F2E] [89 bases, D7836F2E [89 bases, D7836F2E]	76	C	a	494	683	10188	14097	0.048	1	1	chr21	+	16590237	16590325	16590312	16590253	16590274	16590290	16590311	3'-A	hsa-mir-125b-2_76_C_a	hsa-mir-125b-2 MI0000470 [89 bases, D7836F2E] [89 bases, D7836F2E] [89 bases, D7836F2E] [89 bases, D7836F2E] [89 bases, D7836F2E [89 bases, D7836F2E]	76	C	a	277	417	5787	8728	0.048	1	1	chr21	+	16590237	16590325	16590312	16590253	16590274	16590290	16590311	3'-A	hsa-mir-125b-2_76_C_a	hsa-mir-125b-2 MI0000470 [89 bases, D7836F2E] [89 bases, D7836F2E] [89 bases, D7836F2E] [89 bases, D7836F2E] [89 bases, D7836F2E [89 bases, D7836F2E]	76	C	a	222	332	5416	8113	0.041	1	1	chr21	+	16590237	16590325	16590312	16590253	16590274	16590290	16590311	3'-A	hsa-mir-125b-2_76_C_a	hsa-mir-125b-2 MI0000470 [89 bases, D7836F2E] [89 bases, D7836F2E] [89 bases, D7836F2E] [89 bases, D7836F2E] [89 bases, D7836F2E [89 bases, D7836F2E]	76	C	a	289	382	8331	11012	0.035	1	1	chr21	+	16590237	16590325	16590312	16590253	16590274	16590290	16590311	3'-A	hsa-mir-125b-2_76_C_a	hsa-mir-125b-2 MI0000470 [89 bases, D7836F2E] [89 bases, D7836F2E]	76	C	a	136	30	21338	4764	0.006	1	1	chr21	+	16590237	16590325	16590312	16590253	16590274	16590290	16590311	3'-A	hsa-mir-125b-2_76_C_a	hsa-mir-125b-2 MI0000470 [89 bases, D7836F2E] [89 bases, D7836F2E] [89 bases, D7836F2E]	76	C	a	173	43	24737	6247	0.007	1	1	chr21	+	16590237	16590325	16590312	16590253	16590274	16590290	16590311	3'-A	hsa-mir-125b-2_76_C_a	hsa-mir-125b-2 MI0000470 [89 bases, D7836F2E] [89 bases, D7836F2E]	76	C	a	83	55	17433	11656	0.005	1	1	chr21	+	16590237	16590325	16590312	16590253	16590274	16590290	16590311	3'-A	hsa-mir-125b-2_76_C_a	hsa-mir-125b-2 MI0000470 [89 bases, D7836F2E] [89 bases, D7836F2E] [89 bases, D7836F2E]	76	C	a	265	58	40878	9023	0.006	1	1	chr21	+	16590237	16590325	16590312	16590253	16590274	16590290	16590311	3'-A	hsa-mir-125b-2_76_C_a	hsa-mir-125b-2 MI0000470 [89 bases, D7836F2E] [89 bases, D7836F2E] [89 bases, D7836F2E]	76	C	a	452	93	74865	15454	0.006	1	1	chr21	+	16590237	16590325	16590312	16590253	16590274	16590290	16590311	3'-A	hsa-mir-125b-2_76_C_a	hsa-mir-125b-2 MI0000470 [89 bases, D7836F2E] [89 bases, D7836F2E] [89 bases, D7836F2E]	76	C	a	79	30	8868	3443	0.009	1	1	chr21	+	16590237	16590325	16590312	16590253	16590274	16590290	16590311	3'-A	hsa-mir-125b-2_76_C_a	hsa-mir-125b-2 MI0000470 [89 bases, D7836F2E] [89 bases, D7836F2E] [89 bases, D7836F2E]	76	C	a	131	25	14069	2786	0.009	1	1	chr21	+	16590237	16590325	16590312	16590253	16590274	16590290	16590311	3'-A	hsa-mir-125b-2_76_C_a	hsa-mir-125b-2 MI0000470 [89 bases, D7836F2E] [89 bases, D7836F2E] [89 bases, D7836F2E]	76	C	a	384	66	51334	8894	0.007	1	1	chr21	+	16590237	16590325	16590312	16590253	16590274	16590290	16590311	3'-A	hsa-mir-125b-2_76_C_a	hsa-mir-125b-2 MI0000470 [89 bases, D7836F2E] [89 bases, D7836F2E]	76	C	a	62	36	10077	5880	0.006	1	1	chr21	+	16590237	16590325	16590312	16590253	16590274	16590290	16590311	3'-A	hsa-mir-125b-2_76_C_a	hsa-mir-125b-2 MI0000470 [89 bases, D7836F2E] [89 bases, D7836F2E] [89 bases, D7836F2E]	76	C	a	238	38	34046	5446	0.007	1	1	chr21	+	16590237	16590325	16590312	16590253	16590274	16590290	16590311	3'-A	hsa-mir-125b-2_76_C_a	hsa-mir-125b-2 MI0000470 [89 bases, D7836F2E] [89 bases, D7836F2E] [89 bases, D7836F2E]	76	C	a	344	55	57281	9295	0.006	1	1	chr21	+	16590237	16590325	16590312	16590253	16590274	16590290	16590311	3'-A	hsa-mir-125b-2_76_C_a	hsa-mir-125b-2 MI0000470 [89 bases, D7836F2E] [89 bases, D7836F2E] [89 bases, D7836F2E]	76	C	a	148	52	18947	6708	0.008	1	1	chr21	+	16590237	16590325	16590312	16590253	16590274	16590290	16590311	3'-A	hsa-mir-125b-2_76_C_a	hsa-mir-125b-2 MI0000470 [89 bases, D7836F2E] [89 bases, D7836F2E] [89 bases, D7836F2E] [89 bases, D7836F2E] [89 bases, D7836F2E [89 bases, D7836F2E]	76	C	a	0	0	0	0	0	1	1	chr21	+	16590237	16590325	16590312	16590253	16590274	16590290	16590311	3'-A	hsa-mir-125b-2_76_C_a	hsa-mir-125b-2 MI0000470 [89 bases, D7836F2E] [89 bases, D7836F2E] [89 bases, D7836F2E] [89 bases, D7836F2E] [89 bases, D7836F2E [89 bases, D7836F2E]	76	C	a	66	270	1852	7576	0.036	1	1	chr21	+	16590237	16590325	16590312	16590253	16590274	16590290	16590311	3'-A	hsa-mir-125b-2_76_C_a	hsa-mir-125b-2 MI0000470 [89 bases, D7836F2E] [89 bases, D7836F2E] [89 bases, D7836F2E] [89 bases, D7836F2E] [89 bases, D7836F2E [89 bases, D7836F2E]	76	C	a	7	80	395	4558	0.018	1	1	chr21	+	16590237	16590325	16590312	16590253	16590274	16590290	16590311	3'-A	hsa-mir-125b-2_76_C_a	hsa-mir-125b-2 MI0000470 [89 bases, D7836F2E] [89 bases, D7836F2E] [89 bases, D7836F2E] [89 bases, D7836F2E] [89 bases, D7836F2E [89 bases, D7836F2E]	76	C	a	22	43	1805	3559	0.012	1	1	chr21	+	16590237	16590325	16590312	16590253	16590274	16590290	16590311	3'-A	hsa-mir-125b-2_76_C_a	hsa-mir-125b-2 MI0000470 [89 bases, D7836F2E] [89 bases, D7836F2E] [89 bases, D7836F2E]	76	C	a	5	8	156	272	0.032	1	1	chr21	+	16590237	16590325	16590312	16590253	16590274	16590290	16590311	3'-A	hsa-mir-125b-2_76_C_a	hsa-mir-125b-2 MI0000470 [89 bases, D7836F2E] [89 bases, D7836F2E] [89 bases, D7836F2E]	76	C	a	4	6	180	275	0.022	1	1	chr21	+	16590237	16590325	16590312	16590253	16590274	16590290	16590311	3'-A	hsa-mir-125b-2_76_C_a	hsa-mir-125b-2 MI0000470 [89 bases, D7836F2E] [89 bases, D7836F2E] [89 bases, D7836F2E]	76	C	a	4	5	207	283	0.019	1	1	chr21	+	16590237	16590325	16590312	16590253	16590274	16590290	16590311	3'-A	hsa-mir-125b-2_76_C_a	hsa-mir-125b-2 MI0000470 [89 bases, D7836F2E] [89 bases, D7836F2E] [89 bases, D7836F2E] [89 bases, D7836F2E] [89 bases, D7836F2E [89 bases, D7836F2E]	76	C	a	480	174	9591	3490	0.05	0.495	1	chr21	+	16590237	16590325	16590312	16590253	16590274	16590290	16590311	3'-A	hsa-mir-125b-2_76_C_a	hsa-mir-125b-2 MI0000470 [89 bases, D7836F2E] [89 bases, D7836F2E] [89 bases, D7836F2E] [89 bases, D7836F2E] [89 bases, D7836F2E [89 bases, D7836F2E]	76	C	a	715	370	14108	7313	0.051	0.395	1	chr21	+	16590237	16590325	16590312	16590253	16590274	16590290	16590311	3'-A	hsa-mir-125b-2_76_C_a	hsa-mir-125b-2 MI0000470 [89 bases, D7836F2E] [89 bases, D7836F2E] [89 bases, D7836F2E] [89 bases, D7836F2E] [89 bases, D7836F2E [89 bases, D7836F2E]	76	C	a	104	185	1451	2581	0.072	2.17e-07	3.37e-06	chr21	+	16590237	16590325	16590312	16590253	16590274	16590290	16590311	3'-A	hsa-mir-125b-2_76_C_a	hsa-mir-125b-2 MI0000470 [89 bases, D7836F2E] [89 bases, D7836F2E] [89 bases, D7836F2E] [89 bases, D7836F2E] [89 bases, D7836F2E [89 bases, D7836F2E]	76	C	a	141	320	1660	3776	0.085	0	0	chr21	+	16590237	16590325	16590312	16590253	16590274	16590290	16590311	3'-A	hsa-mir-125b-2_76_C_a	hsa-mir-125b-2 MI0000470 [89 bases, D7836F2E] [89 bases, D7836F2E] [89 bases, D7836F2E] [89 bases, D7836F2E] [89 bases, D7836F2E [89 bases, D7836F2E]	76	C	a	213	327	1959	3013	0.109	0	0	chr21	+	16590237	16590325	16590312	16590253	16590274	16590290	16590311	3'-A	hsa-mir-125b-2_76_C_a	hsa-mir-125b-2 MI0000470 [89 bases, D7836F2E] [89 bases, D7836F2E] [89 bases, D7836F2E] [89 bases, D7836F2E] [89 bases, D7836F2E [89 bases, D7836F2E]	76	C	a	160	297	1652	3071	0.097	0	0	chr21	+	16590237	16590325	16590312	16590253	16590274	16590290	16590311	3'-A	hsa-mir-125b-2_76_C_a	hsa-mir-125b-2 MI0000470 [89 bases, D7836F2E] [89 bases, D7836F2E] [89 bases, D7836F2E] [89 bases, D7836F2E] [89 bases, D7836F2E [89 bases, D7836F2E]	76	C	a	127	187	1979	2919	0.064	0.000221	0.00306	chr21	+	16590237	16590325	16590312	16590253	16590274	16590290	16590311	3'-A	hsa-mir-125b-2_76_C_a	hsa-mir-125b-2 MI0000470 [89 bases, D7836F2E] [89 bases, D7836F2E] [89 bases, D7836F2E] [89 bases, D7836F2E] [89 bases, D7836F2E [89 bases, D7836F2E]	76	C	a	34	128	806	3051	0.042	1	1	chr21	+	16590237	16590325	16590312	16590253	16590274	16590290	16590311	3'-A	hsa-mir-125b-2_76_C_a	hsa-mir-125b-2 MI0000470 [89 bases, D7836F2E] [89 bases, D7836F2E] [89 bases, D7836F2E] [89 bases, D7836F2E] [89 bases, D7836F2E [89 bases, D7836F2E]	76	C	a	400	172	7313	3145	0.055	0.113	1	chr21	+	16590237	16590325	16590312	16590253	16590274	16590290	16590311	3'-A	hsa-mir-125b-2_76_C_a	hsa-mir-125b-2 MI0000470 [89 bases, D7836F2E] [89 bases, D7836F2E] [89 bases, D7836F2E] [89 bases, D7836F2E] [89 bases, D7836F2E [89 bases, D7836F2E]	76	C	a	226	109	36335	17542	0.006	1	1	chr21	+	16590237	16590325	16590312	16590253	16590274	16590290	16590311	3'-A	hsa-mir-125b-2_76_C_a	hsa-mir-125b-2 MI0000470 [89 bases, D7836F2E] [89 bases, D7836F2E] [89 bases, D7836F2E] [89 bases, D7836F2E] [89 bases, D7836F2E [89 bases, D7836F2E]	76	C	a	99	108	1699	1870	0.058	0.0504	0.439	chr21	+	16590237	16590325	16590312	16590253	16590274	16590290	16590311	3'-A	hsa-mir-125b-2_76_C_a	hsa-mir-125b-2 MI0000470 [89 bases, D7836F2E] [89 bases, D7836F2E] [89 bases, D7836F2E] [89 bases, D7836F2E] [89 bases, D7836F2E [89 bases, D7836F2E]	76	C	a	121	136	1803	2029	0.067	0.000202	0.00266	chr21	+	16590237	16590325	16590312	16590253	16590274	16590290	16590311	3'-A	hsa-mir-125b-2_76_C_a	hsa-mir-125b-2 MI0000470 [89 bases, D7836F2E] [89 bases, D7836F2E] [89 bases, D7836F2E] [89 bases, D7836F2E] [89 bases, D7836F2E [89 bases, D7836F2E]	76	C	a	81	144	1364	2432	0.059	0.0169	0.154	chr21	+	16590237	16590325	16590312	16590253	16590274	16590290	16590311	3'-A	hsa-mir-125b-2_76_C_a	hsa-mir-125b-2 MI0000470 [89 bases, D7836F2E] [89 bases, D7836F2E] [89 bases, D7836F2E] [89 bases, D7836F2E] [89 bases, D7836F2E [89 bases, D7836F2E]	76	C	a	75	103	1467	2019	0.051	0.408	1	chr21	+	16590237	16590325	16590312	16590253	16590274	16590290	16590311	3'-A	hsa-mir-125b-2_76_C_a	hsa-mir-125b-2 MI0000470 [89 bases, D7836F2E] [89 bases, D7836F2E] [89 bases, D7836F2E] [89 bases, D7836F2E] [89 bases, D7836F2E [89 bases, D7836F2E]	76	C	a	102	105	2871	2970	0.036	1	1	chr21	+	16590237	16590325	16590312	16590253	16590274	16590290	16590311	3'-A	hsa-mir-125b-2_76_C_a	hsa-mir-125b-2 MI0000470 [89 bases, D7836F2E] [89 bases, D7836F2E] [89 bases, D7836F2E] [89 bases, D7836F2E] [89 bases, D7836F2E [89 bases, D7836F2E]	76	C	a	64	89	1768	2485	0.036	1	1	chr21	+	16590237	16590325	16590312	16590253	16590274	16590290	16590311	3'-A	hsa-mir-125b-2_76_C_a	hsa-mir-125b-2 MI0000470 [89 bases, D7836F2E] [89 bases, D7836F2E] [89 bases, D7836F2E] [89 bases, D7836F2E] [89 bases, D7836F2E [89 bases, D7836F2E]	76	C	a	124	125	2499	2521	0.05	1	1	chr21	+	16590237	16590325	16590312	16590253	16590274	16590290	16590311	3'-A	hsa-mir-125b-2_76_C_a	hsa-mir-125b-2 MI0000470 [89 bases, D7836F2E] [89 bases, D7836F2E] [89 bases, D7836F2E] [89 bases, D7836F2E] [89 bases, D7836F2E [89 bases, D7836F2E]	76	C	a	84	87	1846	1930	0.046	1	1	chr21	+	16590237	16590325	16590312	16590253	16590274	16590290	16590311	3'-A	hsa-mir-125b-2_76_C_a	hsa-mir-125b-2 MI0000470 [89 bases, D7836F2E] [89 bases, D7836F2E] [89 bases, D7836F2E] [89 bases, D7836F2E] [89 bases, D7836F2E [89 bases, D7836F2E]	76	C	a	82	97	1889	2247	0.043	1	1	chr21	+	16590237	16590325	16590312	16590253	16590274	16590290	16590311	3'-A	3'-A	3'-A	not specified	not specified	not specified	not specified	SRR1658357	327	0.109	0	not	not	6.85071e-06	0.00021839
hsa-mir-125b-2_77_U_a	hsa-mir-125b-2 MI0000470 [89 bases, D7836F2E] [89 bases, D7836F2E] [89 bases, D7836F2E] [89 bases, D7836F2E] [89 bases, D7836F2E [89 bases, D7836F2E]	77	U	a	70	98	4520	6335	0.015	1	1	chr21	+	16590237	16590325	16590313	16590253	16590274	16590290	16590311	3'-A	hsa-mir-125b-2_77_U_a	hsa-mir-125b-2 MI0000470 [89 bases, D7836F2E] [89 bases, D7836F2E] [89 bases, D7836F2E] [89 bases, D7836F2E] [89 bases, D7836F2E [89 bases, D7836F2E]	77	U	a	84	99	4538	5365	0.019	1	1	chr21	+	16590237	16590325	16590313	16590253	16590274	16590290	16590311	3'-A	hsa-mir-125b-2_77_U_a	hsa-mir-125b-2 MI0000470 [89 bases, D7836F2E] [89 bases, D7836F2E] [89 bases, D7836F2E] [89 bases, D7836F2E] [89 bases, D7836F2E [89 bases, D7836F2E]	77	U	a	106	130	5388	6654	0.02	1	1	chr21	+	16590237	16590325	16590313	16590253	16590274	16590290	16590311	3'-A	hsa-mir-125b-2_77_U_a	hsa-mir-125b-2 MI0000470 [89 bases, D7836F2E] [89 bases, D7836F2E] [89 bases, D7836F2E] [89 bases, D7836F2E] [89 bases, D7836F2E [89 bases, D7836F2E]	77	U	a	65	104	3863	6229	0.017	1	1	chr21	+	16590237	16590325	16590313	16590253	16590274	16590290	16590311	3'-A	hsa-mir-125b-2_77_U_a	hsa-mir-125b-2 MI0000470 [89 bases, D7836F2E] [89 bases, D7836F2E] [89 bases, D7836F2E] [89 bases, D7836F2E] [89 bases, D7836F2E [89 bases, D7836F2E]	77	U	a	60	98	3776	6170	0.016	1	1	chr21	+	16590237	16590325	16590313	16590253	16590274	16590290	16590311	3'-A	hsa-mir-125b-2_77_U_a	hsa-mir-125b-2 MI0000470 [89 bases, D7836F2E] [89 bases, D7836F2E] [89 bases, D7836F2E] [89 bases, D7836F2E] [89 bases, D7836F2E [89 bases, D7836F2E]	77	U	a	109	124	5849	6665	0.019	1	1	chr21	+	16590237	16590325	16590313	16590253	16590274	16590290	16590311	3'-A	hsa-mir-125b-2_77_U_a	hsa-mir-125b-2 MI0000470 [89 bases, D7836F2E] [89 bases, D7836F2E] [89 bases, D7836F2E] [89 bases, D7836F2E] [89 bases, D7836F2E [89 bases, D7836F2E]	77	U	a	74	100	4294	5844	0.017	1	1	chr21	+	16590237	16590325	16590313	16590253	16590274	16590290	16590311	3'-A	hsa-mir-125b-2_77_U_a	hsa-mir-125b-2 MI0000470 [89 bases, D7836F2E] [89 bases, D7836F2E] [89 bases, D7836F2E] [89 bases, D7836F2E] [89 bases, D7836F2E [89 bases, D7836F2E]	77	U	a	95	109	4810	5519	0.02	1	1	chr21	+	16590237	16590325	16590313	16590253	16590274	16590290	16590311	3'-A	hsa-mir-125b-2_77_U_a	hsa-mir-125b-2 MI0000470 [89 bases, D7836F2E] [89 bases, D7836F2E] [89 bases, D7836F2E] [89 bases, D7836F2E] [89 bases, D7836F2E [89 bases, D7836F2E]	77	U	a	62	96	3366	5212	0.018	1	1	chr21	+	16590237	16590325	16590313	16590253	16590274	16590290	16590311	3'-A	hsa-mir-125b-2_77_U_a	hsa-mir-125b-2 MI0000470 [89 bases, D7836F2E] [89 bases, D7836F2E] [89 bases, D7836F2E] [89 bases, D7836F2E] [89 bases, D7836F2E [89 bases, D7836F2E]	77	U	a	102	132	5045	6532	0.02	1	1	chr21	+	16590237	16590325	16590313	16590253	16590274	16590290	16590311	3'-A	hsa-mir-125b-2_77_U_a	hsa-mir-125b-2 MI0000470 [89 bases, D7836F2E] [89 bases, D7836F2E] [89 bases, D7836F2E] [89 bases, D7836F2E] [89 bases, D7836F2E [89 bases, D7836F2E]	77	U	a	99	121	6363	7800	0.016	1	1	chr21	+	16590237	16590325	16590313	16590253	16590274	16590290	16590311	3'-A	hsa-mir-125b-2_77_U_a	hsa-mir-125b-2 MI0000470 [89 bases, D7836F2E] [89 bases, D7836F2E] [89 bases, D7836F2E] [89 bases, D7836F2E] [89 bases, D7836F2E [89 bases, D7836F2E]	77	U	a	50	65	3715	4871	0.013	1	1	chr21	+	16590237	16590325	16590313	16590253	16590274	16590290	16590311	3'-A	hsa-mir-125b-2_77_U_a	hsa-mir-125b-2 MI0000470 [89 bases, D7836F2E] [89 bases, D7836F2E] [89 bases, D7836F2E] [89 bases, D7836F2E] [89 bases, D7836F2E [89 bases, D7836F2E]	77	U	a	31	38	3069	3782	0.01	1	1	chr21	+	16590237	16590325	16590313	16590253	16590274	16590290	16590311	3'-A	hsa-mir-125b-2_77_U_a	hsa-mir-125b-2 MI0000470 [89 bases, D7836F2E] [89 bases, D7836F2E] [89 bases, D7836F2E] [89 bases, D7836F2E] [89 bases, D7836F2E [89 bases, D7836F2E]	77	U	a	70	78	4146	4622	0.017	1	1	chr21	+	16590237	16590325	16590313	16590253	16590274	16590290	16590311	3'-A	hsa-mir-125b-2_77_U_a	hsa-mir-125b-2 MI0000470 [89 bases, D7836F2E] [89 bases, D7836F2E] [89 bases, D7836F2E] [89 bases, D7836F2E] [89 bases, D7836F2E [89 bases, D7836F2E]	77	U	a	53	77	3753	5462	0.014	1	1	chr21	+	16590237	16590325	16590313	16590253	16590274	16590290	16590311	3'-A	hsa-mir-125b-2_77_U_a	hsa-mir-125b-2 MI0000470 [89 bases, D7836F2E] [89 bases, D7836F2E] [89 bases, D7836F2E] [89 bases, D7836F2E] [89 bases, D7836F2E [89 bases, D7836F2E]	77	U	a	33	47	3361	4866	0.01	1	1	chr21	+	16590237	16590325	16590313	16590253	16590274	16590290	16590311	3'-A	hsa-mir-125b-2_77_U_a	hsa-mir-125b-2 MI0000470 [89 bases, D7836F2E] [89 bases, D7836F2E] [89 bases, D7836F2E] [89 bases, D7836F2E] [89 bases, D7836F2E [89 bases, D7836F2E]	77	U	a	50	57	3592	4164	0.014	1	1	chr21	+	16590237	16590325	16590313	16590253	16590274	16590290	16590311	3'-A	hsa-mir-125b-2_77_U_a	hsa-mir-125b-2 MI0000470 [89 bases, D7836F2E] [89 bases, D7836F2E] [89 bases, D7836F2E] [89 bases, D7836F2E] [89 bases, D7836F2E [89 bases, D7836F2E]	77	U	a	48	55	4726	5463	0.01	1	1	chr21	+	16590237	16590325	16590313	16590253	16590274	16590290	16590311	3'-A	hsa-mir-125b-2_77_U_a	hsa-mir-125b-2 MI0000470 [89 bases, D7836F2E] [89 bases, D7836F2E] [89 bases, D7836F2E] [89 bases, D7836F2E] [89 bases, D7836F2E [89 bases, D7836F2E]	77	U	a	30	39	3874	5116	0.008	1	1	chr21	+	16590237	16590325	16590313	16590253	16590274	16590290	16590311	3'-A	hsa-mir-125b-2_77_U_a	hsa-mir-125b-2 MI0000470 [89 bases, D7836F2E] [89 bases, D7836F2E] [89 bases, D7836F2E] [89 bases, D7836F2E] [89 bases, D7836F2E [89 bases, D7836F2E]	77	U	a	34	38	2574	2885	0.013	1	1	chr21	+	16590237	16590325	16590313	16590253	16590274	16590290	16590311	3'-A	hsa-mir-125b-2_77_U_a	hsa-mir-125b-2 MI0000470 [89 bases, D7836F2E] [89 bases, D7836F2E] [89 bases, D7836F2E] [89 bases, D7836F2E] [89 bases, D7836F2E [89 bases, D7836F2E]	77	U	a	109	145	4864	6487	0.022	1	1	chr21	+	16590237	16590325	16590313	16590253	16590274	16590290	16590311	3'-A	hsa-mir-125b-2_77_U_a	hsa-mir-125b-2 MI0000470 [89 bases, D7836F2E] [89 bases, D7836F2E] [89 bases, D7836F2E] [89 bases, D7836F2E] [89 bases, D7836F2E [89 bases, D7836F2E]	77	U	a	56	76	3393	4618	0.017	1	1	chr21	+	16590237	16590325	16590313	16590253	16590274	16590290	16590311	3'-A	hsa-mir-125b-2_77_U_a	hsa-mir-125b-2 MI0000470 [89 bases, D7836F2E] [89 bases, D7836F2E] [89 bases, D7836F2E] [89 bases, D7836F2E] [89 bases, D7836F2E [89 bases, D7836F2E]	77	U	a	39	60	2305	3582	0.017	1	1	chr21	+	16590237	16590325	16590313	16590253	16590274	16590290	16590311	3'-A	hsa-mir-125b-2_77_U_a	hsa-mir-125b-2 MI0000470 [89 bases, D7836F2E] [89 bases, D7836F2E] [89 bases, D7836F2E] [89 bases, D7836F2E] [89 bases, D7836F2E [89 bases, D7836F2E]	77	U	a	66	95	3355	4843	0.02	1	1	chr21	+	16590237	16590325	16590313	16590253	16590274	16590290	16590311	3'-A	hsa-mir-125b-2_77_U_a	hsa-mir-125b-2 MI0000470 [89 bases, D7836F2E] [89 bases, D7836F2E] [89 bases, D7836F2E] [89 bases, D7836F2E] [89 bases, D7836F2E [89 bases, D7836F2E]	77	U	a	59	60	3053	3137	0.019	1	1	chr21	+	16590237	16590325	16590313	16590253	16590274	16590290	16590311	3'-A	hsa-mir-125b-2_77_U_a	hsa-mir-125b-2 MI0000470 [89 bases, D7836F2E] [89 bases, D7836F2E] [89 bases, D7836F2E] [89 bases, D7836F2E] [89 bases, D7836F2E [89 bases, D7836F2E]	77	U	a	45	65	2964	4311	0.015	1	1	chr21	+	16590237	16590325	16590313	16590253	16590274	16590290	16590311	3'-A	hsa-mir-125b-2_77_U_a	hsa-mir-125b-2 MI0000470 [89 bases, D7836F2E] [89 bases, D7836F2E] [89 bases, D7836F2E] [89 bases, D7836F2E] [89 bases, D7836F2E [89 bases, D7836F2E]	77	U	a	19	23	2211	2792	0.009	1	1	chr21	+	16590237	16590325	16590313	16590253	16590274	16590290	16590311	3'-A	hsa-mir-125b-2_77_U_a	hsa-mir-125b-2 MI0000470 [89 bases, D7836F2E] [89 bases, D7836F2E] [89 bases, D7836F2E] [89 bases, D7836F2E] [89 bases, D7836F2E [89 bases, D7836F2E]	77	U	a	54	76	3104	4392	0.017	1	1	chr21	+	16590237	16590325	16590313	16590253	16590274	16590290	16590311	3'-A	hsa-mir-125b-2_77_U_a	hsa-mir-125b-2 MI0000470 [89 bases, D7836F2E] [89 bases, D7836F2E] [89 bases, D7836F2E] [89 bases, D7836F2E] [89 bases, D7836F2E [89 bases, D7836F2E]	77	U	a	55	86	3052	4801	0.018	1	1	chr21	+	16590237	16590325	16590313	16590253	16590274	16590290	16590311	3'-A	hsa-mir-125b-2_77_U_a	hsa-mir-125b-2 MI0000470 [89 bases, D7836F2E] [89 bases, D7836F2E] [89 bases, D7836F2E] [89 bases, D7836F2E] [89 bases, D7836F2E [89 bases, D7836F2E]	77	U	a	134	127	3201	3044	0.042	1	1	chr21	+	16590237	16590325	16590313	16590253	16590274	16590290	16590311	3'-A	hsa-mir-125b-2_77_U_a	hsa-mir-125b-2 MI0000470 [89 bases, D7836F2E] [89 bases, D7836F2E] [89 bases, D7836F2E] [89 bases, D7836F2E] [89 bases, D7836F2E [89 bases, D7836F2E]	77	U	a	150	128	4216	3607	0.036	1	1	chr21	+	16590237	16590325	16590313	16590253	16590274	16590290	16590311	3'-A	hsa-mir-125b-2_77_U_a	hsa-mir-125b-2 MI0000470 [89 bases, D7836F2E] [89 bases, D7836F2E] [89 bases, D7836F2E] [89 bases, D7836F2E] [89 bases, D7836F2E [89 bases, D7836F2E]	77	U	a	622	446	7345	5270	0.085	0	0	chr21	+	16590237	16590325	16590313	16590253	16590274	16590290	16590311	3'-A	hsa-mir-125b-2_77_U_a	hsa-mir-125b-2 MI0000470 [89 bases, D7836F2E] [89 bases, D7836F2E] [89 bases, D7836F2E] [89 bases, D7836F2E] [89 bases, D7836F2E [89 bases, D7836F2E]	77	U	a	527	464	8998	7935	0.059	0.000231	0.00236	chr21	+	16590237	16590325	16590313	16590253	16590274	16590290	16590311	3'-A	hsa-mir-125b-2_77_U_a	hsa-mir-125b-2 MI0000470 [89 bases, D7836F2E] [89 bases, D7836F2E] [89 bases, D7836F2E] [89 bases, D7836F2E] [89 bases, D7836F2E [89 bases, D7836F2E]	77	U	a	166	190	3371	3871	0.049	1	1	chr21	+	16590237	16590325	16590313	16590253	16590274	16590290	16590311	3'-A	hsa-mir-125b-2_77_U_a	hsa-mir-125b-2 MI0000470 [89 bases, D7836F2E] [89 bases, D7836F2E] [89 bases, D7836F2E] [89 bases, D7836F2E] [89 bases, D7836F2E [89 bases, D7836F2E]	77	U	a	189	131	5807	4029	0.033	1	1	chr21	+	16590237	16590325	16590313	16590253	16590274	16590290	16590311	3'-A	hsa-mir-125b-2_77_U_a	hsa-mir-125b-2 MI0000470 [89 bases, D7836F2E] [89 bases, D7836F2E] [89 bases, D7836F2E] [89 bases, D7836F2E] [89 bases, D7836F2E [89 bases, D7836F2E]	77	U	a	501	408	8992	7337	0.056	0.0123	0.107	chr21	+	16590237	16590325	16590313	16590253	16590274	16590290	16590311	3'-A	hsa-mir-125b-2_77_U_a	hsa-mir-125b-2 MI0000470 [89 bases, D7836F2E] [89 bases, D7836F2E] [89 bases, D7836F2E] [89 bases, D7836F2E] [89 bases, D7836F2E [89 bases, D7836F2E]	77	U	a	212	371	3514	6160	0.06	9.95e-05	0.000882	chr21	+	16590237	16590325	16590313	16590253	16590274	16590290	16590311	3'-A	hsa-mir-125b-2_77_U_a	hsa-mir-125b-2 MI0000470 [89 bases, D7836F2E] [89 bases, D7836F2E] [89 bases, D7836F2E] [89 bases, D7836F2E] [89 bases, D7836F2E [89 bases, D7836F2E]	77	U	a	675	1084	7126	11445	0.095	0	0	chr21	+	16590237	16590325	16590313	16590253	16590274	16590290	16590311	3'-A	hsa-mir-125b-2_77_U_a	hsa-mir-125b-2 MI0000470 [89 bases, D7836F2E] [89 bases, D7836F2E] [89 bases, D7836F2E] [89 bases, D7836F2E] [89 bases, D7836F2E [89 bases, D7836F2E]	77	U	a	365	661	4596	8325	0.079	0	0	chr21	+	16590237	16590325	16590313	16590253	16590274	16590290	16590311	3'-A	hsa-mir-125b-2_77_U_a	hsa-mir-125b-2 MI0000470 [89 bases, D7836F2E] [89 bases, D7836F2E] [89 bases, D7836F2E] [89 bases, D7836F2E] [89 bases, D7836F2E [89 bases, D7836F2E]	77	U	a	1001	1504	5236	7870	0.191	0	0	chr21	+	16590237	16590325	16590313	16590253	16590274	16590290	16590311	3'-A	hsa-mir-125b-2_77_U_a	hsa-mir-125b-2 MI0000470 [89 bases, D7836F2E] [89 bases, D7836F2E] [89 bases, D7836F2E] [89 bases, D7836F2E] [89 bases, D7836F2E [89 bases, D7836F2E]	77	U	a	562	832	4685	6937	0.12	0	0	chr21	+	16590237	16590325	16590313	16590253	16590274	16590290	16590311	3'-A	hsa-mir-125b-2_77_U_a	hsa-mir-125b-2 MI0000470 [89 bases, D7836F2E] [89 bases, D7836F2E] [89 bases, D7836F2E] [89 bases, D7836F2E] [89 bases, D7836F2E [89 bases, D7836F2E]	77	U	a	903	1182	5970	7815	0.151	0	0	chr21	+	16590237	16590325	16590313	16590253	16590274	16590290	16590311	3'-A	hsa-mir-125b-2_77_U_a	hsa-mir-125b-2 MI0000470 [89 bases, D7836F2E] [89 bases, D7836F2E] [89 bases, D7836F2E] [89 bases, D7836F2E] [89 bases, D7836F2E [89 bases, D7836F2E]	77	U	a	556	791	4069	5792	0.137	0	0	chr21	+	16590237	16590325	16590313	16590253	16590274	16590290	16590311	3'-A	hsa-mir-125b-2_77_U_a	hsa-mir-125b-2 MI0000470 [89 bases, D7836F2E] [89 bases, D7836F2E] [89 bases, D7836F2E] [89 bases, D7836F2E] [89 bases, D7836F2E [89 bases, D7836F2E]	77	U	a	89	115	3547	4586	0.025	1	1	chr21	+	16590237	16590325	16590313	16590253	16590274	16590290	16590311	3'-A	hsa-mir-125b-2_77_U_a	hsa-mir-125b-2 MI0000470 [89 bases, D7836F2E] [89 bases, D7836F2E] [89 bases, D7836F2E] [89 bases, D7836F2E] [89 bases, D7836F2E [89 bases, D7836F2E]	77	U	a	123	150	5277	6459	0.023	1	1	chr21	+	16590237	16590325	16590313	16590253	16590274	16590290	16590311	3'-A	hsa-mir-125b-2_77_U_a	hsa-mir-125b-2 MI0000470 [89 bases, D7836F2E] [89 bases, D7836F2E] [89 bases, D7836F2E] [89 bases, D7836F2E] [89 bases, D7836F2E [89 bases, D7836F2E]	77	U	a	71	103	4030	5873	0.018	1	1	chr21	+	16590237	16590325	16590313	16590253	16590274	16590290	16590311	3'-A	hsa-mir-125b-2_77_U_a	hsa-mir-125b-2 MI0000470 [89 bases, D7836F2E] [89 bases, D7836F2E] [89 bases, D7836F2E] [89 bases, D7836F2E] [89 bases, D7836F2E [89 bases, D7836F2E]	77	U	a	30	45	2678	4074	0.011	1	1	chr21	+	16590237	16590325	16590313	16590253	16590274	16590290	16590311	3'-A	hsa-mir-125b-2_77_U_a	hsa-mir-125b-2 MI0000470 [89 bases, D7836F2E] [89 bases, D7836F2E] [89 bases, D7836F2E] [89 bases, D7836F2E] [89 bases, D7836F2E [89 bases, D7836F2E]	77	U	a	58	78	4359	5912	0.013	1	1	chr21	+	16590237	16590325	16590313	16590253	16590274	16590290	16590311	3'-A	hsa-mir-125b-2_77_U_a	hsa-mir-125b-2 MI0000470 [89 bases, D7836F2E] [89 bases, D7836F2E] [89 bases, D7836F2E] [89 bases, D7836F2E] [89 bases, D7836F2E [89 bases, D7836F2E]	77	U	a	39	60	2548	3966	0.015	1	1	chr21	+	16590237	16590325	16590313	16590253	16590274	16590290	16590311	3'-A	hsa-mir-125b-2_77_U_a	hsa-mir-125b-2 MI0000470 [89 bases, D7836F2E] [89 bases, D7836F2E] [89 bases, D7836F2E] [89 bases, D7836F2E] [89 bases, D7836F2E [89 bases, D7836F2E]	77	U	a	68	89	4165	5485	0.016	1	1	chr21	+	16590237	16590325	16590313	16590253	16590274	16590290	16590311	3'-A	hsa-mir-125b-2_77_U_a	hsa-mir-125b-2 MI0000470 [89 bases, D7836F2E] [89 bases, D7836F2E] [89 bases, D7836F2E] [89 bases, D7836F2E] [89 bases, D7836F2E [89 bases, D7836F2E]	77	U	a	94	95	5839	5914	0.016	1	1	chr21	+	16590237	16590325	16590313	16590253	16590274	16590290	16590311	3'-A	hsa-mir-125b-2_77_U_a	hsa-mir-125b-2 MI0000470 [89 bases, D7836F2E] [89 bases, D7836F2E] [89 bases, D7836F2E] [89 bases, D7836F2E] [89 bases, D7836F2E [89 bases, D7836F2E]	77	U	a	64	96	3215	4844	0.02	1	1	chr21	+	16590237	16590325	16590313	16590253	16590274	16590290	16590311	3'-A	hsa-mir-125b-2_77_U_a	hsa-mir-125b-2 MI0000470 [89 bases, D7836F2E] [89 bases, D7836F2E] [89 bases, D7836F2E] [89 bases, D7836F2E] [89 bases, D7836F2E [89 bases, D7836F2E]	77	U	a	30	24	6385	5290	0.005	1	1	chr21	+	16590237	16590325	16590313	16590253	16590274	16590290	16590311	3'-A	hsa-mir-125b-2_77_U_a	hsa-mir-125b-2 MI0000470 [89 bases, D7836F2E] [89 bases, D7836F2E] [89 bases, D7836F2E] [89 bases, D7836F2E] [89 bases, D7836F2E [89 bases, D7836F2E]	77	U	a	72	73	9764	9941	0.007	1	1	chr21	+	16590237	16590325	16590313	16590253	16590274	16590290	16590311	3'-A	hsa-mir-125b-2_77_U_a	hsa-mir-125b-2 MI0000470 [89 bases, D7836F2E] [89 bases, D7836F2E] [89 bases, D7836F2E] [89 bases, D7836F2E] [89 bases, D7836F2E [89 bases, D7836F2E]	77	U	a	109	75	11742	8127	0.009	1	1	chr21	+	16590237	16590325	16590313	16590253	16590274	16590290	16590311	3'-A	hsa-mir-125b-2_77_U_a	hsa-mir-125b-2 MI0000470 [89 bases, D7836F2E] [89 bases, D7836F2E] [89 bases, D7836F2E] [89 bases, D7836F2E] [89 bases, D7836F2E [89 bases, D7836F2E]	77	U	a	59	39	14407	9565	0.004	1	1	chr21	+	16590237	16590325	16590313	16590253	16590274	16590290	16590311	3'-A	hsa-mir-125b-2_77_U_a	hsa-mir-125b-2 MI0000470 [89 bases, D7836F2E] [89 bases, D7836F2E] [89 bases, D7836F2E] [89 bases, D7836F2E] [89 bases, D7836F2E [89 bases, D7836F2E]	77	U	a	39	39	7855	8038	0.005	1	1	chr21	+	16590237	16590325	16590313	16590253	16590274	16590290	16590311	3'-A	hsa-mir-125b-2_77_U_a	hsa-mir-125b-2 MI0000470 [89 bases, D7836F2E] [89 bases, D7836F2E] [89 bases, D7836F2E] [89 bases, D7836F2E] [89 bases, D7836F2E [89 bases, D7836F2E]	77	U	a	67	54	12224	9966	0.005	1	1	chr21	+	16590237	16590325	16590313	16590253	16590274	16590290	16590311	3'-A	hsa-mir-125b-2_77_U_a	hsa-mir-125b-2 MI0000470 [89 bases, D7836F2E] [89 bases, D7836F2E] [89 bases, D7836F2E] [89 bases, D7836F2E] [89 bases, D7836F2E [89 bases, D7836F2E]	77	U	a	45	26	8378	4841	0.005	1	1	chr21	+	16590237	16590325	16590313	16590253	16590274	16590290	16590311	3'-A	hsa-mir-125b-2_77_U_a	hsa-mir-125b-2 MI0000470 [89 bases, D7836F2E] [89 bases, D7836F2E] [89 bases, D7836F2E] [89 bases, D7836F2E] [89 bases, D7836F2E [89 bases, D7836F2E]	77	U	a	16	16	2826	2961	0.006	1	1	chr21	+	16590237	16590325	16590313	16590253	16590274	16590290	16590311	3'-A	hsa-mir-125b-2_77_U_a	hsa-mir-125b-2 MI0000470 [89 bases, D7836F2E] [89 bases, D7836F2E] [89 bases, D7836F2E] [89 bases, D7836F2E] [89 bases, D7836F2E [89 bases, D7836F2E]	77	U	a	44	33	7476	5645	0.006	1	1	chr21	+	16590237	16590325	16590313	16590253	16590274	16590290	16590311	3'-A	hsa-mir-125b-2_77_U_a	hsa-mir-125b-2 MI0000470 [89 bases, D7836F2E] [89 bases, D7836F2E] [89 bases, D7836F2E] [89 bases, D7836F2E] [89 bases, D7836F2E [89 bases, D7836F2E]	77	U	a	19	17	4968	4594	0.004	1	1	chr21	+	16590237	16590325	16590313	16590253	16590274	16590290	16590311	3'-A	hsa-mir-125b-2_77_U_a	hsa-mir-125b-2 MI0000470 [89 bases, D7836F2E] [89 bases, D7836F2E] [89 bases, D7836F2E] [89 bases, D7836F2E] [89 bases, D7836F2E [89 bases, D7836F2E]	77	U	a	44	35	7198	5788	0.006	1	1	chr21	+	16590237	16590325	16590313	16590253	16590274	16590290	16590311	3'-A	hsa-mir-125b-2_77_U_a	hsa-mir-125b-2 MI0000470 [89 bases, D7836F2E] [89 bases, D7836F2E] [89 bases, D7836F2E] [89 bases, D7836F2E] [89 bases, D7836F2E [89 bases, D7836F2E]	77	U	a	66	67	11180	11411	0.006	1	1	chr21	+	16590237	16590325	16590313	16590253	16590274	16590290	16590311	3'-A	hsa-mir-125b-2_77_U_a	hsa-mir-125b-2 MI0000470 [89 bases, D7836F2E] [89 bases, D7836F2E] [89 bases, D7836F2E] [89 bases, D7836F2E] [89 bases, D7836F2E [89 bases, D7836F2E]	77	U	a	46	36	10235	8076	0.004	1	1	chr21	+	16590237	16590325	16590313	16590253	16590274	16590290	16590311	3'-A	hsa-mir-125b-2_77_U_a	hsa-mir-125b-2 MI0000470 [89 bases, D7836F2E] [89 bases, D7836F2E] [89 bases, D7836F2E] [89 bases, D7836F2E] [89 bases, D7836F2E [89 bases, D7836F2E]	77	U	a	55	43	6275	4985	0.009	1	1	chr21	+	16590237	16590325	16590313	16590253	16590274	16590290	16590311	3'-A	hsa-mir-125b-2_77_U_a	hsa-mir-125b-2 MI0000470 [89 bases, D7836F2E] [89 bases, D7836F2E] [89 bases, D7836F2E] [89 bases, D7836F2E] [89 bases, D7836F2E [89 bases, D7836F2E]	77	U	a	12	16	2175	2982	0.006	1	1	chr21	+	16590237	16590325	16590313	16590253	16590274	16590290	16590311	3'-A	hsa-mir-125b-2_77_U_a	hsa-mir-125b-2 MI0000470 [89 bases, D7836F2E] [89 bases, D7836F2E] [89 bases, D7836F2E] [89 bases, D7836F2E] [89 bases, D7836F2E [89 bases, D7836F2E]	77	U	a	100	72	11361	8191	0.009	1	1	chr21	+	16590237	16590325	16590313	16590253	16590274	16590290	16590311	3'-A	hsa-mir-125b-2_77_U_a	hsa-mir-125b-2 MI0000470 [89 bases, D7836F2E] [89 bases, D7836F2E] [89 bases, D7836F2E] [89 bases, D7836F2E] [89 bases, D7836F2E [89 bases, D7836F2E]	77	U	a	99	58	10763	6329	0.009	1	1	chr21	+	16590237	16590325	16590313	16590253	16590274	16590290	16590311	3'-A	hsa-mir-125b-2_77_U_a	hsa-mir-125b-2 MI0000470 [89 bases, D7836F2E] [89 bases, D7836F2E] [89 bases, D7836F2E] [89 bases, D7836F2E] [89 bases, D7836F2E [89 bases, D7836F2E]	77	U	a	91	93	8128	8367	0.011	1	1	chr21	+	16590237	16590325	16590313	16590253	16590274	16590290	16590311	3'-A	hsa-mir-125b-2_77_U_a	hsa-mir-125b-2 MI0000470 [89 bases, D7836F2E] [89 bases, D7836F2E] [89 bases, D7836F2E] [89 bases, D7836F2E] [89 bases, D7836F2E [89 bases, D7836F2E]	77	U	a	88	27	34892	11066	0.003	1	1	chr21	+	16590237	16590325	16590313	16590253	16590274	16590290	16590311	3'-A	hsa-mir-125b-2_77_U_a	hsa-mir-125b-2 MI0000470 [89 bases, D7836F2E] [89 bases, D7836F2E] [89 bases, D7836F2E] [89 bases, D7836F2E] [89 bases, D7836F2E [89 bases, D7836F2E]	77	U	a	131	82	13883	8708	0.009	1	1	chr21	+	16590237	16590325	16590313	16590253	16590274	16590290	16590311	3'-A	hsa-mir-125b-2_77_U_a	hsa-mir-125b-2 MI0000470 [89 bases, D7836F2E] [89 bases, D7836F2E] [89 bases, D7836F2E] [89 bases, D7836F2E] [89 bases, D7836F2E [89 bases, D7836F2E]	77	U	a	711	75	81713	8681	0.009	1	1	chr21	+	16590237	16590325	16590313	16590253	16590274	16590290	16590311	3'-A	hsa-mir-125b-2_77_U_a	hsa-mir-125b-2 MI0000470 [89 bases, D7836F2E] [89 bases, D7836F2E] [89 bases, D7836F2E] [89 bases, D7836F2E] [89 bases, D7836F2E [89 bases, D7836F2E]	77	U	a	62	20	7697	2539	0.008	1	1	chr21	+	16590237	16590325	16590313	16590253	16590274	16590290	16590311	3'-A	hsa-mir-125b-2_77_U_a	hsa-mir-125b-2 MI0000470 [89 bases, D7836F2E] [89 bases, D7836F2E] [89 bases, D7836F2E] [89 bases, D7836F2E] [89 bases, D7836F2E [89 bases, D7836F2E]	77	U	a	103	75	10902	7981	0.009	1	1	chr21	+	16590237	16590325	16590313	16590253	16590274	16590290	16590311	3'-A	hsa-mir-125b-2_77_U_a	hsa-mir-125b-2 MI0000470 [89 bases, D7836F2E] [89 bases, D7836F2E] [89 bases, D7836F2E] [89 bases, D7836F2E] [89 bases, D7836F2E [89 bases, D7836F2E]	77	U	a	41	64	2738	4318	0.015	1	1	chr21	+	16590237	16590325	16590313	16590253	16590274	16590290	16590311	3'-A	hsa-mir-125b-2_77_U_a	hsa-mir-125b-2 MI0000470 [89 bases, D7836F2E] [89 bases, D7836F2E] [89 bases, D7836F2E] [89 bases, D7836F2E] [89 bases, D7836F2E [89 bases, D7836F2E]	77	U	a	28	29	3772	3997	0.007	1	1	chr21	+	16590237	16590325	16590313	16590253	16590274	16590290	16590311	3'-A	hsa-mir-125b-2_77_U_a	hsa-mir-125b-2 MI0000470 [89 bases, D7836F2E] [89 bases, D7836F2E] [89 bases, D7836F2E] [89 bases, D7836F2E] [89 bases, D7836F2E [89 bases, D7836F2E]	77	U	a	44	27	9631	5930	0.005	1	1	chr21	+	16590237	16590325	16590313	16590253	16590274	16590290	16590311	3'-A	hsa-mir-125b-2_77_U_a	hsa-mir-125b-2 MI0000470 [89 bases, D7836F2E] [89 bases, D7836F2E] [89 bases, D7836F2E] [89 bases, D7836F2E] [89 bases, D7836F2E [89 bases, D7836F2E]	77	U	a	23	23	4691	4892	0.005	1	1	chr21	+	16590237	16590325	16590313	16590253	16590274	16590290	16590311	3'-A	hsa-mir-125b-2_77_U_a	hsa-mir-125b-2 MI0000470 [89 bases, D7836F2E] [89 bases, D7836F2E] [89 bases, D7836F2E] [89 bases, D7836F2E] [89 bases, D7836F2E [89 bases, D7836F2E]	77	U	a	1574	1331	12677	10727	0.124	0	0	chr21	+	16590237	16590325	16590313	16590253	16590274	16590290	16590311	3'-A	hsa-mir-125b-2_77_U_a	hsa-mir-125b-2 MI0000470 [89 bases, D7836F2E] [89 bases, D7836F2E] [89 bases, D7836F2E] [89 bases, D7836F2E] [89 bases, D7836F2E [89 bases, D7836F2E]	77	U	a	187	173	3577	3311	0.052	0.274	1	chr21	+	16590237	16590325	16590313	16590253	16590274	16590290	16590311	3'-A	hsa-mir-125b-2_77_U_a	hsa-mir-125b-2 MI0000470 [89 bases, D7836F2E] [89 bases, D7836F2E] [89 bases, D7836F2E] [89 bases, D7836F2E] [89 bases, D7836F2E [89 bases, D7836F2E]	77	U	a	1265	1019	10738	8651	0.118	0	0	chr21	+	16590237	16590325	16590313	16590253	16590274	16590290	16590311	3'-A	hsa-mir-125b-2_77_U_a	hsa-mir-125b-2 MI0000470 [89 bases, D7836F2E] [89 bases, D7836F2E] [89 bases, D7836F2E] [89 bases, D7836F2E] [89 bases, D7836F2E [89 bases, D7836F2E]	77	U	a	749	606	10783	8724	0.069	0	0	chr21	+	16590237	16590325	16590313	16590253	16590274	16590290	16590311	3'-A	hsa-mir-125b-2_77_U_a	hsa-mir-125b-2 MI0000470 [89 bases, D7836F2E] [89 bases, D7836F2E] [89 bases, D7836F2E] [89 bases, D7836F2E] [89 bases, D7836F2E [89 bases, D7836F2E]	77	U	a	368	300	6816	5564	0.054	0.086	0.574	chr21	+	16590237	16590325	16590313	16590253	16590274	16590290	16590311	3'-A	hsa-mir-125b-2_77_U_a	hsa-mir-125b-2 MI0000470 [89 bases, D7836F2E] [89 bases, D7836F2E] [89 bases, D7836F2E] [89 bases, D7836F2E] [89 bases, D7836F2E [89 bases, D7836F2E]	77	U	a	246	195	4514	3580	0.054	0.108	0.706	chr21	+	16590237	16590325	16590313	16590253	16590274	16590290	16590311	3'-A	hsa-mir-125b-2_77_U_a	hsa-mir-125b-2 MI0000470 [89 bases, D7836F2E] [89 bases, D7836F2E] [89 bases, D7836F2E] [89 bases, D7836F2E] [89 bases, D7836F2E [89 bases, D7836F2E]	77	U	a	302	246	6412	5227	0.047	1	1	chr21	+	16590237	16590325	16590313	16590253	16590274	16590290	16590311	3'-A	hsa-mir-125b-2_77_U_a	hsa-mir-125b-2 MI0000470 [89 bases, D7836F2E] [89 bases, D7836F2E] [89 bases, D7836F2E] [89 bases, D7836F2E] [89 bases, D7836F2E [89 bases, D7836F2E]	77	U	a	1997	2740	10083	13838	0.198	0	0	chr21	+	16590237	16590325	16590313	16590253	16590274	16590290	16590311	3'-A	hsa-mir-125b-2_77_U_a	hsa-mir-125b-2 MI0000470 [89 bases, D7836F2E] [89 bases, D7836F2E] [89 bases, D7836F2E] [89 bases, D7836F2E] [89 bases, D7836F2E [89 bases, D7836F2E]	77	U	a	395	547	3530	4888	0.112	0	0	chr21	+	16590237	16590325	16590313	16590253	16590274	16590290	16590311	3'-A	hsa-mir-125b-2_77_U_a	hsa-mir-125b-2 MI0000470 [89 bases, D7836F2E] [89 bases, D7836F2E] [89 bases, D7836F2E] [89 bases, D7836F2E] [89 bases, D7836F2E [89 bases, D7836F2E]	77	U	a	1298	2134	6494	10681	0.2	0	0	chr21	+	16590237	16590325	16590313	16590253	16590274	16590290	16590311	3'-A	hsa-mir-125b-2_77_U_a	hsa-mir-125b-2 MI0000470 [89 bases, D7836F2E] [89 bases, D7836F2E] [89 bases, D7836F2E] [89 bases, D7836F2E] [89 bases, D7836F2E [89 bases, D7836F2E]	77	U	a	2051	2838	8144	11269	0.252	0	0	chr21	+	16590237	16590325	16590313	16590253	16590274	16590290	16590311	3'-A	hsa-mir-125b-2_77_U_a	hsa-mir-125b-2 MI0000470 [89 bases, D7836F2E] [89 bases, D7836F2E] [89 bases, D7836F2E] [89 bases, D7836F2E] [89 bases, D7836F2E [89 bases, D7836F2E]	77	U	a	903	1362	4355	6568	0.207	0	0	chr21	+	16590237	16590325	16590313	16590253	16590274	16590290	16590311	3'-A	hsa-mir-125b-2_77_U_a	hsa-mir-125b-2 MI0000470 [89 bases, D7836F2E] [89 bases, D7836F2E] [89 bases, D7836F2E] [89 bases, D7836F2E] [89 bases, D7836F2E [89 bases, D7836F2E]	77	U	a	735	1101	4082	6115	0.18	0	0	chr21	+	16590237	16590325	16590313	16590253	16590274	16590290	16590311	3'-A	hsa-mir-125b-2_77_U_a	hsa-mir-125b-2 MI0000470 [89 bases, D7836F2E] [89 bases, D7836F2E] [89 bases, D7836F2E] [89 bases, D7836F2E] [89 bases, D7836F2E [89 bases, D7836F2E]	77	U	a	1187	1569	6500	8592	0.183	0	0	chr21	+	16590237	16590325	16590313	16590253	16590274	16590290	16590311	3'-A	hsa-mir-125b-2_77_U_a	hsa-mir-125b-2 MI0000470 [89 bases, D7836F2E] [89 bases, D7836F2E]	77	U	a	75	16	15043	3358	0.005	1	1	chr21	+	16590237	16590325	16590313	16590253	16590274	16590290	16590311	3'-A	hsa-mir-125b-2_77_U_a	hsa-mir-125b-2 MI0000470 [89 bases, D7836F2E] [89 bases, D7836F2E] [89 bases, D7836F2E]	77	U	a	207	52	16809	4245	0.012	1	1	chr21	+	16590237	16590325	16590313	16590253	16590274	16590290	16590311	3'-A	hsa-mir-125b-2_77_U_a	hsa-mir-125b-2 MI0000470 [89 bases, D7836F2E] [89 bases, D7836F2E]	77	U	a	81	54	12218	8169	0.007	1	1	chr21	+	16590237	16590325	16590313	16590253	16590274	16590290	16590311	3'-A	hsa-mir-125b-2_77_U_a	hsa-mir-125b-2 MI0000470 [89 bases, D7836F2E] [89 bases, D7836F2E] [89 bases, D7836F2E]	77	U	a	502	110	29958	6612	0.017	1	1	chr21	+	16590237	16590325	16590313	16590253	16590274	16590290	16590311	3'-A	hsa-mir-125b-2_77_U_a	hsa-mir-125b-2 MI0000470 [89 bases, D7836F2E] [89 bases, D7836F2E] [89 bases, D7836F2E]	77	U	a	320	66	52995	10940	0.006	1	1	chr21	+	16590237	16590325	16590313	16590253	16590274	16590290	16590311	3'-A	hsa-mir-125b-2_77_U_a	hsa-mir-125b-2 MI0000470 [89 bases, D7836F2E] [89 bases, D7836F2E] [89 bases, D7836F2E]	77	U	a	63	24	5538	2150	0.011	1	1	chr21	+	16590237	16590325	16590313	16590253	16590274	16590290	16590311	3'-A	hsa-mir-125b-2_77_U_a	hsa-mir-125b-2 MI0000470 [89 bases, D7836F2E] [89 bases, D7836F2E] [89 bases, D7836F2E]	77	U	a	66	13	8350	1653	0.008	1	1	chr21	+	16590237	16590325	16590313	16590253	16590274	16590290	16590311	3'-A	hsa-mir-125b-2_77_U_a	hsa-mir-125b-2 MI0000470 [89 bases, D7836F2E] [89 bases, D7836F2E] [89 bases, D7836F2E]	77	U	a	221	38	31825	5514	0.007	1	1	chr21	+	16590237	16590325	16590313	16590253	16590274	16590290	16590311	3'-A	hsa-mir-125b-2_77_U_a	hsa-mir-125b-2 MI0000470 [89 bases, D7836F2E] [89 bases, D7836F2E]	77	U	a	35	20	6250	3647	0.006	1	1	chr21	+	16590237	16590325	16590313	16590253	16590274	16590290	16590311	3'-A	hsa-mir-125b-2_77_U_a	hsa-mir-125b-2 MI0000470 [89 bases, D7836F2E] [89 bases, D7836F2E] [89 bases, D7836F2E]	77	U	a	231	36	23903	3823	0.01	1	1	chr21	+	16590237	16590325	16590313	16590253	16590274	16590290	16590311	3'-A	hsa-mir-125b-2_77_U_a	hsa-mir-125b-2 MI0000470 [89 bases, D7836F2E] [89 bases, D7836F2E] [89 bases, D7836F2E]	77	U	a	181	29	35244	5719	0.005	1	1	chr21	+	16590237	16590325	16590313	16590253	16590274	16590290	16590311	3'-A	hsa-mir-125b-2_77_U_a	hsa-mir-125b-2 MI0000470 [89 bases, D7836F2E] [89 bases, D7836F2E] [89 bases, D7836F2E]	77	U	a	99	35	10555	3737	0.009	1	1	chr21	+	16590237	16590325	16590313	16590253	16590274	16590290	16590311	3'-A	hsa-mir-125b-2_77_U_a	hsa-mir-125b-2 MI0000470 [89 bases, D7836F2E] [89 bases, D7836F2E] [89 bases, D7836F2E] [89 bases, D7836F2E] [89 bases, D7836F2E [89 bases, D7836F2E]	77	U	a	0	0	0	0	0	1	1	chr21	+	16590237	16590325	16590313	16590253	16590274	16590290	16590311	3'-A	hsa-mir-125b-2_77_U_a	hsa-mir-125b-2 MI0000470 [89 bases, D7836F2E] [89 bases, D7836F2E] [89 bases, D7836F2E] [89 bases, D7836F2E] [89 bases, D7836F2E [89 bases, D7836F2E]	77	U	a	2	8	1607	6574	0.001	1	1	chr21	+	16590237	16590325	16590313	16590253	16590274	16590290	16590311	3'-A	hsa-mir-125b-2_77_U_a	hsa-mir-125b-2 MI0000470 [89 bases, D7836F2E] [89 bases, D7836F2E] [89 bases, D7836F2E] [89 bases, D7836F2E] [89 bases, D7836F2E [89 bases, D7836F2E]	77	U	a	2	23	242	2792	0.008	1	1	chr21	+	16590237	16590325	16590313	16590253	16590274	16590290	16590311	3'-A	hsa-mir-125b-2_77_U_a	hsa-mir-125b-2 MI0000470 [89 bases, D7836F2E] [89 bases, D7836F2E] [89 bases, D7836F2E] [89 bases, D7836F2E] [89 bases, D7836F2E [89 bases, D7836F2E]	77	U	a	54	106	1325	2613	0.041	1	1	chr21	+	16590237	16590325	16590313	16590253	16590274	16590290	16590311	3'-A	hsa-mir-125b-2_77_U_a	hsa-mir-125b-2 MI0000470 [89 bases, D7836F2E] [89 bases, D7836F2E] [89 bases, D7836F2E]	77	U	a	3	5	121	211	0.025	1	1	chr21	+	16590237	16590325	16590313	16590253	16590274	16590290	16590311	3'-A	hsa-mir-125b-2_77_U_a	hsa-mir-125b-2 MI0000470 [89 bases, D7836F2E] [89 bases, D7836F2E] [89 bases, D7836F2E]	77	U	a	5	7	129	197	0.039	1	1	chr21	+	16590237	16590325	16590313	16590253	16590274	16590290	16590311	3'-A	hsa-mir-125b-2_77_U_a	hsa-mir-125b-2 MI0000470 [89 bases, D7836F2E] [89 bases, D7836F2E] [89 bases, D7836F2E]	77	U	a	5	6	150	205	0.033	1	1	chr21	+	16590237	16590325	16590313	16590253	16590274	16590290	16590311	3'-A	hsa-mir-125b-2_77_U_a	hsa-mir-125b-2 MI0000470 [89 bases, D7836F2E] [89 bases, D7836F2E] [89 bases, D7836F2E] [89 bases, D7836F2E] [89 bases, D7836F2E [89 bases, D7836F2E]	77	U	a	38	13	8303	3021	0.005	1	1	chr21	+	16590237	16590325	16590313	16590253	16590274	16590290	16590311	3'-A	hsa-mir-125b-2_77_U_a	hsa-mir-125b-2 MI0000470 [89 bases, D7836F2E] [89 bases, D7836F2E] [89 bases, D7836F2E] [89 bases, D7836F2E] [89 bases, D7836F2E [89 bases, D7836F2E]	77	U	a	44	22	12134	6290	0.004	1	1	chr21	+	16590237	16590325	16590313	16590253	16590274	16590290	16590311	3'-A	hsa-mir-125b-2_77_U_a	hsa-mir-125b-2 MI0000470 [89 bases, D7836F2E] [89 bases, D7836F2E] [89 bases, D7836F2E] [89 bases, D7836F2E] [89 bases, D7836F2E [89 bases, D7836F2E]	77	U	a	5	8	962	1711	0.005	1	1	chr21	+	16590237	16590325	16590313	16590253	16590274	16590290	16590311	3'-A	hsa-mir-125b-2_77_U_a	hsa-mir-125b-2 MI0000470 [89 bases, D7836F2E] [89 bases, D7836F2E] [89 bases, D7836F2E] [89 bases, D7836F2E] [89 bases, D7836F2E [89 bases, D7836F2E]	77	U	a	9	20	982	2234	0.009	1	1	chr21	+	16590237	16590325	16590313	16590253	16590274	16590290	16590311	3'-A	hsa-mir-125b-2_77_U_a	hsa-mir-125b-2 MI0000470 [89 bases, D7836F2E] [89 bases, D7836F2E] [89 bases, D7836F2E] [89 bases, D7836F2E] [89 bases, D7836F2E [89 bases, D7836F2E]	77	U	a	16	24	1116	1716	0.014	1	1	chr21	+	16590237	16590325	16590313	16590253	16590274	16590290	16590311	3'-A	hsa-mir-125b-2_77_U_a	hsa-mir-125b-2 MI0000470 [89 bases, D7836F2E] [89 bases, D7836F2E] [89 bases, D7836F2E] [89 bases, D7836F2E] [89 bases, D7836F2E [89 bases, D7836F2E]	77	U	a	12	22	845	1571	0.014	1	1	chr21	+	16590237	16590325	16590313	16590253	16590274	16590290	16590311	3'-A	hsa-mir-125b-2_77_U_a	hsa-mir-125b-2 MI0000470 [89 bases, D7836F2E] [89 bases, D7836F2E] [89 bases, D7836F2E] [89 bases, D7836F2E] [89 bases, D7836F2E [89 bases, D7836F2E]	77	U	a	7	10	1252	1846	0.006	1	1	chr21	+	16590237	16590325	16590313	16590253	16590274	16590290	16590311	3'-A	hsa-mir-125b-2_77_U_a	hsa-mir-125b-2 MI0000470 [89 bases, D7836F2E] [89 bases, D7836F2E] [89 bases, D7836F2E] [89 bases, D7836F2E] [89 bases, D7836F2E [89 bases, D7836F2E]	77	U	a	1	3	400	1514	0.002	1	1	chr21	+	16590237	16590325	16590313	16590253	16590274	16590290	16590311	3'-A	hsa-mir-125b-2_77_U_a	hsa-mir-125b-2 MI0000470 [89 bases, D7836F2E] [89 bases, D7836F2E] [89 bases, D7836F2E] [89 bases, D7836F2E] [89 bases, D7836F2E [89 bases, D7836F2E]	77	U	a	23	9	4272	1837	0.005	1	1	chr21	+	16590237	16590325	16590313	16590253	16590274	16590290	16590311	3'-A	hsa-mir-125b-2_77_U_a	hsa-mir-125b-2 MI0000470 [89 bases, D7836F2E] [89 bases, D7836F2E] [89 bases, D7836F2E] [89 bases, D7836F2E] [89 bases, D7836F2E [89 bases, D7836F2E]	77	U	a	460	222	25820	12466	0.018	1	1	chr21	+	16590237	16590325	16590313	16590253	16590274	16590290	16590311	3'-A	hsa-mir-125b-2_77_U_a	hsa-mir-125b-2 MI0000470 [89 bases, D7836F2E] [89 bases, D7836F2E] [89 bases, D7836F2E] [89 bases, D7836F2E] [89 bases, D7836F2E [89 bases, D7836F2E]	77	U	a	3	3	474	521	0.006	1	1	chr21	+	16590237	16590325	16590313	16590253	16590274	16590290	16590311	3'-A	hsa-mir-125b-2_77_U_a	hsa-mir-125b-2 MI0000470 [89 bases, D7836F2E] [89 bases, D7836F2E] [89 bases, D7836F2E] [89 bases, D7836F2E] [89 bases, D7836F2E [89 bases, D7836F2E]	77	U	a	6	6	475	534	0.013	1	1	chr21	+	16590237	16590325	16590313	16590253	16590274	16590290	16590311	3'-A	hsa-mir-125b-2_77_U_a	hsa-mir-125b-2 MI0000470 [89 bases, D7836F2E] [89 bases, D7836F2E] [89 bases, D7836F2E] [89 bases, D7836F2E] [89 bases, D7836F2E [89 bases, D7836F2E]	77	U	a	6	10	429	764	0.014	1	1	chr21	+	16590237	16590325	16590313	16590253	16590274	16590290	16590311	3'-A	hsa-mir-125b-2_77_U_a	hsa-mir-125b-2 MI0000470 [89 bases, D7836F2E] [89 bases, D7836F2E] [89 bases, D7836F2E] [89 bases, D7836F2E] [89 bases, D7836F2E [89 bases, D7836F2E]	77	U	a	7	9	225	309	0.031	1	1	chr21	+	16590237	16590325	16590313	16590253	16590274	16590290	16590311	3'-A	hsa-mir-125b-2_77_U_a	hsa-mir-125b-2 MI0000470 [89 bases, D7836F2E] [89 bases, D7836F2E] [89 bases, D7836F2E] [89 bases, D7836F2E] [89 bases, D7836F2E [89 bases, D7836F2E]	77	U	a	13	13	529	547	0.025	1	1	chr21	+	16590237	16590325	16590313	16590253	16590274	16590290	16590311	3'-A	hsa-mir-125b-2_77_U_a	hsa-mir-125b-2 MI0000470 [89 bases, D7836F2E] [89 bases, D7836F2E] [89 bases, D7836F2E] [89 bases, D7836F2E] [89 bases, D7836F2E [89 bases, D7836F2E]	77	U	a	4	5	311	437	0.013	1	1	chr21	+	16590237	16590325	16590313	16590253	16590274	16590290	16590311	3'-A	hsa-mir-125b-2_77_U_a	hsa-mir-125b-2 MI0000470 [89 bases, D7836F2E] [89 bases, D7836F2E] [89 bases, D7836F2E] [89 bases, D7836F2E] [89 bases, D7836F2E [89 bases, D7836F2E]	77	U	a	7	7	532	536	0.013	1	1	chr21	+	16590237	16590325	16590313	16590253	16590274	16590290	16590311	3'-A	hsa-mir-125b-2_77_U_a	hsa-mir-125b-2 MI0000470 [89 bases, D7836F2E] [89 bases, D7836F2E] [89 bases, D7836F2E] [89 bases, D7836F2E] [89 bases, D7836F2E [89 bases, D7836F2E]	77	U	a	3	3	284	296	0.011	1	1	chr21	+	16590237	16590325	16590313	16590253	16590274	16590290	16590311	3'-A	hsa-mir-125b-2_77_U_a	hsa-mir-125b-2 MI0000470 [89 bases, D7836F2E] [89 bases, D7836F2E] [89 bases, D7836F2E] [89 bases, D7836F2E] [89 bases, D7836F2E [89 bases, D7836F2E]	77	U	a	2	2	341	405	0.006	1	1	chr21	+	16590237	16590325	16590313	16590253	16590274	16590290	16590311	3'-A	3'-A	3'-A	not specified	not specified	not specified	not specified	SRR5398640	2838	0.252	0	not	not	4.54798e-06	0.000166952
hsa-mir-126_72_C_a	hsa-mir-126 MI0000471 [85 bases, 8D6B9A88] [85 bases, 8D6B9A88] [85 bases, 8D6B9A88] [85 bases, 8D6B9A88] [85 bases, 8D6B9A88] [ [85 bases, 8D6B9A88]	72	C	a	340	476	9161	12840	0.037	1	1	chr9	+	136670602	136670686	136670673	136670616	136670636	136670653	136670674	3'-A	hsa-mir-126_72_C_a	hsa-mir-126 MI0000471 [85 bases, 8D6B9A88] [85 bases, 8D6B9A88] [85 bases, 8D6B9A88] [85 bases, 8D6B9A88] [85 bases, 8D6B9A88] [ [85 bases, 8D6B9A88]	72	C	a	552	652	14337	16952	0.039	1	1	chr9	+	136670602	136670686	136670673	136670616	136670636	136670653	136670674	3'-A	hsa-mir-126_72_C_a	hsa-mir-126 MI0000471 [85 bases, 8D6B9A88] [85 bases, 8D6B9A88] [85 bases, 8D6B9A88] [85 bases, 8D6B9A88] [85 bases, 8D6B9A88] [ [85 bases, 8D6B9A88]	72	C	a	335	413	10132	12513	0.033	1	1	chr9	+	136670602	136670686	136670673	136670616	136670636	136670653	136670674	3'-A	hsa-mir-126_72_C_a	hsa-mir-126 MI0000471 [85 bases, 8D6B9A88] [85 bases, 8D6B9A88] [85 bases, 8D6B9A88] [85 bases, 8D6B9A88] [85 bases, 8D6B9A88] [ [85 bases, 8D6B9A88]	72	C	a	360	580	9267	14944	0.039	1	1	chr9	+	136670602	136670686	136670673	136670616	136670636	136670653	136670674	3'-A	hsa-mir-126_72_C_a	hsa-mir-126 MI0000471 [85 bases, 8D6B9A88] [85 bases, 8D6B9A88] [85 bases, 8D6B9A88] [85 bases, 8D6B9A88] [85 bases, 8D6B9A88] [ [85 bases, 8D6B9A88]	72	C	a	225	367	7241	11833	0.031	1	1	chr9	+	136670602	136670686	136670673	136670616	136670636	136670653	136670674	3'-A	hsa-mir-126_72_C_a	hsa-mir-126 MI0000471 [85 bases, 8D6B9A88] [85 bases, 8D6B9A88] [85 bases, 8D6B9A88] [85 bases, 8D6B9A88] [85 bases, 8D6B9A88] [ [85 bases, 8D6B9A88]	72	C	a	523	596	12852	14647	0.041	1	1	chr9	+	136670602	136670686	136670673	136670616	136670636	136670653	136670674	3'-A	hsa-mir-126_72_C_a	hsa-mir-126 MI0000471 [85 bases, 8D6B9A88] [85 bases, 8D6B9A88] [85 bases, 8D6B9A88] [85 bases, 8D6B9A88] [85 bases, 8D6B9A88] [ [85 bases, 8D6B9A88]	72	C	a	416	566	10168	13839	0.041	1	1	chr9	+	136670602	136670686	136670673	136670616	136670636	136670653	136670674	3'-A	hsa-mir-126_72_C_a	hsa-mir-126 MI0000471 [85 bases, 8D6B9A88] [85 bases, 8D6B9A88] [85 bases, 8D6B9A88] [85 bases, 8D6B9A88] [85 bases, 8D6B9A88] [ [85 bases, 8D6B9A88]	72	C	a	351	402	10860	12462	0.032	1	1	chr9	+	136670602	136670686	136670673	136670616	136670636	136670653	136670674	3'-A	hsa-mir-126_72_C_a	hsa-mir-126 MI0000471 [85 bases, 8D6B9A88] [85 bases, 8D6B9A88] [85 bases, 8D6B9A88] [85 bases, 8D6B9A88] [85 bases, 8D6B9A88] [ [85 bases, 8D6B9A88]	72	C	a	226	349	8177	12662	0.028	1	1	chr9	+	136670602	136670686	136670673	136670616	136670636	136670653	136670674	3'-A	hsa-mir-126_72_C_a	hsa-mir-126 MI0000471 [85 bases, 8D6B9A88] [85 bases, 8D6B9A88] [85 bases, 8D6B9A88] [85 bases, 8D6B9A88] [85 bases, 8D6B9A88] [ [85 bases, 8D6B9A88]	72	C	a	376	486	9786	12671	0.038	1	1	chr9	+	136670602	136670686	136670673	136670616	136670636	136670653	136670674	3'-A	hsa-mir-126_72_C_a	hsa-mir-126 MI0000471 [85 bases, 8D6B9A88] [85 bases, 8D6B9A88] [85 bases, 8D6B9A88] [85 bases, 8D6B9A88] [85 bases, 8D6B9A88] [ [85 bases, 8D6B9A88]	72	C	a	354	433	10358	12698	0.034	1	1	chr9	+	136670602	136670686	136670673	136670616	136670636	136670653	136670674	3'-A	hsa-mir-126_72_C_a	hsa-mir-126 MI0000471 [85 bases, 8D6B9A88] [85 bases, 8D6B9A88] [85 bases, 8D6B9A88] [85 bases, 8D6B9A88] [85 bases, 8D6B9A88] [ [85 bases, 8D6B9A88]	72	C	a	260	340	7582	9943	0.034	1	1	chr9	+	136670602	136670686	136670673	136670616	136670636	136670653	136670674	3'-A	hsa-mir-126_72_C_a	hsa-mir-126 MI0000471 [85 bases, 8D6B9A88] [85 bases, 8D6B9A88] [85 bases, 8D6B9A88] [85 bases, 8D6B9A88] [85 bases, 8D6B9A88] [ [85 bases, 8D6B9A88]	72	C	a	238	293	6799	8380	0.035	1	1	chr9	+	136670602	136670686	136670673	136670616	136670636	136670653	136670674	3'-A	hsa-mir-126_72_C_a	hsa-mir-126 MI0000471 [85 bases, 8D6B9A88] [85 bases, 8D6B9A88] [85 bases, 8D6B9A88] [85 bases, 8D6B9A88] [85 bases, 8D6B9A88] [ [85 bases, 8D6B9A88]	72	C	a	222	247	7692	8575	0.029	1	1	chr9	+	136670602	136670686	136670673	136670616	136670636	136670653	136670674	3'-A	hsa-mir-126_72_C_a	hsa-mir-126 MI0000471 [85 bases, 8D6B9A88] [85 bases, 8D6B9A88] [85 bases, 8D6B9A88] [85 bases, 8D6B9A88] [85 bases, 8D6B9A88] [ [85 bases, 8D6B9A88]	72	C	a	191	278	8526	12410	0.022	1	1	chr9	+	136670602	136670686	136670673	136670616	136670636	136670653	136670674	3'-A	hsa-mir-126_72_C_a	hsa-mir-126 MI0000471 [85 bases, 8D6B9A88] [85 bases, 8D6B9A88] [85 bases, 8D6B9A88] [85 bases, 8D6B9A88] [85 bases, 8D6B9A88] [ [85 bases, 8D6B9A88]	72	C	a	359	519	9200	13321	0.039	1	1	chr9	+	136670602	136670686	136670673	136670616	136670636	136670653	136670674	3'-A	hsa-mir-126_72_C_a	hsa-mir-126 MI0000471 [85 bases, 8D6B9A88] [85 bases, 8D6B9A88] [85 bases, 8D6B9A88] [85 bases, 8D6B9A88] [85 bases, 8D6B9A88] [ [85 bases, 8D6B9A88]	72	C	a	245	284	7649	8868	0.032	1	1	chr9	+	136670602	136670686	136670673	136670616	136670636	136670653	136670674	3'-A	hsa-mir-126_72_C_a	hsa-mir-126 MI0000471 [85 bases, 8D6B9A88] [85 bases, 8D6B9A88] [85 bases, 8D6B9A88] [85 bases, 8D6B9A88] [85 bases, 8D6B9A88] [ [85 bases, 8D6B9A88]	72	C	a	431	498	11219	12969	0.038	1	1	chr9	+	136670602	136670686	136670673	136670616	136670636	136670653	136670674	3'-A	hsa-mir-126_72_C_a	hsa-mir-126 MI0000471 [85 bases, 8D6B9A88] [85 bases, 8D6B9A88] [85 bases, 8D6B9A88] [85 bases, 8D6B9A88] [85 bases, 8D6B9A88] [ [85 bases, 8D6B9A88]	72	C	a	332	438	10317	13627	0.032	1	1	chr9	+	136670602	136670686	136670673	136670616	136670636	136670653	136670674	3'-A	hsa-mir-126_72_C_a	hsa-mir-126 MI0000471 [85 bases, 8D6B9A88] [85 bases, 8D6B9A88] [85 bases, 8D6B9A88] [85 bases, 8D6B9A88] [85 bases, 8D6B9A88] [ [85 bases, 8D6B9A88]	72	C	a	249	279	7556	8469	0.033	1	1	chr9	+	136670602	136670686	136670673	136670616	136670636	136670653	136670674	3'-A	hsa-mir-126_72_C_a	hsa-mir-126 MI0000471 [85 bases, 8D6B9A88] [85 bases, 8D6B9A88] [85 bases, 8D6B9A88] [85 bases, 8D6B9A88] [85 bases, 8D6B9A88] [ [85 bases, 8D6B9A88]	72	C	a	471	628	12022	16033	0.039	1	1	chr9	+	136670602	136670686	136670673	136670616	136670636	136670653	136670674	3'-A	hsa-mir-126_72_C_a	hsa-mir-126 MI0000471 [85 bases, 8D6B9A88] [85 bases, 8D6B9A88] [85 bases, 8D6B9A88] [85 bases, 8D6B9A88] [85 bases, 8D6B9A88] [ [85 bases, 8D6B9A88]	72	C	a	259	352	9490	12916	0.027	1	1	chr9	+	136670602	136670686	136670673	136670616	136670636	136670653	136670674	3'-A	hsa-mir-126_72_C_a	hsa-mir-126 MI0000471 [85 bases, 8D6B9A88] [85 bases, 8D6B9A88] [85 bases, 8D6B9A88] [85 bases, 8D6B9A88] [85 bases, 8D6B9A88] [ [85 bases, 8D6B9A88]	72	C	a	202	313	5623	8739	0.036	1	1	chr9	+	136670602	136670686	136670673	136670616	136670636	136670653	136670674	3'-A	hsa-mir-126_72_C_a	hsa-mir-126 MI0000471 [85 bases, 8D6B9A88] [85 bases, 8D6B9A88] [85 bases, 8D6B9A88] [85 bases, 8D6B9A88] [85 bases, 8D6B9A88] [ [85 bases, 8D6B9A88]	72	C	a	266	384	7703	11120	0.035	1	1	chr9	+	136670602	136670686	136670673	136670616	136670636	136670653	136670674	3'-A	hsa-mir-126_72_C_a	hsa-mir-126 MI0000471 [85 bases, 8D6B9A88] [85 bases, 8D6B9A88] [85 bases, 8D6B9A88] [85 bases, 8D6B9A88] [85 bases, 8D6B9A88] [ [85 bases, 8D6B9A88]	72	C	a	257	264	8402	8633	0.031	1	1	chr9	+	136670602	136670686	136670673	136670616	136670636	136670653	136670674	3'-A	hsa-mir-126_72_C_a	hsa-mir-126 MI0000471 [85 bases, 8D6B9A88] [85 bases, 8D6B9A88] [85 bases, 8D6B9A88] [85 bases, 8D6B9A88] [85 bases, 8D6B9A88] [ [85 bases, 8D6B9A88]	72	C	a	259	376	7903	11495	0.033	1	1	chr9	+	136670602	136670686	136670673	136670616	136670636	136670653	136670674	3'-A	hsa-mir-126_72_C_a	hsa-mir-126 MI0000471 [85 bases, 8D6B9A88] [85 bases, 8D6B9A88] [85 bases, 8D6B9A88] [85 bases, 8D6B9A88] [85 bases, 8D6B9A88] [ [85 bases, 8D6B9A88]	72	C	a	214	270	7417	9367	0.029	1	1	chr9	+	136670602	136670686	136670673	136670616	136670636	136670653	136670674	3'-A	hsa-mir-126_72_C_a	hsa-mir-126 MI0000471 [85 bases, 8D6B9A88] [85 bases, 8D6B9A88] [85 bases, 8D6B9A88] [85 bases, 8D6B9A88] [85 bases, 8D6B9A88] [ [85 bases, 8D6B9A88]	72	C	a	230	325	7364	10421	0.031	1	1	chr9	+	136670602	136670686	136670673	136670616	136670636	136670653	136670674	3'-A	hsa-mir-126_72_C_a	hsa-mir-126 MI0000471 [85 bases, 8D6B9A88] [85 bases, 8D6B9A88] [85 bases, 8D6B9A88] [85 bases, 8D6B9A88] [85 bases, 8D6B9A88] [ [85 bases, 8D6B9A88]	72	C	a	300	471	9132	14366	0.033	1	1	chr9	+	136670602	136670686	136670673	136670616	136670636	136670653	136670674	3'-A	hsa-mir-126_72_C_a	hsa-mir-126 MI0000471 [85 bases, 8D6B9A88] [85 bases, 8D6B9A88] [85 bases, 8D6B9A88] [85 bases, 8D6B9A88] [85 bases, 8D6B9A88] [ [85 bases, 8D6B9A88]	72	C	a	103	97	8615	8193	0.012	1	1	chr9	+	136670602	136670686	136670673	136670616	136670636	136670653	136670674	3'-A	hsa-mir-126_72_C_a	hsa-mir-126 MI0000471 [85 bases, 8D6B9A88] [85 bases, 8D6B9A88] [85 bases, 8D6B9A88] [85 bases, 8D6B9A88] [85 bases, 8D6B9A88] [ [85 bases, 8D6B9A88]	72	C	a	134	114	6189	5295	0.022	1	1	chr9	+	136670602	136670686	136670673	136670616	136670636	136670653	136670674	3'-A	hsa-mir-126_72_C_a	hsa-mir-126 MI0000471 [85 bases, 8D6B9A88] [85 bases, 8D6B9A88] [85 bases, 8D6B9A88] [85 bases, 8D6B9A88] [85 bases, 8D6B9A88] [ [85 bases, 8D6B9A88]	72	C	a	146	104	8229	5904	0.018	1	1	chr9	+	136670602	136670686	136670673	136670616	136670636	136670653	136670674	3'-A	hsa-mir-126_72_C_a	hsa-mir-126 MI0000471 [85 bases, 8D6B9A88] [85 bases, 8D6B9A88] [85 bases, 8D6B9A88] [85 bases, 8D6B9A88] [85 bases, 8D6B9A88] [ [85 bases, 8D6B9A88]	72	C	a	178	156	8824	7782	0.02	1	1	chr9	+	136670602	136670686	136670673	136670616	136670636	136670653	136670674	3'-A	hsa-mir-126_72_C_a	hsa-mir-126 MI0000471 [85 bases, 8D6B9A88] [85 bases, 8D6B9A88] [85 bases, 8D6B9A88] [85 bases, 8D6B9A88] [85 bases, 8D6B9A88] [ [85 bases, 8D6B9A88]	72	C	a	93	106	6047	6945	0.015	1	1	chr9	+	136670602	136670686	136670673	136670616	136670636	136670653	136670674	3'-A	hsa-mir-126_72_C_a	hsa-mir-126 MI0000471 [85 bases, 8D6B9A88] [85 bases, 8D6B9A88] [85 bases, 8D6B9A88] [85 bases, 8D6B9A88] [85 bases, 8D6B9A88] [ [85 bases, 8D6B9A88]	72	C	a	103	71	7321	5080	0.014	1	1	chr9	+	136670602	136670686	136670673	136670616	136670636	136670653	136670674	3'-A	hsa-mir-126_72_C_a	hsa-mir-126 MI0000471 [85 bases, 8D6B9A88] [85 bases, 8D6B9A88] [85 bases, 8D6B9A88] [85 bases, 8D6B9A88] [85 bases, 8D6B9A88] [ [85 bases, 8D6B9A88]	72	C	a	148	120	8337	6802	0.018	1	1	chr9	+	136670602	136670686	136670673	136670616	136670636	136670653	136670674	3'-A	hsa-mir-126_72_C_a	hsa-mir-126 MI0000471 [85 bases, 8D6B9A88] [85 bases, 8D6B9A88] [85 bases, 8D6B9A88] [85 bases, 8D6B9A88] [85 bases, 8D6B9A88] [ [85 bases, 8D6B9A88]	72	C	a	89	156	2392	4193	0.037	1	1	chr9	+	136670602	136670686	136670673	136670616	136670636	136670653	136670674	3'-A	hsa-mir-126_72_C_a	hsa-mir-126 MI0000471 [85 bases, 8D6B9A88] [85 bases, 8D6B9A88] [85 bases, 8D6B9A88] [85 bases, 8D6B9A88] [85 bases, 8D6B9A88] [ [85 bases, 8D6B9A88]	72	C	a	138	221	8232	13221	0.017	1	1	chr9	+	136670602	136670686	136670673	136670616	136670636	136670653	136670674	3'-A	hsa-mir-126_72_C_a	hsa-mir-126 MI0000471 [85 bases, 8D6B9A88] [85 bases, 8D6B9A88] [85 bases, 8D6B9A88] [85 bases, 8D6B9A88] [85 bases, 8D6B9A88] [ [85 bases, 8D6B9A88]	72	C	a	102	184	5325	9645	0.019	1	1	chr9	+	136670602	136670686	136670673	136670616	136670636	136670653	136670674	3'-A	hsa-mir-126_72_C_a	hsa-mir-126 MI0000471 [85 bases, 8D6B9A88] [85 bases, 8D6B9A88] [85 bases, 8D6B9A88] [85 bases, 8D6B9A88] [85 bases, 8D6B9A88] [ [85 bases, 8D6B9A88]	72	C	a	194	291	11642	17500	0.017	1	1	chr9	+	136670602	136670686	136670673	136670616	136670636	136670653	136670674	3'-A	hsa-mir-126_72_C_a	hsa-mir-126 MI0000471 [85 bases, 8D6B9A88] [85 bases, 8D6B9A88] [85 bases, 8D6B9A88] [85 bases, 8D6B9A88] [85 bases, 8D6B9A88] [ [85 bases, 8D6B9A88]	72	C	a	126	186	7873	11657	0.016	1	1	chr9	+	136670602	136670686	136670673	136670616	136670636	136670653	136670674	3'-A	hsa-mir-126_72_C_a	hsa-mir-126 MI0000471 [85 bases, 8D6B9A88] [85 bases, 8D6B9A88] [85 bases, 8D6B9A88] [85 bases, 8D6B9A88] [85 bases, 8D6B9A88] [ [85 bases, 8D6B9A88]	72	C	a	149	195	6840	8954	0.022	1	1	chr9	+	136670602	136670686	136670673	136670616	136670636	136670653	136670674	3'-A	hsa-mir-126_72_C_a	hsa-mir-126 MI0000471 [85 bases, 8D6B9A88] [85 bases, 8D6B9A88] [85 bases, 8D6B9A88] [85 bases, 8D6B9A88] [85 bases, 8D6B9A88] [ [85 bases, 8D6B9A88]	72	C	a	144	204	8606	12250	0.017	1	1	chr9	+	136670602	136670686	136670673	136670616	136670636	136670653	136670674	3'-A	hsa-mir-126_72_C_a	hsa-mir-126 MI0000471 [85 bases, 8D6B9A88] [85 bases, 8D6B9A88] [85 bases, 8D6B9A88] [85 bases, 8D6B9A88] [85 bases, 8D6B9A88] [ [85 bases, 8D6B9A88]	72	C	a	261	337	11200	14483	0.023	1	1	chr9	+	136670602	136670686	136670673	136670616	136670636	136670653	136670674	3'-A	hsa-mir-126_72_C_a	hsa-mir-126 MI0000471 [85 bases, 8D6B9A88] [85 bases, 8D6B9A88] [85 bases, 8D6B9A88] [85 bases, 8D6B9A88] [85 bases, 8D6B9A88] [ [85 bases, 8D6B9A88]	72	C	a	534	653	13216	16178	0.04	1	1	chr9	+	136670602	136670686	136670673	136670616	136670636	136670653	136670674	3'-A	hsa-mir-126_72_C_a	hsa-mir-126 MI0000471 [85 bases, 8D6B9A88] [85 bases, 8D6B9A88] [85 bases, 8D6B9A88] [85 bases, 8D6B9A88] [85 bases, 8D6B9A88] [ [85 bases, 8D6B9A88]	72	C	a	371	540	9920	14457	0.037	1	1	chr9	+	136670602	136670686	136670673	136670616	136670636	136670653	136670674	3'-A	hsa-mir-126_72_C_a	hsa-mir-126 MI0000471 [85 bases, 8D6B9A88] [85 bases, 8D6B9A88] [85 bases, 8D6B9A88] [85 bases, 8D6B9A88] [85 bases, 8D6B9A88] [ [85 bases, 8D6B9A88]	72	C	a	318	483	8195	12469	0.039	1	1	chr9	+	136670602	136670686	136670673	136670616	136670636	136670653	136670674	3'-A	hsa-mir-126_72_C_a	hsa-mir-126 MI0000471 [85 bases, 8D6B9A88] [85 bases, 8D6B9A88] [85 bases, 8D6B9A88] [85 bases, 8D6B9A88] [85 bases, 8D6B9A88] [ [85 bases, 8D6B9A88]	72	C	a	335	454	10852	14719	0.031	1	1	chr9	+	136670602	136670686	136670673	136670616	136670636	136670653	136670674	3'-A	hsa-mir-126_72_C_a	hsa-mir-126 MI0000471 [85 bases, 8D6B9A88] [85 bases, 8D6B9A88] [85 bases, 8D6B9A88] [85 bases, 8D6B9A88] [85 bases, 8D6B9A88] [ [85 bases, 8D6B9A88]	72	C	a	249	387	7426	11558	0.034	1	1	chr9	+	136670602	136670686	136670673	136670616	136670636	136670653	136670674	3'-A	hsa-mir-126_72_C_a	hsa-mir-126 MI0000471 [85 bases, 8D6B9A88] [85 bases, 8D6B9A88] [85 bases, 8D6B9A88] [85 bases, 8D6B9A88] [85 bases, 8D6B9A88] [ [85 bases, 8D6B9A88]	72	C	a	344	453	8048	10599	0.043	1	1	chr9	+	136670602	136670686	136670673	136670616	136670636	136670653	136670674	3'-A	hsa-mir-126_72_C_a	hsa-mir-126 MI0000471 [85 bases, 8D6B9A88] [85 bases, 8D6B9A88] [85 bases, 8D6B9A88] [85 bases, 8D6B9A88] [85 bases, 8D6B9A88] [ [85 bases, 8D6B9A88]	72	C	a	662	670	16379	16591	0.04	1	1	chr9	+	136670602	136670686	136670673	136670616	136670636	136670653	136670674	3'-A	hsa-mir-126_72_C_a	hsa-mir-126 MI0000471 [85 bases, 8D6B9A88] [85 bases, 8D6B9A88] [85 bases, 8D6B9A88] [85 bases, 8D6B9A88] [85 bases, 8D6B9A88] [ [85 bases, 8D6B9A88]	72	C	a	232	349	7852	11831	0.03	1	1	chr9	+	136670602	136670686	136670673	136670616	136670636	136670653	136670674	3'-A	hsa-mir-126_72_C_a	hsa-mir-126 MI0000471 [85 bases, 8D6B9A88] [85 bases, 8D6B9A88] [85 bases, 8D6B9A88] [85 bases, 8D6B9A88] [85 bases, 8D6B9A88] [ [85 bases, 8D6B9A88]	72	C	a	66	54	6488	5376	0.01	1	1	chr9	+	136670602	136670686	136670673	136670616	136670636	136670653	136670674	3'-A	hsa-mir-126_72_C_a	hsa-mir-126 MI0000471 [85 bases, 8D6B9A88] [85 bases, 8D6B9A88] [85 bases, 8D6B9A88] [85 bases, 8D6B9A88] [85 bases, 8D6B9A88] [ [85 bases, 8D6B9A88]	72	C	a	160	162	7266	7398	0.022	1	1	chr9	+	136670602	136670686	136670673	136670616	136670636	136670653	136670674	3'-A	hsa-mir-126_72_C_a	hsa-mir-126 MI0000471 [85 bases, 8D6B9A88] [85 bases, 8D6B9A88] [85 bases, 8D6B9A88] [85 bases, 8D6B9A88] [85 bases, 8D6B9A88] [ [85 bases, 8D6B9A88]	72	C	a	188	130	12396	8580	0.015	1	1	chr9	+	136670602	136670686	136670673	136670616	136670636	136670653	136670674	3'-A	hsa-mir-126_72_C_a	hsa-mir-126 MI0000471 [85 bases, 8D6B9A88] [85 bases, 8D6B9A88] [85 bases, 8D6B9A88] [85 bases, 8D6B9A88] [85 bases, 8D6B9A88] [ [85 bases, 8D6B9A88]	72	C	a	79	52	6538	4341	0.012	1	1	chr9	+	136670602	136670686	136670673	136670616	136670636	136670653	136670674	3'-A	hsa-mir-126_72_C_a	hsa-mir-126 MI0000471 [85 bases, 8D6B9A88] [85 bases, 8D6B9A88] [85 bases, 8D6B9A88] [85 bases, 8D6B9A88] [85 bases, 8D6B9A88] [ [85 bases, 8D6B9A88]	72	C	a	137	140	6335	6483	0.022	1	1	chr9	+	136670602	136670686	136670673	136670616	136670636	136670653	136670674	3'-A	hsa-mir-126_72_C_a	hsa-mir-126 MI0000471 [85 bases, 8D6B9A88] [85 bases, 8D6B9A88] [85 bases, 8D6B9A88] [85 bases, 8D6B9A88] [85 bases, 8D6B9A88] [ [85 bases, 8D6B9A88]	72	C	a	52	42	4533	3696	0.011	1	1	chr9	+	136670602	136670686	136670673	136670616	136670636	136670653	136670674	3'-A	hsa-mir-126_72_C_a	hsa-mir-126 MI0000471 [85 bases, 8D6B9A88] [85 bases, 8D6B9A88] [85 bases, 8D6B9A88] [85 bases, 8D6B9A88] [85 bases, 8D6B9A88] [ [85 bases, 8D6B9A88]	72	C	a	117	67	10583	6115	0.011	1	1	chr9	+	136670602	136670686	136670673	136670616	136670636	136670653	136670674	3'-A	hsa-mir-126_72_C_a	hsa-mir-126 MI0000471 [85 bases, 8D6B9A88] [85 bases, 8D6B9A88] [85 bases, 8D6B9A88] [85 bases, 8D6B9A88] [85 bases, 8D6B9A88] [ [85 bases, 8D6B9A88]	72	C	a	60	62	4496	4711	0.013	1	1	chr9	+	136670602	136670686	136670673	136670616	136670636	136670653	136670674	3'-A	hsa-mir-126_72_C_a	hsa-mir-126 MI0000471 [85 bases, 8D6B9A88] [85 bases, 8D6B9A88] [85 bases, 8D6B9A88] [85 bases, 8D6B9A88] [85 bases, 8D6B9A88] [ [85 bases, 8D6B9A88]	72	C	a	108	81	9916	7487	0.011	1	1	chr9	+	136670602	136670686	136670673	136670616	136670636	136670653	136670674	3'-A	hsa-mir-126_72_C_a	hsa-mir-126 MI0000471 [85 bases, 8D6B9A88] [85 bases, 8D6B9A88] [85 bases, 8D6B9A88] [85 bases, 8D6B9A88] [85 bases, 8D6B9A88] [ [85 bases, 8D6B9A88]	72	C	a	45	41	4194	3878	0.011	1	1	chr9	+	136670602	136670686	136670673	136670616	136670636	136670653	136670674	3'-A	hsa-mir-126_72_C_a	hsa-mir-126 MI0000471 [85 bases, 8D6B9A88] [85 bases, 8D6B9A88] [85 bases, 8D6B9A88] [85 bases, 8D6B9A88] [85 bases, 8D6B9A88] [ [85 bases, 8D6B9A88]	72	C	a	105	84	7601	6112	0.014	1	1	chr9	+	136670602	136670686	136670673	136670616	136670636	136670653	136670674	3'-A	hsa-mir-126_72_C_a	hsa-mir-126 MI0000471 [85 bases, 8D6B9A88] [85 bases, 8D6B9A88] [85 bases, 8D6B9A88] [85 bases, 8D6B9A88] [85 bases, 8D6B9A88] [ [85 bases, 8D6B9A88]	72	C	a	184	187	9638	9837	0.019	1	1	chr9	+	136670602	136670686	136670673	136670616	136670636	136670653	136670674	3'-A	hsa-mir-126_72_C_a	hsa-mir-126 MI0000471 [85 bases, 8D6B9A88] [85 bases, 8D6B9A88] [85 bases, 8D6B9A88] [85 bases, 8D6B9A88] [85 bases, 8D6B9A88] [ [85 bases, 8D6B9A88]	72	C	a	101	79	9274	7318	0.011	1	1	chr9	+	136670602	136670686	136670673	136670616	136670636	136670653	136670674	3'-A	hsa-mir-126_72_C_a	hsa-mir-126 MI0000471 [85 bases, 8D6B9A88] [85 bases, 8D6B9A88] [85 bases, 8D6B9A88] [85 bases, 8D6B9A88] [85 bases, 8D6B9A88] [ [85 bases, 8D6B9A88]	72	C	a	128	101	9606	7632	0.013	1	1	chr9	+	136670602	136670686	136670673	136670616	136670636	136670653	136670674	3'-A	hsa-mir-126_72_C_a	hsa-mir-126 MI0000471 [85 bases, 8D6B9A88] [85 bases, 8D6B9A88] [85 bases, 8D6B9A88] [85 bases, 8D6B9A88] [85 bases, 8D6B9A88] [ [85 bases, 8D6B9A88]	72	C	a	182	249	5681	7788	0.032	1	1	chr9	+	136670602	136670686	136670673	136670616	136670636	136670653	136670674	3'-A	hsa-mir-126_72_C_a	hsa-mir-126 MI0000471 [85 bases, 8D6B9A88] [85 bases, 8D6B9A88] [85 bases, 8D6B9A88] [85 bases, 8D6B9A88] [85 bases, 8D6B9A88] [ [85 bases, 8D6B9A88]	72	C	a	167	120	10972	7910	0.015	1	1	chr9	+	136670602	136670686	136670673	136670616	136670636	136670653	136670674	3'-A	hsa-mir-126_72_C_a	hsa-mir-126 MI0000471 [85 bases, 8D6B9A88] [85 bases, 8D6B9A88] [85 bases, 8D6B9A88] [85 bases, 8D6B9A88] [85 bases, 8D6B9A88] [ [85 bases, 8D6B9A88]	72	C	a	165	97	13078	7691	0.013	1	1	chr9	+	136670602	136670686	136670673	136670616	136670636	136670653	136670674	3'-A	hsa-mir-126_72_C_a	hsa-mir-126 MI0000471 [85 bases, 8D6B9A88] [85 bases, 8D6B9A88] [85 bases, 8D6B9A88] [85 bases, 8D6B9A88] [85 bases, 8D6B9A88] [ [85 bases, 8D6B9A88]	72	C	a	136	140	10058	10354	0.014	1	1	chr9	+	136670602	136670686	136670673	136670616	136670636	136670653	136670674	3'-A	hsa-mir-126_72_C_a	hsa-mir-126 MI0000471 [85 bases, 8D6B9A88] [85 bases, 8D6B9A88] [85 bases, 8D6B9A88] [85 bases, 8D6B9A88] [85 bases, 8D6B9A88] [ [85 bases, 8D6B9A88]	72	C	a	576	182	38851	12322	0.015	1	1	chr9	+	136670602	136670686	136670673	136670616	136670636	136670653	136670674	3'-A	hsa-mir-126_72_C_a	hsa-mir-126 MI0000471 [85 bases, 8D6B9A88] [85 bases, 8D6B9A88] [85 bases, 8D6B9A88] [85 bases, 8D6B9A88] [85 bases, 8D6B9A88] [ [85 bases, 8D6B9A88]	72	C	a	164	102	11298	7087	0.015	1	1	chr9	+	136670602	136670686	136670673	136670616	136670636	136670653	136670674	3'-A	hsa-mir-126_72_C_a	hsa-mir-126 MI0000471 [85 bases, 8D6B9A88] [85 bases, 8D6B9A88] [85 bases, 8D6B9A88] [85 bases, 8D6B9A88] [85 bases, 8D6B9A88] [ [85 bases, 8D6B9A88]	72	C	a	1043	110	78710	8362	0.013	1	1	chr9	+	136670602	136670686	136670673	136670616	136670636	136670653	136670674	3'-A	hsa-mir-126_72_C_a	hsa-mir-126 MI0000471 [85 bases, 8D6B9A88] [85 bases, 8D6B9A88] [85 bases, 8D6B9A88] [85 bases, 8D6B9A88] [85 bases, 8D6B9A88] [ [85 bases, 8D6B9A88]	72	C	a	77	25	11346	3743	0.007	1	1	chr9	+	136670602	136670686	136670673	136670616	136670636	136670653	136670674	3'-A	hsa-mir-126_72_C_a	hsa-mir-126 MI0000471 [85 bases, 8D6B9A88] [85 bases, 8D6B9A88] [85 bases, 8D6B9A88] [85 bases, 8D6B9A88] [85 bases, 8D6B9A88] [ [85 bases, 8D6B9A88]	72	C	a	158	115	8937	6542	0.018	1	1	chr9	+	136670602	136670686	136670673	136670616	136670636	136670653	136670674	3'-A	hsa-mir-126_72_C_a	hsa-mir-126 MI0000471 [85 bases, 8D6B9A88] [85 bases, 8D6B9A88] [85 bases, 8D6B9A88] [85 bases, 8D6B9A88] [85 bases, 8D6B9A88] [ [85 bases, 8D6B9A88]	72	C	a	359	566	10386	16382	0.035	1	1	chr9	+	136670602	136670686	136670673	136670616	136670636	136670653	136670674	3'-A	hsa-mir-126_72_C_a	hsa-mir-126 MI0000471 [85 bases, 8D6B9A88] [85 bases, 8D6B9A88] [85 bases, 8D6B9A88] [85 bases, 8D6B9A88] [85 bases, 8D6B9A88] [ [85 bases, 8D6B9A88]	72	C	a	383	405	13698	14515	0.028	1	1	chr9	+	136670602	136670686	136670673	136670616	136670636	136670653	136670674	3'-A	hsa-mir-126_72_C_a	hsa-mir-126 MI0000471 [85 bases, 8D6B9A88] [85 bases, 8D6B9A88] [85 bases, 8D6B9A88] [85 bases, 8D6B9A88] [85 bases, 8D6B9A88] [ [85 bases, 8D6B9A88]	72	C	a	234	144	23540	14496	0.01	1	1	chr9	+	136670602	136670686	136670673	136670616	136670636	136670653	136670674	3'-A	hsa-mir-126_72_C_a	hsa-mir-126 MI0000471 [85 bases, 8D6B9A88] [85 bases, 8D6B9A88] [85 bases, 8D6B9A88] [85 bases, 8D6B9A88] [85 bases, 8D6B9A88] [ [85 bases, 8D6B9A88]	72	C	a	81	84	5047	5263	0.016	1	1	chr9	+	136670602	136670686	136670673	136670616	136670636	136670653	136670674	3'-A	hsa-mir-126_72_C_a	hsa-mir-126 MI0000471 [85 bases, 8D6B9A88] [85 bases, 8D6B9A88] [85 bases, 8D6B9A88] [85 bases, 8D6B9A88] [85 bases, 8D6B9A88] [ [85 bases, 8D6B9A88]	72	C	a	347	293	12066	10210	0.029	1	1	chr9	+	136670602	136670686	136670673	136670616	136670636	136670653	136670674	3'-A	hsa-mir-126_72_C_a	hsa-mir-126 MI0000471 [85 bases, 8D6B9A88] [85 bases, 8D6B9A88] [85 bases, 8D6B9A88] [85 bases, 8D6B9A88] [85 bases, 8D6B9A88] [ [85 bases, 8D6B9A88]	72	C	a	87	80	4450	4120	0.02	1	1	chr9	+	136670602	136670686	136670673	136670616	136670636	136670653	136670674	3'-A	hsa-mir-126_72_C_a	hsa-mir-126 MI0000471 [85 bases, 8D6B9A88] [85 bases, 8D6B9A88] [85 bases, 8D6B9A88] [85 bases, 8D6B9A88] [85 bases, 8D6B9A88] [ [85 bases, 8D6B9A88]	72	C	a	194	156	8619	6944	0.023	1	1	chr9	+	136670602	136670686	136670673	136670616	136670636	136670653	136670674	3'-A	hsa-mir-126_72_C_a	hsa-mir-126 MI0000471 [85 bases, 8D6B9A88] [85 bases, 8D6B9A88] [85 bases, 8D6B9A88] [85 bases, 8D6B9A88] [85 bases, 8D6B9A88] [ [85 bases, 8D6B9A88]	72	C	a	236	190	11747	9504	0.02	1	1	chr9	+	136670602	136670686	136670673	136670616	136670636	136670653	136670674	3'-A	hsa-mir-126_72_C_a	hsa-mir-126 MI0000471 [85 bases, 8D6B9A88] [85 bases, 8D6B9A88] [85 bases, 8D6B9A88] [85 bases, 8D6B9A88] [85 bases, 8D6B9A88] [ [85 bases, 8D6B9A88]	72	C	a	169	137	8123	6631	0.021	1	1	chr9	+	136670602	136670686	136670673	136670616	136670636	136670653	136670674	3'-A	hsa-mir-126_72_C_a	hsa-mir-126 MI0000471 [85 bases, 8D6B9A88] [85 bases, 8D6B9A88] [85 bases, 8D6B9A88] [85 bases, 8D6B9A88] [85 bases, 8D6B9A88] [ [85 bases, 8D6B9A88]	72	C	a	146	115	7277	5772	0.02	1	1	chr9	+	136670602	136670686	136670673	136670616	136670636	136670653	136670674	3'-A	hsa-mir-126_72_C_a	hsa-mir-126 MI0000471 [85 bases, 8D6B9A88] [85 bases, 8D6B9A88] [85 bases, 8D6B9A88] [85 bases, 8D6B9A88] [85 bases, 8D6B9A88] [ [85 bases, 8D6B9A88]	72	C	a	254	207	11938	9732	0.021	1	1	chr9	+	136670602	136670686	136670673	136670616	136670636	136670653	136670674	3'-A	hsa-mir-126_72_C_a	hsa-mir-126 MI0000471 [85 bases, 8D6B9A88] [85 bases, 8D6B9A88] [85 bases, 8D6B9A88] [85 bases, 8D6B9A88] [85 bases, 8D6B9A88] [ [85 bases, 8D6B9A88]	72	C	a	222	304	7586	10411	0.029	1	1	chr9	+	136670602	136670686	136670673	136670616	136670636	136670653	136670674	3'-A	hsa-mir-126_72_C_a	hsa-mir-126 MI0000471 [85 bases, 8D6B9A88] [85 bases, 8D6B9A88] [85 bases, 8D6B9A88] [85 bases, 8D6B9A88] [85 bases, 8D6B9A88] [ [85 bases, 8D6B9A88]	72	C	a	67	92	4734	6556	0.014	1	1	chr9	+	136670602	136670686	136670673	136670616	136670636	136670653	136670674	3'-A	hsa-mir-126_72_C_a	hsa-mir-126 MI0000471 [85 bases, 8D6B9A88] [85 bases, 8D6B9A88] [85 bases, 8D6B9A88] [85 bases, 8D6B9A88] [85 bases, 8D6B9A88] [ [85 bases, 8D6B9A88]	72	C	a	127	208	4887	8038	0.026	1	1	chr9	+	136670602	136670686	136670673	136670616	136670636	136670653	136670674	3'-A	hsa-mir-126_72_C_a	hsa-mir-126 MI0000471 [85 bases, 8D6B9A88] [85 bases, 8D6B9A88] [85 bases, 8D6B9A88] [85 bases, 8D6B9A88] [85 bases, 8D6B9A88] [ [85 bases, 8D6B9A88]	72	C	a	191	264	9802	13563	0.019	1	1	chr9	+	136670602	136670686	136670673	136670616	136670636	136670653	136670674	3'-A	hsa-mir-126_72_C_a	hsa-mir-126 MI0000471 [85 bases, 8D6B9A88] [85 bases, 8D6B9A88] [85 bases, 8D6B9A88] [85 bases, 8D6B9A88] [85 bases, 8D6B9A88] [ [85 bases, 8D6B9A88]	72	C	a	116	174	6260	9442	0.019	1	1	chr9	+	136670602	136670686	136670673	136670616	136670636	136670653	136670674	3'-A	hsa-mir-126_72_C_a	hsa-mir-126 MI0000471 [85 bases, 8D6B9A88] [85 bases, 8D6B9A88] [85 bases, 8D6B9A88] [85 bases, 8D6B9A88] [85 bases, 8D6B9A88] [ [85 bases, 8D6B9A88]	72	C	a	89	133	6580	9857	0.014	1	1	chr9	+	136670602	136670686	136670673	136670616	136670636	136670653	136670674	3'-A	hsa-mir-126_72_C_a	hsa-mir-126 MI0000471 [85 bases, 8D6B9A88] [85 bases, 8D6B9A88] [85 bases, 8D6B9A88] [85 bases, 8D6B9A88] [85 bases, 8D6B9A88] [ [85 bases, 8D6B9A88]	72	C	a	124	163	9325	12326	0.013	1	1	chr9	+	136670602	136670686	136670673	136670616	136670636	136670653	136670674	3'-A	hsa-mir-126_72_C_a	hsa-mir-126 MI0000471 [85 bases, 8D6B9A88] [85 bases, 8D6B9A88]	72	C	a	180	40	12174	2718	0.015	1	1	chr9	+	136670602	136670686	136670673	136670616	136670636	136670653	136670674	3'-A	hsa-mir-126_72_C_a	hsa-mir-126 MI0000471 [85 bases, 8D6B9A88] [85 bases, 8D6B9A88] [85 bases, 8D6B9A88]	72	C	a	192	48	16522	4172	0.012	1	1	chr9	+	136670602	136670686	136670673	136670616	136670636	136670653	136670674	3'-A	hsa-mir-126_72_C_a	hsa-mir-126 MI0000471 [85 bases, 8D6B9A88] [85 bases, 8D6B9A88]	72	C	a	132	88	10629	7106	0.012	1	1	chr9	+	136670602	136670686	136670673	136670616	136670636	136670653	136670674	3'-A	hsa-mir-126_72_C_a	hsa-mir-126 MI0000471 [85 bases, 8D6B9A88] [85 bases, 8D6B9A88] [85 bases, 8D6B9A88]	72	C	a	335	73	35503	7836	0.009	1	1	chr9	+	136670602	136670686	136670673	136670616	136670636	136670653	136670674	3'-A	hsa-mir-126_72_C_a	hsa-mir-126 MI0000471 [85 bases, 8D6B9A88] [85 bases, 8D6B9A88] [85 bases, 8D6B9A88]	72	C	a	781	161	50760	10478	0.015	1	1	chr9	+	136670602	136670686	136670673	136670616	136670636	136670653	136670674	3'-A	hsa-mir-126_72_C_a	hsa-mir-126 MI0000471 [85 bases, 8D6B9A88] [85 bases, 8D6B9A88] [85 bases, 8D6B9A88]	72	C	a	55	21	9673	3756	0.006	1	1	chr9	+	136670602	136670686	136670673	136670616	136670636	136670653	136670674	3'-A	hsa-mir-126_72_C_a	hsa-mir-126 MI0000471 [85 bases, 8D6B9A88] [85 bases, 8D6B9A88] [85 bases, 8D6B9A88]	72	C	a	54	10	5872	1163	0.009	1	1	chr9	+	136670602	136670686	136670673	136670616	136670636	136670653	136670674	3'-A	hsa-mir-126_72_C_a	hsa-mir-126 MI0000471 [85 bases, 8D6B9A88] [85 bases, 8D6B9A88] [85 bases, 8D6B9A88]	72	C	a	253	43	28739	4979	0.009	1	1	chr9	+	136670602	136670686	136670673	136670616	136670636	136670653	136670674	3'-A	hsa-mir-126_72_C_a	hsa-mir-126 MI0000471 [85 bases, 8D6B9A88] [85 bases, 8D6B9A88]	72	C	a	37	21	4799	2800	0.008	1	1	chr9	+	136670602	136670686	136670673	136670616	136670636	136670653	136670674	3'-A	hsa-mir-126_72_C_a	hsa-mir-126 MI0000471 [85 bases, 8D6B9A88] [85 bases, 8D6B9A88] [85 bases, 8D6B9A88]	72	C	a	142	22	19899	3183	0.007	1	1	chr9	+	136670602	136670686	136670673	136670616	136670636	136670653	136670674	3'-A	hsa-mir-126_72_C_a	hsa-mir-126 MI0000471 [85 bases, 8D6B9A88] [85 bases, 8D6B9A88] [85 bases, 8D6B9A88]	72	C	a	401	65	39239	6367	0.01	1	1	chr9	+	136670602	136670686	136670673	136670616	136670636	136670653	136670674	3'-A	hsa-mir-126_72_C_a	hsa-mir-126 MI0000471 [85 bases, 8D6B9A88] [85 bases, 8D6B9A88] [85 bases, 8D6B9A88]	72	C	a	35	12	7971	2822	0.004	1	1	chr9	+	136670602	136670686	136670673	136670616	136670636	136670653	136670674	3'-A	hsa-mir-126_72_C_a	hsa-mir-126 MI0000471 [85 bases, 8D6B9A88] [85 bases, 8D6B9A88] [85 bases, 8D6B9A88] [85 bases, 8D6B9A88] [85 bases, 8D6B9A88] [ [85 bases, 8D6B9A88]	72	C	a	0	0	0	0	0	1	1	chr9	+	136670602	136670686	136670673	136670616	136670636	136670653	136670674	3'-A	hsa-mir-126_72_C_a	hsa-mir-126 MI0000471 [85 bases, 8D6B9A88] [85 bases, 8D6B9A88] [85 bases, 8D6B9A88] [85 bases, 8D6B9A88] [85 bases, 8D6B9A88] [ [85 bases, 8D6B9A88]	72	C	a	0	0	0	0	0	1	1	chr9	+	136670602	136670686	136670673	136670616	136670636	136670653	136670674	3'-A	hsa-mir-126_72_C_a	hsa-mir-126 MI0000471 [85 bases, 8D6B9A88] [85 bases, 8D6B9A88] [85 bases, 8D6B9A88] [85 bases, 8D6B9A88] [85 bases, 8D6B9A88] [ [85 bases, 8D6B9A88]	72	C	a	25	288	1209	13953	0.021	1	1	chr9	+	136670602	136670686	136670673	136670616	136670636	136670653	136670674	3'-A	hsa-mir-126_72_C_a	hsa-mir-126 MI0000471 [85 bases, 8D6B9A88] [85 bases, 8D6B9A88] [85 bases, 8D6B9A88] [85 bases, 8D6B9A88] [85 bases, 8D6B9A88] [ [85 bases, 8D6B9A88]	72	C	a	136	268	3121	6155	0.044	1	1	chr9	+	136670602	136670686	136670673	136670616	136670636	136670653	136670674	3'-A	hsa-mir-126_72_C_a	hsa-mir-126 MI0000471 [85 bases, 8D6B9A88] [85 bases, 8D6B9A88] [85 bases, 8D6B9A88] [85 bases, 8D6B9A88] [85 bases, 8D6B9A88] [ [85 bases, 8D6B9A88]	72	C	a	0	0	0	0	0	1	1	chr9	+	136670602	136670686	136670673	136670616	136670636	136670653	136670674	3'-A	hsa-mir-126_72_C_a	hsa-mir-126 MI0000471 [85 bases, 8D6B9A88] [85 bases, 8D6B9A88] [85 bases, 8D6B9A88] [85 bases, 8D6B9A88] [85 bases, 8D6B9A88] [ [85 bases, 8D6B9A88]	72	C	a	0	0	0	0	0	1	1	chr9	+	136670602	136670686	136670673	136670616	136670636	136670653	136670674	3'-A	hsa-mir-126_72_C_a	hsa-mir-126 MI0000471 [85 bases, 8D6B9A88] [85 bases, 8D6B9A88] [85 bases, 8D6B9A88] [85 bases, 8D6B9A88] [85 bases, 8D6B9A88] [ [85 bases, 8D6B9A88]	72	C	a	0	0	0	0	0	1	1	chr9	+	136670602	136670686	136670673	136670616	136670636	136670653	136670674	3'-A	hsa-mir-126_72_C_a	hsa-mir-126 MI0000471 [85 bases, 8D6B9A88] [85 bases, 8D6B9A88] [85 bases, 8D6B9A88] [85 bases, 8D6B9A88] [85 bases, 8D6B9A88] [ [85 bases, 8D6B9A88]	72	C	a	7602	2766	480231	174760	0.016	1	1	chr9	+	136670602	136670686	136670673	136670616	136670636	136670653	136670674	3'-A	hsa-mir-126_72_C_a	hsa-mir-126 MI0000471 [85 bases, 8D6B9A88] [85 bases, 8D6B9A88] [85 bases, 8D6B9A88] [85 bases, 8D6B9A88] [85 bases, 8D6B9A88] [ [85 bases, 8D6B9A88]	72	C	a	7344	3807	409663	212363	0.018	1	1	chr9	+	136670602	136670686	136670673	136670616	136670636	136670653	136670674	3'-A	hsa-mir-126_72_C_a	hsa-mir-126 MI0000471 [85 bases, 8D6B9A88] [85 bases, 8D6B9A88] [85 bases, 8D6B9A88] [85 bases, 8D6B9A88] [85 bases, 8D6B9A88] [ [85 bases, 8D6B9A88]	72	C	a	3376	6007	31219	55551	0.108	0	0	chr9	+	136670602	136670686	136670673	136670616	136670636	136670653	136670674	3'-A	hsa-mir-126_72_C_a	hsa-mir-126 MI0000471 [85 bases, 8D6B9A88] [85 bases, 8D6B9A88] [85 bases, 8D6B9A88] [85 bases, 8D6B9A88] [85 bases, 8D6B9A88] [ [85 bases, 8D6B9A88]	72	C	a	1031	2345	27150	61771	0.038	1	1	chr9	+	136670602	136670686	136670673	136670616	136670636	136670653	136670674	3'-A	hsa-mir-126_72_C_a	hsa-mir-126 MI0000471 [85 bases, 8D6B9A88] [85 bases, 8D6B9A88] [85 bases, 8D6B9A88] [85 bases, 8D6B9A88] [85 bases, 8D6B9A88] [ [85 bases, 8D6B9A88]	72	C	a	1860	2860	27597	42448	0.067	0	0	chr9	+	136670602	136670686	136670673	136670616	136670636	136670653	136670674	3'-A	hsa-mir-126_72_C_a	hsa-mir-126 MI0000471 [85 bases, 8D6B9A88] [85 bases, 8D6B9A88] [85 bases, 8D6B9A88] [85 bases, 8D6B9A88] [85 bases, 8D6B9A88] [ [85 bases, 8D6B9A88]	72	C	a	1620	3012	17662	32839	0.092	0	0	chr9	+	136670602	136670686	136670673	136670616	136670636	136670653	136670674	3'-A	hsa-mir-126_72_C_a	hsa-mir-126 MI0000471 [85 bases, 8D6B9A88] [85 bases, 8D6B9A88] [85 bases, 8D6B9A88] [85 bases, 8D6B9A88] [85 bases, 8D6B9A88] [ [85 bases, 8D6B9A88]	72	C	a	4550	6712	47963	70754	0.095	0	0	chr9	+	136670602	136670686	136670673	136670616	136670636	136670653	136670674	3'-A	hsa-mir-126_72_C_a	hsa-mir-126 MI0000471 [85 bases, 8D6B9A88] [85 bases, 8D6B9A88] [85 bases, 8D6B9A88] [85 bases, 8D6B9A88] [85 bases, 8D6B9A88] [ [85 bases, 8D6B9A88]	72	C	a	429	1624	5756	21794	0.075	0	0	chr9	+	136670602	136670686	136670673	136670616	136670636	136670653	136670674	3'-A	hsa-mir-126_72_C_a	hsa-mir-126 MI0000471 [85 bases, 8D6B9A88] [85 bases, 8D6B9A88] [85 bases, 8D6B9A88] [85 bases, 8D6B9A88] [85 bases, 8D6B9A88] [ [85 bases, 8D6B9A88]	72	C	a	7960	3423	155693	66969	0.051	0.0906	1	chr9	+	136670602	136670686	136670673	136670616	136670636	136670653	136670674	3'-A	hsa-mir-126_72_C_a	hsa-mir-126 MI0000471 [85 bases, 8D6B9A88] [85 bases, 8D6B9A88] [85 bases, 8D6B9A88] [85 bases, 8D6B9A88] [85 bases, 8D6B9A88] [ [85 bases, 8D6B9A88]	72	C	a	370	178	20228	9766	0.018	1	1	chr9	+	136670602	136670686	136670673	136670616	136670636	136670653	136670674	3'-A	hsa-mir-126_72_C_a	hsa-mir-126 MI0000471 [85 bases, 8D6B9A88] [85 bases, 8D6B9A88] [85 bases, 8D6B9A88] [85 bases, 8D6B9A88] [85 bases, 8D6B9A88] [ [85 bases, 8D6B9A88]	72	C	a	1197	1317	217552	239511	0.006	1	1	chr9	+	136670602	136670686	136670673	136670616	136670636	136670653	136670674	3'-A	hsa-mir-126_72_C_a	hsa-mir-126 MI0000471 [85 bases, 8D6B9A88] [85 bases, 8D6B9A88] [85 bases, 8D6B9A88] [85 bases, 8D6B9A88] [85 bases, 8D6B9A88] [ [85 bases, 8D6B9A88]	72	C	a	1008	1134	169346	190637	0.006	1	1	chr9	+	136670602	136670686	136670673	136670616	136670636	136670653	136670674	3'-A	hsa-mir-126_72_C_a	hsa-mir-126 MI0000471 [85 bases, 8D6B9A88] [85 bases, 8D6B9A88] [85 bases, 8D6B9A88] [85 bases, 8D6B9A88] [85 bases, 8D6B9A88] [ [85 bases, 8D6B9A88]	72	C	a	643	1146	114684	204500	0.006	1	1	chr9	+	136670602	136670686	136670673	136670616	136670636	136670653	136670674	3'-A	hsa-mir-126_72_C_a	hsa-mir-126 MI0000471 [85 bases, 8D6B9A88] [85 bases, 8D6B9A88] [85 bases, 8D6B9A88] [85 bases, 8D6B9A88] [85 bases, 8D6B9A88] [ [85 bases, 8D6B9A88]	72	C	a	652	897	116349	160175	0.006	1	1	chr9	+	136670602	136670686	136670673	136670616	136670636	136670653	136670674	3'-A	hsa-mir-126_72_C_a	hsa-mir-126 MI0000471 [85 bases, 8D6B9A88] [85 bases, 8D6B9A88] [85 bases, 8D6B9A88] [85 bases, 8D6B9A88] [85 bases, 8D6B9A88] [ [85 bases, 8D6B9A88]	72	C	a	1930	1996	337515	349220	0.006	1	1	chr9	+	136670602	136670686	136670673	136670616	136670636	136670653	136670674	3'-A	hsa-mir-126_72_C_a	hsa-mir-126 MI0000471 [85 bases, 8D6B9A88] [85 bases, 8D6B9A88] [85 bases, 8D6B9A88] [85 bases, 8D6B9A88] [85 bases, 8D6B9A88] [ [85 bases, 8D6B9A88]	72	C	a	1114	1566	203065	285459	0.005	1	1	chr9	+	136670602	136670686	136670673	136670616	136670636	136670653	136670674	3'-A	hsa-mir-126_72_C_a	hsa-mir-126 MI0000471 [85 bases, 8D6B9A88] [85 bases, 8D6B9A88] [85 bases, 8D6B9A88] [85 bases, 8D6B9A88] [85 bases, 8D6B9A88] [ [85 bases, 8D6B9A88]	72	C	a	2075	2093	319767	322686	0.006	1	1	chr9	+	136670602	136670686	136670673	136670616	136670636	136670653	136670674	3'-A	hsa-mir-126_72_C_a	hsa-mir-126 MI0000471 [85 bases, 8D6B9A88] [85 bases, 8D6B9A88] [85 bases, 8D6B9A88] [85 bases, 8D6B9A88] [85 bases, 8D6B9A88] [ [85 bases, 8D6B9A88]	72	C	a	798	834	149978	156817	0.005	1	1	chr9	+	136670602	136670686	136670673	136670616	136670636	136670653	136670674	3'-A	hsa-mir-126_72_C_a	hsa-mir-126 MI0000471 [85 bases, 8D6B9A88] [85 bases, 8D6B9A88] [85 bases, 8D6B9A88] [85 bases, 8D6B9A88] [85 bases, 8D6B9A88] [ [85 bases, 8D6B9A88]	72	C	a	1787	2126	298280	354922	0.006	1	1	chr9	+	136670602	136670686	136670673	136670616	136670636	136670653	136670674	3'-A	3'-A	not specified	not specified	not specified	not specified	not specified	SRR1658355	6712	0.095	0	mature	not	1.05088e-05	0.000258233
hsa-mir-126_73_G_a	hsa-mir-126 MI0000471 [85 bases, 8D6B9A88] [85 bases, 8D6B9A88] [85 bases, 8D6B9A88] [85 bases, 8D6B9A88] [85 bases, 8D6B9A88] [ [85 bases, 8D6B9A88]	73	G	a	234	327	7518	10537	0.031	1	1	chr9	+	136670602	136670686	136670674	136670616	136670636	136670653	136670674	3'-A	hsa-mir-126_73_G_a	hsa-mir-126 MI0000471 [85 bases, 8D6B9A88] [85 bases, 8D6B9A88] [85 bases, 8D6B9A88] [85 bases, 8D6B9A88] [85 bases, 8D6B9A88] [ [85 bases, 8D6B9A88]	73	G	a	264	312	12266	14504	0.022	1	1	chr9	+	136670602	136670686	136670674	136670616	136670636	136670653	136670674	3'-A	hsa-mir-126_73_G_a	hsa-mir-126 MI0000471 [85 bases, 8D6B9A88] [85 bases, 8D6B9A88] [85 bases, 8D6B9A88] [85 bases, 8D6B9A88] [85 bases, 8D6B9A88] [ [85 bases, 8D6B9A88]	73	G	a	271	334	8612	10636	0.031	1	1	chr9	+	136670602	136670686	136670674	136670616	136670636	136670653	136670674	3'-A	hsa-mir-126_73_G_a	hsa-mir-126 MI0000471 [85 bases, 8D6B9A88] [85 bases, 8D6B9A88] [85 bases, 8D6B9A88] [85 bases, 8D6B9A88] [85 bases, 8D6B9A88] [ [85 bases, 8D6B9A88]	73	G	a	245	395	7479	12061	0.033	1	1	chr9	+	136670602	136670686	136670674	136670616	136670636	136670653	136670674	3'-A	hsa-mir-126_73_G_a	hsa-mir-126 MI0000471 [85 bases, 8D6B9A88] [85 bases, 8D6B9A88] [85 bases, 8D6B9A88] [85 bases, 8D6B9A88] [85 bases, 8D6B9A88] [ [85 bases, 8D6B9A88]	73	G	a	174	284	6229	10179	0.028	1	1	chr9	+	136670602	136670686	136670674	136670616	136670636	136670653	136670674	3'-A	hsa-mir-126_73_G_a	hsa-mir-126 MI0000471 [85 bases, 8D6B9A88] [85 bases, 8D6B9A88] [85 bases, 8D6B9A88] [85 bases, 8D6B9A88] [85 bases, 8D6B9A88] [ [85 bases, 8D6B9A88]	73	G	a	341	388	10592	12071	0.032	1	1	chr9	+	136670602	136670686	136670674	136670616	136670636	136670653	136670674	3'-A	hsa-mir-126_73_G_a	hsa-mir-126 MI0000471 [85 bases, 8D6B9A88] [85 bases, 8D6B9A88] [85 bases, 8D6B9A88] [85 bases, 8D6B9A88] [85 bases, 8D6B9A88] [ [85 bases, 8D6B9A88]	73	G	a	236	321	8699	11840	0.027	1	1	chr9	+	136670602	136670686	136670674	136670616	136670636	136670653	136670674	3'-A	hsa-mir-126_73_G_a	hsa-mir-126 MI0000471 [85 bases, 8D6B9A88] [85 bases, 8D6B9A88] [85 bases, 8D6B9A88] [85 bases, 8D6B9A88] [85 bases, 8D6B9A88] [ [85 bases, 8D6B9A88]	73	G	a	241	276	9492	10892	0.025	1	1	chr9	+	136670602	136670686	136670674	136670616	136670636	136670653	136670674	3'-A	hsa-mir-126_73_G_a	hsa-mir-126 MI0000471 [85 bases, 8D6B9A88] [85 bases, 8D6B9A88] [85 bases, 8D6B9A88] [85 bases, 8D6B9A88] [85 bases, 8D6B9A88] [ [85 bases, 8D6B9A88]	73	G	a	159	246	7213	11169	0.022	1	1	chr9	+	136670602	136670686	136670674	136670616	136670636	136670653	136670674	3'-A	hsa-mir-126_73_G_a	hsa-mir-126 MI0000471 [85 bases, 8D6B9A88] [85 bases, 8D6B9A88] [85 bases, 8D6B9A88] [85 bases, 8D6B9A88] [85 bases, 8D6B9A88] [ [85 bases, 8D6B9A88]	73	G	a	236	305	8228	10653	0.029	1	1	chr9	+	136670602	136670686	136670674	136670616	136670636	136670653	136670674	3'-A	hsa-mir-126_73_G_a	hsa-mir-126 MI0000471 [85 bases, 8D6B9A88] [85 bases, 8D6B9A88] [85 bases, 8D6B9A88] [85 bases, 8D6B9A88] [85 bases, 8D6B9A88] [ [85 bases, 8D6B9A88]	73	G	a	256	313	8788	10773	0.029	1	1	chr9	+	136670602	136670686	136670674	136670616	136670636	136670653	136670674	3'-A	hsa-mir-126_73_G_a	hsa-mir-126 MI0000471 [85 bases, 8D6B9A88] [85 bases, 8D6B9A88] [85 bases, 8D6B9A88] [85 bases, 8D6B9A88] [85 bases, 8D6B9A88] [ [85 bases, 8D6B9A88]	73	G	a	163	213	6480	8498	0.025	1	1	chr9	+	136670602	136670686	136670674	136670616	136670636	136670653	136670674	3'-A	hsa-mir-126_73_G_a	hsa-mir-126 MI0000471 [85 bases, 8D6B9A88] [85 bases, 8D6B9A88] [85 bases, 8D6B9A88] [85 bases, 8D6B9A88] [85 bases, 8D6B9A88] [ [85 bases, 8D6B9A88]	73	G	a	151	186	5936	7316	0.025	1	1	chr9	+	136670602	136670686	136670674	136670616	136670636	136670653	136670674	3'-A	hsa-mir-126_73_G_a	hsa-mir-126 MI0000471 [85 bases, 8D6B9A88] [85 bases, 8D6B9A88] [85 bases, 8D6B9A88] [85 bases, 8D6B9A88] [85 bases, 8D6B9A88] [ [85 bases, 8D6B9A88]	73	G	a	135	150	6759	7535	0.02	1	1	chr9	+	136670602	136670686	136670674	136670616	136670636	136670653	136670674	3'-A	hsa-mir-126_73_G_a	hsa-mir-126 MI0000471 [85 bases, 8D6B9A88] [85 bases, 8D6B9A88] [85 bases, 8D6B9A88] [85 bases, 8D6B9A88] [85 bases, 8D6B9A88] [ [85 bases, 8D6B9A88]	73	G	a	201	292	7434	10820	0.027	1	1	chr9	+	136670602	136670686	136670674	136670616	136670636	136670653	136670674	3'-A	hsa-mir-126_73_G_a	hsa-mir-126 MI0000471 [85 bases, 8D6B9A88] [85 bases, 8D6B9A88] [85 bases, 8D6B9A88] [85 bases, 8D6B9A88] [85 bases, 8D6B9A88] [ [85 bases, 8D6B9A88]	73	G	a	196	283	7845	11359	0.025	1	1	chr9	+	136670602	136670686	136670674	136670616	136670636	136670653	136670674	3'-A	hsa-mir-126_73_G_a	hsa-mir-126 MI0000471 [85 bases, 8D6B9A88] [85 bases, 8D6B9A88] [85 bases, 8D6B9A88] [85 bases, 8D6B9A88] [85 bases, 8D6B9A88] [ [85 bases, 8D6B9A88]	73	G	a	190	220	6553	7597	0.029	1	1	chr9	+	136670602	136670686	136670674	136670616	136670636	136670653	136670674	3'-A	hsa-mir-126_73_G_a	hsa-mir-126 MI0000471 [85 bases, 8D6B9A88] [85 bases, 8D6B9A88] [85 bases, 8D6B9A88] [85 bases, 8D6B9A88] [85 bases, 8D6B9A88] [ [85 bases, 8D6B9A88]	73	G	a	307	354	9361	10821	0.033	1	1	chr9	+	136670602	136670686	136670674	136670616	136670636	136670653	136670674	3'-A	hsa-mir-126_73_G_a	hsa-mir-126 MI0000471 [85 bases, 8D6B9A88] [85 bases, 8D6B9A88] [85 bases, 8D6B9A88] [85 bases, 8D6B9A88] [85 bases, 8D6B9A88] [ [85 bases, 8D6B9A88]	73	G	a	211	278	8952	11824	0.024	1	1	chr9	+	136670602	136670686	136670674	136670616	136670636	136670653	136670674	3'-A	hsa-mir-126_73_G_a	hsa-mir-126 MI0000471 [85 bases, 8D6B9A88] [85 bases, 8D6B9A88] [85 bases, 8D6B9A88] [85 bases, 8D6B9A88] [85 bases, 8D6B9A88] [ [85 bases, 8D6B9A88]	73	G	a	123	137	6692	7500	0.018	1	1	chr9	+	136670602	136670686	136670674	136670616	136670636	136670653	136670674	3'-A	hsa-mir-126_73_G_a	hsa-mir-126 MI0000471 [85 bases, 8D6B9A88] [85 bases, 8D6B9A88] [85 bases, 8D6B9A88] [85 bases, 8D6B9A88] [85 bases, 8D6B9A88] [ [85 bases, 8D6B9A88]	73	G	a	252	336	10315	13756	0.024	1	1	chr9	+	136670602	136670686	136670674	136670616	136670636	136670653	136670674	3'-A	hsa-mir-126_73_G_a	hsa-mir-126 MI0000471 [85 bases, 8D6B9A88] [85 bases, 8D6B9A88] [85 bases, 8D6B9A88] [85 bases, 8D6B9A88] [85 bases, 8D6B9A88] [ [85 bases, 8D6B9A88]	73	G	a	190	258	8453	11505	0.022	1	1	chr9	+	136670602	136670686	136670674	136670616	136670636	136670653	136670674	3'-A	hsa-mir-126_73_G_a	hsa-mir-126 MI0000471 [85 bases, 8D6B9A88] [85 bases, 8D6B9A88] [85 bases, 8D6B9A88] [85 bases, 8D6B9A88] [85 bases, 8D6B9A88] [ [85 bases, 8D6B9A88]	73	G	a	131	203	4883	7589	0.027	1	1	chr9	+	136670602	136670686	136670674	136670616	136670636	136670653	136670674	3'-A	hsa-mir-126_73_G_a	hsa-mir-126 MI0000471 [85 bases, 8D6B9A88] [85 bases, 8D6B9A88] [85 bases, 8D6B9A88] [85 bases, 8D6B9A88] [85 bases, 8D6B9A88] [ [85 bases, 8D6B9A88]	73	G	a	141	203	6699	9671	0.021	1	1	chr9	+	136670602	136670686	136670674	136670616	136670636	136670653	136670674	3'-A	hsa-mir-126_73_G_a	hsa-mir-126 MI0000471 [85 bases, 8D6B9A88] [85 bases, 8D6B9A88] [85 bases, 8D6B9A88] [85 bases, 8D6B9A88] [85 bases, 8D6B9A88] [ [85 bases, 8D6B9A88]	73	G	a	144	147	7428	7632	0.019	1	1	chr9	+	136670602	136670686	136670674	136670616	136670636	136670653	136670674	3'-A	hsa-mir-126_73_G_a	hsa-mir-126 MI0000471 [85 bases, 8D6B9A88] [85 bases, 8D6B9A88] [85 bases, 8D6B9A88] [85 bases, 8D6B9A88] [85 bases, 8D6B9A88] [ [85 bases, 8D6B9A88]	73	G	a	171	248	6981	10154	0.024	1	1	chr9	+	136670602	136670686	136670674	136670616	136670636	136670653	136670674	3'-A	hsa-mir-126_73_G_a	hsa-mir-126 MI0000471 [85 bases, 8D6B9A88] [85 bases, 8D6B9A88] [85 bases, 8D6B9A88] [85 bases, 8D6B9A88] [85 bases, 8D6B9A88] [ [85 bases, 8D6B9A88]	73	G	a	148	186	6478	8181	0.023	1	1	chr9	+	136670602	136670686	136670674	136670616	136670636	136670653	136670674	3'-A	hsa-mir-126_73_G_a	hsa-mir-126 MI0000471 [85 bases, 8D6B9A88] [85 bases, 8D6B9A88] [85 bases, 8D6B9A88] [85 bases, 8D6B9A88] [85 bases, 8D6B9A88] [ [85 bases, 8D6B9A88]	73	G	a	151	213	6395	9050	0.024	1	1	chr9	+	136670602	136670686	136670674	136670616	136670636	136670653	136670674	3'-A	hsa-mir-126_73_G_a	hsa-mir-126 MI0000471 [85 bases, 8D6B9A88] [85 bases, 8D6B9A88] [85 bases, 8D6B9A88] [85 bases, 8D6B9A88] [85 bases, 8D6B9A88] [ [85 bases, 8D6B9A88]	73	G	a	200	314	7985	12562	0.025	1	1	chr9	+	136670602	136670686	136670674	136670616	136670636	136670653	136670674	3'-A	hsa-mir-126_73_G_a	hsa-mir-126 MI0000471 [85 bases, 8D6B9A88] [85 bases, 8D6B9A88] [85 bases, 8D6B9A88] [85 bases, 8D6B9A88] [85 bases, 8D6B9A88] [ [85 bases, 8D6B9A88]	73	G	a	79	75	8272	7866	0.01	1	1	chr9	+	136670602	136670686	136670674	136670616	136670636	136670653	136670674	3'-A	hsa-mir-126_73_G_a	hsa-mir-126 MI0000471 [85 bases, 8D6B9A88] [85 bases, 8D6B9A88] [85 bases, 8D6B9A88] [85 bases, 8D6B9A88] [85 bases, 8D6B9A88] [ [85 bases, 8D6B9A88]	73	G	a	77	65	5822	4981	0.013	1	1	chr9	+	136670602	136670686	136670674	136670616	136670636	136670653	136670674	3'-A	hsa-mir-126_73_G_a	hsa-mir-126 MI0000471 [85 bases, 8D6B9A88] [85 bases, 8D6B9A88] [85 bases, 8D6B9A88] [85 bases, 8D6B9A88] [85 bases, 8D6B9A88] [ [85 bases, 8D6B9A88]	73	G	a	210	150	7761	5568	0.027	1	1	chr9	+	136670602	136670686	136670674	136670616	136670636	136670653	136670674	3'-A	hsa-mir-126_73_G_a	hsa-mir-126 MI0000471 [85 bases, 8D6B9A88] [85 bases, 8D6B9A88] [85 bases, 8D6B9A88] [85 bases, 8D6B9A88] [85 bases, 8D6B9A88] [ [85 bases, 8D6B9A88]	73	G	a	145	127	8199	7230	0.018	1	1	chr9	+	136670602	136670686	136670674	136670616	136670636	136670653	136670674	3'-A	hsa-mir-126_73_G_a	hsa-mir-126 MI0000471 [85 bases, 8D6B9A88] [85 bases, 8D6B9A88] [85 bases, 8D6B9A88] [85 bases, 8D6B9A88] [85 bases, 8D6B9A88] [ [85 bases, 8D6B9A88]	73	G	a	83	95	5684	6528	0.015	1	1	chr9	+	136670602	136670686	136670674	136670616	136670636	136670653	136670674	3'-A	hsa-mir-126_73_G_a	hsa-mir-126 MI0000471 [85 bases, 8D6B9A88] [85 bases, 8D6B9A88] [85 bases, 8D6B9A88] [85 bases, 8D6B9A88] [85 bases, 8D6B9A88] [ [85 bases, 8D6B9A88]	73	G	a	109	75	7022	4872	0.016	1	1	chr9	+	136670602	136670686	136670674	136670616	136670636	136670653	136670674	3'-A	hsa-mir-126_73_G_a	hsa-mir-126 MI0000471 [85 bases, 8D6B9A88] [85 bases, 8D6B9A88] [85 bases, 8D6B9A88] [85 bases, 8D6B9A88] [85 bases, 8D6B9A88] [ [85 bases, 8D6B9A88]	73	G	a	161	131	7859	6412	0.02	1	1	chr9	+	136670602	136670686	136670674	136670616	136670636	136670653	136670674	3'-A	hsa-mir-126_73_G_a	hsa-mir-126 MI0000471 [85 bases, 8D6B9A88] [85 bases, 8D6B9A88] [85 bases, 8D6B9A88] [85 bases, 8D6B9A88] [85 bases, 8D6B9A88] [ [85 bases, 8D6B9A88]	73	G	a	60	105	1959	3434	0.031	1	1	chr9	+	136670602	136670686	136670674	136670616	136670636	136670653	136670674	3'-A	hsa-mir-126_73_G_a	hsa-mir-126 MI0000471 [85 bases, 8D6B9A88] [85 bases, 8D6B9A88] [85 bases, 8D6B9A88] [85 bases, 8D6B9A88] [85 bases, 8D6B9A88] [ [85 bases, 8D6B9A88]	73	G	a	240	385	7696	12361	0.031	1	1	chr9	+	136670602	136670686	136670674	136670616	136670636	136670653	136670674	3'-A	hsa-mir-126_73_G_a	hsa-mir-126 MI0000471 [85 bases, 8D6B9A88] [85 bases, 8D6B9A88] [85 bases, 8D6B9A88] [85 bases, 8D6B9A88] [85 bases, 8D6B9A88] [ [85 bases, 8D6B9A88]	73	G	a	133	240	4840	8767	0.027	1	1	chr9	+	136670602	136670686	136670674	136670616	136670636	136670653	136670674	3'-A	hsa-mir-126_73_G_a	hsa-mir-126 MI0000471 [85 bases, 8D6B9A88] [85 bases, 8D6B9A88] [85 bases, 8D6B9A88] [85 bases, 8D6B9A88] [85 bases, 8D6B9A88] [ [85 bases, 8D6B9A88]	73	G	a	575	864	10973	16494	0.052	0.0785	0.491	chr9	+	136670602	136670686	136670674	136670616	136670636	136670653	136670674	3'-A	hsa-mir-126_73_G_a	hsa-mir-126 MI0000471 [85 bases, 8D6B9A88] [85 bases, 8D6B9A88] [85 bases, 8D6B9A88] [85 bases, 8D6B9A88] [85 bases, 8D6B9A88] [ [85 bases, 8D6B9A88]	73	G	a	298	441	7348	10880	0.041	1	1	chr9	+	136670602	136670686	136670674	136670616	136670636	136670653	136670674	3'-A	hsa-mir-126_73_G_a	hsa-mir-126 MI0000471 [85 bases, 8D6B9A88] [85 bases, 8D6B9A88] [85 bases, 8D6B9A88] [85 bases, 8D6B9A88] [85 bases, 8D6B9A88] [ [85 bases, 8D6B9A88]	73	G	a	318	416	6380	8352	0.05	1	1	chr9	+	136670602	136670686	136670674	136670616	136670636	136670653	136670674	3'-A	hsa-mir-126_73_G_a	hsa-mir-126 MI0000471 [85 bases, 8D6B9A88] [85 bases, 8D6B9A88] [85 bases, 8D6B9A88] [85 bases, 8D6B9A88] [85 bases, 8D6B9A88] [ [85 bases, 8D6B9A88]	73	G	a	363	516	8119	11557	0.045	1	1	chr9	+	136670602	136670686	136670674	136670616	136670636	136670653	136670674	3'-A	hsa-mir-126_73_G_a	hsa-mir-126 MI0000471 [85 bases, 8D6B9A88] [85 bases, 8D6B9A88] [85 bases, 8D6B9A88] [85 bases, 8D6B9A88] [85 bases, 8D6B9A88] [ [85 bases, 8D6B9A88]	73	G	a	307	397	9760	12621	0.031	1	1	chr9	+	136670602	136670686	136670674	136670616	136670636	136670653	136670674	3'-A	hsa-mir-126_73_G_a	hsa-mir-126 MI0000471 [85 bases, 8D6B9A88] [85 bases, 8D6B9A88] [85 bases, 8D6B9A88] [85 bases, 8D6B9A88] [85 bases, 8D6B9A88] [ [85 bases, 8D6B9A88]	73	G	a	388	474	11172	13676	0.035	1	1	chr9	+	136670602	136670686	136670674	136670616	136670636	136670653	136670674	3'-A	hsa-mir-126_73_G_a	hsa-mir-126 MI0000471 [85 bases, 8D6B9A88] [85 bases, 8D6B9A88] [85 bases, 8D6B9A88] [85 bases, 8D6B9A88] [85 bases, 8D6B9A88] [ [85 bases, 8D6B9A88]	73	G	a	303	441	8381	12214	0.036	1	1	chr9	+	136670602	136670686	136670674	136670616	136670636	136670653	136670674	3'-A	hsa-mir-126_73_G_a	hsa-mir-126 MI0000471 [85 bases, 8D6B9A88] [85 bases, 8D6B9A88] [85 bases, 8D6B9A88] [85 bases, 8D6B9A88] [85 bases, 8D6B9A88] [ [85 bases, 8D6B9A88]	73	G	a	222	337	6965	10598	0.032	1	1	chr9	+	136670602	136670686	136670674	136670616	136670636	136670653	136670674	3'-A	hsa-mir-126_73_G_a	hsa-mir-126 MI0000471 [85 bases, 8D6B9A88] [85 bases, 8D6B9A88] [85 bases, 8D6B9A88] [85 bases, 8D6B9A88] [85 bases, 8D6B9A88] [ [85 bases, 8D6B9A88]	73	G	a	278	377	9329	12653	0.03	1	1	chr9	+	136670602	136670686	136670674	136670616	136670636	136670653	136670674	3'-A	hsa-mir-126_73_G_a	hsa-mir-126 MI0000471 [85 bases, 8D6B9A88] [85 bases, 8D6B9A88] [85 bases, 8D6B9A88] [85 bases, 8D6B9A88] [85 bases, 8D6B9A88] [ [85 bases, 8D6B9A88]	73	G	a	132	205	6448	10036	0.02	1	1	chr9	+	136670602	136670686	136670674	136670616	136670636	136670653	136670674	3'-A	hsa-mir-126_73_G_a	hsa-mir-126 MI0000471 [85 bases, 8D6B9A88] [85 bases, 8D6B9A88] [85 bases, 8D6B9A88] [85 bases, 8D6B9A88] [85 bases, 8D6B9A88] [ [85 bases, 8D6B9A88]	73	G	a	176	231	6759	8901	0.026	1	1	chr9	+	136670602	136670686	136670674	136670616	136670636	136670653	136670674	3'-A	hsa-mir-126_73_G_a	hsa-mir-126 MI0000471 [85 bases, 8D6B9A88] [85 bases, 8D6B9A88] [85 bases, 8D6B9A88] [85 bases, 8D6B9A88] [85 bases, 8D6B9A88] [ [85 bases, 8D6B9A88]	73	G	a	465	471	13514	13689	0.034	1	1	chr9	+	136670602	136670686	136670674	136670616	136670636	136670653	136670674	3'-A	hsa-mir-126_73_G_a	hsa-mir-126 MI0000471 [85 bases, 8D6B9A88] [85 bases, 8D6B9A88] [85 bases, 8D6B9A88] [85 bases, 8D6B9A88] [85 bases, 8D6B9A88] [ [85 bases, 8D6B9A88]	73	G	a	154	232	6913	10416	0.022	1	1	chr9	+	136670602	136670686	136670674	136670616	136670636	136670653	136670674	3'-A	hsa-mir-126_73_G_a	hsa-mir-126 MI0000471 [85 bases, 8D6B9A88] [85 bases, 8D6B9A88] [85 bases, 8D6B9A88] [85 bases, 8D6B9A88] [85 bases, 8D6B9A88] [ [85 bases, 8D6B9A88]	73	G	a	30	24	6148	5094	0.005	1	1	chr9	+	136670602	136670686	136670674	136670616	136670636	136670653	136670674	3'-A	hsa-mir-126_73_G_a	hsa-mir-126 MI0000471 [85 bases, 8D6B9A88] [85 bases, 8D6B9A88] [85 bases, 8D6B9A88] [85 bases, 8D6B9A88] [85 bases, 8D6B9A88] [ [85 bases, 8D6B9A88]	73	G	a	47	47	6677	6798	0.007	1	1	chr9	+	136670602	136670686	136670674	136670616	136670636	136670653	136670674	3'-A	hsa-mir-126_73_G_a	hsa-mir-126 MI0000471 [85 bases, 8D6B9A88] [85 bases, 8D6B9A88] [85 bases, 8D6B9A88] [85 bases, 8D6B9A88] [85 bases, 8D6B9A88] [ [85 bases, 8D6B9A88]	73	G	a	107	74	11662	8072	0.009	1	1	chr9	+	136670602	136670686	136670674	136670616	136670636	136670653	136670674	3'-A	hsa-mir-126_73_G_a	hsa-mir-126 MI0000471 [85 bases, 8D6B9A88] [85 bases, 8D6B9A88] [85 bases, 8D6B9A88] [85 bases, 8D6B9A88] [85 bases, 8D6B9A88] [ [85 bases, 8D6B9A88]	73	G	a	36	23	6288	4175	0.006	1	1	chr9	+	136670602	136670686	136670674	136670616	136670636	136670653	136670674	3'-A	hsa-mir-126_73_G_a	hsa-mir-126 MI0000471 [85 bases, 8D6B9A88] [85 bases, 8D6B9A88] [85 bases, 8D6B9A88] [85 bases, 8D6B9A88] [85 bases, 8D6B9A88] [ [85 bases, 8D6B9A88]	73	G	a	70	71	5516	5645	0.013	1	1	chr9	+	136670602	136670686	136670674	136670616	136670636	136670653	136670674	3'-A	hsa-mir-126_73_G_a	hsa-mir-126 MI0000471 [85 bases, 8D6B9A88] [85 bases, 8D6B9A88] [85 bases, 8D6B9A88] [85 bases, 8D6B9A88] [85 bases, 8D6B9A88] [ [85 bases, 8D6B9A88]	73	G	a	31	25	4361	3555	0.007	1	1	chr9	+	136670602	136670686	136670674	136670616	136670636	136670653	136670674	3'-A	hsa-mir-126_73_G_a	hsa-mir-126 MI0000471 [85 bases, 8D6B9A88] [85 bases, 8D6B9A88] [85 bases, 8D6B9A88] [85 bases, 8D6B9A88] [85 bases, 8D6B9A88] [ [85 bases, 8D6B9A88]	73	G	a	68	39	10058	5812	0.007	1	1	chr9	+	136670602	136670686	136670674	136670616	136670636	136670653	136670674	3'-A	hsa-mir-126_73_G_a	hsa-mir-126 MI0000471 [85 bases, 8D6B9A88] [85 bases, 8D6B9A88] [85 bases, 8D6B9A88] [85 bases, 8D6B9A88] [85 bases, 8D6B9A88] [ [85 bases, 8D6B9A88]	73	G	a	28	29	4197	4398	0.007	1	1	chr9	+	136670602	136670686	136670674	136670616	136670636	136670653	136670674	3'-A	hsa-mir-126_73_G_a	hsa-mir-126 MI0000471 [85 bases, 8D6B9A88] [85 bases, 8D6B9A88] [85 bases, 8D6B9A88] [85 bases, 8D6B9A88] [85 bases, 8D6B9A88] [ [85 bases, 8D6B9A88]	73	G	a	64	48	9447	7133	0.007	1	1	chr9	+	136670602	136670686	136670674	136670616	136670636	136670653	136670674	3'-A	hsa-mir-126_73_G_a	hsa-mir-126 MI0000471 [85 bases, 8D6B9A88] [85 bases, 8D6B9A88] [85 bases, 8D6B9A88] [85 bases, 8D6B9A88] [85 bases, 8D6B9A88] [ [85 bases, 8D6B9A88]	73	G	a	36	33	4006	3704	0.009	1	1	chr9	+	136670602	136670686	136670674	136670616	136670636	136670653	136670674	3'-A	hsa-mir-126_73_G_a	hsa-mir-126 MI0000471 [85 bases, 8D6B9A88] [85 bases, 8D6B9A88] [85 bases, 8D6B9A88] [85 bases, 8D6B9A88] [85 bases, 8D6B9A88] [ [85 bases, 8D6B9A88]	73	G	a	68	54	7199	5789	0.009	1	1	chr9	+	136670602	136670686	136670674	136670616	136670636	136670653	136670674	3'-A	hsa-mir-126_73_G_a	hsa-mir-126 MI0000471 [85 bases, 8D6B9A88] [85 bases, 8D6B9A88] [85 bases, 8D6B9A88] [85 bases, 8D6B9A88] [85 bases, 8D6B9A88] [ [85 bases, 8D6B9A88]	73	G	a	67	68	8881	9064	0.008	1	1	chr9	+	136670602	136670686	136670674	136670616	136670636	136670653	136670674	3'-A	hsa-mir-126_73_G_a	hsa-mir-126 MI0000471 [85 bases, 8D6B9A88] [85 bases, 8D6B9A88] [85 bases, 8D6B9A88] [85 bases, 8D6B9A88] [85 bases, 8D6B9A88] [ [85 bases, 8D6B9A88]	73	G	a	62	48	8874	7002	0.007	1	1	chr9	+	136670602	136670686	136670674	136670616	136670636	136670653	136670674	3'-A	hsa-mir-126_73_G_a	hsa-mir-126 MI0000471 [85 bases, 8D6B9A88] [85 bases, 8D6B9A88] [85 bases, 8D6B9A88] [85 bases, 8D6B9A88] [85 bases, 8D6B9A88] [ [85 bases, 8D6B9A88]	73	G	a	54	42	9113	7240	0.006	1	1	chr9	+	136670602	136670686	136670674	136670616	136670636	136670653	136670674	3'-A	hsa-mir-126_73_G_a	hsa-mir-126 MI0000471 [85 bases, 8D6B9A88] [85 bases, 8D6B9A88] [85 bases, 8D6B9A88] [85 bases, 8D6B9A88] [85 bases, 8D6B9A88] [ [85 bases, 8D6B9A88]	73	G	a	147	201	4972	6816	0.03	1	1	chr9	+	136670602	136670686	136670674	136670616	136670636	136670653	136670674	3'-A	hsa-mir-126_73_G_a	hsa-mir-126 MI0000471 [85 bases, 8D6B9A88] [85 bases, 8D6B9A88] [85 bases, 8D6B9A88] [85 bases, 8D6B9A88] [85 bases, 8D6B9A88] [ [85 bases, 8D6B9A88]	73	G	a	100	72	10295	7422	0.01	1	1	chr9	+	136670602	136670686	136670674	136670616	136670636	136670653	136670674	3'-A	hsa-mir-126_73_G_a	hsa-mir-126 MI0000471 [85 bases, 8D6B9A88] [85 bases, 8D6B9A88] [85 bases, 8D6B9A88] [85 bases, 8D6B9A88] [85 bases, 8D6B9A88] [ [85 bases, 8D6B9A88]	73	G	a	90	52	12468	7332	0.007	1	1	chr9	+	136670602	136670686	136670674	136670616	136670636	136670653	136670674	3'-A	hsa-mir-126_73_G_a	hsa-mir-126 MI0000471 [85 bases, 8D6B9A88] [85 bases, 8D6B9A88] [85 bases, 8D6B9A88] [85 bases, 8D6B9A88] [85 bases, 8D6B9A88] [ [85 bases, 8D6B9A88]	73	G	a	102	105	9520	9800	0.011	1	1	chr9	+	136670602	136670686	136670674	136670616	136670636	136670653	136670674	3'-A	hsa-mir-126_73_G_a	hsa-mir-126 MI0000471 [85 bases, 8D6B9A88] [85 bases, 8D6B9A88] [85 bases, 8D6B9A88] [85 bases, 8D6B9A88] [85 bases, 8D6B9A88] [ [85 bases, 8D6B9A88]	73	G	a	268	85	35491	11256	0.008	1	1	chr9	+	136670602	136670686	136670674	136670616	136670636	136670653	136670674	3'-A	hsa-mir-126_73_G_a	hsa-mir-126 MI0000471 [85 bases, 8D6B9A88] [85 bases, 8D6B9A88] [85 bases, 8D6B9A88] [85 bases, 8D6B9A88] [85 bases, 8D6B9A88] [ [85 bases, 8D6B9A88]	73	G	a	102	63	10499	6585	0.01	1	1	chr9	+	136670602	136670686	136670674	136670616	136670636	136670653	136670674	3'-A	hsa-mir-126_73_G_a	hsa-mir-126 MI0000471 [85 bases, 8D6B9A88] [85 bases, 8D6B9A88] [85 bases, 8D6B9A88] [85 bases, 8D6B9A88] [85 bases, 8D6B9A88] [ [85 bases, 8D6B9A88]	73	G	a	818	86	73537	7812	0.011	1	1	chr9	+	136670602	136670686	136670674	136670616	136670636	136670653	136670674	3'-A	hsa-mir-126_73_G_a	hsa-mir-126 MI0000471 [85 bases, 8D6B9A88] [85 bases, 8D6B9A88] [85 bases, 8D6B9A88] [85 bases, 8D6B9A88] [85 bases, 8D6B9A88] [ [85 bases, 8D6B9A88]	73	G	a	66	21	10977	3621	0.006	1	1	chr9	+	136670602	136670686	136670674	136670616	136670636	136670653	136670674	3'-A	hsa-mir-126_73_G_a	hsa-mir-126 MI0000471 [85 bases, 8D6B9A88] [85 bases, 8D6B9A88] [85 bases, 8D6B9A88] [85 bases, 8D6B9A88] [85 bases, 8D6B9A88] [ [85 bases, 8D6B9A88]	73	G	a	66	48	8417	6162	0.008	1	1	chr9	+	136670602	136670686	136670674	136670616	136670636	136670653	136670674	3'-A	hsa-mir-126_73_G_a	hsa-mir-126 MI0000471 [85 bases, 8D6B9A88] [85 bases, 8D6B9A88] [85 bases, 8D6B9A88] [85 bases, 8D6B9A88] [85 bases, 8D6B9A88] [ [85 bases, 8D6B9A88]	73	G	a	205	323	8821	13913	0.023	1	1	chr9	+	136670602	136670686	136670674	136670616	136670636	136670653	136670674	3'-A	hsa-mir-126_73_G_a	hsa-mir-126 MI0000471 [85 bases, 8D6B9A88] [85 bases, 8D6B9A88] [85 bases, 8D6B9A88] [85 bases, 8D6B9A88] [85 bases, 8D6B9A88] [ [85 bases, 8D6B9A88]	73	G	a	279	295	12129	12853	0.023	1	1	chr9	+	136670602	136670686	136670674	136670616	136670636	136670653	136670674	3'-A	hsa-mir-126_73_G_a	hsa-mir-126 MI0000471 [85 bases, 8D6B9A88] [85 bases, 8D6B9A88] [85 bases, 8D6B9A88] [85 bases, 8D6B9A88] [85 bases, 8D6B9A88] [ [85 bases, 8D6B9A88]	73	G	a	175	107	22415	13803	0.008	1	1	chr9	+	136670602	136670686	136670674	136670616	136670636	136670653	136670674	3'-A	hsa-mir-126_73_G_a	hsa-mir-126 MI0000471 [85 bases, 8D6B9A88] [85 bases, 8D6B9A88] [85 bases, 8D6B9A88] [85 bases, 8D6B9A88] [85 bases, 8D6B9A88] [ [85 bases, 8D6B9A88]	73	G	a	27	28	4675	4875	0.006	1	1	chr9	+	136670602	136670686	136670674	136670616	136670636	136670653	136670674	3'-A	hsa-mir-126_73_G_a	hsa-mir-126 MI0000471 [85 bases, 8D6B9A88] [85 bases, 8D6B9A88] [85 bases, 8D6B9A88] [85 bases, 8D6B9A88] [85 bases, 8D6B9A88] [ [85 bases, 8D6B9A88]	73	G	a	363	307	10955	9270	0.033	1	1	chr9	+	136670602	136670686	136670674	136670616	136670636	136670653	136670674	3'-A	hsa-mir-126_73_G_a	hsa-mir-126 MI0000471 [85 bases, 8D6B9A88] [85 bases, 8D6B9A88] [85 bases, 8D6B9A88] [85 bases, 8D6B9A88] [85 bases, 8D6B9A88] [ [85 bases, 8D6B9A88]	73	G	a	59	54	4106	3801	0.014	1	1	chr9	+	136670602	136670686	136670674	136670616	136670636	136670653	136670674	3'-A	hsa-mir-126_73_G_a	hsa-mir-126 MI0000471 [85 bases, 8D6B9A88] [85 bases, 8D6B9A88] [85 bases, 8D6B9A88] [85 bases, 8D6B9A88] [85 bases, 8D6B9A88] [ [85 bases, 8D6B9A88]	73	G	a	294	236	8016	6458	0.037	1	1	chr9	+	136670602	136670686	136670674	136670616	136670636	136670653	136670674	3'-A	hsa-mir-126_73_G_a	hsa-mir-126 MI0000471 [85 bases, 8D6B9A88] [85 bases, 8D6B9A88] [85 bases, 8D6B9A88] [85 bases, 8D6B9A88] [85 bases, 8D6B9A88] [ [85 bases, 8D6B9A88]	73	G	a	226	182	10946	8856	0.021	1	1	chr9	+	136670602	136670686	136670674	136670616	136670636	136670653	136670674	3'-A	hsa-mir-126_73_G_a	hsa-mir-126 MI0000471 [85 bases, 8D6B9A88] [85 bases, 8D6B9A88] [85 bases, 8D6B9A88] [85 bases, 8D6B9A88] [85 bases, 8D6B9A88] [ [85 bases, 8D6B9A88]	73	G	a	150	122	7607	6210	0.02	1	1	chr9	+	136670602	136670686	136670674	136670616	136670636	136670653	136670674	3'-A	hsa-mir-126_73_G_a	hsa-mir-126 MI0000471 [85 bases, 8D6B9A88] [85 bases, 8D6B9A88] [85 bases, 8D6B9A88] [85 bases, 8D6B9A88] [85 bases, 8D6B9A88] [ [85 bases, 8D6B9A88]	73	G	a	138	109	6779	5377	0.02	1	1	chr9	+	136670602	136670686	136670674	136670616	136670636	136670653	136670674	3'-A	hsa-mir-126_73_G_a	hsa-mir-126 MI0000471 [85 bases, 8D6B9A88] [85 bases, 8D6B9A88] [85 bases, 8D6B9A88] [85 bases, 8D6B9A88] [85 bases, 8D6B9A88] [ [85 bases, 8D6B9A88]	73	G	a	228	185	11186	9119	0.02	1	1	chr9	+	136670602	136670686	136670674	136670616	136670636	136670653	136670674	3'-A	hsa-mir-126_73_G_a	hsa-mir-126 MI0000471 [85 bases, 8D6B9A88] [85 bases, 8D6B9A88] [85 bases, 8D6B9A88] [85 bases, 8D6B9A88] [85 bases, 8D6B9A88] [ [85 bases, 8D6B9A88]	73	G	a	418	573	6910	9484	0.06	1.38e-06	1.53e-05	chr9	+	136670602	136670686	136670674	136670616	136670636	136670653	136670674	3'-A	hsa-mir-126_73_G_a	hsa-mir-126 MI0000471 [85 bases, 8D6B9A88] [85 bases, 8D6B9A88] [85 bases, 8D6B9A88] [85 bases, 8D6B9A88] [85 bases, 8D6B9A88] [ [85 bases, 8D6B9A88]	73	G	a	202	279	4558	6312	0.044	1	1	chr9	+	136670602	136670686	136670674	136670616	136670636	136670653	136670674	3'-A	hsa-mir-126_73_G_a	hsa-mir-126 MI0000471 [85 bases, 8D6B9A88] [85 bases, 8D6B9A88] [85 bases, 8D6B9A88] [85 bases, 8D6B9A88] [85 bases, 8D6B9A88] [ [85 bases, 8D6B9A88]	73	G	a	276	453	4522	7437	0.061	6.31e-06	6.6e-05	chr9	+	136670602	136670686	136670674	136670616	136670636	136670653	136670674	3'-A	hsa-mir-126_73_G_a	hsa-mir-126 MI0000471 [85 bases, 8D6B9A88] [85 bases, 8D6B9A88] [85 bases, 8D6B9A88] [85 bases, 8D6B9A88] [85 bases, 8D6B9A88] [ [85 bases, 8D6B9A88]	73	G	a	652	902	9275	12834	0.07	0	0	chr9	+	136670602	136670686	136670674	136670616	136670636	136670653	136670674	3'-A	hsa-mir-126_73_G_a	hsa-mir-126 MI0000471 [85 bases, 8D6B9A88] [85 bases, 8D6B9A88] [85 bases, 8D6B9A88] [85 bases, 8D6B9A88] [85 bases, 8D6B9A88] [ [85 bases, 8D6B9A88]	73	G	a	341	514	5935	8951	0.057	0.000605	0.00519	chr9	+	136670602	136670686	136670674	136670616	136670636	136670653	136670674	3'-A	hsa-mir-126_73_G_a	hsa-mir-126 MI0000471 [85 bases, 8D6B9A88] [85 bases, 8D6B9A88] [85 bases, 8D6B9A88] [85 bases, 8D6B9A88] [85 bases, 8D6B9A88] [ [85 bases, 8D6B9A88]	73	G	a	372	557	6261	9379	0.059	1.43e-05	0.000148	chr9	+	136670602	136670686	136670674	136670616	136670636	136670653	136670674	3'-A	hsa-mir-126_73_G_a	hsa-mir-126 MI0000471 [85 bases, 8D6B9A88] [85 bases, 8D6B9A88] [85 bases, 8D6B9A88] [85 bases, 8D6B9A88] [85 bases, 8D6B9A88] [ [85 bases, 8D6B9A88]	73	G	a	482	637	9005	11903	0.054	0.0388	0.281	chr9	+	136670602	136670686	136670674	136670616	136670636	136670653	136670674	3'-A	hsa-mir-126_73_G_a	hsa-mir-126 MI0000471 [85 bases, 8D6B9A88] [85 bases, 8D6B9A88]	73	G	a	105	23	11354	2535	0.009	1	1	chr9	+	136670602	136670686	136670674	136670616	136670636	136670653	136670674	3'-A	hsa-mir-126_73_G_a	hsa-mir-126 MI0000471 [85 bases, 8D6B9A88] [85 bases, 8D6B9A88] [85 bases, 8D6B9A88]	73	G	a	135	34	15656	3954	0.009	1	1	chr9	+	136670602	136670686	136670674	136670616	136670636	136670653	136670674	3'-A	hsa-mir-126_73_G_a	hsa-mir-126 MI0000471 [85 bases, 8D6B9A88] [85 bases, 8D6B9A88]	73	G	a	105	70	10007	6690	0.01	1	1	chr9	+	136670602	136670686	136670674	136670616	136670636	136670653	136670674	3'-A	hsa-mir-126_73_G_a	hsa-mir-126 MI0000471 [85 bases, 8D6B9A88] [85 bases, 8D6B9A88] [85 bases, 8D6B9A88]	73	G	a	275	60	34327	7577	0.008	1	1	chr9	+	136670602	136670686	136670674	136670616	136670636	136670653	136670674	3'-A	hsa-mir-126_73_G_a	hsa-mir-126 MI0000471 [85 bases, 8D6B9A88] [85 bases, 8D6B9A88] [85 bases, 8D6B9A88]	73	G	a	451	93	47280	9760	0.01	1	1	chr9	+	136670602	136670686	136670674	136670616	136670636	136670653	136670674	3'-A	hsa-mir-126_73_G_a	hsa-mir-126 MI0000471 [85 bases, 8D6B9A88] [85 bases, 8D6B9A88] [85 bases, 8D6B9A88]	73	G	a	39	15	9423	3658	0.004	1	1	chr9	+	136670602	136670686	136670674	136670616	136670636	136670653	136670674	3'-A	hsa-mir-126_73_G_a	hsa-mir-126 MI0000471 [85 bases, 8D6B9A88] [85 bases, 8D6B9A88] [85 bases, 8D6B9A88]	73	G	a	33	6	5620	1113	0.006	1	1	chr9	+	136670602	136670686	136670674	136670616	136670636	136670653	136670674	3'-A	hsa-mir-126_73_G_a	hsa-mir-126 MI0000471 [85 bases, 8D6B9A88] [85 bases, 8D6B9A88] [85 bases, 8D6B9A88]	73	G	a	154	26	27705	4800	0.006	1	1	chr9	+	136670602	136670686	136670674	136670616	136670636	136670653	136670674	3'-A	hsa-mir-126_73_G_a	hsa-mir-126 MI0000471 [85 bases, 8D6B9A88] [85 bases, 8D6B9A88]	73	G	a	19	11	4677	2729	0.004	1	1	chr9	+	136670602	136670686	136670674	136670616	136670636	136670653	136670674	3'-A	hsa-mir-126_73_G_a	hsa-mir-126 MI0000471 [85 bases, 8D6B9A88] [85 bases, 8D6B9A88] [85 bases, 8D6B9A88]	73	G	a	100	15	19502	3119	0.005	1	1	chr9	+	136670602	136670686	136670674	136670616	136670636	136670653	136670674	3'-A	hsa-mir-126_73_G_a	hsa-mir-126 MI0000471 [85 bases, 8D6B9A88] [85 bases, 8D6B9A88] [85 bases, 8D6B9A88]	73	G	a	249	40	37639	6107	0.007	1	1	chr9	+	136670602	136670686	136670674	136670616	136670636	136670653	136670674	3'-A	hsa-mir-126_73_G_a	hsa-mir-126 MI0000471 [85 bases, 8D6B9A88] [85 bases, 8D6B9A88] [85 bases, 8D6B9A88]	73	G	a	32	11	7794	2759	0.004	1	1	chr9	+	136670602	136670686	136670674	136670616	136670636	136670653	136670674	3'-A	hsa-mir-126_73_G_a	hsa-mir-126 MI0000471 [85 bases, 8D6B9A88] [85 bases, 8D6B9A88] [85 bases, 8D6B9A88] [85 bases, 8D6B9A88] [85 bases, 8D6B9A88] [ [85 bases, 8D6B9A88]	73	G	a	0	0	0	0	0	1	1	chr9	+	136670602	136670686	136670674	136670616	136670636	136670653	136670674	3'-A	hsa-mir-126_73_G_a	hsa-mir-126 MI0000471 [85 bases, 8D6B9A88] [85 bases, 8D6B9A88] [85 bases, 8D6B9A88] [85 bases, 8D6B9A88] [85 bases, 8D6B9A88] [ [85 bases, 8D6B9A88]	73	G	a	1	4	743	3039	0.001	1	1	chr9	+	136670602	136670686	136670674	136670616	136670636	136670653	136670674	3'-A	hsa-mir-126_73_G_a	hsa-mir-126 MI0000471 [85 bases, 8D6B9A88] [85 bases, 8D6B9A88] [85 bases, 8D6B9A88] [85 bases, 8D6B9A88] [85 bases, 8D6B9A88] [ [85 bases, 8D6B9A88]	73	G	a	31	357	985	11368	0.031	1	1	chr9	+	136670602	136670686	136670674	136670616	136670636	136670653	136670674	3'-A	hsa-mir-126_73_G_a	hsa-mir-126 MI0000471 [85 bases, 8D6B9A88] [85 bases, 8D6B9A88] [85 bases, 8D6B9A88] [85 bases, 8D6B9A88] [85 bases, 8D6B9A88] [ [85 bases, 8D6B9A88]	73	G	a	74	145	2473	4877	0.03	1	1	chr9	+	136670602	136670686	136670674	136670616	136670636	136670653	136670674	3'-A	hsa-mir-126_73_G_a	hsa-mir-126 MI0000471 [85 bases, 8D6B9A88] [85 bases, 8D6B9A88] [85 bases, 8D6B9A88] [85 bases, 8D6B9A88] [85 bases, 8D6B9A88] [ [85 bases, 8D6B9A88]	73	G	a	0	0	0	0	0	1	1	chr9	+	136670602	136670686	136670674	136670616	136670636	136670653	136670674	3'-A	hsa-mir-126_73_G_a	hsa-mir-126 MI0000471 [85 bases, 8D6B9A88] [85 bases, 8D6B9A88] [85 bases, 8D6B9A88]	73	G	a	3	4	1073	1640	0.003	1	1	chr9	+	136670602	136670686	136670674	136670616	136670636	136670653	136670674	3'-A	hsa-mir-126_73_G_a	hsa-mir-126 MI0000471 [85 bases, 8D6B9A88] [85 bases, 8D6B9A88] [85 bases, 8D6B9A88] [85 bases, 8D6B9A88] [85 bases, 8D6B9A88] [ [85 bases, 8D6B9A88]	73	G	a	0	0	0	0	0	1	1	chr9	+	136670602	136670686	136670674	136670616	136670636	136670653	136670674	3'-A	hsa-mir-126_73_G_a	hsa-mir-126 MI0000471 [85 bases, 8D6B9A88] [85 bases, 8D6B9A88] [85 bases, 8D6B9A88] [85 bases, 8D6B9A88] [85 bases, 8D6B9A88] [ [85 bases, 8D6B9A88]	73	G	a	290	105	460073	167425	0.001	1	1	chr9	+	136670602	136670686	136670674	136670616	136670636	136670653	136670674	3'-A	hsa-mir-126_73_G_a	hsa-mir-126 MI0000471 [85 bases, 8D6B9A88] [85 bases, 8D6B9A88] [85 bases, 8D6B9A88] [85 bases, 8D6B9A88] [85 bases, 8D6B9A88] [ [85 bases, 8D6B9A88]	73	G	a	432	223	391150	202766	0.001	1	1	chr9	+	136670602	136670686	136670674	136670616	136670636	136670653	136670674	3'-A	hsa-mir-126_73_G_a	hsa-mir-126 MI0000471 [85 bases, 8D6B9A88] [85 bases, 8D6B9A88] [85 bases, 8D6B9A88] [85 bases, 8D6B9A88] [85 bases, 8D6B9A88] [ [85 bases, 8D6B9A88]	73	G	a	222	395	21886	38944	0.01	1	1	chr9	+	136670602	136670686	136670674	136670616	136670636	136670653	136670674	3'-A	hsa-mir-126_73_G_a	hsa-mir-126 MI0000471 [85 bases, 8D6B9A88] [85 bases, 8D6B9A88] [85 bases, 8D6B9A88] [85 bases, 8D6B9A88] [85 bases, 8D6B9A88] [ [85 bases, 8D6B9A88]	73	G	a	246	559	25444	57889	0.01	1	1	chr9	+	136670602	136670686	136670674	136670616	136670636	136670653	136670674	3'-A	hsa-mir-126_73_G_a	hsa-mir-126 MI0000471 [85 bases, 8D6B9A88] [85 bases, 8D6B9A88] [85 bases, 8D6B9A88] [85 bases, 8D6B9A88] [85 bases, 8D6B9A88] [ [85 bases, 8D6B9A88]	73	G	a	325	499	20608	31698	0.016	1	1	chr9	+	136670602	136670686	136670674	136670616	136670636	136670653	136670674	3'-A	hsa-mir-126_73_G_a	hsa-mir-126 MI0000471 [85 bases, 8D6B9A88] [85 bases, 8D6B9A88] [85 bases, 8D6B9A88] [85 bases, 8D6B9A88] [85 bases, 8D6B9A88] [ [85 bases, 8D6B9A88]	73	G	a	257	477	13760	25584	0.019	1	1	chr9	+	136670602	136670686	136670674	136670616	136670636	136670653	136670674	3'-A	hsa-mir-126_73_G_a	hsa-mir-126 MI0000471 [85 bases, 8D6B9A88] [85 bases, 8D6B9A88] [85 bases, 8D6B9A88] [85 bases, 8D6B9A88] [85 bases, 8D6B9A88] [ [85 bases, 8D6B9A88]	73	G	a	477	703	35155	51860	0.014	1	1	chr9	+	136670602	136670686	136670674	136670616	136670636	136670653	136670674	3'-A	hsa-mir-126_73_G_a	hsa-mir-126 MI0000471 [85 bases, 8D6B9A88] [85 bases, 8D6B9A88] [85 bases, 8D6B9A88] [85 bases, 8D6B9A88] [85 bases, 8D6B9A88] [ [85 bases, 8D6B9A88]	73	G	a	54	204	4328	16387	0.012	1	1	chr9	+	136670602	136670686	136670674	136670616	136670636	136670653	136670674	3'-A	hsa-mir-126_73_G_a	hsa-mir-126 MI0000471 [85 bases, 8D6B9A88] [85 bases, 8D6B9A88] [85 bases, 8D6B9A88] [85 bases, 8D6B9A88] [85 bases, 8D6B9A88] [ [85 bases, 8D6B9A88]	73	G	a	1886	811	115632	49737	0.016	1	1	chr9	+	136670602	136670686	136670674	136670616	136670636	136670653	136670674	3'-A	hsa-mir-126_73_G_a	hsa-mir-126 MI0000471 [85 bases, 8D6B9A88] [85 bases, 8D6B9A88] [85 bases, 8D6B9A88] [85 bases, 8D6B9A88] [85 bases, 8D6B9A88] [ [85 bases, 8D6B9A88]	73	G	a	237	114	18661	9009	0.013	1	1	chr9	+	136670602	136670686	136670674	136670616	136670636	136670653	136670674	3'-A	hsa-mir-126_73_G_a	hsa-mir-126 MI0000471 [85 bases, 8D6B9A88] [85 bases, 8D6B9A88] [85 bases, 8D6B9A88] [85 bases, 8D6B9A88] [85 bases, 8D6B9A88] [ [85 bases, 8D6B9A88]	73	G	a	3629	3995	176548	194368	0.021	1	1	chr9	+	136670602	136670686	136670674	136670616	136670636	136670653	136670674	3'-A	hsa-mir-126_73_G_a	hsa-mir-126 MI0000471 [85 bases, 8D6B9A88] [85 bases, 8D6B9A88] [85 bases, 8D6B9A88] [85 bases, 8D6B9A88] [85 bases, 8D6B9A88] [ [85 bases, 8D6B9A88]	73	G	a	2330	2622	141260	159020	0.016	1	1	chr9	+	136670602	136670686	136670674	136670616	136670636	136670653	136670674	3'-A	hsa-mir-126_73_G_a	hsa-mir-126 MI0000471 [85 bases, 8D6B9A88] [85 bases, 8D6B9A88] [85 bases, 8D6B9A88] [85 bases, 8D6B9A88] [85 bases, 8D6B9A88] [ [85 bases, 8D6B9A88]	73	G	a	1535	2737	96445	171977	0.016	1	1	chr9	+	136670602	136670686	136670674	136670616	136670636	136670653	136670674	3'-A	hsa-mir-126_73_G_a	hsa-mir-126 MI0000471 [85 bases, 8D6B9A88] [85 bases, 8D6B9A88] [85 bases, 8D6B9A88] [85 bases, 8D6B9A88] [85 bases, 8D6B9A88] [ [85 bases, 8D6B9A88]	73	G	a	1169	1609	92335	127115	0.013	1	1	chr9	+	136670602	136670686	136670674	136670616	136670636	136670653	136670674	3'-A	hsa-mir-126_73_G_a	hsa-mir-126 MI0000471 [85 bases, 8D6B9A88] [85 bases, 8D6B9A88] [85 bases, 8D6B9A88] [85 bases, 8D6B9A88] [85 bases, 8D6B9A88] [ [85 bases, 8D6B9A88]	73	G	a	4095	4237	260926	269975	0.016	1	1	chr9	+	136670602	136670686	136670674	136670616	136670636	136670653	136670674	3'-A	hsa-mir-126_73_G_a	hsa-mir-126 MI0000471 [85 bases, 8D6B9A88] [85 bases, 8D6B9A88] [85 bases, 8D6B9A88] [85 bases, 8D6B9A88] [85 bases, 8D6B9A88] [ [85 bases, 8D6B9A88]	73	G	a	2773	3898	158503	222816	0.017	1	1	chr9	+	136670602	136670686	136670674	136670616	136670636	136670653	136670674	3'-A	hsa-mir-126_73_G_a	hsa-mir-126 MI0000471 [85 bases, 8D6B9A88] [85 bases, 8D6B9A88] [85 bases, 8D6B9A88] [85 bases, 8D6B9A88] [85 bases, 8D6B9A88] [ [85 bases, 8D6B9A88]	73	G	a	3689	3722	265550	267974	0.014	1	1	chr9	+	136670602	136670686	136670674	136670616	136670636	136670653	136670674	3'-A	hsa-mir-126_73_G_a	hsa-mir-126 MI0000471 [85 bases, 8D6B9A88] [85 bases, 8D6B9A88] [85 bases, 8D6B9A88] [85 bases, 8D6B9A88] [85 bases, 8D6B9A88] [ [85 bases, 8D6B9A88]	73	G	a	1408	1472	123340	128964	0.011	1	1	chr9	+	136670602	136670686	136670674	136670616	136670636	136670653	136670674	3'-A	hsa-mir-126_73_G_a	hsa-mir-126 MI0000471 [85 bases, 8D6B9A88] [85 bases, 8D6B9A88] [85 bases, 8D6B9A88] [85 bases, 8D6B9A88] [85 bases, 8D6B9A88] [ [85 bases, 8D6B9A88]	73	G	a	3263	3882	239574	285068	0.014	1	1	chr9	+	136670602	136670686	136670674	136670616	136670636	136670653	136670674	3'-A	3'-A	not specified	not specified	not specified	not specified	not specified	SRR5398640	902	0.07	0	mature	not	9.65475e-05	0.00137202
hsa-mir-126_74_C_a	hsa-mir-126 MI0000471 [85 bases, 8D6B9A88] [85 bases, 8D6B9A88] [85 bases, 8D6B9A88] [85 bases, 8D6B9A88] [85 bases, 8D6B9A88] [ [85 bases, 8D6B9A88]	74	C	a	1360	1906	2241	3141	0.607	0	0	chr9	+	136670602	136670686	136670675	136670616	136670636	136670653	136670674	3'-A	hsa-mir-126_74_C_a	hsa-mir-126 MI0000471 [85 bases, 8D6B9A88] [85 bases, 8D6B9A88] [85 bases, 8D6B9A88] [85 bases, 8D6B9A88] [85 bases, 8D6B9A88] [ [85 bases, 8D6B9A88]	74	C	a	2198	2599	3329	3936	0.66	0	0	chr9	+	136670602	136670686	136670675	136670616	136670636	136670653	136670674	3'-A	hsa-mir-126_74_C_a	hsa-mir-126 MI0000471 [85 bases, 8D6B9A88] [85 bases, 8D6B9A88] [85 bases, 8D6B9A88] [85 bases, 8D6B9A88] [85 bases, 8D6B9A88] [ [85 bases, 8D6B9A88]	74	C	a	1370	1691	2295	2834	0.597	0	0	chr9	+	136670602	136670686	136670675	136670616	136670636	136670653	136670674	3'-A	hsa-mir-126_74_C_a	hsa-mir-126 MI0000471 [85 bases, 8D6B9A88] [85 bases, 8D6B9A88] [85 bases, 8D6B9A88] [85 bases, 8D6B9A88] [85 bases, 8D6B9A88] [ [85 bases, 8D6B9A88]	74	C	a	1453	2343	2463	3972	0.59	0	0	chr9	+	136670602	136670686	136670675	136670616	136670636	136670653	136670674	3'-A	hsa-mir-126_74_C_a	hsa-mir-126 MI0000471 [85 bases, 8D6B9A88] [85 bases, 8D6B9A88] [85 bases, 8D6B9A88] [85 bases, 8D6B9A88] [85 bases, 8D6B9A88] [ [85 bases, 8D6B9A88]	74	C	a	1058	1729	1887	3083	0.561	0	0	chr9	+	136670602	136670686	136670675	136670616	136670636	136670653	136670674	3'-A	hsa-mir-126_74_C_a	hsa-mir-126 MI0000471 [85 bases, 8D6B9A88] [85 bases, 8D6B9A88] [85 bases, 8D6B9A88] [85 bases, 8D6B9A88] [85 bases, 8D6B9A88] [ [85 bases, 8D6B9A88]	74	C	a	2050	2336	3351	3819	0.612	0	0	chr9	+	136670602	136670686	136670675	136670616	136670636	136670653	136670674	3'-A	hsa-mir-126_74_C_a	hsa-mir-126 MI0000471 [85 bases, 8D6B9A88] [85 bases, 8D6B9A88] [85 bases, 8D6B9A88] [85 bases, 8D6B9A88] [85 bases, 8D6B9A88] [ [85 bases, 8D6B9A88]	74	C	a	1516	2063	2423	3297	0.626	0	0	chr9	+	136670602	136670686	136670675	136670616	136670636	136670653	136670674	3'-A	hsa-mir-126_74_C_a	hsa-mir-126 MI0000471 [85 bases, 8D6B9A88] [85 bases, 8D6B9A88] [85 bases, 8D6B9A88] [85 bases, 8D6B9A88] [85 bases, 8D6B9A88] [ [85 bases, 8D6B9A88]	74	C	a	1653	1896	2627	3014	0.629	0	0	chr9	+	136670602	136670686	136670675	136670616	136670636	136670653	136670674	3'-A	hsa-mir-126_74_C_a	hsa-mir-126 MI0000471 [85 bases, 8D6B9A88] [85 bases, 8D6B9A88] [85 bases, 8D6B9A88] [85 bases, 8D6B9A88] [85 bases, 8D6B9A88] [ [85 bases, 8D6B9A88]	74	C	a	1164	1802	2012	3115	0.579	0	0	chr9	+	136670602	136670686	136670675	136670616	136670636	136670653	136670674	3'-A	hsa-mir-126_74_C_a	hsa-mir-126 MI0000471 [85 bases, 8D6B9A88] [85 bases, 8D6B9A88] [85 bases, 8D6B9A88] [85 bases, 8D6B9A88] [85 bases, 8D6B9A88] [ [85 bases, 8D6B9A88]	74	C	a	1454	1882	2374	3073	0.612	0	0	chr9	+	136670602	136670686	136670675	136670616	136670636	136670653	136670674	3'-A	hsa-mir-126_74_C_a	hsa-mir-126 MI0000471 [85 bases, 8D6B9A88] [85 bases, 8D6B9A88] [85 bases, 8D6B9A88] [85 bases, 8D6B9A88] [85 bases, 8D6B9A88] [ [85 bases, 8D6B9A88]	74	C	a	1698	2081	2809	3443	0.604	0	0	chr9	+	136670602	136670686	136670675	136670616	136670636	136670653	136670674	3'-A	hsa-mir-126_74_C_a	hsa-mir-126 MI0000471 [85 bases, 8D6B9A88] [85 bases, 8D6B9A88] [85 bases, 8D6B9A88] [85 bases, 8D6B9A88] [85 bases, 8D6B9A88] [ [85 bases, 8D6B9A88]	74	C	a	1163	1525	1830	2399	0.636	0	0	chr9	+	136670602	136670686	136670675	136670616	136670636	136670653	136670674	3'-A	hsa-mir-126_74_C_a	hsa-mir-126 MI0000471 [85 bases, 8D6B9A88] [85 bases, 8D6B9A88] [85 bases, 8D6B9A88] [85 bases, 8D6B9A88] [85 bases, 8D6B9A88] [ [85 bases, 8D6B9A88]	74	C	a	941	1159	1564	1927	0.602	0	0	chr9	+	136670602	136670686	136670675	136670616	136670636	136670653	136670674	3'-A	hsa-mir-126_74_C_a	hsa-mir-126 MI0000471 [85 bases, 8D6B9A88] [85 bases, 8D6B9A88] [85 bases, 8D6B9A88] [85 bases, 8D6B9A88] [85 bases, 8D6B9A88] [ [85 bases, 8D6B9A88]	74	C	a	871	971	1388	1547	0.628	0	0	chr9	+	136670602	136670686	136670675	136670616	136670636	136670653	136670674	3'-A	hsa-mir-126_74_C_a	hsa-mir-126 MI0000471 [85 bases, 8D6B9A88] [85 bases, 8D6B9A88] [85 bases, 8D6B9A88] [85 bases, 8D6B9A88] [85 bases, 8D6B9A88] [ [85 bases, 8D6B9A88]	74	C	a	1071	1558	1826	2657	0.587	0	0	chr9	+	136670602	136670686	136670675	136670616	136670636	136670653	136670674	3'-A	hsa-mir-126_74_C_a	hsa-mir-126 MI0000471 [85 bases, 8D6B9A88] [85 bases, 8D6B9A88] [85 bases, 8D6B9A88] [85 bases, 8D6B9A88] [85 bases, 8D6B9A88] [ [85 bases, 8D6B9A88]	74	C	a	1199	1736	2067	2992	0.58	0	0	chr9	+	136670602	136670686	136670675	136670616	136670636	136670653	136670674	3'-A	hsa-mir-126_74_C_a	hsa-mir-126 MI0000471 [85 bases, 8D6B9A88] [85 bases, 8D6B9A88] [85 bases, 8D6B9A88] [85 bases, 8D6B9A88] [85 bases, 8D6B9A88] [ [85 bases, 8D6B9A88]	74	C	a	1079	1250	1762	2042	0.612	0	0	chr9	+	136670602	136670686	136670675	136670616	136670636	136670653	136670674	3'-A	hsa-mir-126_74_C_a	hsa-mir-126 MI0000471 [85 bases, 8D6B9A88] [85 bases, 8D6B9A88] [85 bases, 8D6B9A88] [85 bases, 8D6B9A88] [85 bases, 8D6B9A88] [ [85 bases, 8D6B9A88]	74	C	a	1725	1994	2908	3361	0.593	0	0	chr9	+	136670602	136670686	136670675	136670616	136670636	136670653	136670674	3'-A	hsa-mir-126_74_C_a	hsa-mir-126 MI0000471 [85 bases, 8D6B9A88] [85 bases, 8D6B9A88] [85 bases, 8D6B9A88] [85 bases, 8D6B9A88] [85 bases, 8D6B9A88] [ [85 bases, 8D6B9A88]	74	C	a	1304	1722	2392	3159	0.545	0	0	chr9	+	136670602	136670686	136670675	136670616	136670636	136670653	136670674	3'-A	hsa-mir-126_74_C_a	hsa-mir-126 MI0000471 [85 bases, 8D6B9A88] [85 bases, 8D6B9A88] [85 bases, 8D6B9A88] [85 bases, 8D6B9A88] [85 bases, 8D6B9A88] [ [85 bases, 8D6B9A88]	74	C	a	1018	1141	1518	1701	0.671	0	0	chr9	+	136670602	136670686	136670675	136670616	136670636	136670653	136670674	3'-A	hsa-mir-126_74_C_a	hsa-mir-126 MI0000471 [85 bases, 8D6B9A88] [85 bases, 8D6B9A88] [85 bases, 8D6B9A88] [85 bases, 8D6B9A88] [85 bases, 8D6B9A88] [ [85 bases, 8D6B9A88]	74	C	a	1691	2255	2676	3568	0.632	0	0	chr9	+	136670602	136670686	136670675	136670616	136670636	136670653	136670674	3'-A	hsa-mir-126_74_C_a	hsa-mir-126 MI0000471 [85 bases, 8D6B9A88] [85 bases, 8D6B9A88] [85 bases, 8D6B9A88] [85 bases, 8D6B9A88] [85 bases, 8D6B9A88] [ [85 bases, 8D6B9A88]	74	C	a	1213	1650	2010	2735	0.603	0	0	chr9	+	136670602	136670686	136670675	136670616	136670636	136670653	136670674	3'-A	hsa-mir-126_74_C_a	hsa-mir-126 MI0000471 [85 bases, 8D6B9A88] [85 bases, 8D6B9A88] [85 bases, 8D6B9A88] [85 bases, 8D6B9A88] [85 bases, 8D6B9A88] [ [85 bases, 8D6B9A88]	74	C	a	813	1263	1318	2048	0.617	0	0	chr9	+	136670602	136670686	136670675	136670616	136670636	136670653	136670674	3'-A	hsa-mir-126_74_C_a	hsa-mir-126 MI0000471 [85 bases, 8D6B9A88] [85 bases, 8D6B9A88] [85 bases, 8D6B9A88] [85 bases, 8D6B9A88] [85 bases, 8D6B9A88] [ [85 bases, 8D6B9A88]	74	C	a	896	1293	1578	2278	0.568	0	0	chr9	+	136670602	136670686	136670675	136670616	136670636	136670653	136670674	3'-A	hsa-mir-126_74_C_a	hsa-mir-126 MI0000471 [85 bases, 8D6B9A88] [85 bases, 8D6B9A88] [85 bases, 8D6B9A88] [85 bases, 8D6B9A88] [85 bases, 8D6B9A88] [ [85 bases, 8D6B9A88]	74	C	a	1127	1158	1722	1769	0.654	0	0	chr9	+	136670602	136670686	136670675	136670616	136670636	136670653	136670674	3'-A	hsa-mir-126_74_C_a	hsa-mir-126 MI0000471 [85 bases, 8D6B9A88] [85 bases, 8D6B9A88] [85 bases, 8D6B9A88] [85 bases, 8D6B9A88] [85 bases, 8D6B9A88] [ [85 bases, 8D6B9A88]	74	C	a	1115	1621	1774	2580	0.629	0	0	chr9	+	136670602	136670686	136670675	136670616	136670636	136670653	136670674	3'-A	hsa-mir-126_74_C_a	hsa-mir-126 MI0000471 [85 bases, 8D6B9A88] [85 bases, 8D6B9A88] [85 bases, 8D6B9A88] [85 bases, 8D6B9A88] [85 bases, 8D6B9A88] [ [85 bases, 8D6B9A88]	74	C	a	836	1055	1540	1945	0.543	0	0	chr9	+	136670602	136670686	136670675	136670616	136670636	136670653	136670674	3'-A	hsa-mir-126_74_C_a	hsa-mir-126 MI0000471 [85 bases, 8D6B9A88] [85 bases, 8D6B9A88] [85 bases, 8D6B9A88] [85 bases, 8D6B9A88] [85 bases, 8D6B9A88] [ [85 bases, 8D6B9A88]	74	C	a	1048	1483	1697	2401	0.618	0	0	chr9	+	136670602	136670686	136670675	136670616	136670636	136670653	136670674	3'-A	hsa-mir-126_74_C_a	hsa-mir-126 MI0000471 [85 bases, 8D6B9A88] [85 bases, 8D6B9A88] [85 bases, 8D6B9A88] [85 bases, 8D6B9A88] [85 bases, 8D6B9A88] [ [85 bases, 8D6B9A88]	74	C	a	1250	1966	2166	3407	0.577	0	0	chr9	+	136670602	136670686	136670675	136670616	136670636	136670653	136670674	3'-A	hsa-mir-126_74_C_a	hsa-mir-126 MI0000471 [85 bases, 8D6B9A88] [85 bases, 8D6B9A88] [85 bases, 8D6B9A88] [85 bases, 8D6B9A88] [85 bases, 8D6B9A88] [ [85 bases, 8D6B9A88]	74	C	a	426	405	644	612	0.661	0	0	chr9	+	136670602	136670686	136670675	136670616	136670636	136670653	136670674	3'-A	hsa-mir-126_74_C_a	hsa-mir-126 MI0000471 [85 bases, 8D6B9A88] [85 bases, 8D6B9A88] [85 bases, 8D6B9A88] [85 bases, 8D6B9A88] [85 bases, 8D6B9A88] [ [85 bases, 8D6B9A88]	74	C	a	496	424	840	718	0.59	0	0	chr9	+	136670602	136670686	136670675	136670616	136670636	136670653	136670674	3'-A	hsa-mir-126_74_C_a	hsa-mir-126 MI0000471 [85 bases, 8D6B9A88] [85 bases, 8D6B9A88] [85 bases, 8D6B9A88] [85 bases, 8D6B9A88] [85 bases, 8D6B9A88] [ [85 bases, 8D6B9A88]	74	C	a	749	537	1341	962	0.559	0	0	chr9	+	136670602	136670686	136670675	136670616	136670636	136670653	136670674	3'-A	hsa-mir-126_74_C_a	hsa-mir-126 MI0000471 [85 bases, 8D6B9A88] [85 bases, 8D6B9A88] [85 bases, 8D6B9A88] [85 bases, 8D6B9A88] [85 bases, 8D6B9A88] [ [85 bases, 8D6B9A88]	74	C	a	868	765	1536	1354	0.565	0	0	chr9	+	136670602	136670686	136670675	136670616	136670636	136670653	136670674	3'-A	hsa-mir-126_74_C_a	hsa-mir-126 MI0000471 [85 bases, 8D6B9A88] [85 bases, 8D6B9A88] [85 bases, 8D6B9A88] [85 bases, 8D6B9A88] [85 bases, 8D6B9A88] [ [85 bases, 8D6B9A88]	74	C	a	581	667	949	1089	0.612	0	0	chr9	+	136670602	136670686	136670675	136670616	136670636	136670653	136670674	3'-A	hsa-mir-126_74_C_a	hsa-mir-126 MI0000471 [85 bases, 8D6B9A88] [85 bases, 8D6B9A88] [85 bases, 8D6B9A88] [85 bases, 8D6B9A88] [85 bases, 8D6B9A88] [ [85 bases, 8D6B9A88]	74	C	a	446	309	705	489	0.633	0	0	chr9	+	136670602	136670686	136670675	136670616	136670636	136670653	136670674	3'-A	hsa-mir-126_74_C_a	hsa-mir-126 MI0000471 [85 bases, 8D6B9A88] [85 bases, 8D6B9A88] [85 bases, 8D6B9A88] [85 bases, 8D6B9A88] [85 bases, 8D6B9A88] [ [85 bases, 8D6B9A88]	74	C	a	955	779	1709	1394	0.559	0	0	chr9	+	136670602	136670686	136670675	136670616	136670636	136670653	136670674	3'-A	hsa-mir-126_74_C_a	hsa-mir-126 MI0000471 [85 bases, 8D6B9A88] [85 bases, 8D6B9A88] [85 bases, 8D6B9A88] [85 bases, 8D6B9A88] [85 bases, 8D6B9A88] [ [85 bases, 8D6B9A88]	74	C	a	146	255	308	540	0.474	0	0	chr9	+	136670602	136670686	136670675	136670616	136670636	136670653	136670674	3'-A	hsa-mir-126_74_C_a	hsa-mir-126 MI0000471 [85 bases, 8D6B9A88] [85 bases, 8D6B9A88] [85 bases, 8D6B9A88] [85 bases, 8D6B9A88] [85 bases, 8D6B9A88] [ [85 bases, 8D6B9A88]	74	C	a	693	1113	1277	2051	0.543	0	0	chr9	+	136670602	136670686	136670675	136670616	136670636	136670653	136670674	3'-A	hsa-mir-126_74_C_a	hsa-mir-126 MI0000471 [85 bases, 8D6B9A88] [85 bases, 8D6B9A88] [85 bases, 8D6B9A88] [85 bases, 8D6B9A88] [85 bases, 8D6B9A88] [ [85 bases, 8D6B9A88]	74	C	a	529	958	1074	1945	0.493	0	0	chr9	+	136670602	136670686	136670675	136670616	136670636	136670653	136670674	3'-A	hsa-mir-126_74_C_a	hsa-mir-126 MI0000471 [85 bases, 8D6B9A88] [85 bases, 8D6B9A88] [85 bases, 8D6B9A88] [85 bases, 8D6B9A88] [85 bases, 8D6B9A88] [ [85 bases, 8D6B9A88]	74	C	a	1058	1590	1689	2538	0.626	0	0	chr9	+	136670602	136670686	136670675	136670616	136670636	136670653	136670674	3'-A	hsa-mir-126_74_C_a	hsa-mir-126 MI0000471 [85 bases, 8D6B9A88] [85 bases, 8D6B9A88] [85 bases, 8D6B9A88] [85 bases, 8D6B9A88] [85 bases, 8D6B9A88] [ [85 bases, 8D6B9A88]	74	C	a	776	1149	1314	1945	0.591	0	0	chr9	+	136670602	136670686	136670675	136670616	136670636	136670653	136670674	3'-A	hsa-mir-126_74_C_a	hsa-mir-126 MI0000471 [85 bases, 8D6B9A88] [85 bases, 8D6B9A88] [85 bases, 8D6B9A88] [85 bases, 8D6B9A88] [85 bases, 8D6B9A88] [ [85 bases, 8D6B9A88]	74	C	a	598	782	883	1155	0.677	0	0	chr9	+	136670602	136670686	136670675	136670616	136670636	136670653	136670674	3'-A	hsa-mir-126_74_C_a	hsa-mir-126 MI0000471 [85 bases, 8D6B9A88] [85 bases, 8D6B9A88] [85 bases, 8D6B9A88] [85 bases, 8D6B9A88] [85 bases, 8D6B9A88] [ [85 bases, 8D6B9A88]	74	C	a	908	1292	1448	2061	0.627	0	0	chr9	+	136670602	136670686	136670675	136670616	136670636	136670653	136670674	3'-A	hsa-mir-126_74_C_a	hsa-mir-126 MI0000471 [85 bases, 8D6B9A88] [85 bases, 8D6B9A88] [85 bases, 8D6B9A88] [85 bases, 8D6B9A88] [85 bases, 8D6B9A88] [ [85 bases, 8D6B9A88]	74	C	a	1471	1902	2451	3169	0.6	0	0	chr9	+	136670602	136670686	136670675	136670616	136670636	136670653	136670674	3'-A	hsa-mir-126_74_C_a	hsa-mir-126 MI0000471 [85 bases, 8D6B9A88] [85 bases, 8D6B9A88] [85 bases, 8D6B9A88] [85 bases, 8D6B9A88] [85 bases, 8D6B9A88] [ [85 bases, 8D6B9A88]	74	C	a	2084	2551	3312	4054	0.629	0	0	chr9	+	136670602	136670686	136670675	136670616	136670636	136670653	136670674	3'-A	hsa-mir-126_74_C_a	hsa-mir-126 MI0000471 [85 bases, 8D6B9A88] [85 bases, 8D6B9A88] [85 bases, 8D6B9A88] [85 bases, 8D6B9A88] [85 bases, 8D6B9A88] [ [85 bases, 8D6B9A88]	74	C	a	1713	2496	2768	4034	0.619	0	0	chr9	+	136670602	136670686	136670675	136670616	136670636	136670653	136670674	3'-A	hsa-mir-126_74_C_a	hsa-mir-126 MI0000471 [85 bases, 8D6B9A88] [85 bases, 8D6B9A88] [85 bases, 8D6B9A88] [85 bases, 8D6B9A88] [85 bases, 8D6B9A88] [ [85 bases, 8D6B9A88]	74	C	a	1234	1877	1928	2933	0.64	0	0	chr9	+	136670602	136670686	136670675	136670616	136670636	136670653	136670674	3'-A	hsa-mir-126_74_C_a	hsa-mir-126 MI0000471 [85 bases, 8D6B9A88] [85 bases, 8D6B9A88] [85 bases, 8D6B9A88] [85 bases, 8D6B9A88] [85 bases, 8D6B9A88] [ [85 bases, 8D6B9A88]	74	C	a	1601	2171	2621	3555	0.611	0	0	chr9	+	136670602	136670686	136670675	136670616	136670636	136670653	136670674	3'-A	hsa-mir-126_74_C_a	hsa-mir-126 MI0000471 [85 bases, 8D6B9A88] [85 bases, 8D6B9A88] [85 bases, 8D6B9A88] [85 bases, 8D6B9A88] [85 bases, 8D6B9A88] [ [85 bases, 8D6B9A88]	74	C	a	927	1442	1611	2507	0.575	0	0	chr9	+	136670602	136670686	136670675	136670616	136670636	136670653	136670674	3'-A	hsa-mir-126_74_C_a	hsa-mir-126 MI0000471 [85 bases, 8D6B9A88] [85 bases, 8D6B9A88] [85 bases, 8D6B9A88] [85 bases, 8D6B9A88] [85 bases, 8D6B9A88] [ [85 bases, 8D6B9A88]	74	C	a	1014	1335	1451	1911	0.699	0	0	chr9	+	136670602	136670686	136670675	136670616	136670636	136670653	136670674	3'-A	hsa-mir-126_74_C_a	hsa-mir-126 MI0000471 [85 bases, 8D6B9A88] [85 bases, 8D6B9A88] [85 bases, 8D6B9A88] [85 bases, 8D6B9A88] [85 bases, 8D6B9A88] [ [85 bases, 8D6B9A88]	74	C	a	2664	2698	4350	4406	0.612	0	0	chr9	+	136670602	136670686	136670675	136670616	136670636	136670653	136670674	3'-A	hsa-mir-126_74_C_a	hsa-mir-126 MI0000471 [85 bases, 8D6B9A88] [85 bases, 8D6B9A88] [85 bases, 8D6B9A88] [85 bases, 8D6B9A88] [85 bases, 8D6B9A88] [ [85 bases, 8D6B9A88]	74	C	a	1183	1782	1911	2879	0.619	0	0	chr9	+	136670602	136670686	136670675	136670616	136670636	136670653	136670674	3'-A	hsa-mir-126_74_C_a	hsa-mir-126 MI0000471 [85 bases, 8D6B9A88] [85 bases, 8D6B9A88] [85 bases, 8D6B9A88] [85 bases, 8D6B9A88] [85 bases, 8D6B9A88] [ [85 bases, 8D6B9A88]	74	C	a	350	290	727	602	0.481	0	0	chr9	+	136670602	136670686	136670675	136670616	136670636	136670653	136670674	3'-A	hsa-mir-126_74_C_a	hsa-mir-126 MI0000471 [85 bases, 8D6B9A88] [85 bases, 8D6B9A88] [85 bases, 8D6B9A88] [85 bases, 8D6B9A88] [85 bases, 8D6B9A88] [ [85 bases, 8D6B9A88]	74	C	a	339	345	650	661	0.522	0	0	chr9	+	136670602	136670686	136670675	136670616	136670636	136670653	136670674	3'-A	hsa-mir-126_74_C_a	hsa-mir-126 MI0000471 [85 bases, 8D6B9A88] [85 bases, 8D6B9A88] [85 bases, 8D6B9A88] [85 bases, 8D6B9A88] [85 bases, 8D6B9A88] [ [85 bases, 8D6B9A88]	74	C	a	1076	744	1795	1242	0.599	0	0	chr9	+	136670602	136670686	136670675	136670616	136670636	136670653	136670674	3'-A	hsa-mir-126_74_C_a	hsa-mir-126 MI0000471 [85 bases, 8D6B9A88] [85 bases, 8D6B9A88] [85 bases, 8D6B9A88] [85 bases, 8D6B9A88] [85 bases, 8D6B9A88] [ [85 bases, 8D6B9A88]	74	C	a	450	298	820	544	0.549	0	0	chr9	+	136670602	136670686	136670675	136670616	136670636	136670653	136670674	3'-A	hsa-mir-126_74_C_a	hsa-mir-126 MI0000471 [85 bases, 8D6B9A88] [85 bases, 8D6B9A88] [85 bases, 8D6B9A88] [85 bases, 8D6B9A88] [85 bases, 8D6B9A88] [ [85 bases, 8D6B9A88]	74	C	a	407	416	912	933	0.446	0	0	chr9	+	136670602	136670686	136670675	136670616	136670636	136670653	136670674	3'-A	hsa-mir-126_74_C_a	hsa-mir-126 MI0000471 [85 bases, 8D6B9A88] [85 bases, 8D6B9A88] [85 bases, 8D6B9A88] [85 bases, 8D6B9A88] [85 bases, 8D6B9A88] [ [85 bases, 8D6B9A88]	74	C	a	226	184	393	320	0.575	0	0	chr9	+	136670602	136670686	136670675	136670616	136670636	136670653	136670674	3'-A	hsa-mir-126_74_C_a	hsa-mir-126 MI0000471 [85 bases, 8D6B9A88] [85 bases, 8D6B9A88] [85 bases, 8D6B9A88] [85 bases, 8D6B9A88] [85 bases, 8D6B9A88] [ [85 bases, 8D6B9A88]	74	C	a	626	361	1239	715	0.505	0	0	chr9	+	136670602	136670686	136670675	136670616	136670636	136670653	136670674	3'-A	hsa-mir-126_74_C_a	hsa-mir-126 MI0000471 [85 bases, 8D6B9A88] [85 bases, 8D6B9A88] [85 bases, 8D6B9A88] [85 bases, 8D6B9A88] [85 bases, 8D6B9A88] [ [85 bases, 8D6B9A88]	74	C	a	292	306	602	630	0.485	0	0	chr9	+	136670602	136670686	136670675	136670616	136670636	136670653	136670674	3'-A	hsa-mir-126_74_C_a	hsa-mir-126 MI0000471 [85 bases, 8D6B9A88] [85 bases, 8D6B9A88] [85 bases, 8D6B9A88] [85 bases, 8D6B9A88] [85 bases, 8D6B9A88] [ [85 bases, 8D6B9A88]	74	C	a	733	553	1386	1046	0.529	0	0	chr9	+	136670602	136670686	136670675	136670616	136670636	136670653	136670674	3'-A	hsa-mir-126_74_C_a	hsa-mir-126 MI0000471 [85 bases, 8D6B9A88] [85 bases, 8D6B9A88] [85 bases, 8D6B9A88] [85 bases, 8D6B9A88] [85 bases, 8D6B9A88] [ [85 bases, 8D6B9A88]	74	C	a	245	226	463	428	0.529	0	0	chr9	+	136670602	136670686	136670675	136670616	136670636	136670653	136670674	3'-A	hsa-mir-126_74_C_a	hsa-mir-126 MI0000471 [85 bases, 8D6B9A88] [85 bases, 8D6B9A88] [85 bases, 8D6B9A88] [85 bases, 8D6B9A88] [85 bases, 8D6B9A88] [ [85 bases, 8D6B9A88]	74	C	a	593	476	1034	831	0.574	0	0	chr9	+	136670602	136670686	136670675	136670616	136670636	136670653	136670674	3'-A	hsa-mir-126_74_C_a	hsa-mir-126 MI0000471 [85 bases, 8D6B9A88] [85 bases, 8D6B9A88] [85 bases, 8D6B9A88] [85 bases, 8D6B9A88] [85 bases, 8D6B9A88] [ [85 bases, 8D6B9A88]	74	C	a	647	660	1247	1272	0.519	0	0	chr9	+	136670602	136670686	136670675	136670616	136670636	136670653	136670674	3'-A	hsa-mir-126_74_C_a	hsa-mir-126 MI0000471 [85 bases, 8D6B9A88] [85 bases, 8D6B9A88] [85 bases, 8D6B9A88] [85 bases, 8D6B9A88] [85 bases, 8D6B9A88] [ [85 bases, 8D6B9A88]	74	C	a	523	412	958	755	0.546	0	0	chr9	+	136670602	136670686	136670675	136670616	136670636	136670653	136670674	3'-A	hsa-mir-126_74_C_a	hsa-mir-126 MI0000471 [85 bases, 8D6B9A88] [85 bases, 8D6B9A88] [85 bases, 8D6B9A88] [85 bases, 8D6B9A88] [85 bases, 8D6B9A88] [ [85 bases, 8D6B9A88]	74	C	a	745	591	1188	943	0.627	0	0	chr9	+	136670602	136670686	136670675	136670616	136670636	136670653	136670674	3'-A	hsa-mir-126_74_C_a	hsa-mir-126 MI0000471 [85 bases, 8D6B9A88] [85 bases, 8D6B9A88] [85 bases, 8D6B9A88] [85 bases, 8D6B9A88] [85 bases, 8D6B9A88] [ [85 bases, 8D6B9A88]	74	C	a	709	972	1266	1735	0.56	0	0	chr9	+	136670602	136670686	136670675	136670616	136670636	136670653	136670674	3'-A	hsa-mir-126_74_C_a	hsa-mir-126 MI0000471 [85 bases, 8D6B9A88] [85 bases, 8D6B9A88] [85 bases, 8D6B9A88] [85 bases, 8D6B9A88] [85 bases, 8D6B9A88] [ [85 bases, 8D6B9A88]	74	C	a	951	685	1751	1262	0.543	0	0	chr9	+	136670602	136670686	136670675	136670616	136670636	136670653	136670674	3'-A	hsa-mir-126_74_C_a	hsa-mir-126 MI0000471 [85 bases, 8D6B9A88] [85 bases, 8D6B9A88] [85 bases, 8D6B9A88] [85 bases, 8D6B9A88] [85 bases, 8D6B9A88] [ [85 bases, 8D6B9A88]	74	C	a	1060	623	1820	1070	0.582	0	0	chr9	+	136670602	136670686	136670675	136670616	136670636	136670653	136670674	3'-A	hsa-mir-126_74_C_a	hsa-mir-126 MI0000471 [85 bases, 8D6B9A88] [85 bases, 8D6B9A88] [85 bases, 8D6B9A88] [85 bases, 8D6B9A88] [85 bases, 8D6B9A88] [ [85 bases, 8D6B9A88]	74	C	a	875	900	1441	1483	0.607	0	0	chr9	+	136670602	136670686	136670675	136670616	136670636	136670653	136670674	3'-A	hsa-mir-126_74_C_a	hsa-mir-126 MI0000471 [85 bases, 8D6B9A88] [85 bases, 8D6B9A88] [85 bases, 8D6B9A88] [85 bases, 8D6B9A88] [85 bases, 8D6B9A88] [ [85 bases, 8D6B9A88]	74	C	a	2974	943	5468	1734	0.544	0	0	chr9	+	136670602	136670686	136670675	136670616	136670636	136670653	136670674	3'-A	hsa-mir-126_74_C_a	hsa-mir-126 MI0000471 [85 bases, 8D6B9A88] [85 bases, 8D6B9A88] [85 bases, 8D6B9A88] [85 bases, 8D6B9A88] [85 bases, 8D6B9A88] [ [85 bases, 8D6B9A88]	74	C	a	1022	641	1849	1159	0.553	0	0	chr9	+	136670602	136670686	136670675	136670616	136670636	136670653	136670674	3'-A	hsa-mir-126_74_C_a	hsa-mir-126 MI0000471 [85 bases, 8D6B9A88] [85 bases, 8D6B9A88] [85 bases, 8D6B9A88] [85 bases, 8D6B9A88] [85 bases, 8D6B9A88] [ [85 bases, 8D6B9A88]	74	C	a	7193	764	12833	1363	0.561	0	0	chr9	+	136670602	136670686	136670675	136670616	136670636	136670653	136670674	3'-A	hsa-mir-126_74_C_a	hsa-mir-126 MI0000471 [85 bases, 8D6B9A88] [85 bases, 8D6B9A88] [85 bases, 8D6B9A88] [85 bases, 8D6B9A88] [85 bases, 8D6B9A88] [ [85 bases, 8D6B9A88]	74	C	a	743	245	1323	436	0.562	0	0	chr9	+	136670602	136670686	136670675	136670616	136670636	136670653	136670674	3'-A	hsa-mir-126_74_C_a	hsa-mir-126 MI0000471 [85 bases, 8D6B9A88] [85 bases, 8D6B9A88] [85 bases, 8D6B9A88] [85 bases, 8D6B9A88] [85 bases, 8D6B9A88] [ [85 bases, 8D6B9A88]	74	C	a	651	476	1104	808	0.59	0	0	chr9	+	136670602	136670686	136670675	136670616	136670636	136670653	136670674	3'-A	hsa-mir-126_74_C_a	hsa-mir-126 MI0000471 [85 bases, 8D6B9A88] [85 bases, 8D6B9A88] [85 bases, 8D6B9A88] [85 bases, 8D6B9A88] [85 bases, 8D6B9A88] [ [85 bases, 8D6B9A88]	74	C	a	1337	2108	2349	3705	0.569	0	0	chr9	+	136670602	136670686	136670675	136670616	136670636	136670653	136670674	3'-A	hsa-mir-126_74_C_a	hsa-mir-126 MI0000471 [85 bases, 8D6B9A88] [85 bases, 8D6B9A88] [85 bases, 8D6B9A88] [85 bases, 8D6B9A88] [85 bases, 8D6B9A88] [ [85 bases, 8D6B9A88]	74	C	a	1962	2079	3105	3290	0.632	0	0	chr9	+	136670602	136670686	136670675	136670616	136670636	136670653	136670674	3'-A	hsa-mir-126_74_C_a	hsa-mir-126 MI0000471 [85 bases, 8D6B9A88] [85 bases, 8D6B9A88] [85 bases, 8D6B9A88] [85 bases, 8D6B9A88] [85 bases, 8D6B9A88] [ [85 bases, 8D6B9A88]	74	C	a	1340	825	2789	1717	0.48	0	0	chr9	+	136670602	136670686	136670675	136670616	136670636	136670653	136670674	3'-A	hsa-mir-126_74_C_a	hsa-mir-126 MI0000471 [85 bases, 8D6B9A88] [85 bases, 8D6B9A88] [85 bases, 8D6B9A88] [85 bases, 8D6B9A88] [85 bases, 8D6B9A88] [ [85 bases, 8D6B9A88]	74	C	a	295	307	566	590	0.521	0	0	chr9	+	136670602	136670686	136670675	136670616	136670636	136670653	136670674	3'-A	hsa-mir-126_74_C_a	hsa-mir-126 MI0000471 [85 bases, 8D6B9A88] [85 bases, 8D6B9A88] [85 bases, 8D6B9A88] [85 bases, 8D6B9A88] [85 bases, 8D6B9A88] [ [85 bases, 8D6B9A88]	74	C	a	696	588	1097	928	0.634	0	0	chr9	+	136670602	136670686	136670675	136670616	136670636	136670653	136670674	3'-A	hsa-mir-126_74_C_a	hsa-mir-126 MI0000471 [85 bases, 8D6B9A88] [85 bases, 8D6B9A88] [85 bases, 8D6B9A88] [85 bases, 8D6B9A88] [85 bases, 8D6B9A88] [ [85 bases, 8D6B9A88]	74	C	a	297	274	497	460	0.598	0	0	chr9	+	136670602	136670686	136670675	136670616	136670636	136670653	136670674	3'-A	hsa-mir-126_74_C_a	hsa-mir-126 MI0000471 [85 bases, 8D6B9A88] [85 bases, 8D6B9A88] [85 bases, 8D6B9A88] [85 bases, 8D6B9A88] [85 bases, 8D6B9A88] [ [85 bases, 8D6B9A88]	74	C	a	721	580	1211	975	0.595	0	0	chr9	+	136670602	136670686	136670675	136670616	136670636	136670653	136670674	3'-A	hsa-mir-126_74_C_a	hsa-mir-126 MI0000471 [85 bases, 8D6B9A88] [85 bases, 8D6B9A88] [85 bases, 8D6B9A88] [85 bases, 8D6B9A88] [85 bases, 8D6B9A88] [ [85 bases, 8D6B9A88]	74	C	a	1221	987	1951	1578	0.626	0	0	chr9	+	136670602	136670686	136670675	136670616	136670636	136670653	136670674	3'-A	hsa-mir-126_74_C_a	hsa-mir-126 MI0000471 [85 bases, 8D6B9A88] [85 bases, 8D6B9A88] [85 bases, 8D6B9A88] [85 bases, 8D6B9A88] [85 bases, 8D6B9A88] [ [85 bases, 8D6B9A88]	74	C	a	723	590	1171	956	0.617	0	0	chr9	+	136670602	136670686	136670675	136670616	136670636	136670653	136670674	3'-A	hsa-mir-126_74_C_a	hsa-mir-126 MI0000471 [85 bases, 8D6B9A88] [85 bases, 8D6B9A88] [85 bases, 8D6B9A88] [85 bases, 8D6B9A88] [85 bases, 8D6B9A88] [ [85 bases, 8D6B9A88]	74	C	a	635	503	1105	876	0.575	0	0	chr9	+	136670602	136670686	136670675	136670616	136670636	136670653	136670674	3'-A	hsa-mir-126_74_C_a	hsa-mir-126 MI0000471 [85 bases, 8D6B9A88] [85 bases, 8D6B9A88] [85 bases, 8D6B9A88] [85 bases, 8D6B9A88] [85 bases, 8D6B9A88] [ [85 bases, 8D6B9A88]	74	C	a	1175	957	2047	1668	0.574	0	0	chr9	+	136670602	136670686	136670675	136670616	136670636	136670653	136670674	3'-A	hsa-mir-126_74_C_a	hsa-mir-126 MI0000471 [85 bases, 8D6B9A88] [85 bases, 8D6B9A88] [85 bases, 8D6B9A88] [85 bases, 8D6B9A88] [85 bases, 8D6B9A88] [ [85 bases, 8D6B9A88]	74	C	a	545	748	850	1166	0.641	0	0	chr9	+	136670602	136670686	136670675	136670616	136670636	136670653	136670674	3'-A	hsa-mir-126_74_C_a	hsa-mir-126 MI0000471 [85 bases, 8D6B9A88] [85 bases, 8D6B9A88] [85 bases, 8D6B9A88] [85 bases, 8D6B9A88] [85 bases, 8D6B9A88] [ [85 bases, 8D6B9A88]	74	C	a	382	529	643	890	0.594	0	0	chr9	+	136670602	136670686	136670675	136670616	136670636	136670653	136670674	3'-A	hsa-mir-126_74_C_a	hsa-mir-126 MI0000471 [85 bases, 8D6B9A88] [85 bases, 8D6B9A88] [85 bases, 8D6B9A88] [85 bases, 8D6B9A88] [85 bases, 8D6B9A88] [ [85 bases, 8D6B9A88]	74	C	a	515	847	818	1345	0.63	0	0	chr9	+	136670602	136670686	136670675	136670616	136670636	136670653	136670674	3'-A	hsa-mir-126_74_C_a	hsa-mir-126 MI0000471 [85 bases, 8D6B9A88] [85 bases, 8D6B9A88] [85 bases, 8D6B9A88] [85 bases, 8D6B9A88] [85 bases, 8D6B9A88] [ [85 bases, 8D6B9A88]	74	C	a	1140	1577	1765	2442	0.646	0	0	chr9	+	136670602	136670686	136670675	136670616	136670636	136670653	136670674	3'-A	hsa-mir-126_74_C_a	hsa-mir-126 MI0000471 [85 bases, 8D6B9A88] [85 bases, 8D6B9A88] [85 bases, 8D6B9A88] [85 bases, 8D6B9A88] [85 bases, 8D6B9A88] [ [85 bases, 8D6B9A88]	74	C	a	588	886	912	1375	0.645	0	0	chr9	+	136670602	136670686	136670675	136670616	136670636	136670653	136670674	3'-A	hsa-mir-126_74_C_a	hsa-mir-126 MI0000471 [85 bases, 8D6B9A88] [85 bases, 8D6B9A88] [85 bases, 8D6B9A88] [85 bases, 8D6B9A88] [85 bases, 8D6B9A88] [ [85 bases, 8D6B9A88]	74	C	a	695	1041	1152	1725	0.603	0	0	chr9	+	136670602	136670686	136670675	136670616	136670636	136670653	136670674	3'-A	hsa-mir-126_74_C_a	hsa-mir-126 MI0000471 [85 bases, 8D6B9A88] [85 bases, 8D6B9A88] [85 bases, 8D6B9A88] [85 bases, 8D6B9A88] [85 bases, 8D6B9A88] [ [85 bases, 8D6B9A88]	74	C	a	874	1155	1517	2005	0.576	0	0	chr9	+	136670602	136670686	136670675	136670616	136670636	136670653	136670674	3'-A	hsa-mir-126_74_C_a	hsa-mir-126 MI0000471 [85 bases, 8D6B9A88] [85 bases, 8D6B9A88]	74	C	a	1151	257	1900	424	0.606	0	0	chr9	+	136670602	136670686	136670675	136670616	136670636	136670653	136670674	3'-A	hsa-mir-126_74_C_a	hsa-mir-126 MI0000471 [85 bases, 8D6B9A88] [85 bases, 8D6B9A88] [85 bases, 8D6B9A88]	74	C	a	1328	335	2260	570	0.588	0	0	chr9	+	136670602	136670686	136670675	136670616	136670636	136670653	136670674	3'-A	hsa-mir-126_74_C_a	hsa-mir-126 MI0000471 [85 bases, 8D6B9A88] [85 bases, 8D6B9A88]	74	C	a	858	573	1634	1092	0.525	0	0	chr9	+	136670602	136670686	136670675	136670616	136670636	136670653	136670674	3'-A	hsa-mir-126_74_C_a	hsa-mir-126 MI0000471 [85 bases, 8D6B9A88] [85 bases, 8D6B9A88] [85 bases, 8D6B9A88]	74	C	a	3403	751	4669	1030	0.729	0	0	chr9	+	136670602	136670686	136670675	136670616	136670636	136670653	136670674	3'-A	hsa-mir-126_74_C_a	hsa-mir-126 MI0000471 [85 bases, 8D6B9A88] [85 bases, 8D6B9A88] [85 bases, 8D6B9A88]	74	C	a	4478	924	7597	1568	0.589	0	0	chr9	+	136670602	136670686	136670675	136670616	136670636	136670653	136670674	3'-A	hsa-mir-126_74_C_a	hsa-mir-126 MI0000471 [85 bases, 8D6B9A88] [85 bases, 8D6B9A88] [85 bases, 8D6B9A88]	74	C	a	592	229	1157	449	0.512	0	0	chr9	+	136670602	136670686	136670675	136670616	136670636	136670653	136670674	3'-A	hsa-mir-126_74_C_a	hsa-mir-126 MI0000471 [85 bases, 8D6B9A88] [85 bases, 8D6B9A88] [85 bases, 8D6B9A88]	74	C	a	504	99	805	159	0.626	0	0	chr9	+	136670602	136670686	136670675	136670616	136670636	136670653	136670674	3'-A	hsa-mir-126_74_C_a	hsa-mir-126 MI0000471 [85 bases, 8D6B9A88] [85 bases, 8D6B9A88] [85 bases, 8D6B9A88]	74	C	a	1983	343	3303	572	0.6	0	0	chr9	+	136670602	136670686	136670675	136670616	136670636	136670653	136670674	3'-A	hsa-mir-126_74_C_a	hsa-mir-126 MI0000471 [85 bases, 8D6B9A88] [85 bases, 8D6B9A88]	74	C	a	290	169	546	318	0.531	0	0	chr9	+	136670602	136670686	136670675	136670616	136670636	136670653	136670674	3'-A	hsa-mir-126_74_C_a	hsa-mir-126 MI0000471 [85 bases, 8D6B9A88] [85 bases, 8D6B9A88] [85 bases, 8D6B9A88]	74	C	a	1760	281	2453	392	0.717	0	0	chr9	+	136670602	136670686	136670675	136670616	136670636	136670653	136670674	3'-A	hsa-mir-126_74_C_a	hsa-mir-126 MI0000471 [85 bases, 8D6B9A88] [85 bases, 8D6B9A88] [85 bases, 8D6B9A88]	74	C	a	2808	455	4754	771	0.591	0	0	chr9	+	136670602	136670686	136670675	136670616	136670636	136670653	136670674	3'-A	hsa-mir-126_74_C_a	hsa-mir-126 MI0000471 [85 bases, 8D6B9A88] [85 bases, 8D6B9A88] [85 bases, 8D6B9A88]	74	C	a	465	164	946	334	0.492	0	0	chr9	+	136670602	136670686	136670675	136670616	136670636	136670653	136670674	3'-A	hsa-mir-126_74_C_a	hsa-mir-126 MI0000471 [85 bases, 8D6B9A88] [85 bases, 8D6B9A88] [85 bases, 8D6B9A88] [85 bases, 8D6B9A88] [85 bases, 8D6B9A88] [ [85 bases, 8D6B9A88]	74	C	a	4	398	7	698	0.571	0	0	chr9	+	136670602	136670686	136670675	136670616	136670636	136670653	136670674	3'-A	hsa-mir-126_74_C_a	hsa-mir-126 MI0000471 [85 bases, 8D6B9A88] [85 bases, 8D6B9A88] [85 bases, 8D6B9A88] [85 bases, 8D6B9A88] [85 bases, 8D6B9A88] [ [85 bases, 8D6B9A88]	74	C	a	188	769	344	1407	0.547	0	0	chr9	+	136670602	136670686	136670675	136670616	136670636	136670653	136670674	3'-A	hsa-mir-126_74_C_a	hsa-mir-126 MI0000471 [85 bases, 8D6B9A88] [85 bases, 8D6B9A88] [85 bases, 8D6B9A88] [85 bases, 8D6B9A88] [85 bases, 8D6B9A88] [ [85 bases, 8D6B9A88]	74	C	a	105	1211	159	1835	0.66	0	0	chr9	+	136670602	136670686	136670675	136670616	136670636	136670653	136670674	3'-A	hsa-mir-126_74_C_a	hsa-mir-126 MI0000471 [85 bases, 8D6B9A88] [85 bases, 8D6B9A88] [85 bases, 8D6B9A88] [85 bases, 8D6B9A88] [85 bases, 8D6B9A88] [ [85 bases, 8D6B9A88]	74	C	a	299	589	450	887	0.664	0	0	chr9	+	136670602	136670686	136670675	136670616	136670636	136670653	136670674	3'-A	hsa-mir-126_74_C_a	hsa-mir-126 MI0000471 [85 bases, 8D6B9A88] [85 bases, 8D6B9A88] [85 bases, 8D6B9A88]	74	C	a	4	6	11	19	0.364	1.41e-10	1.81e-09	chr9	+	136670602	136670686	136670675	136670616	136670636	136670653	136670674	3'-A	hsa-mir-126_74_C_a	hsa-mir-126 MI0000471 [85 bases, 8D6B9A88] [85 bases, 8D6B9A88] [85 bases, 8D6B9A88]	74	C	a	14	21	35	53	0.4	0	0	chr9	+	136670602	136670686	136670675	136670616	136670636	136670653	136670674	3'-A	hsa-mir-126_74_C_a	hsa-mir-126 MI0000471 [85 bases, 8D6B9A88] [85 bases, 8D6B9A88] [85 bases, 8D6B9A88]	74	C	a	2	2	6	8	0.333	9.6e-05	0.000807	chr9	+	136670602	136670686	136670675	136670616	136670636	136670653	136670674	3'-A	hsa-mir-126_74_C_a	hsa-mir-126 MI0000471 [85 bases, 8D6B9A88] [85 bases, 8D6B9A88] [85 bases, 8D6B9A88] [85 bases, 8D6B9A88] [85 bases, 8D6B9A88] [ [85 bases, 8D6B9A88]	74	C	a	126250	45943	175244	63773	0.72	0	0	chr9	+	136670602	136670686	136670675	136670616	136670636	136670653	136670674	3'-A	hsa-mir-126_74_C_a	hsa-mir-126 MI0000471 [85 bases, 8D6B9A88] [85 bases, 8D6B9A88] [85 bases, 8D6B9A88] [85 bases, 8D6B9A88] [85 bases, 8D6B9A88] [ [85 bases, 8D6B9A88]	74	C	a	134339	69639	184819	95807	0.727	0	0	chr9	+	136670602	136670686	136670675	136670616	136670636	136670653	136670674	3'-A	hsa-mir-126_74_C_a	hsa-mir-126 MI0000471 [85 bases, 8D6B9A88] [85 bases, 8D6B9A88] [85 bases, 8D6B9A88] [85 bases, 8D6B9A88] [85 bases, 8D6B9A88] [ [85 bases, 8D6B9A88]	74	C	a	2612	4647	4514	8032	0.579	0	0	chr9	+	136670602	136670686	136670675	136670616	136670636	136670653	136670674	3'-A	hsa-mir-126_74_C_a	hsa-mir-126 MI0000471 [85 bases, 8D6B9A88] [85 bases, 8D6B9A88] [85 bases, 8D6B9A88] [85 bases, 8D6B9A88] [85 bases, 8D6B9A88] [ [85 bases, 8D6B9A88]	74	C	a	964	2193	1654	3763	0.583	0	0	chr9	+	136670602	136670686	136670675	136670616	136670636	136670653	136670674	3'-A	hsa-mir-126_74_C_a	hsa-mir-126 MI0000471 [85 bases, 8D6B9A88] [85 bases, 8D6B9A88] [85 bases, 8D6B9A88] [85 bases, 8D6B9A88] [85 bases, 8D6B9A88] [ [85 bases, 8D6B9A88]	74	C	a	2760	4245	3612	5555	0.764	0	0	chr9	+	136670602	136670686	136670675	136670616	136670636	136670653	136670674	3'-A	hsa-mir-126_74_C_a	hsa-mir-126 MI0000471 [85 bases, 8D6B9A88] [85 bases, 8D6B9A88] [85 bases, 8D6B9A88] [85 bases, 8D6B9A88] [85 bases, 8D6B9A88] [ [85 bases, 8D6B9A88]	74	C	a	1809	3363	2400	4462	0.754	0	0	chr9	+	136670602	136670686	136670675	136670616	136670636	136670653	136670674	3'-A	hsa-mir-126_74_C_a	hsa-mir-126 MI0000471 [85 bases, 8D6B9A88] [85 bases, 8D6B9A88] [85 bases, 8D6B9A88] [85 bases, 8D6B9A88] [85 bases, 8D6B9A88] [ [85 bases, 8D6B9A88]	74	C	a	4797	7076	6289	9277	0.763	0	0	chr9	+	136670602	136670686	136670675	136670616	136670636	136670653	136670674	3'-A	hsa-mir-126_74_C_a	hsa-mir-126 MI0000471 [85 bases, 8D6B9A88] [85 bases, 8D6B9A88] [85 bases, 8D6B9A88] [85 bases, 8D6B9A88] [85 bases, 8D6B9A88] [ [85 bases, 8D6B9A88]	74	C	a	797	3017	1243	4706	0.641	0	0	chr9	+	136670602	136670686	136670675	136670616	136670636	136670653	136670674	3'-A	hsa-mir-126_74_C_a	hsa-mir-126 MI0000471 [85 bases, 8D6B9A88] [85 bases, 8D6B9A88] [85 bases, 8D6B9A88] [85 bases, 8D6B9A88] [85 bases, 8D6B9A88] [ [85 bases, 8D6B9A88]	74	C	a	23071	9923	29885	12854	0.772	0	0	chr9	+	136670602	136670686	136670675	136670616	136670636	136670653	136670674	3'-A	hsa-mir-126_74_C_a	hsa-mir-126 MI0000471 [85 bases, 8D6B9A88] [85 bases, 8D6B9A88] [85 bases, 8D6B9A88] [85 bases, 8D6B9A88] [85 bases, 8D6B9A88] [ [85 bases, 8D6B9A88]	74	C	a	2110	1018	3823	1845	0.552	0	0	chr9	+	136670602	136670686	136670675	136670616	136670636	136670653	136670674	3'-A	hsa-mir-126_74_C_a	hsa-mir-126 MI0000471 [85 bases, 8D6B9A88] [85 bases, 8D6B9A88] [85 bases, 8D6B9A88] [85 bases, 8D6B9A88] [85 bases, 8D6B9A88] [ [85 bases, 8D6B9A88]	74	C	a	6145	6765	35631	39227	0.172	0	0	chr9	+	136670602	136670686	136670675	136670616	136670636	136670653	136670674	3'-A	hsa-mir-126_74_C_a	hsa-mir-126 MI0000471 [85 bases, 8D6B9A88] [85 bases, 8D6B9A88] [85 bases, 8D6B9A88] [85 bases, 8D6B9A88] [85 bases, 8D6B9A88] [ [85 bases, 8D6B9A88]	74	C	a	3926	4419	25257	28432	0.155	0	0	chr9	+	136670602	136670686	136670675	136670616	136670636	136670653	136670674	3'-A	hsa-mir-126_74_C_a	hsa-mir-126 MI0000471 [85 bases, 8D6B9A88] [85 bases, 8D6B9A88] [85 bases, 8D6B9A88] [85 bases, 8D6B9A88] [85 bases, 8D6B9A88] [ [85 bases, 8D6B9A88]	74	C	a	3803	6781	20370	36323	0.187	0	0	chr9	+	136670602	136670686	136670675	136670616	136670636	136670653	136670674	3'-A	hsa-mir-126_74_C_a	hsa-mir-126 MI0000471 [85 bases, 8D6B9A88] [85 bases, 8D6B9A88] [85 bases, 8D6B9A88] [85 bases, 8D6B9A88] [85 bases, 8D6B9A88] [ [85 bases, 8D6B9A88]	74	C	a	1833	2523	17279	23787	0.106	0	0	chr9	+	136670602	136670686	136670675	136670616	136670636	136670653	136670674	3'-A	hsa-mir-126_74_C_a	hsa-mir-126 MI0000471 [85 bases, 8D6B9A88] [85 bases, 8D6B9A88] [85 bases, 8D6B9A88] [85 bases, 8D6B9A88] [85 bases, 8D6B9A88] [ [85 bases, 8D6B9A88]	74	C	a	6410	6632	45435	47010	0.141	0	0	chr9	+	136670602	136670686	136670675	136670616	136670636	136670653	136670674	3'-A	hsa-mir-126_74_C_a	hsa-mir-126 MI0000471 [85 bases, 8D6B9A88] [85 bases, 8D6B9A88] [85 bases, 8D6B9A88] [85 bases, 8D6B9A88] [85 bases, 8D6B9A88] [ [85 bases, 8D6B9A88]	74	C	a	3838	5395	30419	42761	0.126	0	0	chr9	+	136670602	136670686	136670675	136670616	136670636	136670653	136670674	3'-A	hsa-mir-126_74_C_a	hsa-mir-126 MI0000471 [85 bases, 8D6B9A88] [85 bases, 8D6B9A88] [85 bases, 8D6B9A88] [85 bases, 8D6B9A88] [85 bases, 8D6B9A88] [ [85 bases, 8D6B9A88]	74	C	a	7351	7418	42022	42405	0.175	0	0	chr9	+	136670602	136670686	136670675	136670616	136670636	136670653	136670674	3'-A	hsa-mir-126_74_C_a	hsa-mir-126 MI0000471 [85 bases, 8D6B9A88] [85 bases, 8D6B9A88] [85 bases, 8D6B9A88] [85 bases, 8D6B9A88] [85 bases, 8D6B9A88] [ [85 bases, 8D6B9A88]	74	C	a	2863	2993	18204	19034	0.157	0	0	chr9	+	136670602	136670686	136670675	136670616	136670636	136670653	136670674	3'-A	hsa-mir-126_74_C_a	hsa-mir-126 MI0000471 [85 bases, 8D6B9A88] [85 bases, 8D6B9A88] [85 bases, 8D6B9A88] [85 bases, 8D6B9A88] [85 bases, 8D6B9A88] [ [85 bases, 8D6B9A88]	74	C	a	6006	7146	37048	44083	0.162	0	0	chr9	+	136670602	136670686	136670675	136670616	136670636	136670653	136670674	3'-A	3'-A	3'-A	not specified	not specified	not specified	not specified	SRR1051345	69639	0.727	0	not	not	0.00130812	0.0110835
hsa-mir-128-1_72_U_a	hsa-mir-128-1 MI0000447 [82 bases, D466E7D5] [82 bases, D466E7D5] [82 bases, D466E7D5] [82 bases, D466E7D5] [82 bases, D466E7D5] [82 bases, D466E7D5]	72	U	a	400	560	2012	2820	0.199	0	0	chr2	+	135665397	135665478	135665468	135665411	135665433	135665446	135665466	3'-A	hsa-mir-128-1_72_U_a	hsa-mir-128-1 MI0000447 [82 bases, D466E7D5] [82 bases, D466E7D5] [82 bases, D466E7D5] [82 bases, D466E7D5] [82 bases, D466E7D5] [82 bases, D466E7D5]	72	U	a	537	634	2441	2886	0.22	0	0	chr2	+	135665397	135665478	135665468	135665411	135665433	135665446	135665466	3'-A	hsa-mir-128-1_72_U_a	hsa-mir-128-1 MI0000447 [82 bases, D466E7D5] [82 bases, D466E7D5] [82 bases, D466E7D5] [82 bases, D466E7D5] [82 bases, D466E7D5] [82 bases, D466E7D5]	72	U	a	515	636	2584	3191	0.199	0	0	chr2	+	135665397	135665478	135665468	135665411	135665433	135665446	135665466	3'-A	hsa-mir-128-1_72_U_a	hsa-mir-128-1 MI0000447 [82 bases, D466E7D5] [82 bases, D466E7D5] [82 bases, D466E7D5] [82 bases, D466E7D5] [82 bases, D466E7D5] [82 bases, D466E7D5]	72	U	a	428	690	2129	3433	0.201	0	0	chr2	+	135665397	135665478	135665468	135665411	135665433	135665446	135665466	3'-A	hsa-mir-128-1_72_U_a	hsa-mir-128-1 MI0000447 [82 bases, D466E7D5] [82 bases, D466E7D5] [82 bases, D466E7D5] [82 bases, D466E7D5] [82 bases, D466E7D5] [82 bases, D466E7D5]	72	U	a	356	581	1788	2922	0.199	0	0	chr2	+	135665397	135665478	135665468	135665411	135665433	135665446	135665466	3'-A	hsa-mir-128-1_72_U_a	hsa-mir-128-1 MI0000447 [82 bases, D466E7D5] [82 bases, D466E7D5] [82 bases, D466E7D5] [82 bases, D466E7D5] [82 bases, D466E7D5] [82 bases, D466E7D5]	72	U	a	728	829	3120	3555	0.233	0	0	chr2	+	135665397	135665478	135665468	135665411	135665433	135665446	135665466	3'-A	hsa-mir-128-1_72_U_a	hsa-mir-128-1 MI0000447 [82 bases, D466E7D5] [82 bases, D466E7D5] [82 bases, D466E7D5] [82 bases, D466E7D5] [82 bases, D466E7D5] [82 bases, D466E7D5]	72	U	a	287	390	1515	2062	0.189	0	0	chr2	+	135665397	135665478	135665468	135665411	135665433	135665446	135665466	3'-A	hsa-mir-128-1_72_U_a	hsa-mir-128-1 MI0000447 [82 bases, D466E7D5] [82 bases, D466E7D5] [82 bases, D466E7D5] [82 bases, D466E7D5] [82 bases, D466E7D5] [82 bases, D466E7D5]	72	U	a	391	448	1813	2080	0.216	0	0	chr2	+	135665397	135665478	135665468	135665411	135665433	135665446	135665466	3'-A	hsa-mir-128-1_72_U_a	hsa-mir-128-1 MI0000447 [82 bases, D466E7D5] [82 bases, D466E7D5] [82 bases, D466E7D5] [82 bases, D466E7D5] [82 bases, D466E7D5] [82 bases, D466E7D5]	72	U	a	308	476	1391	2153	0.221	0	0	chr2	+	135665397	135665478	135665468	135665411	135665433	135665446	135665466	3'-A	hsa-mir-128-1_72_U_a	hsa-mir-128-1 MI0000447 [82 bases, D466E7D5] [82 bases, D466E7D5] [82 bases, D466E7D5] [82 bases, D466E7D5] [82 bases, D466E7D5] [82 bases, D466E7D5]	72	U	a	608	787	2777	3595	0.219	0	0	chr2	+	135665397	135665478	135665468	135665411	135665433	135665446	135665466	3'-A	hsa-mir-128-1_72_U_a	hsa-mir-128-1 MI0000447 [82 bases, D466E7D5] [82 bases, D466E7D5] [82 bases, D466E7D5] [82 bases, D466E7D5] [82 bases, D466E7D5] [82 bases, D466E7D5]	72	U	a	440	539	2238	2743	0.197	0	0	chr2	+	135665397	135665478	135665468	135665411	135665433	135665446	135665466	3'-A	hsa-mir-128-1_72_U_a	hsa-mir-128-1 MI0000447 [82 bases, D466E7D5] [82 bases, D466E7D5] [82 bases, D466E7D5] [82 bases, D466E7D5] [82 bases, D466E7D5] [82 bases, D466E7D5]	72	U	a	268	351	1331	1745	0.201	0	0	chr2	+	135665397	135665478	135665468	135665411	135665433	135665446	135665466	3'-A	hsa-mir-128-1_72_U_a	hsa-mir-128-1 MI0000447 [82 bases, D466E7D5] [82 bases, D466E7D5] [82 bases, D466E7D5] [82 bases, D466E7D5] [82 bases, D466E7D5] [82 bases, D466E7D5]	72	U	a	285	351	1444	1779	0.197	0	0	chr2	+	135665397	135665478	135665468	135665411	135665433	135665446	135665466	3'-A	hsa-mir-128-1_72_U_a	hsa-mir-128-1 MI0000447 [82 bases, D466E7D5] [82 bases, D466E7D5] [82 bases, D466E7D5] [82 bases, D466E7D5] [82 bases, D466E7D5] [82 bases, D466E7D5]	72	U	a	283	315	1396	1556	0.203	0	0	chr2	+	135665397	135665478	135665468	135665411	135665433	135665446	135665466	3'-A	hsa-mir-128-1_72_U_a	hsa-mir-128-1 MI0000447 [82 bases, D466E7D5] [82 bases, D466E7D5] [82 bases, D466E7D5] [82 bases, D466E7D5] [82 bases, D466E7D5] [82 bases, D466E7D5]	72	U	a	309	449	1515	2205	0.204	0	0	chr2	+	135665397	135665478	135665468	135665411	135665433	135665446	135665466	3'-A	hsa-mir-128-1_72_U_a	hsa-mir-128-1 MI0000447 [82 bases, D466E7D5] [82 bases, D466E7D5] [82 bases, D466E7D5] [82 bases, D466E7D5] [82 bases, D466E7D5] [82 bases, D466E7D5]	72	U	a	383	554	1709	2474	0.224	0	0	chr2	+	135665397	135665478	135665468	135665411	135665433	135665446	135665466	3'-A	hsa-mir-128-1_72_U_a	hsa-mir-128-1 MI0000447 [82 bases, D466E7D5] [82 bases, D466E7D5] [82 bases, D466E7D5] [82 bases, D466E7D5] [82 bases, D466E7D5] [82 bases, D466E7D5]	72	U	a	342	396	1537	1781	0.223	0	0	chr2	+	135665397	135665478	135665468	135665411	135665433	135665446	135665466	3'-A	hsa-mir-128-1_72_U_a	hsa-mir-128-1 MI0000447 [82 bases, D466E7D5] [82 bases, D466E7D5] [82 bases, D466E7D5] [82 bases, D466E7D5] [82 bases, D466E7D5] [82 bases, D466E7D5]	72	U	a	424	490	1893	2188	0.224	0	0	chr2	+	135665397	135665478	135665468	135665411	135665433	135665446	135665466	3'-A	hsa-mir-128-1_72_U_a	hsa-mir-128-1 MI0000447 [82 bases, D466E7D5] [82 bases, D466E7D5] [82 bases, D466E7D5] [82 bases, D466E7D5] [82 bases, D466E7D5] [82 bases, D466E7D5]	72	U	a	380	501	1877	2479	0.202	0	0	chr2	+	135665397	135665478	135665468	135665411	135665433	135665446	135665466	3'-A	hsa-mir-128-1_72_U_a	hsa-mir-128-1 MI0000447 [82 bases, D466E7D5] [82 bases, D466E7D5] [82 bases, D466E7D5] [82 bases, D466E7D5] [82 bases, D466E7D5] [82 bases, D466E7D5]	72	U	a	167	187	789	884	0.212	0	0	chr2	+	135665397	135665478	135665468	135665411	135665433	135665446	135665466	3'-A	hsa-mir-128-1_72_U_a	hsa-mir-128-1 MI0000447 [82 bases, D466E7D5] [82 bases, D466E7D5] [82 bases, D466E7D5] [82 bases, D466E7D5] [82 bases, D466E7D5] [82 bases, D466E7D5]	72	U	a	580	773	2399	3199	0.242	0	0	chr2	+	135665397	135665478	135665468	135665411	135665433	135665446	135665466	3'-A	hsa-mir-128-1_72_U_a	hsa-mir-128-1 MI0000447 [82 bases, D466E7D5] [82 bases, D466E7D5] [82 bases, D466E7D5] [82 bases, D466E7D5] [82 bases, D466E7D5] [82 bases, D466E7D5]	72	U	a	290	394	1386	1886	0.209	0	0	chr2	+	135665397	135665478	135665468	135665411	135665433	135665446	135665466	3'-A	hsa-mir-128-1_72_U_a	hsa-mir-128-1 MI0000447 [82 bases, D466E7D5] [82 bases, D466E7D5] [82 bases, D466E7D5] [82 bases, D466E7D5] [82 bases, D466E7D5] [82 bases, D466E7D5]	72	U	a	170	264	881	1369	0.193	0	0	chr2	+	135665397	135665478	135665468	135665411	135665433	135665446	135665466	3'-A	hsa-mir-128-1_72_U_a	hsa-mir-128-1 MI0000447 [82 bases, D466E7D5] [82 bases, D466E7D5] [82 bases, D466E7D5] [82 bases, D466E7D5] [82 bases, D466E7D5] [82 bases, D466E7D5]	72	U	a	289	417	1379	1990	0.21	0	0	chr2	+	135665397	135665478	135665468	135665411	135665433	135665446	135665466	3'-A	hsa-mir-128-1_72_U_a	hsa-mir-128-1 MI0000447 [82 bases, D466E7D5] [82 bases, D466E7D5] [82 bases, D466E7D5] [82 bases, D466E7D5] [82 bases, D466E7D5] [82 bases, D466E7D5]	72	U	a	267	274	1255	1289	0.213	0	0	chr2	+	135665397	135665478	135665468	135665411	135665433	135665446	135665466	3'-A	hsa-mir-128-1_72_U_a	hsa-mir-128-1 MI0000447 [82 bases, D466E7D5] [82 bases, D466E7D5] [82 bases, D466E7D5] [82 bases, D466E7D5] [82 bases, D466E7D5] [82 bases, D466E7D5]	72	U	a	225	327	1041	1514	0.216	0	0	chr2	+	135665397	135665478	135665468	135665411	135665433	135665446	135665466	3'-A	hsa-mir-128-1_72_U_a	hsa-mir-128-1 MI0000447 [82 bases, D466E7D5] [82 bases, D466E7D5] [82 bases, D466E7D5] [82 bases, D466E7D5] [82 bases, D466E7D5] [82 bases, D466E7D5]	72	U	a	243	306	1166	1472	0.208	0	0	chr2	+	135665397	135665478	135665468	135665411	135665433	135665446	135665466	3'-A	hsa-mir-128-1_72_U_a	hsa-mir-128-1 MI0000447 [82 bases, D466E7D5] [82 bases, D466E7D5] [82 bases, D466E7D5] [82 bases, D466E7D5] [82 bases, D466E7D5] [82 bases, D466E7D5]	72	U	a	276	390	1200	1698	0.23	0	0	chr2	+	135665397	135665478	135665468	135665411	135665433	135665446	135665466	3'-A	hsa-mir-128-1_72_U_a	hsa-mir-128-1 MI0000447 [82 bases, D466E7D5] [82 bases, D466E7D5] [82 bases, D466E7D5] [82 bases, D466E7D5] [82 bases, D466E7D5] [82 bases, D466E7D5]	72	U	a	252	396	1191	1873	0.212	0	0	chr2	+	135665397	135665478	135665468	135665411	135665433	135665446	135665466	3'-A	hsa-mir-128-1_72_U_a	hsa-mir-128-1 MI0000447 [82 bases, D466E7D5] [82 bases, D466E7D5] [82 bases, D466E7D5] [82 bases, D466E7D5] [82 bases, D466E7D5] [82 bases, D466E7D5]	72	U	a	97	92	471	447	0.206	0	0	chr2	+	135665397	135665478	135665468	135665411	135665433	135665446	135665466	3'-A	hsa-mir-128-1_72_U_a	hsa-mir-128-1 MI0000447 [82 bases, D466E7D5] [82 bases, D466E7D5] [82 bases, D466E7D5] [82 bases, D466E7D5] [82 bases, D466E7D5] [82 bases, D466E7D5]	72	U	a	58	49	279	238	0.208	0	0	chr2	+	135665397	135665478	135665468	135665411	135665433	135665446	135665466	3'-A	hsa-mir-128-1_72_U_a	hsa-mir-128-1 MI0000447 [82 bases, D466E7D5] [82 bases, D466E7D5] [82 bases, D466E7D5] [82 bases, D466E7D5] [82 bases, D466E7D5] [82 bases, D466E7D5]	72	U	a	240	172	1184	849	0.203	0	0	chr2	+	135665397	135665478	135665468	135665411	135665433	135665446	135665466	3'-A	hsa-mir-128-1_72_U_a	hsa-mir-128-1 MI0000447 [82 bases, D466E7D5] [82 bases, D466E7D5] [82 bases, D466E7D5] [82 bases, D466E7D5] [82 bases, D466E7D5] [82 bases, D466E7D5]	72	U	a	225	198	1209	1066	0.186	0	0	chr2	+	135665397	135665478	135665468	135665411	135665433	135665446	135665466	3'-A	hsa-mir-128-1_72_U_a	hsa-mir-128-1 MI0000447 [82 bases, D466E7D5] [82 bases, D466E7D5] [82 bases, D466E7D5] [82 bases, D466E7D5] [82 bases, D466E7D5] [82 bases, D466E7D5]	72	U	a	72	82	399	458	0.18	0	0	chr2	+	135665397	135665478	135665468	135665411	135665433	135665446	135665466	3'-A	hsa-mir-128-1_72_U_a	hsa-mir-128-1 MI0000447 [82 bases, D466E7D5] [82 bases, D466E7D5] [82 bases, D466E7D5] [82 bases, D466E7D5] [82 bases, D466E7D5] [82 bases, D466E7D5]	72	U	a	174	120	963	668	0.181	0	0	chr2	+	135665397	135665478	135665468	135665411	135665433	135665446	135665466	3'-A	hsa-mir-128-1_72_U_a	hsa-mir-128-1 MI0000447 [82 bases, D466E7D5] [82 bases, D466E7D5] [82 bases, D466E7D5] [82 bases, D466E7D5] [82 bases, D466E7D5] [82 bases, D466E7D5]	72	U	a	221	180	1151	939	0.192	0	0	chr2	+	135665397	135665478	135665468	135665411	135665433	135665446	135665466	3'-A	hsa-mir-128-1_72_U_a	hsa-mir-128-1 MI0000447 [82 bases, D466E7D5] [82 bases, D466E7D5] [82 bases, D466E7D5] [82 bases, D466E7D5] [82 bases, D466E7D5] [82 bases, D466E7D5]	72	U	a	133	233	625	1095	0.213	0	0	chr2	+	135665397	135665478	135665468	135665411	135665433	135665446	135665466	3'-A	hsa-mir-128-1_72_U_a	hsa-mir-128-1 MI0000447 [82 bases, D466E7D5] [82 bases, D466E7D5] [82 bases, D466E7D5] [82 bases, D466E7D5] [82 bases, D466E7D5] [82 bases, D466E7D5]	72	U	a	162	260	760	1220	0.213	0	0	chr2	+	135665397	135665478	135665468	135665411	135665433	135665446	135665466	3'-A	hsa-mir-128-1_72_U_a	hsa-mir-128-1 MI0000447 [82 bases, D466E7D5] [82 bases, D466E7D5] [82 bases, D466E7D5] [82 bases, D466E7D5] [82 bases, D466E7D5] [82 bases, D466E7D5]	72	U	a	219	396	974	1764	0.225	0	0	chr2	+	135665397	135665478	135665468	135665411	135665433	135665446	135665466	3'-A	hsa-mir-128-1_72_U_a	hsa-mir-128-1 MI0000447 [82 bases, D466E7D5] [82 bases, D466E7D5] [82 bases, D466E7D5] [82 bases, D466E7D5] [82 bases, D466E7D5] [82 bases, D466E7D5]	72	U	a	154	231	645	969	0.239	0	0	chr2	+	135665397	135665478	135665468	135665411	135665433	135665446	135665466	3'-A	hsa-mir-128-1_72_U_a	hsa-mir-128-1 MI0000447 [82 bases, D466E7D5] [82 bases, D466E7D5] [82 bases, D466E7D5] [82 bases, D466E7D5] [82 bases, D466E7D5] [82 bases, D466E7D5]	72	U	a	148	219	677	1002	0.219	0	0	chr2	+	135665397	135665478	135665468	135665411	135665433	135665446	135665466	3'-A	hsa-mir-128-1_72_U_a	hsa-mir-128-1 MI0000447 [82 bases, D466E7D5] [82 bases, D466E7D5] [82 bases, D466E7D5] [82 bases, D466E7D5] [82 bases, D466E7D5] [82 bases, D466E7D5]	72	U	a	187	244	642	840	0.291	0	0	chr2	+	135665397	135665478	135665468	135665411	135665433	135665446	135665466	3'-A	hsa-mir-128-1_72_U_a	hsa-mir-128-1 MI0000447 [82 bases, D466E7D5] [82 bases, D466E7D5] [82 bases, D466E7D5] [82 bases, D466E7D5] [82 bases, D466E7D5] [82 bases, D466E7D5]	72	U	a	101	143	402	572	0.251	0	0	chr2	+	135665397	135665478	135665468	135665411	135665433	135665446	135665466	3'-A	hsa-mir-128-1_72_U_a	hsa-mir-128-1 MI0000447 [82 bases, D466E7D5] [82 bases, D466E7D5] [82 bases, D466E7D5] [82 bases, D466E7D5] [82 bases, D466E7D5] [82 bases, D466E7D5]	72	U	a	332	429	1584	2048	0.21	0	0	chr2	+	135665397	135665478	135665468	135665411	135665433	135665446	135665466	3'-A	hsa-mir-128-1_72_U_a	hsa-mir-128-1 MI0000447 [82 bases, D466E7D5] [82 bases, D466E7D5] [82 bases, D466E7D5] [82 bases, D466E7D5] [82 bases, D466E7D5] [82 bases, D466E7D5]	72	U	a	472	577	2115	2589	0.223	0	0	chr2	+	135665397	135665478	135665468	135665411	135665433	135665446	135665466	3'-A	hsa-mir-128-1_72_U_a	hsa-mir-128-1 MI0000447 [82 bases, D466E7D5] [82 bases, D466E7D5] [82 bases, D466E7D5] [82 bases, D466E7D5] [82 bases, D466E7D5] [82 bases, D466E7D5]	72	U	a	369	537	1706	2486	0.216	0	0	chr2	+	135665397	135665478	135665468	135665411	135665433	135665446	135665466	3'-A	hsa-mir-128-1_72_U_a	hsa-mir-128-1 MI0000447 [82 bases, D466E7D5] [82 bases, D466E7D5] [82 bases, D466E7D5] [82 bases, D466E7D5] [82 bases, D466E7D5] [82 bases, D466E7D5]	72	U	a	263	400	1210	1841	0.217	0	0	chr2	+	135665397	135665478	135665468	135665411	135665433	135665446	135665466	3'-A	hsa-mir-128-1_72_U_a	hsa-mir-128-1 MI0000447 [82 bases, D466E7D5] [82 bases, D466E7D5] [82 bases, D466E7D5] [82 bases, D466E7D5] [82 bases, D466E7D5] [82 bases, D466E7D5]	72	U	a	362	491	1843	2499	0.196	0	0	chr2	+	135665397	135665478	135665468	135665411	135665433	135665446	135665466	3'-A	hsa-mir-128-1_72_U_a	hsa-mir-128-1 MI0000447 [82 bases, D466E7D5] [82 bases, D466E7D5] [82 bases, D466E7D5] [82 bases, D466E7D5] [82 bases, D466E7D5] [82 bases, D466E7D5]	72	U	a	204	317	1199	1866	0.17	0	0	chr2	+	135665397	135665478	135665468	135665411	135665433	135665446	135665466	3'-A	hsa-mir-128-1_72_U_a	hsa-mir-128-1 MI0000447 [82 bases, D466E7D5] [82 bases, D466E7D5] [82 bases, D466E7D5] [82 bases, D466E7D5] [82 bases, D466E7D5] [82 bases, D466E7D5]	72	U	a	385	507	1810	2383	0.213	0	0	chr2	+	135665397	135665478	135665468	135665411	135665433	135665446	135665466	3'-A	hsa-mir-128-1_72_U_a	hsa-mir-128-1 MI0000447 [82 bases, D466E7D5] [82 bases, D466E7D5] [82 bases, D466E7D5] [82 bases, D466E7D5] [82 bases, D466E7D5] [82 bases, D466E7D5]	72	U	a	638	646	2959	2997	0.216	0	0	chr2	+	135665397	135665478	135665468	135665411	135665433	135665446	135665466	3'-A	hsa-mir-128-1_72_U_a	hsa-mir-128-1 MI0000447 [82 bases, D466E7D5] [82 bases, D466E7D5] [82 bases, D466E7D5] [82 bases, D466E7D5] [82 bases, D466E7D5] [82 bases, D466E7D5]	72	U	a	233	351	1208	1820	0.193	0	0	chr2	+	135665397	135665478	135665468	135665411	135665433	135665446	135665466	3'-A	hsa-mir-128-1_72_U_a	hsa-mir-128-1 MI0000447 [82 bases, D466E7D5] [82 bases, D466E7D5] [82 bases, D466E7D5] [82 bases, D466E7D5] [82 bases, D466E7D5] [82 bases, D466E7D5]	72	U	a	464	384	1848	1531	0.251	0	0	chr2	+	135665397	135665478	135665468	135665411	135665433	135665446	135665466	3'-A	hsa-mir-128-1_72_U_a	hsa-mir-128-1 MI0000447 [82 bases, D466E7D5] [82 bases, D466E7D5] [82 bases, D466E7D5] [82 bases, D466E7D5] [82 bases, D466E7D5] [82 bases, D466E7D5]	72	U	a	627	638	2456	2500	0.255	0	0	chr2	+	135665397	135665478	135665468	135665411	135665433	135665446	135665466	3'-A	hsa-mir-128-1_72_U_a	hsa-mir-128-1 MI0000447 [82 bases, D466E7D5] [82 bases, D466E7D5] [82 bases, D466E7D5] [82 bases, D466E7D5] [82 bases, D466E7D5] [82 bases, D466E7D5]	72	U	a	685	474	2867	1984	0.239	0	0	chr2	+	135665397	135665478	135665468	135665411	135665433	135665446	135665466	3'-A	hsa-mir-128-1_72_U_a	hsa-mir-128-1 MI0000447 [82 bases, D466E7D5] [82 bases, D466E7D5] [82 bases, D466E7D5] [82 bases, D466E7D5] [82 bases, D466E7D5] [82 bases, D466E7D5]	72	U	a	300	199	1274	845	0.235	0	0	chr2	+	135665397	135665478	135665468	135665411	135665433	135665446	135665466	3'-A	hsa-mir-128-1_72_U_a	hsa-mir-128-1 MI0000447 [82 bases, D466E7D5] [82 bases, D466E7D5] [82 bases, D466E7D5] [82 bases, D466E7D5] [82 bases, D466E7D5] [82 bases, D466E7D5]	72	U	a	1126	1152	4098	4193	0.275	0	0	chr2	+	135665397	135665478	135665468	135665411	135665433	135665446	135665466	3'-A	hsa-mir-128-1_72_U_a	hsa-mir-128-1 MI0000447 [82 bases, D466E7D5] [82 bases, D466E7D5] [82 bases, D466E7D5] [82 bases, D466E7D5] [82 bases, D466E7D5] [82 bases, D466E7D5]	72	U	a	253	206	905	737	0.28	0	0	chr2	+	135665397	135665478	135665468	135665411	135665433	135665446	135665466	3'-A	hsa-mir-128-1_72_U_a	hsa-mir-128-1 MI0000447 [82 bases, D466E7D5] [82 bases, D466E7D5] [82 bases, D466E7D5] [82 bases, D466E7D5] [82 bases, D466E7D5] [82 bases, D466E7D5]	72	U	a	652	376	2438	1408	0.267	0	0	chr2	+	135665397	135665478	135665468	135665411	135665433	135665446	135665466	3'-A	hsa-mir-128-1_72_U_a	hsa-mir-128-1 MI0000447 [82 bases, D466E7D5] [82 bases, D466E7D5] [82 bases, D466E7D5] [82 bases, D466E7D5] [82 bases, D466E7D5] [82 bases, D466E7D5]	72	U	a	262	274	1029	1078	0.255	0	0	chr2	+	135665397	135665478	135665468	135665411	135665433	135665446	135665466	3'-A	hsa-mir-128-1_72_U_a	hsa-mir-128-1 MI0000447 [82 bases, D466E7D5] [82 bases, D466E7D5] [82 bases, D466E7D5] [82 bases, D466E7D5] [82 bases, D466E7D5] [82 bases, D466E7D5]	72	U	a	395	298	1563	1180	0.253	0	0	chr2	+	135665397	135665478	135665468	135665411	135665433	135665446	135665466	3'-A	hsa-mir-128-1_72_U_a	hsa-mir-128-1 MI0000447 [82 bases, D466E7D5] [82 bases, D466E7D5] [82 bases, D466E7D5] [82 bases, D466E7D5] [82 bases, D466E7D5] [82 bases, D466E7D5]	72	U	a	268	247	1032	954	0.26	0	0	chr2	+	135665397	135665478	135665468	135665411	135665433	135665446	135665466	3'-A	hsa-mir-128-1_72_U_a	hsa-mir-128-1 MI0000447 [82 bases, D466E7D5] [82 bases, D466E7D5] [82 bases, D466E7D5] [82 bases, D466E7D5] [82 bases, D466E7D5] [82 bases, D466E7D5]	72	U	a	490	394	1867	1501	0.262	0	0	chr2	+	135665397	135665478	135665468	135665411	135665433	135665446	135665466	3'-A	hsa-mir-128-1_72_U_a	hsa-mir-128-1 MI0000447 [82 bases, D466E7D5] [82 bases, D466E7D5] [82 bases, D466E7D5] [82 bases, D466E7D5] [82 bases, D466E7D5] [82 bases, D466E7D5]	72	U	a	1006	1026	3560	3633	0.283	0	0	chr2	+	135665397	135665478	135665468	135665411	135665433	135665446	135665466	3'-A	hsa-mir-128-1_72_U_a	hsa-mir-128-1 MI0000447 [82 bases, D466E7D5] [82 bases, D466E7D5] [82 bases, D466E7D5] [82 bases, D466E7D5] [82 bases, D466E7D5] [82 bases, D466E7D5]	72	U	a	438	345	1824	1439	0.24	0	0	chr2	+	135665397	135665478	135665468	135665411	135665433	135665446	135665466	3'-A	hsa-mir-128-1_72_U_a	hsa-mir-128-1 MI0000447 [82 bases, D466E7D5] [82 bases, D466E7D5] [82 bases, D466E7D5] [82 bases, D466E7D5] [82 bases, D466E7D5] [82 bases, D466E7D5]	72	U	a	343	272	1400	1112	0.245	0	0	chr2	+	135665397	135665478	135665468	135665411	135665433	135665446	135665466	3'-A	hsa-mir-128-1_72_U_a	hsa-mir-128-1 MI0000447 [82 bases, D466E7D5] [82 bases, D466E7D5] [82 bases, D466E7D5] [82 bases, D466E7D5] [82 bases, D466E7D5] [82 bases, D466E7D5]	72	U	a	295	404	1521	2085	0.194	0	0	chr2	+	135665397	135665478	135665468	135665411	135665433	135665446	135665466	3'-A	hsa-mir-128-1_72_U_a	hsa-mir-128-1 MI0000447 [82 bases, D466E7D5] [82 bases, D466E7D5] [82 bases, D466E7D5] [82 bases, D466E7D5] [82 bases, D466E7D5] [82 bases, D466E7D5]	72	U	a	700	504	3075	2217	0.228	0	0	chr2	+	135665397	135665478	135665468	135665411	135665433	135665446	135665466	3'-A	hsa-mir-128-1_72_U_a	hsa-mir-128-1 MI0000447 [82 bases, D466E7D5] [82 bases, D466E7D5] [82 bases, D466E7D5] [82 bases, D466E7D5] [82 bases, D466E7D5] [82 bases, D466E7D5]	72	U	a	542	318	2258	1327	0.24	0	0	chr2	+	135665397	135665478	135665468	135665411	135665433	135665446	135665466	3'-A	hsa-mir-128-1_72_U_a	hsa-mir-128-1 MI0000447 [82 bases, D466E7D5] [82 bases, D466E7D5] [82 bases, D466E7D5] [82 bases, D466E7D5] [82 bases, D466E7D5] [82 bases, D466E7D5]	72	U	a	388	399	1623	1670	0.239	0	0	chr2	+	135665397	135665478	135665468	135665411	135665433	135665446	135665466	3'-A	hsa-mir-128-1_72_U_a	hsa-mir-128-1 MI0000447 [82 bases, D466E7D5] [82 bases, D466E7D5] [82 bases, D466E7D5] [82 bases, D466E7D5] [82 bases, D466E7D5] [82 bases, D466E7D5]	72	U	a	448	142	2632	834	0.17	0	0	chr2	+	135665397	135665478	135665468	135665411	135665433	135665446	135665466	3'-A	hsa-mir-128-1_72_U_a	hsa-mir-128-1 MI0000447 [82 bases, D466E7D5] [82 bases, D466E7D5] [82 bases, D466E7D5] [82 bases, D466E7D5] [82 bases, D466E7D5] [82 bases, D466E7D5]	72	U	a	953	597	3908	2451	0.244	0	0	chr2	+	135665397	135665478	135665468	135665411	135665433	135665446	135665466	3'-A	hsa-mir-128-1_72_U_a	hsa-mir-128-1 MI0000447 [82 bases, D466E7D5] [82 bases, D466E7D5] [82 bases, D466E7D5] [82 bases, D466E7D5] [82 bases, D466E7D5] [82 bases, D466E7D5]	72	U	a	4891	519	21759	2311	0.225	0	0	chr2	+	135665397	135665478	135665468	135665411	135665433	135665446	135665466	3'-A	hsa-mir-128-1_72_U_a	hsa-mir-128-1 MI0000447 [82 bases, D466E7D5] [82 bases, D466E7D5] [82 bases, D466E7D5] [82 bases, D466E7D5] [82 bases, D466E7D5] [82 bases, D466E7D5]	72	U	a	300	98	1358	448	0.221	0	0	chr2	+	135665397	135665478	135665468	135665411	135665433	135665446	135665466	3'-A	hsa-mir-128-1_72_U_a	hsa-mir-128-1 MI0000447 [82 bases, D466E7D5] [82 bases, D466E7D5] [82 bases, D466E7D5] [82 bases, D466E7D5] [82 bases, D466E7D5] [82 bases, D466E7D5]	72	U	a	462	338	1942	1421	0.238	0	0	chr2	+	135665397	135665478	135665468	135665411	135665433	135665446	135665466	3'-A	hsa-mir-128-1_72_U_a	hsa-mir-128-1 MI0000447 [82 bases, D466E7D5] [82 bases, D466E7D5] [82 bases, D466E7D5] [82 bases, D466E7D5] [82 bases, D466E7D5] [82 bases, D466E7D5]	72	U	a	359	566	1665	2626	0.216	0	0	chr2	+	135665397	135665478	135665468	135665411	135665433	135665446	135665466	3'-A	hsa-mir-128-1_72_U_a	hsa-mir-128-1 MI0000447 [82 bases, D466E7D5] [82 bases, D466E7D5] [82 bases, D466E7D5] [82 bases, D466E7D5] [82 bases, D466E7D5] [82 bases, D466E7D5]	72	U	a	332	351	1617	1713	0.205	0	0	chr2	+	135665397	135665478	135665468	135665411	135665433	135665446	135665466	3'-A	hsa-mir-128-1_72_U_a	hsa-mir-128-1 MI0000447 [82 bases, D466E7D5] [82 bases, D466E7D5] [82 bases, D466E7D5] [82 bases, D466E7D5] [82 bases, D466E7D5] [82 bases, D466E7D5]	72	U	a	790	486	3154	1942	0.25	0	0	chr2	+	135665397	135665478	135665468	135665411	135665433	135665446	135665466	3'-A	hsa-mir-128-1_72_U_a	hsa-mir-128-1 MI0000447 [82 bases, D466E7D5] [82 bases, D466E7D5] [82 bases, D466E7D5] [82 bases, D466E7D5] [82 bases, D466E7D5] [82 bases, D466E7D5]	72	U	a	370	385	1455	1517	0.254	0	0	chr2	+	135665397	135665478	135665468	135665411	135665433	135665446	135665466	3'-A	hsa-mir-128-1_72_U_a	hsa-mir-128-1 MI0000447 [82 bases, D466E7D5] [82 bases, D466E7D5] [82 bases, D466E7D5] [82 bases, D466E7D5] [82 bases, D466E7D5] [82 bases, D466E7D5]	72	U	a	437	369	2181	1845	0.2	0	0	chr2	+	135665397	135665478	135665468	135665411	135665433	135665446	135665466	3'-A	hsa-mir-128-1_72_U_a	hsa-mir-128-1 MI0000447 [82 bases, D466E7D5] [82 bases, D466E7D5] [82 bases, D466E7D5] [82 bases, D466E7D5] [82 bases, D466E7D5] [82 bases, D466E7D5]	72	U	a	145	134	671	621	0.216	0	0	chr2	+	135665397	135665478	135665468	135665411	135665433	135665446	135665466	3'-A	hsa-mir-128-1_72_U_a	hsa-mir-128-1 MI0000447 [82 bases, D466E7D5] [82 bases, D466E7D5] [82 bases, D466E7D5] [82 bases, D466E7D5] [82 bases, D466E7D5] [82 bases, D466E7D5]	72	U	a	277	223	1506	1213	0.184	0	0	chr2	+	135665397	135665478	135665468	135665411	135665433	135665446	135665466	3'-A	hsa-mir-128-1_72_U_a	hsa-mir-128-1 MI0000447 [82 bases, D466E7D5] [82 bases, D466E7D5] [82 bases, D466E7D5] [82 bases, D466E7D5] [82 bases, D466E7D5] [82 bases, D466E7D5]	72	U	a	261	211	1445	1169	0.181	0	0	chr2	+	135665397	135665478	135665468	135665411	135665433	135665446	135665466	3'-A	hsa-mir-128-1_72_U_a	hsa-mir-128-1 MI0000447 [82 bases, D466E7D5] [82 bases, D466E7D5] [82 bases, D466E7D5] [82 bases, D466E7D5] [82 bases, D466E7D5] [82 bases, D466E7D5]	72	U	a	197	160	889	725	0.222	0	0	chr2	+	135665397	135665478	135665468	135665411	135665433	135665446	135665466	3'-A	hsa-mir-128-1_72_U_a	hsa-mir-128-1 MI0000447 [82 bases, D466E7D5] [82 bases, D466E7D5] [82 bases, D466E7D5] [82 bases, D466E7D5] [82 bases, D466E7D5] [82 bases, D466E7D5]	72	U	a	118	93	565	448	0.209	0	0	chr2	+	135665397	135665478	135665468	135665411	135665433	135665446	135665466	3'-A	hsa-mir-128-1_72_U_a	hsa-mir-128-1 MI0000447 [82 bases, D466E7D5] [82 bases, D466E7D5] [82 bases, D466E7D5] [82 bases, D466E7D5] [82 bases, D466E7D5] [82 bases, D466E7D5]	72	U	a	181	147	945	770	0.192	0	0	chr2	+	135665397	135665478	135665468	135665411	135665433	135665446	135665466	3'-A	hsa-mir-128-1_72_U_a	hsa-mir-128-1 MI0000447 [82 bases, D466E7D5] [82 bases, D466E7D5] [82 bases, D466E7D5] [82 bases, D466E7D5] [82 bases, D466E7D5] [82 bases, D466E7D5]	72	U	a	256	351	1299	1782	0.197	0	0	chr2	+	135665397	135665478	135665468	135665411	135665433	135665446	135665466	3'-A	hsa-mir-128-1_72_U_a	hsa-mir-128-1 MI0000447 [82 bases, D466E7D5] [82 bases, D466E7D5] [82 bases, D466E7D5] [82 bases, D466E7D5] [82 bases, D466E7D5] [82 bases, D466E7D5]	72	U	a	58	80	197	272	0.294	0	0	chr2	+	135665397	135665478	135665468	135665411	135665433	135665446	135665466	3'-A	hsa-mir-128-1_72_U_a	hsa-mir-128-1 MI0000447 [82 bases, D466E7D5] [82 bases, D466E7D5] [82 bases, D466E7D5] [82 bases, D466E7D5] [82 bases, D466E7D5] [82 bases, D466E7D5]	72	U	a	180	296	857	1409	0.21	0	0	chr2	+	135665397	135665478	135665468	135665411	135665433	135665446	135665466	3'-A	hsa-mir-128-1_72_U_a	hsa-mir-128-1 MI0000447 [82 bases, D466E7D5] [82 bases, D466E7D5] [82 bases, D466E7D5] [82 bases, D466E7D5] [82 bases, D466E7D5] [82 bases, D466E7D5]	72	U	a	124	171	565	781	0.219	0	0	chr2	+	135665397	135665478	135665468	135665411	135665433	135665446	135665466	3'-A	hsa-mir-128-1_72_U_a	hsa-mir-128-1 MI0000447 [82 bases, D466E7D5] [82 bases, D466E7D5] [82 bases, D466E7D5] [82 bases, D466E7D5] [82 bases, D466E7D5] [82 bases, D466E7D5]	72	U	a	82	123	328	494	0.25	0	0	chr2	+	135665397	135665478	135665468	135665411	135665433	135665446	135665466	3'-A	hsa-mir-128-1_72_U_a	hsa-mir-128-1 MI0000447 [82 bases, D466E7D5] [82 bases, D466E7D5] [82 bases, D466E7D5] [82 bases, D466E7D5] [82 bases, D466E7D5] [82 bases, D466E7D5]	72	U	a	60	89	277	414	0.217	0	0	chr2	+	135665397	135665478	135665468	135665411	135665433	135665446	135665466	3'-A	hsa-mir-128-1_72_U_a	hsa-mir-128-1 MI0000447 [82 bases, D466E7D5] [82 bases, D466E7D5] [82 bases, D466E7D5] [82 bases, D466E7D5] [82 bases, D466E7D5] [82 bases, D466E7D5]	72	U	a	65	85	334	441	0.195	0	0	chr2	+	135665397	135665478	135665468	135665411	135665433	135665446	135665466	3'-A	hsa-mir-128-1_72_U_a	hsa-mir-128-1 MI0000447 [82 bases, D466E7D5] [82 bases, D466E7D5]	72	U	a	296	66	1325	295	0.223	0	0	chr2	+	135665397	135665478	135665468	135665411	135665433	135665446	135665466	3'-A	hsa-mir-128-1_72_U_a	hsa-mir-128-1 MI0000447 [82 bases, D466E7D5] [82 bases, D466E7D5] [82 bases, D466E7D5]	72	U	a	755	190	2679	676	0.282	0	0	chr2	+	135665397	135665478	135665468	135665411	135665433	135665446	135665466	3'-A	hsa-mir-128-1_72_U_a	hsa-mir-128-1 MI0000447 [82 bases, D466E7D5] [82 bases, D466E7D5]	72	U	a	511	341	2182	1458	0.234	0	0	chr2	+	135665397	135665478	135665468	135665411	135665433	135665446	135665466	3'-A	hsa-mir-128-1_72_U_a	hsa-mir-128-1 MI0000447 [82 bases, D466E7D5] [82 bases, D466E7D5] [82 bases, D466E7D5]	72	U	a	417	92	1708	377	0.244	0	0	chr2	+	135665397	135665478	135665468	135665411	135665433	135665446	135665466	3'-A	hsa-mir-128-1_72_U_a	hsa-mir-128-1 MI0000447 [82 bases, D466E7D5] [82 bases, D466E7D5] [82 bases, D466E7D5]	72	U	a	1199	247	5010	1034	0.239	0	0	chr2	+	135665397	135665478	135665468	135665411	135665433	135665446	135665466	3'-A	hsa-mir-128-1_72_U_a	hsa-mir-128-1 MI0000447 [82 bases, D466E7D5] [82 bases, D466E7D5] [82 bases, D466E7D5]	72	U	a	68	26	372	144	0.183	1.21e-13	3.46e-12	chr2	+	135665397	135665478	135665468	135665411	135665433	135665446	135665466	3'-A	hsa-mir-128-1_72_U_a	hsa-mir-128-1 MI0000447 [82 bases, D466E7D5] [82 bases, D466E7D5] [82 bases, D466E7D5]	72	U	a	37	7	201	39	0.184	5.19e-05	0.00119	chr2	+	135665397	135665478	135665468	135665411	135665433	135665446	135665466	3'-A	hsa-mir-128-1_72_U_a	hsa-mir-128-1 MI0000447 [82 bases, D466E7D5] [82 bases, D466E7D5] [82 bases, D466E7D5]	72	U	a	216	37	1259	218	0.172	1.11e-16	4.01e-15	chr2	+	135665397	135665478	135665468	135665411	135665433	135665446	135665466	3'-A	hsa-mir-128-1_72_U_a	hsa-mir-128-1 MI0000447 [82 bases, D466E7D5] [82 bases, D466E7D5]	72	U	a	46	26	218	127	0.211	0	0	chr2	+	135665397	135665478	135665468	135665411	135665433	135665446	135665466	3'-A	hsa-mir-128-1_72_U_a	hsa-mir-128-1 MI0000447 [82 bases, D466E7D5] [82 bases, D466E7D5] [82 bases, D466E7D5]	72	U	a	92	14	494	79	0.186	1.37e-08	4.07e-07	chr2	+	135665397	135665478	135665468	135665411	135665433	135665446	135665466	3'-A	hsa-mir-128-1_72_U_a	hsa-mir-128-1 MI0000447 [82 bases, D466E7D5] [82 bases, D466E7D5] [82 bases, D466E7D5]	72	U	a	334	54	1652	268	0.202	0	0	chr2	+	135665397	135665478	135665468	135665411	135665433	135665446	135665466	3'-A	hsa-mir-128-1_72_U_a	hsa-mir-128-1 MI0000447 [82 bases, D466E7D5] [82 bases, D466E7D5] [82 bases, D466E7D5]	72	U	a	75	26	428	151	0.175	7.55e-13	1.99e-11	chr2	+	135665397	135665478	135665468	135665411	135665433	135665446	135665466	3'-A	hsa-mir-128-1_72_U_a	hsa-mir-128-1 MI0000447 [82 bases, D466E7D5] [82 bases, D466E7D5] [82 bases, D466E7D5] [82 bases, D466E7D5] [82 bases, D466E7D5] [82 bases, D466E7D5]	72	U	a	0	0	0	0	0	1	1	chr2	+	135665397	135665478	135665468	135665411	135665433	135665446	135665466	3'-A	hsa-mir-128-1_72_U_a	hsa-mir-128-1 MI0000447 [82 bases, D466E7D5] [82 bases, D466E7D5] [82 bases, D466E7D5] [82 bases, D466E7D5] [82 bases, D466E7D5] [82 bases, D466E7D5]	72	U	a	0	0	0	0	0	1	1	chr2	+	135665397	135665478	135665468	135665411	135665433	135665446	135665466	3'-A	hsa-mir-128-1_72_U_a	hsa-mir-128-1 MI0000447 [82 bases, D466E7D5] [82 bases, D466E7D5] [82 bases, D466E7D5] [82 bases, D466E7D5] [82 bases, D466E7D5] [82 bases, D466E7D5]	72	U	a	4	46	27	311	0.148	8.88e-16	5.42e-15	chr2	+	135665397	135665478	135665468	135665411	135665433	135665446	135665466	3'-A	hsa-mir-128-1_72_U_a	hsa-mir-128-1 MI0000447 [82 bases, D466E7D5] [82 bases, D466E7D5] [82 bases, D466E7D5] [82 bases, D466E7D5] [82 bases, D466E7D5] [82 bases, D466E7D5]	72	U	a	92	181	409	806	0.225	0	0	chr2	+	135665397	135665478	135665468	135665411	135665433	135665446	135665466	3'-A	hsa-mir-128-1_72_U_a	hsa-mir-128-1 MI0000447 [82 bases, D466E7D5] [82 bases, D466E7D5] [82 bases, D466E7D5]	72	U	a	21	36	85	148	0.247	0	0	chr2	+	135665397	135665478	135665468	135665411	135665433	135665446	135665466	3'-A	hsa-mir-128-1_72_U_a	hsa-mir-128-1 MI0000447 [82 bases, D466E7D5] [82 bases, D466E7D5] [82 bases, D466E7D5]	72	U	a	33	50	98	149	0.337	0	0	chr2	+	135665397	135665478	135665468	135665411	135665433	135665446	135665466	3'-A	hsa-mir-128-1_72_U_a	hsa-mir-128-1 MI0000447 [82 bases, D466E7D5] [82 bases, D466E7D5] [82 bases, D466E7D5]	72	U	a	20	27	95	130	0.211	0	0	chr2	+	135665397	135665478	135665468	135665411	135665433	135665446	135665466	3'-A	hsa-mir-128-1_72_U_a	hsa-mir-128-1 MI0000447 [82 bases, D466E7D5] [82 bases, D466E7D5] [82 bases, D466E7D5] [82 bases, D466E7D5] [82 bases, D466E7D5] [82 bases, D466E7D5]	72	U	a	740	269	9260	3369	0.08	7.77e-16	1.44e-14	chr2	+	135665397	135665478	135665468	135665411	135665433	135665446	135665466	3'-A	hsa-mir-128-1_72_U_a	hsa-mir-128-1 MI0000447 [82 bases, D466E7D5] [82 bases, D466E7D5] [82 bases, D466E7D5] [82 bases, D466E7D5] [82 bases, D466E7D5] [82 bases, D466E7D5]	72	U	a	298	154	9537	4943	0.031	1	1	chr2	+	135665397	135665478	135665468	135665411	135665433	135665446	135665466	3'-A	hsa-mir-128-1_72_U_a	hsa-mir-128-1 MI0000447 [82 bases, D466E7D5] [82 bases, D466E7D5] [82 bases, D466E7D5] [82 bases, D466E7D5] [82 bases, D466E7D5] [82 bases, D466E7D5]	72	U	a	290	516	1378	2452	0.21	0	0	chr2	+	135665397	135665478	135665468	135665411	135665433	135665446	135665466	3'-A	hsa-mir-128-1_72_U_a	hsa-mir-128-1 MI0000447 [82 bases, D466E7D5] [82 bases, D466E7D5] [82 bases, D466E7D5] [82 bases, D466E7D5] [82 bases, D466E7D5] [82 bases, D466E7D5]	72	U	a	254	577	787	1790	0.323	0	0	chr2	+	135665397	135665478	135665468	135665411	135665433	135665446	135665466	3'-A	hsa-mir-128-1_72_U_a	hsa-mir-128-1 MI0000447 [82 bases, D466E7D5] [82 bases, D466E7D5] [82 bases, D466E7D5] [82 bases, D466E7D5] [82 bases, D466E7D5] [82 bases, D466E7D5]	72	U	a	402	618	1787	2748	0.225	0	0	chr2	+	135665397	135665478	135665468	135665411	135665433	135665446	135665466	3'-A	hsa-mir-128-1_72_U_a	hsa-mir-128-1 MI0000447 [82 bases, D466E7D5] [82 bases, D466E7D5] [82 bases, D466E7D5] [82 bases, D466E7D5] [82 bases, D466E7D5] [82 bases, D466E7D5]	72	U	a	279	518	1108	2060	0.252	0	0	chr2	+	135665397	135665478	135665468	135665411	135665433	135665446	135665466	3'-A	hsa-mir-128-1_72_U_a	hsa-mir-128-1 MI0000447 [82 bases, D466E7D5] [82 bases, D466E7D5] [82 bases, D466E7D5] [82 bases, D466E7D5] [82 bases, D466E7D5] [82 bases, D466E7D5]	72	U	a	405	597	1895	2795	0.214	0	0	chr2	+	135665397	135665478	135665468	135665411	135665433	135665446	135665466	3'-A	hsa-mir-128-1_72_U_a	hsa-mir-128-1 MI0000447 [82 bases, D466E7D5] [82 bases, D466E7D5] [82 bases, D466E7D5] [82 bases, D466E7D5] [82 bases, D466E7D5] [82 bases, D466E7D5]	72	U	a	122	461	506	1915	0.241	0	0	chr2	+	135665397	135665478	135665468	135665411	135665433	135665446	135665466	3'-A	hsa-mir-128-1_72_U_a	hsa-mir-128-1 MI0000447 [82 bases, D466E7D5] [82 bases, D466E7D5] [82 bases, D466E7D5] [82 bases, D466E7D5] [82 bases, D466E7D5] [82 bases, D466E7D5]	72	U	a	1481	637	8685	3735	0.171	0	0	chr2	+	135665397	135665478	135665468	135665411	135665433	135665446	135665466	3'-A	hsa-mir-128-1_72_U_a	hsa-mir-128-1 MI0000447 [82 bases, D466E7D5] [82 bases, D466E7D5] [82 bases, D466E7D5] [82 bases, D466E7D5] [82 bases, D466E7D5] [82 bases, D466E7D5]	72	U	a	1210	584	5048	2437	0.24	0	0	chr2	+	135665397	135665478	135665468	135665411	135665433	135665446	135665466	3'-A	hsa-mir-128-1_72_U_a	hsa-mir-128-1 MI0000447 [82 bases, D466E7D5] [82 bases, D466E7D5] [82 bases, D466E7D5] [82 bases, D466E7D5] [82 bases, D466E7D5] [82 bases, D466E7D5]	72	U	a	440	484	1363	1500	0.323	0	0	chr2	+	135665397	135665478	135665468	135665411	135665433	135665446	135665466	3'-A	hsa-mir-128-1_72_U_a	hsa-mir-128-1 MI0000447 [82 bases, D466E7D5] [82 bases, D466E7D5] [82 bases, D466E7D5] [82 bases, D466E7D5] [82 bases, D466E7D5] [82 bases, D466E7D5]	72	U	a	188	211	584	657	0.322	0	0	chr2	+	135665397	135665478	135665468	135665411	135665433	135665446	135665466	3'-A	hsa-mir-128-1_72_U_a	hsa-mir-128-1 MI0000447 [82 bases, D466E7D5] [82 bases, D466E7D5] [82 bases, D466E7D5] [82 bases, D466E7D5] [82 bases, D466E7D5] [82 bases, D466E7D5]	72	U	a	109	194	337	600	0.323	0	0	chr2	+	135665397	135665478	135665468	135665411	135665433	135665446	135665466	3'-A	hsa-mir-128-1_72_U_a	hsa-mir-128-1 MI0000447 [82 bases, D466E7D5] [82 bases, D466E7D5] [82 bases, D466E7D5] [82 bases, D466E7D5] [82 bases, D466E7D5] [82 bases, D466E7D5]	72	U	a	53	72	203	279	0.261	0	0	chr2	+	135665397	135665478	135665468	135665411	135665433	135665446	135665466	3'-A	hsa-mir-128-1_72_U_a	hsa-mir-128-1 MI0000447 [82 bases, D466E7D5] [82 bases, D466E7D5] [82 bases, D466E7D5] [82 bases, D466E7D5] [82 bases, D466E7D5] [82 bases, D466E7D5]	72	U	a	450	465	1345	1391	0.335	0	0	chr2	+	135665397	135665478	135665468	135665411	135665433	135665446	135665466	3'-A	hsa-mir-128-1_72_U_a	hsa-mir-128-1 MI0000447 [82 bases, D466E7D5] [82 bases, D466E7D5] [82 bases, D466E7D5] [82 bases, D466E7D5] [82 bases, D466E7D5] [82 bases, D466E7D5]	72	U	a	419	589	1210	1700	0.346	0	0	chr2	+	135665397	135665478	135665468	135665411	135665433	135665446	135665466	3'-A	hsa-mir-128-1_72_U_a	hsa-mir-128-1 MI0000447 [82 bases, D466E7D5] [82 bases, D466E7D5] [82 bases, D466E7D5] [82 bases, D466E7D5] [82 bases, D466E7D5] [82 bases, D466E7D5]	72	U	a	684	690	2090	2109	0.327	0	0	chr2	+	135665397	135665478	135665468	135665411	135665433	135665446	135665466	3'-A	hsa-mir-128-1_72_U_a	hsa-mir-128-1 MI0000447 [82 bases, D466E7D5] [82 bases, D466E7D5] [82 bases, D466E7D5] [82 bases, D466E7D5] [82 bases, D466E7D5] [82 bases, D466E7D5]	72	U	a	94	98	370	386	0.254	0	0	chr2	+	135665397	135665478	135665468	135665411	135665433	135665446	135665466	3'-A	hsa-mir-128-1_72_U_a	hsa-mir-128-1 MI0000447 [82 bases, D466E7D5] [82 bases, D466E7D5] [82 bases, D466E7D5] [82 bases, D466E7D5] [82 bases, D466E7D5] [82 bases, D466E7D5]	72	U	a	422	502	1321	1571	0.319	0	0	chr2	+	135665397	135665478	135665468	135665411	135665433	135665446	135665466	3'-A	3'-A	3'-A	not specified	not specified	not specified	not specified	SRR1759225	1152	0.275	0	not	not	0.000268654	0.0031374
hsa-mir-128-2_73_C_a	hsa-mir-128-2 MI0000727 [84 bases, F1B68382] [84 bases, F1B68382] [84 bases, F1B68382] [84 bases, F1B68382] [84 bases, F1B68382] [84 bases, F1B68382]	73	C	a	1732	2427	21747	30481	0.08	0	0	chr3	+	35744476	35744559	35744548	35744490	35744512	35744527	35744547	3'-A	hsa-mir-128-2_73_C_a	hsa-mir-128-2 MI0000727 [84 bases, F1B68382] [84 bases, F1B68382] [84 bases, F1B68382] [84 bases, F1B68382] [84 bases, F1B68382] [84 bases, F1B68382]	73	C	a	2117	2503	23454	27733	0.09	0	0	chr3	+	35744476	35744559	35744548	35744490	35744512	35744527	35744547	3'-A	hsa-mir-128-2_73_C_a	hsa-mir-128-2 MI0000727 [84 bases, F1B68382] [84 bases, F1B68382] [84 bases, F1B68382] [84 bases, F1B68382] [84 bases, F1B68382] [84 bases, F1B68382]	73	C	a	2455	3032	31415	38798	0.078	0	0	chr3	+	35744476	35744559	35744548	35744490	35744512	35744527	35744547	3'-A	hsa-mir-128-2_73_C_a	hsa-mir-128-2 MI0000727 [84 bases, F1B68382] [84 bases, F1B68382] [84 bases, F1B68382] [84 bases, F1B68382] [84 bases, F1B68382] [84 bases, F1B68382]	73	C	a	1790	2886	24669	39783	0.073	0	0	chr3	+	35744476	35744559	35744548	35744490	35744512	35744527	35744547	3'-A	hsa-mir-128-2_73_C_a	hsa-mir-128-2 MI0000727 [84 bases, F1B68382] [84 bases, F1B68382] [84 bases, F1B68382] [84 bases, F1B68382] [84 bases, F1B68382] [84 bases, F1B68382]	73	C	a	1522	2487	20052	32769	0.076	0	0	chr3	+	35744476	35744559	35744548	35744490	35744512	35744527	35744547	3'-A	hsa-mir-128-2_73_C_a	hsa-mir-128-2 MI0000727 [84 bases, F1B68382] [84 bases, F1B68382] [84 bases, F1B68382] [84 bases, F1B68382] [84 bases, F1B68382] [84 bases, F1B68382]	73	C	a	2853	3251	30920	35238	0.092	0	0	chr3	+	35744476	35744559	35744548	35744490	35744512	35744527	35744547	3'-A	hsa-mir-128-2_73_C_a	hsa-mir-128-2 MI0000727 [84 bases, F1B68382] [84 bases, F1B68382] [84 bases, F1B68382] [84 bases, F1B68382] [84 bases, F1B68382] [84 bases, F1B68382]	73	C	a	1482	2017	19393	26396	0.076	0	0	chr3	+	35744476	35744559	35744548	35744490	35744512	35744527	35744547	3'-A	hsa-mir-128-2_73_C_a	hsa-mir-128-2 MI0000727 [84 bases, F1B68382] [84 bases, F1B68382] [84 bases, F1B68382] [84 bases, F1B68382] [84 bases, F1B68382] [84 bases, F1B68382]	73	C	a	1801	2066	19352	22207	0.093	0	0	chr3	+	35744476	35744559	35744548	35744490	35744512	35744527	35744547	3'-A	hsa-mir-128-2_73_C_a	hsa-mir-128-2 MI0000727 [84 bases, F1B68382] [84 bases, F1B68382] [84 bases, F1B68382] [84 bases, F1B68382] [84 bases, F1B68382] [84 bases, F1B68382]	73	C	a	1530	2369	16698	25856	0.092	0	0	chr3	+	35744476	35744559	35744548	35744490	35744512	35744527	35744547	3'-A	hsa-mir-128-2_73_C_a	hsa-mir-128-2 MI0000727 [84 bases, F1B68382] [84 bases, F1B68382] [84 bases, F1B68382] [84 bases, F1B68382] [84 bases, F1B68382] [84 bases, F1B68382]	73	C	a	2642	3420	24509	31734	0.108	0	0	chr3	+	35744476	35744559	35744548	35744490	35744512	35744527	35744547	3'-A	hsa-mir-128-2_73_C_a	hsa-mir-128-2 MI0000727 [84 bases, F1B68382] [84 bases, F1B68382] [84 bases, F1B68382] [84 bases, F1B68382] [84 bases, F1B68382] [84 bases, F1B68382]	73	C	a	2047	2509	30325	37178	0.068	0	0	chr3	+	35744476	35744559	35744548	35744490	35744512	35744527	35744547	3'-A	hsa-mir-128-2_73_C_a	hsa-mir-128-2 MI0000727 [84 bases, F1B68382] [84 bases, F1B68382] [84 bases, F1B68382] [84 bases, F1B68382] [84 bases, F1B68382] [84 bases, F1B68382]	73	C	a	1405	1842	16964	22247	0.083	0	0	chr3	+	35744476	35744559	35744548	35744490	35744512	35744527	35744547	3'-A	hsa-mir-128-2_73_C_a	hsa-mir-128-2 MI0000727 [84 bases, F1B68382] [84 bases, F1B68382] [84 bases, F1B68382] [84 bases, F1B68382] [84 bases, F1B68382] [84 bases, F1B68382]	73	C	a	1238	1525	16686	20567	0.074	0	0	chr3	+	35744476	35744559	35744548	35744490	35744512	35744527	35744547	3'-A	hsa-mir-128-2_73_C_a	hsa-mir-128-2 MI0000727 [84 bases, F1B68382] [84 bases, F1B68382] [84 bases, F1B68382] [84 bases, F1B68382] [84 bases, F1B68382] [84 bases, F1B68382]	73	C	a	1434	1598	19144	21343	0.075	0	0	chr3	+	35744476	35744559	35744548	35744490	35744512	35744527	35744547	3'-A	hsa-mir-128-2_73_C_a	hsa-mir-128-2 MI0000727 [84 bases, F1B68382] [84 bases, F1B68382] [84 bases, F1B68382] [84 bases, F1B68382] [84 bases, F1B68382] [84 bases, F1B68382]	73	C	a	1504	2189	22070	32124	0.068	0	0	chr3	+	35744476	35744559	35744548	35744490	35744512	35744527	35744547	3'-A	hsa-mir-128-2_73_C_a	hsa-mir-128-2 MI0000727 [84 bases, F1B68382] [84 bases, F1B68382] [84 bases, F1B68382] [84 bases, F1B68382] [84 bases, F1B68382] [84 bases, F1B68382]	73	C	a	1752	2536	18121	26238	0.097	0	0	chr3	+	35744476	35744559	35744548	35744490	35744512	35744527	35744547	3'-A	hsa-mir-128-2_73_C_a	hsa-mir-128-2 MI0000727 [84 bases, F1B68382] [84 bases, F1B68382] [84 bases, F1B68382] [84 bases, F1B68382] [84 bases, F1B68382] [84 bases, F1B68382]	73	C	a	1551	1798	18157	21051	0.085	0	0	chr3	+	35744476	35744559	35744548	35744490	35744512	35744527	35744547	3'-A	hsa-mir-128-2_73_C_a	hsa-mir-128-2 MI0000727 [84 bases, F1B68382] [84 bases, F1B68382] [84 bases, F1B68382] [84 bases, F1B68382] [84 bases, F1B68382] [84 bases, F1B68382]	73	C	a	1735	2005	20655	23877	0.084	0	0	chr3	+	35744476	35744559	35744548	35744490	35744512	35744527	35744547	3'-A	hsa-mir-128-2_73_C_a	hsa-mir-128-2 MI0000727 [84 bases, F1B68382] [84 bases, F1B68382] [84 bases, F1B68382] [84 bases, F1B68382] [84 bases, F1B68382] [84 bases, F1B68382]	73	C	a	1772	2340	20900	27605	0.085	0	0	chr3	+	35744476	35744559	35744548	35744490	35744512	35744527	35744547	3'-A	hsa-mir-128-2_73_C_a	hsa-mir-128-2 MI0000727 [84 bases, F1B68382] [84 bases, F1B68382] [84 bases, F1B68382] [84 bases, F1B68382] [84 bases, F1B68382] [84 bases, F1B68382]	73	C	a	847	949	9286	10408	0.091	0	0	chr3	+	35744476	35744559	35744548	35744490	35744512	35744527	35744547	3'-A	hsa-mir-128-2_73_C_a	hsa-mir-128-2 MI0000727 [84 bases, F1B68382] [84 bases, F1B68382] [84 bases, F1B68382] [84 bases, F1B68382] [84 bases, F1B68382] [84 bases, F1B68382]	73	C	a	2442	3256	25840	34462	0.095	0	0	chr3	+	35744476	35744559	35744548	35744490	35744512	35744527	35744547	3'-A	hsa-mir-128-2_73_C_a	hsa-mir-128-2 MI0000727 [84 bases, F1B68382] [84 bases, F1B68382] [84 bases, F1B68382] [84 bases, F1B68382] [84 bases, F1B68382] [84 bases, F1B68382]	73	C	a	1302	1772	19170	26092	0.068	0	0	chr3	+	35744476	35744559	35744548	35744490	35744512	35744527	35744547	3'-A	hsa-mir-128-2_73_C_a	hsa-mir-128-2 MI0000727 [84 bases, F1B68382] [84 bases, F1B68382] [84 bases, F1B68382] [84 bases, F1B68382] [84 bases, F1B68382] [84 bases, F1B68382]	73	C	a	873	1356	12082	18777	0.072	0	0	chr3	+	35744476	35744559	35744548	35744490	35744512	35744527	35744547	3'-A	hsa-mir-128-2_73_C_a	hsa-mir-128-2 MI0000727 [84 bases, F1B68382] [84 bases, F1B68382] [84 bases, F1B68382] [84 bases, F1B68382] [84 bases, F1B68382] [84 bases, F1B68382]	73	C	a	1330	1920	16779	24223	0.079	0	0	chr3	+	35744476	35744559	35744548	35744490	35744512	35744527	35744547	3'-A	hsa-mir-128-2_73_C_a	hsa-mir-128-2 MI0000727 [84 bases, F1B68382] [84 bases, F1B68382] [84 bases, F1B68382] [84 bases, F1B68382] [84 bases, F1B68382] [84 bases, F1B68382]	73	C	a	1173	1205	15513	15941	0.076	0	0	chr3	+	35744476	35744559	35744548	35744490	35744512	35744527	35744547	3'-A	hsa-mir-128-2_73_C_a	hsa-mir-128-2 MI0000727 [84 bases, F1B68382] [84 bases, F1B68382] [84 bases, F1B68382] [84 bases, F1B68382] [84 bases, F1B68382] [84 bases, F1B68382]	73	C	a	1043	1517	13800	20073	0.076	0	0	chr3	+	35744476	35744559	35744548	35744490	35744512	35744527	35744547	3'-A	hsa-mir-128-2_73_C_a	hsa-mir-128-2 MI0000727 [84 bases, F1B68382] [84 bases, F1B68382] [84 bases, F1B68382] [84 bases, F1B68382] [84 bases, F1B68382] [84 bases, F1B68382]	73	C	a	1017	1284	11902	15032	0.085	0	0	chr3	+	35744476	35744559	35744548	35744490	35744512	35744527	35744547	3'-A	hsa-mir-128-2_73_C_a	hsa-mir-128-2 MI0000727 [84 bases, F1B68382] [84 bases, F1B68382] [84 bases, F1B68382] [84 bases, F1B68382] [84 bases, F1B68382] [84 bases, F1B68382]	73	C	a	1178	1667	12331	17451	0.096	0	0	chr3	+	35744476	35744559	35744548	35744490	35744512	35744527	35744547	3'-A	hsa-mir-128-2_73_C_a	hsa-mir-128-2 MI0000727 [84 bases, F1B68382] [84 bases, F1B68382] [84 bases, F1B68382] [84 bases, F1B68382] [84 bases, F1B68382] [84 bases, F1B68382]	73	C	a	1325	2084	15911	25031	0.083	0	0	chr3	+	35744476	35744559	35744548	35744490	35744512	35744527	35744547	3'-A	hsa-mir-128-2_73_C_a	hsa-mir-128-2 MI0000727 [84 bases, F1B68382] [84 bases, F1B68382] [84 bases, F1B68382] [84 bases, F1B68382] [84 bases, F1B68382] [84 bases, F1B68382]	73	C	a	422	401	5443	5176	0.078	0	0	chr3	+	35744476	35744559	35744548	35744490	35744512	35744527	35744547	3'-A	hsa-mir-128-2_73_C_a	hsa-mir-128-2 MI0000727 [84 bases, F1B68382] [84 bases, F1B68382] [84 bases, F1B68382] [84 bases, F1B68382] [84 bases, F1B68382] [84 bases, F1B68382]	73	C	a	249	213	2111	1806	0.118	0	0	chr3	+	35744476	35744559	35744548	35744490	35744512	35744527	35744547	3'-A	hsa-mir-128-2_73_C_a	hsa-mir-128-2 MI0000727 [84 bases, F1B68382] [84 bases, F1B68382] [84 bases, F1B68382] [84 bases, F1B68382] [84 bases, F1B68382] [84 bases, F1B68382]	73	C	a	902	647	10009	7181	0.09	0	0	chr3	+	35744476	35744559	35744548	35744490	35744512	35744527	35744547	3'-A	hsa-mir-128-2_73_C_a	hsa-mir-128-2 MI0000727 [84 bases, F1B68382] [84 bases, F1B68382] [84 bases, F1B68382] [84 bases, F1B68382] [84 bases, F1B68382] [84 bases, F1B68382]	73	C	a	974	859	13256	11690	0.073	0	0	chr3	+	35744476	35744559	35744548	35744490	35744512	35744527	35744547	3'-A	hsa-mir-128-2_73_C_a	hsa-mir-128-2 MI0000727 [84 bases, F1B68382] [84 bases, F1B68382] [84 bases, F1B68382] [84 bases, F1B68382] [84 bases, F1B68382] [84 bases, F1B68382]	73	C	a	399	458	5124	5885	0.078	0	0	chr3	+	35744476	35744559	35744548	35744490	35744512	35744527	35744547	3'-A	hsa-mir-128-2_73_C_a	hsa-mir-128-2 MI0000727 [84 bases, F1B68382] [84 bases, F1B68382] [84 bases, F1B68382] [84 bases, F1B68382] [84 bases, F1B68382] [84 bases, F1B68382]	73	C	a	980	680	12342	8564	0.079	0	0	chr3	+	35744476	35744559	35744548	35744490	35744512	35744527	35744547	3'-A	hsa-mir-128-2_73_C_a	hsa-mir-128-2 MI0000727 [84 bases, F1B68382] [84 bases, F1B68382] [84 bases, F1B68382] [84 bases, F1B68382] [84 bases, F1B68382] [84 bases, F1B68382]	73	C	a	943	769	11402	9303	0.083	0	0	chr3	+	35744476	35744559	35744548	35744490	35744512	35744527	35744547	3'-A	hsa-mir-128-2_73_C_a	hsa-mir-128-2 MI0000727 [84 bases, F1B68382] [84 bases, F1B68382] [84 bases, F1B68382] [84 bases, F1B68382] [84 bases, F1B68382] [84 bases, F1B68382]	73	C	a	510	894	3433	6018	0.149	0	0	chr3	+	35744476	35744559	35744548	35744490	35744512	35744527	35744547	3'-A	hsa-mir-128-2_73_C_a	hsa-mir-128-2 MI0000727 [84 bases, F1B68382] [84 bases, F1B68382] [84 bases, F1B68382] [84 bases, F1B68382] [84 bases, F1B68382] [84 bases, F1B68382]	73	C	a	774	1243	7278	11689	0.106	0	0	chr3	+	35744476	35744559	35744548	35744490	35744512	35744527	35744547	3'-A	hsa-mir-128-2_73_C_a	hsa-mir-128-2 MI0000727 [84 bases, F1B68382] [84 bases, F1B68382] [84 bases, F1B68382] [84 bases, F1B68382] [84 bases, F1B68382] [84 bases, F1B68382]	73	C	a	965	1748	7147	12946	0.135	0	0	chr3	+	35744476	35744559	35744548	35744490	35744512	35744527	35744547	3'-A	hsa-mir-128-2_73_C_a	hsa-mir-128-2 MI0000727 [84 bases, F1B68382] [84 bases, F1B68382] [84 bases, F1B68382] [84 bases, F1B68382] [84 bases, F1B68382] [84 bases, F1B68382]	73	C	a	890	1337	7202	10826	0.124	0	0	chr3	+	35744476	35744559	35744548	35744490	35744512	35744527	35744547	3'-A	hsa-mir-128-2_73_C_a	hsa-mir-128-2 MI0000727 [84 bases, F1B68382] [84 bases, F1B68382] [84 bases, F1B68382] [84 bases, F1B68382] [84 bases, F1B68382] [84 bases, F1B68382]	73	C	a	853	1263	7425	10994	0.115	0	0	chr3	+	35744476	35744559	35744548	35744490	35744512	35744527	35744547	3'-A	hsa-mir-128-2_73_C_a	hsa-mir-128-2 MI0000727 [84 bases, F1B68382] [84 bases, F1B68382] [84 bases, F1B68382] [84 bases, F1B68382] [84 bases, F1B68382] [84 bases, F1B68382]	73	C	a	840	1099	6460	8457	0.13	0	0	chr3	+	35744476	35744559	35744548	35744490	35744512	35744527	35744547	3'-A	hsa-mir-128-2_73_C_a	hsa-mir-128-2 MI0000727 [84 bases, F1B68382] [84 bases, F1B68382] [84 bases, F1B68382] [84 bases, F1B68382] [84 bases, F1B68382] [84 bases, F1B68382]	73	C	a	538	765	4636	6599	0.116	0	0	chr3	+	35744476	35744559	35744548	35744490	35744512	35744527	35744547	3'-A	hsa-mir-128-2_73_C_a	hsa-mir-128-2 MI0000727 [84 bases, F1B68382] [84 bases, F1B68382] [84 bases, F1B68382] [84 bases, F1B68382] [84 bases, F1B68382] [84 bases, F1B68382]	73	C	a	1729	2235	20810	26911	0.083	0	0	chr3	+	35744476	35744559	35744548	35744490	35744512	35744527	35744547	3'-A	hsa-mir-128-2_73_C_a	hsa-mir-128-2 MI0000727 [84 bases, F1B68382] [84 bases, F1B68382] [84 bases, F1B68382] [84 bases, F1B68382] [84 bases, F1B68382] [84 bases, F1B68382]	73	C	a	2211	2706	26495	32433	0.083	0	0	chr3	+	35744476	35744559	35744548	35744490	35744512	35744527	35744547	3'-A	hsa-mir-128-2_73_C_a	hsa-mir-128-2 MI0000727 [84 bases, F1B68382] [84 bases, F1B68382] [84 bases, F1B68382] [84 bases, F1B68382] [84 bases, F1B68382] [84 bases, F1B68382]	73	C	a	1656	2413	22121	32238	0.075	0	0	chr3	+	35744476	35744559	35744548	35744490	35744512	35744527	35744547	3'-A	hsa-mir-128-2_73_C_a	hsa-mir-128-2 MI0000727 [84 bases, F1B68382] [84 bases, F1B68382] [84 bases, F1B68382] [84 bases, F1B68382] [84 bases, F1B68382] [84 bases, F1B68382]	73	C	a	1365	2077	15188	23110	0.09	0	0	chr3	+	35744476	35744559	35744548	35744490	35744512	35744527	35744547	3'-A	hsa-mir-128-2_73_C_a	hsa-mir-128-2 MI0000727 [84 bases, F1B68382] [84 bases, F1B68382] [84 bases, F1B68382] [84 bases, F1B68382] [84 bases, F1B68382] [84 bases, F1B68382]	73	C	a	1581	2144	24762	33586	0.064	0	0	chr3	+	35744476	35744559	35744548	35744490	35744512	35744527	35744547	3'-A	hsa-mir-128-2_73_C_a	hsa-mir-128-2 MI0000727 [84 bases, F1B68382] [84 bases, F1B68382] [84 bases, F1B68382] [84 bases, F1B68382] [84 bases, F1B68382] [84 bases, F1B68382]	73	C	a	1431	2227	10672	16611	0.134	0	0	chr3	+	35744476	35744559	35744548	35744490	35744512	35744527	35744547	3'-A	hsa-mir-128-2_73_C_a	hsa-mir-128-2 MI0000727 [84 bases, F1B68382] [84 bases, F1B68382] [84 bases, F1B68382] [84 bases, F1B68382] [84 bases, F1B68382] [84 bases, F1B68382]	73	C	a	2043	2690	20665	27216	0.099	0	0	chr3	+	35744476	35744559	35744548	35744490	35744512	35744527	35744547	3'-A	hsa-mir-128-2_73_C_a	hsa-mir-128-2 MI0000727 [84 bases, F1B68382] [84 bases, F1B68382] [84 bases, F1B68382] [84 bases, F1B68382] [84 bases, F1B68382] [84 bases, F1B68382]	73	C	a	3432	3476	30798	31197	0.111	0	0	chr3	+	35744476	35744559	35744548	35744490	35744512	35744527	35744547	3'-A	hsa-mir-128-2_73_C_a	hsa-mir-128-2 MI0000727 [84 bases, F1B68382] [84 bases, F1B68382] [84 bases, F1B68382] [84 bases, F1B68382] [84 bases, F1B68382] [84 bases, F1B68382]	73	C	a	1261	1900	15412	23223	0.082	0	0	chr3	+	35744476	35744559	35744548	35744490	35744512	35744527	35744547	3'-A	hsa-mir-128-2_73_C_a	hsa-mir-128-2 MI0000727 [84 bases, F1B68382] [84 bases, F1B68382] [84 bases, F1B68382] [84 bases, F1B68382] [84 bases, F1B68382] [84 bases, F1B68382]	73	C	a	1636	1355	12467	10330	0.131	0	0	chr3	+	35744476	35744559	35744548	35744490	35744512	35744527	35744547	3'-A	hsa-mir-128-2_73_C_a	hsa-mir-128-2 MI0000727 [84 bases, F1B68382] [84 bases, F1B68382] [84 bases, F1B68382] [84 bases, F1B68382] [84 bases, F1B68382] [84 bases, F1B68382]	73	C	a	2272	2313	15248	15525	0.149	0	0	chr3	+	35744476	35744559	35744548	35744490	35744512	35744527	35744547	3'-A	hsa-mir-128-2_73_C_a	hsa-mir-128-2 MI0000727 [84 bases, F1B68382] [84 bases, F1B68382] [84 bases, F1B68382] [84 bases, F1B68382] [84 bases, F1B68382] [84 bases, F1B68382]	73	C	a	2275	1574	21715	15030	0.105	0	0	chr3	+	35744476	35744559	35744548	35744490	35744512	35744527	35744547	3'-A	hsa-mir-128-2_73_C_a	hsa-mir-128-2 MI0000727 [84 bases, F1B68382] [84 bases, F1B68382] [84 bases, F1B68382] [84 bases, F1B68382] [84 bases, F1B68382] [84 bases, F1B68382]	73	C	a	1203	798	11530	7655	0.104	0	0	chr3	+	35744476	35744559	35744548	35744490	35744512	35744527	35744547	3'-A	hsa-mir-128-2_73_C_a	hsa-mir-128-2 MI0000727 [84 bases, F1B68382] [84 bases, F1B68382] [84 bases, F1B68382] [84 bases, F1B68382] [84 bases, F1B68382] [84 bases, F1B68382]	73	C	a	3510	3592	21223	21719	0.165	0	0	chr3	+	35744476	35744559	35744548	35744490	35744512	35744527	35744547	3'-A	hsa-mir-128-2_73_C_a	hsa-mir-128-2 MI0000727 [84 bases, F1B68382] [84 bases, F1B68382] [84 bases, F1B68382] [84 bases, F1B68382] [84 bases, F1B68382] [84 bases, F1B68382]	73	C	a	867	706	7478	6097	0.116	0	0	chr3	+	35744476	35744559	35744548	35744490	35744512	35744527	35744547	3'-A	hsa-mir-128-2_73_C_a	hsa-mir-128-2 MI0000727 [84 bases, F1B68382] [84 bases, F1B68382] [84 bases, F1B68382] [84 bases, F1B68382] [84 bases, F1B68382] [84 bases, F1B68382]	73	C	a	2164	1250	17457	10088	0.124	0	0	chr3	+	35744476	35744559	35744548	35744490	35744512	35744527	35744547	3'-A	hsa-mir-128-2_73_C_a	hsa-mir-128-2 MI0000727 [84 bases, F1B68382] [84 bases, F1B68382] [84 bases, F1B68382] [84 bases, F1B68382] [84 bases, F1B68382] [84 bases, F1B68382]	73	C	a	885	927	5908	6191	0.15	0	0	chr3	+	35744476	35744559	35744548	35744490	35744512	35744527	35744547	3'-A	hsa-mir-128-2_73_C_a	hsa-mir-128-2 MI0000727 [84 bases, F1B68382] [84 bases, F1B68382] [84 bases, F1B68382] [84 bases, F1B68382] [84 bases, F1B68382] [84 bases, F1B68382]	73	C	a	1507	1137	12863	9713	0.117	0	0	chr3	+	35744476	35744559	35744548	35744490	35744512	35744527	35744547	3'-A	hsa-mir-128-2_73_C_a	hsa-mir-128-2 MI0000727 [84 bases, F1B68382] [84 bases, F1B68382] [84 bases, F1B68382] [84 bases, F1B68382] [84 bases, F1B68382] [84 bases, F1B68382]	73	C	a	907	838	7786	7200	0.116	0	0	chr3	+	35744476	35744559	35744548	35744490	35744512	35744527	35744547	3'-A	hsa-mir-128-2_73_C_a	hsa-mir-128-2 MI0000727 [84 bases, F1B68382] [84 bases, F1B68382] [84 bases, F1B68382] [84 bases, F1B68382] [84 bases, F1B68382] [84 bases, F1B68382]	73	C	a	1490	1198	13162	10584	0.113	0	0	chr3	+	35744476	35744559	35744548	35744490	35744512	35744527	35744547	3'-A	hsa-mir-128-2_73_C_a	hsa-mir-128-2 MI0000727 [84 bases, F1B68382] [84 bases, F1B68382] [84 bases, F1B68382] [84 bases, F1B68382] [84 bases, F1B68382] [84 bases, F1B68382]	73	C	a	3594	3668	19646	20052	0.183	0	0	chr3	+	35744476	35744559	35744548	35744490	35744512	35744527	35744547	3'-A	hsa-mir-128-2_73_C_a	hsa-mir-128-2 MI0000727 [84 bases, F1B68382] [84 bases, F1B68382] [84 bases, F1B68382] [84 bases, F1B68382] [84 bases, F1B68382] [84 bases, F1B68382]	73	C	a	1758	1387	16402	12943	0.107	0	0	chr3	+	35744476	35744559	35744548	35744490	35744512	35744527	35744547	3'-A	hsa-mir-128-2_73_C_a	hsa-mir-128-2 MI0000727 [84 bases, F1B68382] [84 bases, F1B68382] [84 bases, F1B68382] [84 bases, F1B68382] [84 bases, F1B68382] [84 bases, F1B68382]	73	C	a	1220	969	11774	9354	0.104	0	0	chr3	+	35744476	35744559	35744548	35744490	35744512	35744527	35744547	3'-A	hsa-mir-128-2_73_C_a	hsa-mir-128-2 MI0000727 [84 bases, F1B68382] [84 bases, F1B68382] [84 bases, F1B68382] [84 bases, F1B68382] [84 bases, F1B68382] [84 bases, F1B68382]	73	C	a	1563	2142	17687	24249	0.088	0	0	chr3	+	35744476	35744559	35744548	35744490	35744512	35744527	35744547	3'-A	hsa-mir-128-2_73_C_a	hsa-mir-128-2 MI0000727 [84 bases, F1B68382] [84 bases, F1B68382] [84 bases, F1B68382] [84 bases, F1B68382] [84 bases, F1B68382] [84 bases, F1B68382]	73	C	a	2460	1773	20912	15077	0.118	0	0	chr3	+	35744476	35744559	35744548	35744490	35744512	35744527	35744547	3'-A	hsa-mir-128-2_73_C_a	hsa-mir-128-2 MI0000727 [84 bases, F1B68382] [84 bases, F1B68382] [84 bases, F1B68382] [84 bases, F1B68382] [84 bases, F1B68382] [84 bases, F1B68382]	73	C	a	1859	1093	16660	9797	0.112	0	0	chr3	+	35744476	35744559	35744548	35744490	35744512	35744527	35744547	3'-A	hsa-mir-128-2_73_C_a	hsa-mir-128-2 MI0000727 [84 bases, F1B68382] [84 bases, F1B68382] [84 bases, F1B68382] [84 bases, F1B68382] [84 bases, F1B68382] [84 bases, F1B68382]	73	C	a	1554	1599	14290	14711	0.109	0	0	chr3	+	35744476	35744559	35744548	35744490	35744512	35744527	35744547	3'-A	hsa-mir-128-2_73_C_a	hsa-mir-128-2 MI0000727 [84 bases, F1B68382] [84 bases, F1B68382] [84 bases, F1B68382] [84 bases, F1B68382] [84 bases, F1B68382] [84 bases, F1B68382]	73	C	a	5835	1850	36180	11475	0.161	0	0	chr3	+	35744476	35744559	35744548	35744490	35744512	35744527	35744547	3'-A	hsa-mir-128-2_73_C_a	hsa-mir-128-2 MI0000727 [84 bases, F1B68382] [84 bases, F1B68382] [84 bases, F1B68382] [84 bases, F1B68382] [84 bases, F1B68382] [84 bases, F1B68382]	73	C	a	3337	2093	28662	17979	0.116	0	0	chr3	+	35744476	35744559	35744548	35744490	35744512	35744527	35744547	3'-A	hsa-mir-128-2_73_C_a	hsa-mir-128-2 MI0000727 [84 bases, F1B68382] [84 bases, F1B68382] [84 bases, F1B68382] [84 bases, F1B68382] [84 bases, F1B68382] [84 bases, F1B68382]	73	C	a	15749	1673	160179	17017	0.098	0	0	chr3	+	35744476	35744559	35744548	35744490	35744512	35744527	35744547	3'-A	hsa-mir-128-2_73_C_a	hsa-mir-128-2 MI0000727 [84 bases, F1B68382] [84 bases, F1B68382] [84 bases, F1B68382] [84 bases, F1B68382] [84 bases, F1B68382] [84 bases, F1B68382]	73	C	a	998	329	10914	3600	0.091	0	0	chr3	+	35744476	35744559	35744548	35744490	35744512	35744527	35744547	3'-A	hsa-mir-128-2_73_C_a	hsa-mir-128-2 MI0000727 [84 bases, F1B68382] [84 bases, F1B68382] [84 bases, F1B68382] [84 bases, F1B68382] [84 bases, F1B68382] [84 bases, F1B68382]	73	C	a	1788	1309	14973	10961	0.119	0	0	chr3	+	35744476	35744559	35744548	35744490	35744512	35744527	35744547	3'-A	hsa-mir-128-2_73_C_a	hsa-mir-128-2 MI0000727 [84 bases, F1B68382] [84 bases, F1B68382] [84 bases, F1B68382] [84 bases, F1B68382] [84 bases, F1B68382] [84 bases, F1B68382]	73	C	a	1792	2826	15303	24138	0.117	0	0	chr3	+	35744476	35744559	35744548	35744490	35744512	35744527	35744547	3'-A	hsa-mir-128-2_73_C_a	hsa-mir-128-2 MI0000727 [84 bases, F1B68382] [84 bases, F1B68382] [84 bases, F1B68382] [84 bases, F1B68382] [84 bases, F1B68382] [84 bases, F1B68382]	73	C	a	1621	1717	22524	23868	0.072	0	0	chr3	+	35744476	35744559	35744548	35744490	35744512	35744527	35744547	3'-A	hsa-mir-128-2_73_C_a	hsa-mir-128-2 MI0000727 [84 bases, F1B68382] [84 bases, F1B68382] [84 bases, F1B68382] [84 bases, F1B68382] [84 bases, F1B68382] [84 bases, F1B68382]	73	C	a	2908	1790	21615	13310	0.135	0	0	chr3	+	35744476	35744559	35744548	35744490	35744512	35744527	35744547	3'-A	hsa-mir-128-2_73_C_a	hsa-mir-128-2 MI0000727 [84 bases, F1B68382] [84 bases, F1B68382] [84 bases, F1B68382] [84 bases, F1B68382] [84 bases, F1B68382] [84 bases, F1B68382]	73	C	a	1409	1469	8552	8918	0.165	0	0	chr3	+	35744476	35744559	35744548	35744490	35744512	35744527	35744547	3'-A	hsa-mir-128-2_73_C_a	hsa-mir-128-2 MI0000727 [84 bases, F1B68382] [84 bases, F1B68382] [84 bases, F1B68382] [84 bases, F1B68382] [84 bases, F1B68382] [84 bases, F1B68382]	73	C	a	1551	1312	17860	15113	0.087	0	0	chr3	+	35744476	35744559	35744548	35744490	35744512	35744527	35744547	3'-A	hsa-mir-128-2_73_C_a	hsa-mir-128-2 MI0000727 [84 bases, F1B68382] [84 bases, F1B68382] [84 bases, F1B68382] [84 bases, F1B68382] [84 bases, F1B68382] [84 bases, F1B68382]	73	C	a	510	472	4263	3946	0.12	0	0	chr3	+	35744476	35744559	35744548	35744490	35744512	35744527	35744547	3'-A	hsa-mir-128-2_73_C_a	hsa-mir-128-2 MI0000727 [84 bases, F1B68382] [84 bases, F1B68382] [84 bases, F1B68382] [84 bases, F1B68382] [84 bases, F1B68382] [84 bases, F1B68382]	73	C	a	1350	1087	13462	10846	0.1	0	0	chr3	+	35744476	35744559	35744548	35744490	35744512	35744527	35744547	3'-A	hsa-mir-128-2_73_C_a	hsa-mir-128-2 MI0000727 [84 bases, F1B68382] [84 bases, F1B68382] [84 bases, F1B68382] [84 bases, F1B68382] [84 bases, F1B68382] [84 bases, F1B68382]	73	C	a	1311	1060	12040	9741	0.109	0	0	chr3	+	35744476	35744559	35744548	35744490	35744512	35744527	35744547	3'-A	hsa-mir-128-2_73_C_a	hsa-mir-128-2 MI0000727 [84 bases, F1B68382] [84 bases, F1B68382] [84 bases, F1B68382] [84 bases, F1B68382] [84 bases, F1B68382] [84 bases, F1B68382]	73	C	a	820	669	7316	5972	0.112	0	0	chr3	+	35744476	35744559	35744548	35744490	35744512	35744527	35744547	3'-A	hsa-mir-128-2_73_C_a	hsa-mir-128-2 MI0000727 [84 bases, F1B68382] [84 bases, F1B68382] [84 bases, F1B68382] [84 bases, F1B68382] [84 bases, F1B68382] [84 bases, F1B68382]	73	C	a	557	441	6186	4907	0.09	0	0	chr3	+	35744476	35744559	35744548	35744490	35744512	35744527	35744547	3'-A	hsa-mir-128-2_73_C_a	hsa-mir-128-2 MI0000727 [84 bases, F1B68382] [84 bases, F1B68382] [84 bases, F1B68382] [84 bases, F1B68382] [84 bases, F1B68382] [84 bases, F1B68382]	73	C	a	856	697	10512	8569	0.081	0	0	chr3	+	35744476	35744559	35744548	35744490	35744512	35744527	35744547	3'-A	hsa-mir-128-2_73_C_a	hsa-mir-128-2 MI0000727 [84 bases, F1B68382] [84 bases, F1B68382] [84 bases, F1B68382] [84 bases, F1B68382] [84 bases, F1B68382] [84 bases, F1B68382]	73	C	a	1126	1545	11273	15472	0.1	0	0	chr3	+	35744476	35744559	35744548	35744490	35744512	35744527	35744547	3'-A	hsa-mir-128-2_73_C_a	hsa-mir-128-2 MI0000727 [84 bases, F1B68382] [84 bases, F1B68382] [84 bases, F1B68382] [84 bases, F1B68382] [84 bases, F1B68382] [84 bases, F1B68382]	73	C	a	250	346	2983	4131	0.084	0	0	chr3	+	35744476	35744559	35744548	35744490	35744512	35744527	35744547	3'-A	hsa-mir-128-2_73_C_a	hsa-mir-128-2 MI0000727 [84 bases, F1B68382] [84 bases, F1B68382] [84 bases, F1B68382] [84 bases, F1B68382] [84 bases, F1B68382] [84 bases, F1B68382]	73	C	a	809	1330	7821	12863	0.103	0	0	chr3	+	35744476	35744559	35744548	35744490	35744512	35744527	35744547	3'-A	hsa-mir-128-2_73_C_a	hsa-mir-128-2 MI0000727 [84 bases, F1B68382] [84 bases, F1B68382] [84 bases, F1B68382] [84 bases, F1B68382] [84 bases, F1B68382] [84 bases, F1B68382]	73	C	a	615	850	6233	8624	0.099	0	0	chr3	+	35744476	35744559	35744548	35744490	35744512	35744527	35744547	3'-A	hsa-mir-128-2_73_C_a	hsa-mir-128-2 MI0000727 [84 bases, F1B68382] [84 bases, F1B68382] [84 bases, F1B68382] [84 bases, F1B68382] [84 bases, F1B68382] [84 bases, F1B68382]	73	C	a	367	553	3267	4927	0.112	0	0	chr3	+	35744476	35744559	35744548	35744490	35744512	35744527	35744547	3'-A	hsa-mir-128-2_73_C_a	hsa-mir-128-2 MI0000727 [84 bases, F1B68382] [84 bases, F1B68382] [84 bases, F1B68382] [84 bases, F1B68382] [84 bases, F1B68382] [84 bases, F1B68382]	73	C	a	344	515	3793	5682	0.091	0	0	chr3	+	35744476	35744559	35744548	35744490	35744512	35744527	35744547	3'-A	hsa-mir-128-2_73_C_a	hsa-mir-128-2 MI0000727 [84 bases, F1B68382] [84 bases, F1B68382] [84 bases, F1B68382] [84 bases, F1B68382] [84 bases, F1B68382] [84 bases, F1B68382]	73	C	a	405	535	5485	7250	0.074	0	0	chr3	+	35744476	35744559	35744548	35744490	35744512	35744527	35744547	3'-A	hsa-mir-128-2_73_C_a	hsa-mir-128-2 MI0000727 [84 bases, F1B68382] [84 bases, F1B68382]	73	C	a	1217	271	11511	2570	0.106	0	0	chr3	+	35744476	35744559	35744548	35744490	35744512	35744527	35744547	3'-A	hsa-mir-128-2_73_C_a	hsa-mir-128-2 MI0000727 [84 bases, F1B68382] [84 bases, F1B68382] [84 bases, F1B68382]	73	C	a	6280	1586	30819	7783	0.204	0	0	chr3	+	35744476	35744559	35744548	35744490	35744512	35744527	35744547	3'-A	hsa-mir-128-2_73_C_a	hsa-mir-128-2 MI0000727 [84 bases, F1B68382] [84 bases, F1B68382]	73	C	a	1991	1331	23409	15651	0.085	0	0	chr3	+	35744476	35744559	35744548	35744490	35744512	35744527	35744547	3'-A	hsa-mir-128-2_73_C_a	hsa-mir-128-2 MI0000727 [84 bases, F1B68382] [84 bases, F1B68382] [84 bases, F1B68382]	73	C	a	2276	502	17599	3884	0.129	0	0	chr3	+	35744476	35744559	35744548	35744490	35744512	35744527	35744547	3'-A	hsa-mir-128-2_73_C_a	hsa-mir-128-2 MI0000727 [84 bases, F1B68382] [84 bases, F1B68382] [84 bases, F1B68382]	73	C	a	4585	946	43182	8914	0.106	0	0	chr3	+	35744476	35744559	35744548	35744490	35744512	35744527	35744547	3'-A	hsa-mir-128-2_73_C_a	hsa-mir-128-2 MI0000727 [84 bases, F1B68382] [84 bases, F1B68382] [84 bases, F1B68382]	73	C	a	480	186	3862	1499	0.124	0	0	chr3	+	35744476	35744559	35744548	35744490	35744512	35744527	35744547	3'-A	hsa-mir-128-2_73_C_a	hsa-mir-128-2 MI0000727 [84 bases, F1B68382] [84 bases, F1B68382] [84 bases, F1B68382]	73	C	a	208	41	1570	310	0.132	1.25e-11	4.15e-10	chr3	+	35744476	35744559	35744548	35744490	35744512	35744527	35744547	3'-A	hsa-mir-128-2_73_C_a	hsa-mir-128-2 MI0000727 [84 bases, F1B68382] [84 bases, F1B68382] [84 bases, F1B68382]	73	C	a	1235	213	11978	2075	0.103	0	0	chr3	+	35744476	35744559	35744548	35744490	35744512	35744527	35744547	3'-A	hsa-mir-128-2_73_C_a	hsa-mir-128-2 MI0000727 [84 bases, F1B68382] [84 bases, F1B68382]	73	C	a	200	116	2573	1501	0.078	4.1e-07	6.75e-06	chr3	+	35744476	35744559	35744548	35744490	35744512	35744527	35744547	3'-A	hsa-mir-128-2_73_C_a	hsa-mir-128-2 MI0000727 [84 bases, F1B68382] [84 bases, F1B68382] [84 bases, F1B68382]	73	C	a	611	97	5871	939	0.104	1.44e-14	5.35e-13	chr3	+	35744476	35744559	35744548	35744490	35744512	35744527	35744547	3'-A	hsa-mir-128-2_73_C_a	hsa-mir-128-2 MI0000727 [84 bases, F1B68382] [84 bases, F1B68382] [84 bases, F1B68382]	73	C	a	1289	209	18629	3023	0.069	6.43e-07	1.53e-05	chr3	+	35744476	35744559	35744548	35744490	35744512	35744527	35744547	3'-A	hsa-mir-128-2_73_C_a	hsa-mir-128-2 MI0000727 [84 bases, F1B68382] [84 bases, F1B68382] [84 bases, F1B68382]	73	C	a	612	216	4165	1474	0.147	0	0	chr3	+	35744476	35744559	35744548	35744490	35744512	35744527	35744547	3'-A	hsa-mir-128-2_73_C_a	hsa-mir-128-2 MI0000727 [84 bases, F1B68382] [84 bases, F1B68382] [84 bases, F1B68382] [84 bases, F1B68382] [84 bases, F1B68382] [84 bases, F1B68382]	73	C	a	24	2393	382	38103	0.063	0	0	chr3	+	35744476	35744559	35744548	35744490	35744512	35744527	35744547	3'-A	hsa-mir-128-2_73_C_a	hsa-mir-128-2 MI0000727 [84 bases, F1B68382] [84 bases, F1B68382] [84 bases, F1B68382] [84 bases, F1B68382] [84 bases, F1B68382] [84 bases, F1B68382]	73	C	a	510	2086	5478	22410	0.093	0	0	chr3	+	35744476	35744559	35744548	35744490	35744512	35744527	35744547	3'-A	hsa-mir-128-2_73_C_a	hsa-mir-128-2 MI0000727 [84 bases, F1B68382] [84 bases, F1B68382] [84 bases, F1B68382] [84 bases, F1B68382] [84 bases, F1B68382] [84 bases, F1B68382]	73	C	a	51	588	781	9013	0.065	1.32e-11	7.37e-11	chr3	+	35744476	35744559	35744548	35744490	35744512	35744527	35744547	3'-A	hsa-mir-128-2_73_C_a	hsa-mir-128-2 MI0000727 [84 bases, F1B68382] [84 bases, F1B68382] [84 bases, F1B68382] [84 bases, F1B68382] [84 bases, F1B68382] [84 bases, F1B68382]	73	C	a	491	968	4722	9312	0.104	0	0	chr3	+	35744476	35744559	35744548	35744490	35744512	35744527	35744547	3'-A	hsa-mir-128-2_73_C_a	hsa-mir-128-2 MI0000727 [84 bases, F1B68382] [84 bases, F1B68382] [84 bases, F1B68382]	73	C	a	44	76	100	174	0.44	0	0	chr3	+	35744476	35744559	35744548	35744490	35744512	35744527	35744547	3'-A	hsa-mir-128-2_73_C_a	hsa-mir-128-2 MI0000727 [84 bases, F1B68382] [84 bases, F1B68382] [84 bases, F1B68382]	73	C	a	41	62	96	146	0.427	0	0	chr3	+	35744476	35744559	35744548	35744490	35744512	35744527	35744547	3'-A	hsa-mir-128-2_73_C_a	hsa-mir-128-2 MI0000727 [84 bases, F1B68382] [84 bases, F1B68382] [84 bases, F1B68382]	73	C	a	55	75	103	141	0.534	0	0	chr3	+	35744476	35744559	35744548	35744490	35744512	35744527	35744547	3'-A	hsa-mir-128-2_73_C_a	hsa-mir-128-2 MI0000727 [84 bases, F1B68382] [84 bases, F1B68382] [84 bases, F1B68382] [84 bases, F1B68382] [84 bases, F1B68382] [84 bases, F1B68382]	73	C	a	21734	7909	49797	18121	0.436	0	0	chr3	+	35744476	35744559	35744548	35744490	35744512	35744527	35744547	3'-A	hsa-mir-128-2_73_C_a	hsa-mir-128-2 MI0000727 [84 bases, F1B68382] [84 bases, F1B68382] [84 bases, F1B68382] [84 bases, F1B68382] [84 bases, F1B68382] [84 bases, F1B68382]	73	C	a	22666	11749	71190	36903	0.318	0	0	chr3	+	35744476	35744559	35744548	35744490	35744512	35744527	35744547	3'-A	hsa-mir-128-2_73_C_a	hsa-mir-128-2 MI0000727 [84 bases, F1B68382] [84 bases, F1B68382] [84 bases, F1B68382] [84 bases, F1B68382] [84 bases, F1B68382] [84 bases, F1B68382]	73	C	a	1382	2459	7183	12781	0.192	0	0	chr3	+	35744476	35744559	35744548	35744490	35744512	35744527	35744547	3'-A	hsa-mir-128-2_73_C_a	hsa-mir-128-2 MI0000727 [84 bases, F1B68382] [84 bases, F1B68382] [84 bases, F1B68382] [84 bases, F1B68382] [84 bases, F1B68382] [84 bases, F1B68382]	73	C	a	924	2102	4202	9560	0.22	0	0	chr3	+	35744476	35744559	35744548	35744490	35744512	35744527	35744547	3'-A	hsa-mir-128-2_73_C_a	hsa-mir-128-2 MI0000727 [84 bases, F1B68382] [84 bases, F1B68382] [84 bases, F1B68382] [84 bases, F1B68382] [84 bases, F1B68382] [84 bases, F1B68382]	73	C	a	2762	4248	11342	17445	0.244	0	0	chr3	+	35744476	35744559	35744548	35744490	35744512	35744527	35744547	3'-A	hsa-mir-128-2_73_C_a	hsa-mir-128-2 MI0000727 [84 bases, F1B68382] [84 bases, F1B68382] [84 bases, F1B68382] [84 bases, F1B68382] [84 bases, F1B68382] [84 bases, F1B68382]	73	C	a	1155	2147	5740	10672	0.201	0	0	chr3	+	35744476	35744559	35744548	35744490	35744512	35744527	35744547	3'-A	hsa-mir-128-2_73_C_a	hsa-mir-128-2 MI0000727 [84 bases, F1B68382] [84 bases, F1B68382] [84 bases, F1B68382] [84 bases, F1B68382] [84 bases, F1B68382] [84 bases, F1B68382]	73	C	a	2884	4254	11666	17209	0.247	0	0	chr3	+	35744476	35744559	35744548	35744490	35744512	35744527	35744547	3'-A	hsa-mir-128-2_73_C_a	hsa-mir-128-2 MI0000727 [84 bases, F1B68382] [84 bases, F1B68382] [84 bases, F1B68382] [84 bases, F1B68382] [84 bases, F1B68382] [84 bases, F1B68382]	73	C	a	533	2018	3386	12820	0.157	0	0	chr3	+	35744476	35744559	35744548	35744490	35744512	35744527	35744547	3'-A	hsa-mir-128-2_73_C_a	hsa-mir-128-2 MI0000727 [84 bases, F1B68382] [84 bases, F1B68382] [84 bases, F1B68382] [84 bases, F1B68382] [84 bases, F1B68382] [84 bases, F1B68382]	73	C	a	7106	3056	37904	16303	0.187	0	0	chr3	+	35744476	35744559	35744548	35744490	35744512	35744527	35744547	3'-A	hsa-mir-128-2_73_C_a	hsa-mir-128-2 MI0000727 [84 bases, F1B68382] [84 bases, F1B68382] [84 bases, F1B68382] [84 bases, F1B68382] [84 bases, F1B68382] [84 bases, F1B68382]	73	C	a	4364	2106	52792	25488	0.083	0	0	chr3	+	35744476	35744559	35744548	35744490	35744512	35744527	35744547	3'-A	hsa-mir-128-2_73_C_a	hsa-mir-128-2 MI0000727 [84 bases, F1B68382] [84 bases, F1B68382] [84 bases, F1B68382] [84 bases, F1B68382] [84 bases, F1B68382] [84 bases, F1B68382]	73	C	a	1104	1215	20156	22190	0.055	0.000553	0.00603	chr3	+	35744476	35744559	35744548	35744490	35744512	35744527	35744547	3'-A	hsa-mir-128-2_73_C_a	hsa-mir-128-2 MI0000727 [84 bases, F1B68382] [84 bases, F1B68382] [84 bases, F1B68382] [84 bases, F1B68382] [84 bases, F1B68382] [84 bases, F1B68382]	73	C	a	461	518	8494	9561	0.054	0.0276	0.26	chr3	+	35744476	35744559	35744548	35744490	35744512	35744527	35744547	3'-A	hsa-mir-128-2_73_C_a	hsa-mir-128-2 MI0000727 [84 bases, F1B68382] [84 bases, F1B68382] [84 bases, F1B68382] [84 bases, F1B68382] [84 bases, F1B68382] [84 bases, F1B68382]	73	C	a	621	1107	4561	8133	0.136	0	0	chr3	+	35744476	35744559	35744548	35744490	35744512	35744527	35744547	3'-A	hsa-mir-128-2_73_C_a	hsa-mir-128-2 MI0000727 [84 bases, F1B68382] [84 bases, F1B68382] [84 bases, F1B68382] [84 bases, F1B68382] [84 bases, F1B68382] [84 bases, F1B68382]	73	C	a	159	218	1919	2641	0.083	4.66e-15	1.16e-13	chr3	+	35744476	35744559	35744548	35744490	35744512	35744527	35744547	3'-A	hsa-mir-128-2_73_C_a	hsa-mir-128-2 MI0000727 [84 bases, F1B68382] [84 bases, F1B68382] [84 bases, F1B68382] [84 bases, F1B68382] [84 bases, F1B68382] [84 bases, F1B68382]	73	C	a	1044	1080	17809	18426	0.059	3.93e-08	7.24e-07	chr3	+	35744476	35744559	35744548	35744490	35744512	35744527	35744547	3'-A	hsa-mir-128-2_73_C_a	hsa-mir-128-2 MI0000727 [84 bases, F1B68382] [84 bases, F1B68382] [84 bases, F1B68382] [84 bases, F1B68382] [84 bases, F1B68382] [84 bases, F1B68382]	73	C	a	788	1107	14033	19726	0.056	3.66e-05	0.000481	chr3	+	35744476	35744559	35744548	35744490	35744512	35744527	35744547	3'-A	hsa-mir-128-2_73_C_a	hsa-mir-128-2 MI0000727 [84 bases, F1B68382] [84 bases, F1B68382] [84 bases, F1B68382] [84 bases, F1B68382] [84 bases, F1B68382] [84 bases, F1B68382]	73	C	a	1195	1205	26897	27142	0.044	1	1	chr3	+	35744476	35744559	35744548	35744490	35744512	35744527	35744547	3'-A	hsa-mir-128-2_73_C_a	hsa-mir-128-2 MI0000727 [84 bases, F1B68382] [84 bases, F1B68382] [84 bases, F1B68382] [84 bases, F1B68382] [84 bases, F1B68382] [84 bases, F1B68382]	73	C	a	181	189	4079	4265	0.044	1	1	chr3	+	35744476	35744559	35744548	35744490	35744512	35744527	35744547	3'-A	hsa-mir-128-2_73_C_a	hsa-mir-128-2 MI0000727 [84 bases, F1B68382] [84 bases, F1B68382] [84 bases, F1B68382] [84 bases, F1B68382] [84 bases, F1B68382] [84 bases, F1B68382]	73	C	a	855	1017	19365	23042	0.044	1	1	chr3	+	35744476	35744559	35744548	35744490	35744512	35744527	35744547	3'-A	3'-A	3'-A	not specified	not specified	not specified	not specified	SRR1051345	11749	0.318	0	not	not	1.00045e-06	7.85931e-05
hsa-mir-1301_69_U_a	hsa-mir-1301 MI0003815 [82 bases, D66B4687] [82 bases, D66B4687] [82 bases, D66B4687] [82 bases, D66B4687] [82 bases, D66B4687] [82 bases, D66B4687]	69	U	a	7	9	888	1244	0.008	1	1	chr2	-	25328640	25328721	25328653	25328689	25328707	25328651	25328674	other	hsa-mir-1301_69_U_a	hsa-mir-1301 MI0003815 [82 bases, D66B4687] [82 bases, D66B4687] [82 bases, D66B4687] [82 bases, D66B4687] [82 bases, D66B4687] [82 bases, D66B4687]	69	U	a	9	10	1035	1223	0.009	1	1	chr2	-	25328640	25328721	25328653	25328689	25328707	25328651	25328674	other	hsa-mir-1301_69_U_a	hsa-mir-1301 MI0003815 [82 bases, D66B4687] [82 bases, D66B4687] [82 bases, D66B4687] [82 bases, D66B4687] [82 bases, D66B4687] [82 bases, D66B4687]	69	U	a	8	9	1347	1663	0.006	1	1	chr2	-	25328640	25328721	25328653	25328689	25328707	25328651	25328674	other	hsa-mir-1301_69_U_a	hsa-mir-1301 MI0003815 [82 bases, D66B4687] [82 bases, D66B4687] [82 bases, D66B4687] [82 bases, D66B4687] [82 bases, D66B4687] [82 bases, D66B4687]	69	U	a	4	6	1051	1694	0.004	1	1	chr2	-	25328640	25328721	25328653	25328689	25328707	25328651	25328674	other	hsa-mir-1301_69_U_a	hsa-mir-1301 MI0003815 [82 bases, D66B4687] [82 bases, D66B4687] [82 bases, D66B4687] [82 bases, D66B4687] [82 bases, D66B4687] [82 bases, D66B4687]	69	U	a	3	4	851	1390	0.004	1	1	chr2	-	25328640	25328721	25328653	25328689	25328707	25328651	25328674	other	hsa-mir-1301_69_U_a	hsa-mir-1301 MI0003815 [82 bases, D66B4687] [82 bases, D66B4687] [82 bases, D66B4687] [82 bases, D66B4687] [82 bases, D66B4687] [82 bases, D66B4687]	69	U	a	9	10	1287	1466	0.007	1	1	chr2	-	25328640	25328721	25328653	25328689	25328707	25328651	25328674	other	hsa-mir-1301_69_U_a	hsa-mir-1301 MI0003815 [82 bases, D66B4687] [82 bases, D66B4687] [82 bases, D66B4687] [82 bases, D66B4687] [82 bases, D66B4687] [82 bases, D66B4687]	69	U	a	8	10	1016	1382	0.008	1	1	chr2	-	25328640	25328721	25328653	25328689	25328707	25328651	25328674	other	hsa-mir-1301_69_U_a	hsa-mir-1301 MI0003815 [82 bases, D66B4687] [82 bases, D66B4687] [82 bases, D66B4687] [82 bases, D66B4687] [82 bases, D66B4687] [82 bases, D66B4687]	69	U	a	5	5	685	786	0.007	1	1	chr2	-	25328640	25328721	25328653	25328689	25328707	25328651	25328674	other	hsa-mir-1301_69_U_a	hsa-mir-1301 MI0003815 [82 bases, D66B4687] [82 bases, D66B4687] [82 bases, D66B4687] [82 bases, D66B4687] [82 bases, D66B4687] [82 bases, D66B4687]	69	U	a	8	12	586	907	0.014	1	1	chr2	-	25328640	25328721	25328653	25328689	25328707	25328651	25328674	other	hsa-mir-1301_69_U_a	hsa-mir-1301 MI0003815 [82 bases, D66B4687] [82 bases, D66B4687] [82 bases, D66B4687] [82 bases, D66B4687] [82 bases, D66B4687] [82 bases, D66B4687]	69	U	a	5	6	913	1182	0.005	1	1	chr2	-	25328640	25328721	25328653	25328689	25328707	25328651	25328674	other	hsa-mir-1301_69_U_a	hsa-mir-1301 MI0003815 [82 bases, D66B4687] [82 bases, D66B4687] [82 bases, D66B4687] [82 bases, D66B4687] [82 bases, D66B4687] [82 bases, D66B4687]	69	U	a	10	12	1102	1351	0.009	1	1	chr2	-	25328640	25328721	25328653	25328689	25328707	25328651	25328674	other	hsa-mir-1301_69_U_a	hsa-mir-1301 MI0003815 [82 bases, D66B4687] [82 bases, D66B4687] [82 bases, D66B4687] [82 bases, D66B4687] [82 bases, D66B4687] [82 bases, D66B4687]	69	U	a	8	10	668	876	0.012	1	1	chr2	-	25328640	25328721	25328653	25328689	25328707	25328651	25328674	other	hsa-mir-1301_69_U_a	hsa-mir-1301 MI0003815 [82 bases, D66B4687] [82 bases, D66B4687] [82 bases, D66B4687] [82 bases, D66B4687] [82 bases, D66B4687] [82 bases, D66B4687]	69	U	a	3	3	678	835	0.004	1	1	chr2	-	25328640	25328721	25328653	25328689	25328707	25328651	25328674	other	hsa-mir-1301_69_U_a	hsa-mir-1301 MI0003815 [82 bases, D66B4687] [82 bases, D66B4687] [82 bases, D66B4687] [82 bases, D66B4687] [82 bases, D66B4687] [82 bases, D66B4687]	69	U	a	5	5	854	952	0.006	1	1	chr2	-	25328640	25328721	25328653	25328689	25328707	25328651	25328674	other	hsa-mir-1301_69_U_a	hsa-mir-1301 MI0003815 [82 bases, D66B4687] [82 bases, D66B4687] [82 bases, D66B4687] [82 bases, D66B4687] [82 bases, D66B4687] [82 bases, D66B4687]	69	U	a	3	4	951	1384	0.003	1	1	chr2	-	25328640	25328721	25328653	25328689	25328707	25328651	25328674	other	hsa-mir-1301_69_U_a	hsa-mir-1301 MI0003815 [82 bases, D66B4687] [82 bases, D66B4687] [82 bases, D66B4687] [82 bases, D66B4687] [82 bases, D66B4687] [82 bases, D66B4687]	69	U	a	9	13	743	1075	0.012	1	1	chr2	-	25328640	25328721	25328653	25328689	25328707	25328651	25328674	other	hsa-mir-1301_69_U_a	hsa-mir-1301 MI0003815 [82 bases, D66B4687] [82 bases, D66B4687] [82 bases, D66B4687] [82 bases, D66B4687] [82 bases, D66B4687] [82 bases, D66B4687]	69	U	a	7	8	743	861	0.009	1	1	chr2	-	25328640	25328721	25328653	25328689	25328707	25328651	25328674	other	hsa-mir-1301_69_U_a	hsa-mir-1301 MI0003815 [82 bases, D66B4687] [82 bases, D66B4687] [82 bases, D66B4687] [82 bases, D66B4687] [82 bases, D66B4687] [82 bases, D66B4687]	69	U	a	4	4	869	1004	0.005	1	1	chr2	-	25328640	25328721	25328653	25328689	25328707	25328651	25328674	other	hsa-mir-1301_69_U_a	hsa-mir-1301 MI0003815 [82 bases, D66B4687] [82 bases, D66B4687] [82 bases, D66B4687] [82 bases, D66B4687] [82 bases, D66B4687] [82 bases, D66B4687]	69	U	a	6	7	919	1213	0.007	1	1	chr2	-	25328640	25328721	25328653	25328689	25328707	25328651	25328674	other	hsa-mir-1301_69_U_a	hsa-mir-1301 MI0003815 [82 bases, D66B4687] [82 bases, D66B4687] [82 bases, D66B4687] [82 bases, D66B4687] [82 bases, D66B4687] [82 bases, D66B4687]	69	U	a	4	4	418	468	0.01	1	1	chr2	-	25328640	25328721	25328653	25328689	25328707	25328651	25328674	other	hsa-mir-1301_69_U_a	hsa-mir-1301 MI0003815 [82 bases, D66B4687] [82 bases, D66B4687] [82 bases, D66B4687] [82 bases, D66B4687] [82 bases, D66B4687] [82 bases, D66B4687]	69	U	a	5	6	951	1268	0.005	1	1	chr2	-	25328640	25328721	25328653	25328689	25328707	25328651	25328674	other	hsa-mir-1301_69_U_a	hsa-mir-1301 MI0003815 [82 bases, D66B4687] [82 bases, D66B4687] [82 bases, D66B4687] [82 bases, D66B4687] [82 bases, D66B4687] [82 bases, D66B4687]	69	U	a	7	9	642	873	0.011	1	1	chr2	-	25328640	25328721	25328653	25328689	25328707	25328651	25328674	other	hsa-mir-1301_69_U_a	hsa-mir-1301 MI0003815 [82 bases, D66B4687] [82 bases, D66B4687] [82 bases, D66B4687] [82 bases, D66B4687] [82 bases, D66B4687] [82 bases, D66B4687]	69	U	a	3	4	485	753	0.006	1	1	chr2	-	25328640	25328721	25328653	25328689	25328707	25328651	25328674	other	hsa-mir-1301_69_U_a	hsa-mir-1301 MI0003815 [82 bases, D66B4687] [82 bases, D66B4687] [82 bases, D66B4687] [82 bases, D66B4687] [82 bases, D66B4687] [82 bases, D66B4687]	69	U	a	3	4	595	858	0.005	1	1	chr2	-	25328640	25328721	25328653	25328689	25328707	25328651	25328674	other	hsa-mir-1301_69_U_a	hsa-mir-1301 MI0003815 [82 bases, D66B4687] [82 bases, D66B4687] [82 bases, D66B4687] [82 bases, D66B4687] [82 bases, D66B4687] [82 bases, D66B4687]	69	U	a	3	3	603	619	0.005	1	1	chr2	-	25328640	25328721	25328653	25328689	25328707	25328651	25328674	other	hsa-mir-1301_69_U_a	hsa-mir-1301 MI0003815 [82 bases, D66B4687] [82 bases, D66B4687] [82 bases, D66B4687] [82 bases, D66B4687] [82 bases, D66B4687] [82 bases, D66B4687]	69	U	a	2	2	495	720	0.004	1	1	chr2	-	25328640	25328721	25328653	25328689	25328707	25328651	25328674	other	hsa-mir-1301_69_U_a	hsa-mir-1301 MI0003815 [82 bases, D66B4687] [82 bases, D66B4687] [82 bases, D66B4687] [82 bases, D66B4687] [82 bases, D66B4687] [82 bases, D66B4687]	69	U	a	3	3	459	579	0.007	1	1	chr2	-	25328640	25328721	25328653	25328689	25328707	25328651	25328674	other	hsa-mir-1301_69_U_a	hsa-mir-1301 MI0003815 [82 bases, D66B4687] [82 bases, D66B4687] [82 bases, D66B4687] [82 bases, D66B4687] [82 bases, D66B4687] [82 bases, D66B4687]	69	U	a	3	4	546	772	0.005	1	1	chr2	-	25328640	25328721	25328653	25328689	25328707	25328651	25328674	other	hsa-mir-1301_69_U_a	hsa-mir-1301 MI0003815 [82 bases, D66B4687] [82 bases, D66B4687] [82 bases, D66B4687] [82 bases, D66B4687] [82 bases, D66B4687] [82 bases, D66B4687]	69	U	a	2	3	670	1054	0.003	1	1	chr2	-	25328640	25328721	25328653	25328689	25328707	25328651	25328674	other	hsa-mir-1301_69_U_a	hsa-mir-1301 MI0003815 [82 bases, D66B4687] [82 bases, D66B4687] [82 bases, D66B4687] [82 bases, D66B4687] [82 bases, D66B4687] [82 bases, D66B4687]	69	U	a	2	1	185	175	0.011	1	1	chr2	-	25328640	25328721	25328653	25328689	25328707	25328651	25328674	other	hsa-mir-1301_69_U_a	hsa-mir-1301 MI0003815 [82 bases, D66B4687] [82 bases, D66B4687] [82 bases, D66B4687] [82 bases, D66B4687] [82 bases, D66B4687] [82 bases, D66B4687]	69	U	a	3	2	151	129	0.02	1	1	chr2	-	25328640	25328721	25328653	25328689	25328707	25328651	25328674	other	hsa-mir-1301_69_U_a	hsa-mir-1301 MI0003815 [82 bases, D66B4687] [82 bases, D66B4687] [82 bases, D66B4687] [82 bases, D66B4687] [82 bases, D66B4687] [82 bases, D66B4687]	69	U	a	4	2	331	237	0.012	1	1	chr2	-	25328640	25328721	25328653	25328689	25328707	25328651	25328674	other	hsa-mir-1301_69_U_a	hsa-mir-1301 MI0003815 [82 bases, D66B4687] [82 bases, D66B4687] [82 bases, D66B4687] [82 bases, D66B4687] [82 bases, D66B4687] [82 bases, D66B4687]	69	U	a	11	9	512	451	0.021	1	1	chr2	-	25328640	25328721	25328653	25328689	25328707	25328651	25328674	other	hsa-mir-1301_69_U_a	hsa-mir-1301 MI0003815 [82 bases, D66B4687] [82 bases, D66B4687] [82 bases, D66B4687] [82 bases, D66B4687] [82 bases, D66B4687] [82 bases, D66B4687]	69	U	a	0	0	0	0	0	1	1	chr2	-	25328640	25328721	25328653	25328689	25328707	25328651	25328674	other	hsa-mir-1301_69_U_a	hsa-mir-1301 MI0003815 [82 bases, D66B4687] [82 bases, D66B4687] [82 bases, D66B4687] [82 bases, D66B4687] [82 bases, D66B4687] [82 bases, D66B4687]	69	U	a	2	1	400	277	0.005	1	1	chr2	-	25328640	25328721	25328653	25328689	25328707	25328651	25328674	other	hsa-mir-1301_69_U_a	hsa-mir-1301 MI0003815 [82 bases, D66B4687] [82 bases, D66B4687] [82 bases, D66B4687] [82 bases, D66B4687] [82 bases, D66B4687] [82 bases, D66B4687]	69	U	a	12	9	514	419	0.023	1	1	chr2	-	25328640	25328721	25328653	25328689	25328707	25328651	25328674	other	hsa-mir-1301_69_U_a	hsa-mir-1301 MI0003815 [82 bases, D66B4687] [82 bases, D66B4687] [82 bases, D66B4687] [82 bases, D66B4687] [82 bases, D66B4687] [82 bases, D66B4687]	69	U	a	3	5	120	210	0.025	1	1	chr2	-	25328640	25328721	25328653	25328689	25328707	25328651	25328674	other	hsa-mir-1301_69_U_a	hsa-mir-1301 MI0003815 [82 bases, D66B4687] [82 bases, D66B4687] [82 bases, D66B4687] [82 bases, D66B4687] [82 bases, D66B4687] [82 bases, D66B4687]	69	U	a	11	17	305	489	0.036	1	1	chr2	-	25328640	25328721	25328653	25328689	25328707	25328651	25328674	other	hsa-mir-1301_69_U_a	hsa-mir-1301 MI0003815 [82 bases, D66B4687] [82 bases, D66B4687] [82 bases, D66B4687] [82 bases, D66B4687] [82 bases, D66B4687] [82 bases, D66B4687]	69	U	a	4	7	250	452	0.016	1	1	chr2	-	25328640	25328721	25328653	25328689	25328707	25328651	25328674	other	hsa-mir-1301_69_U_a	hsa-mir-1301 MI0003815 [82 bases, D66B4687] [82 bases, D66B4687] [82 bases, D66B4687] [82 bases, D66B4687] [82 bases, D66B4687] [82 bases, D66B4687]	69	U	a	14	21	341	512	0.041	1	1	chr2	-	25328640	25328721	25328653	25328689	25328707	25328651	25328674	other	hsa-mir-1301_69_U_a	hsa-mir-1301 MI0003815 [82 bases, D66B4687] [82 bases, D66B4687] [82 bases, D66B4687] [82 bases, D66B4687] [82 bases, D66B4687] [82 bases, D66B4687]	69	U	a	6	8	269	398	0.022	1	1	chr2	-	25328640	25328721	25328653	25328689	25328707	25328651	25328674	other	hsa-mir-1301_69_U_a	hsa-mir-1301 MI0003815 [82 bases, D66B4687] [82 bases, D66B4687] [82 bases, D66B4687] [82 bases, D66B4687] [82 bases, D66B4687] [82 bases, D66B4687]	69	U	a	10	13	308	403	0.032	1	1	chr2	-	25328640	25328721	25328653	25328689	25328707	25328651	25328674	other	hsa-mir-1301_69_U_a	hsa-mir-1301 MI0003815 [82 bases, D66B4687] [82 bases, D66B4687] [82 bases, D66B4687] [82 bases, D66B4687] [82 bases, D66B4687] [82 bases, D66B4687]	69	U	a	5	7	233	331	0.021	1	1	chr2	-	25328640	25328721	25328653	25328689	25328707	25328651	25328674	other	hsa-mir-1301_69_U_a	hsa-mir-1301 MI0003815 [82 bases, D66B4687] [82 bases, D66B4687] [82 bases, D66B4687] [82 bases, D66B4687] [82 bases, D66B4687] [82 bases, D66B4687]	69	U	a	8	10	881	1139	0.009	1	1	chr2	-	25328640	25328721	25328653	25328689	25328707	25328651	25328674	other	hsa-mir-1301_69_U_a	hsa-mir-1301 MI0003815 [82 bases, D66B4687] [82 bases, D66B4687] [82 bases, D66B4687] [82 bases, D66B4687] [82 bases, D66B4687] [82 bases, D66B4687]	69	U	a	6	7	1249	1528	0.005	1	1	chr2	-	25328640	25328721	25328653	25328689	25328707	25328651	25328674	other	hsa-mir-1301_69_U_a	hsa-mir-1301 MI0003815 [82 bases, D66B4687] [82 bases, D66B4687] [82 bases, D66B4687] [82 bases, D66B4687] [82 bases, D66B4687] [82 bases, D66B4687]	69	U	a	10	14	951	1385	0.011	1	1	chr2	-	25328640	25328721	25328653	25328689	25328707	25328651	25328674	other	hsa-mir-1301_69_U_a	hsa-mir-1301 MI0003815 [82 bases, D66B4687] [82 bases, D66B4687] [82 bases, D66B4687] [82 bases, D66B4687] [82 bases, D66B4687] [82 bases, D66B4687]	69	U	a	5	7	725	1103	0.007	1	1	chr2	-	25328640	25328721	25328653	25328689	25328707	25328651	25328674	other	hsa-mir-1301_69_U_a	hsa-mir-1301 MI0003815 [82 bases, D66B4687] [82 bases, D66B4687] [82 bases, D66B4687] [82 bases, D66B4687] [82 bases, D66B4687] [82 bases, D66B4687]	69	U	a	4	5	1016	1378	0.004	1	1	chr2	-	25328640	25328721	25328653	25328689	25328707	25328651	25328674	other	hsa-mir-1301_69_U_a	hsa-mir-1301 MI0003815 [82 bases, D66B4687] [82 bases, D66B4687] [82 bases, D66B4687] [82 bases, D66B4687] [82 bases, D66B4687] [82 bases, D66B4687]	69	U	a	4	6	638	993	0.006	1	1	chr2	-	25328640	25328721	25328653	25328689	25328707	25328651	25328674	other	hsa-mir-1301_69_U_a	hsa-mir-1301 MI0003815 [82 bases, D66B4687] [82 bases, D66B4687] [82 bases, D66B4687] [82 bases, D66B4687] [82 bases, D66B4687] [82 bases, D66B4687]	69	U	a	3	3	1089	1434	0.003	1	1	chr2	-	25328640	25328721	25328653	25328689	25328707	25328651	25328674	other	hsa-mir-1301_69_U_a	hsa-mir-1301 MI0003815 [82 bases, D66B4687] [82 bases, D66B4687] [82 bases, D66B4687] [82 bases, D66B4687] [82 bases, D66B4687] [82 bases, D66B4687]	69	U	a	9	9	1194	1209	0.008	1	1	chr2	-	25328640	25328721	25328653	25328689	25328707	25328651	25328674	other	hsa-mir-1301_69_U_a	hsa-mir-1301 MI0003815 [82 bases, D66B4687] [82 bases, D66B4687] [82 bases, D66B4687] [82 bases, D66B4687] [82 bases, D66B4687] [82 bases, D66B4687]	69	U	a	3	4	601	905	0.005	1	1	chr2	-	25328640	25328721	25328653	25328689	25328707	25328651	25328674	other	hsa-mir-1301_69_U_a	hsa-mir-1301 MI0003815 [82 bases, D66B4687] [82 bases, D66B4687] [82 bases, D66B4687] [82 bases, D66B4687] [82 bases, D66B4687] [82 bases, D66B4687]	69	U	a	7	5	252	208	0.028	1	1	chr2	-	25328640	25328721	25328653	25328689	25328707	25328651	25328674	other	hsa-mir-1301_69_U_a	hsa-mir-1301 MI0003815 [82 bases, D66B4687] [82 bases, D66B4687] [82 bases, D66B4687] [82 bases, D66B4687] [82 bases, D66B4687] [82 bases, D66B4687]	69	U	a	5	5	447	455	0.011	1	1	chr2	-	25328640	25328721	25328653	25328689	25328707	25328651	25328674	other	hsa-mir-1301_69_U_a	hsa-mir-1301 MI0003815 [82 bases, D66B4687] [82 bases, D66B4687] [82 bases, D66B4687] [82 bases, D66B4687] [82 bases, D66B4687] [82 bases, D66B4687]	69	U	a	3	2	468	323	0.006	1	1	chr2	-	25328640	25328721	25328653	25328689	25328707	25328651	25328674	other	hsa-mir-1301_69_U_a	hsa-mir-1301 MI0003815 [82 bases, D66B4687] [82 bases, D66B4687] [82 bases, D66B4687] [82 bases, D66B4687] [82 bases, D66B4687] [82 bases, D66B4687]	69	U	a	5	3	343	227	0.015	1	1	chr2	-	25328640	25328721	25328653	25328689	25328707	25328651	25328674	other	hsa-mir-1301_69_U_a	hsa-mir-1301 MI0003815 [82 bases, D66B4687] [82 bases, D66B4687] [82 bases, D66B4687] [82 bases, D66B4687] [82 bases, D66B4687] [82 bases, D66B4687]	69	U	a	8	8	453	463	0.018	1	1	chr2	-	25328640	25328721	25328653	25328689	25328707	25328651	25328674	other	hsa-mir-1301_69_U_a	hsa-mir-1301 MI0003815 [82 bases, D66B4687] [82 bases, D66B4687] [82 bases, D66B4687] [82 bases, D66B4687] [82 bases, D66B4687] [82 bases, D66B4687]	69	U	a	4	3	275	224	0.015	1	1	chr2	-	25328640	25328721	25328653	25328689	25328707	25328651	25328674	other	hsa-mir-1301_69_U_a	hsa-mir-1301 MI0003815 [82 bases, D66B4687] [82 bases, D66B4687] [82 bases, D66B4687] [82 bases, D66B4687] [82 bases, D66B4687] [82 bases, D66B4687]	69	U	a	4	2	325	187	0.012	1	1	chr2	-	25328640	25328721	25328653	25328689	25328707	25328651	25328674	other	hsa-mir-1301_69_U_a	hsa-mir-1301 MI0003815 [82 bases, D66B4687] [82 bases, D66B4687] [82 bases, D66B4687] [82 bases, D66B4687] [82 bases, D66B4687] [82 bases, D66B4687]	69	U	a	2	2	136	142	0.015	1	1	chr2	-	25328640	25328721	25328653	25328689	25328707	25328651	25328674	other	hsa-mir-1301_69_U_a	hsa-mir-1301 MI0003815 [82 bases, D66B4687] [82 bases, D66B4687] [82 bases, D66B4687] [82 bases, D66B4687] [82 bases, D66B4687] [82 bases, D66B4687]	69	U	a	2	1	285	215	0.007	1	1	chr2	-	25328640	25328721	25328653	25328689	25328707	25328651	25328674	other	hsa-mir-1301_69_U_a	hsa-mir-1301 MI0003815 [82 bases, D66B4687] [82 bases, D66B4687] [82 bases, D66B4687] [82 bases, D66B4687] [82 bases, D66B4687] [82 bases, D66B4687]	69	U	a	3	2	166	153	0.018	1	1	chr2	-	25328640	25328721	25328653	25328689	25328707	25328651	25328674	other	hsa-mir-1301_69_U_a	hsa-mir-1301 MI0003815 [82 bases, D66B4687] [82 bases, D66B4687] [82 bases, D66B4687] [82 bases, D66B4687] [82 bases, D66B4687] [82 bases, D66B4687]	69	U	a	7	5	251	201	0.028	1	1	chr2	-	25328640	25328721	25328653	25328689	25328707	25328651	25328674	other	hsa-mir-1301_69_U_a	hsa-mir-1301 MI0003815 [82 bases, D66B4687] [82 bases, D66B4687] [82 bases, D66B4687] [82 bases, D66B4687] [82 bases, D66B4687] [82 bases, D66B4687]	69	U	a	5	5	442	451	0.011	1	1	chr2	-	25328640	25328721	25328653	25328689	25328707	25328651	25328674	other	hsa-mir-1301_69_U_a	hsa-mir-1301 MI0003815 [82 bases, D66B4687] [82 bases, D66B4687] [82 bases, D66B4687] [82 bases, D66B4687] [82 bases, D66B4687] [82 bases, D66B4687]	69	U	a	6	4	310	244	0.019	1	1	chr2	-	25328640	25328721	25328653	25328689	25328707	25328651	25328674	other	hsa-mir-1301_69_U_a	hsa-mir-1301 MI0003815 [82 bases, D66B4687] [82 bases, D66B4687] [82 bases, D66B4687] [82 bases, D66B4687] [82 bases, D66B4687] [82 bases, D66B4687]	69	U	a	3	2	298	236	0.01	1	1	chr2	-	25328640	25328721	25328653	25328689	25328707	25328651	25328674	other	hsa-mir-1301_69_U_a	hsa-mir-1301 MI0003815 [82 bases, D66B4687] [82 bases, D66B4687] [82 bases, D66B4687] [82 bases, D66B4687] [82 bases, D66B4687] [82 bases, D66B4687]	69	U	a	2	2	781	1070	0.003	1	1	chr2	-	25328640	25328721	25328653	25328689	25328707	25328651	25328674	other	hsa-mir-1301_69_U_a	hsa-mir-1301 MI0003815 [82 bases, D66B4687] [82 bases, D66B4687] [82 bases, D66B4687] [82 bases, D66B4687] [82 bases, D66B4687] [82 bases, D66B4687]	69	U	a	4	2	365	263	0.011	1	1	chr2	-	25328640	25328721	25328653	25328689	25328707	25328651	25328674	other	hsa-mir-1301_69_U_a	hsa-mir-1301 MI0003815 [82 bases, D66B4687] [82 bases, D66B4687] [82 bases, D66B4687] [82 bases, D66B4687] [82 bases, D66B4687] [82 bases, D66B4687]	69	U	a	7	4	353	207	0.02	1	1	chr2	-	25328640	25328721	25328653	25328689	25328707	25328651	25328674	other	hsa-mir-1301_69_U_a	hsa-mir-1301 MI0003815 [82 bases, D66B4687] [82 bases, D66B4687] [82 bases, D66B4687] [82 bases, D66B4687] [82 bases, D66B4687] [82 bases, D66B4687]	69	U	a	4	4	431	443	0.009	1	1	chr2	-	25328640	25328721	25328653	25328689	25328707	25328651	25328674	other	hsa-mir-1301_69_U_a	hsa-mir-1301 MI0003815 [82 bases, D66B4687] [82 bases, D66B4687] [82 bases, D66B4687] [82 bases, D66B4687] [82 bases, D66B4687] [82 bases, D66B4687]	69	U	a	16	5	1538	487	0.01	1	1	chr2	-	25328640	25328721	25328653	25328689	25328707	25328651	25328674	other	hsa-mir-1301_69_U_a	hsa-mir-1301 MI0003815 [82 bases, D66B4687] [82 bases, D66B4687] [82 bases, D66B4687] [82 bases, D66B4687] [82 bases, D66B4687] [82 bases, D66B4687]	69	U	a	8	5	650	407	0.012	1	1	chr2	-	25328640	25328721	25328653	25328689	25328707	25328651	25328674	other	hsa-mir-1301_69_U_a	hsa-mir-1301 MI0003815 [82 bases, D66B4687] [82 bases, D66B4687] [82 bases, D66B4687] [82 bases, D66B4687] [82 bases, D66B4687] [82 bases, D66B4687]	69	U	a	61	6	4359	463	0.014	1	1	chr2	-	25328640	25328721	25328653	25328689	25328707	25328651	25328674	other	hsa-mir-1301_69_U_a	hsa-mir-1301 MI0003815 [82 bases, D66B4687] [82 bases, D66B4687] [82 bases, D66B4687] [82 bases, D66B4687] [82 bases, D66B4687] [82 bases, D66B4687]	69	U	a	2	0	322	106	0.006	1	1	chr2	-	25328640	25328721	25328653	25328689	25328707	25328651	25328674	other	hsa-mir-1301_69_U_a	hsa-mir-1301 MI0003815 [82 bases, D66B4687] [82 bases, D66B4687] [82 bases, D66B4687] [82 bases, D66B4687] [82 bases, D66B4687] [82 bases, D66B4687]	69	U	a	5	3	366	267	0.014	1	1	chr2	-	25328640	25328721	25328653	25328689	25328707	25328651	25328674	other	hsa-mir-1301_69_U_a	hsa-mir-1301 MI0003815 [82 bases, D66B4687] [82 bases, D66B4687] [82 bases, D66B4687] [82 bases, D66B4687] [82 bases, D66B4687] [82 bases, D66B4687]	69	U	a	4	6	765	1206	0.005	1	1	chr2	-	25328640	25328721	25328653	25328689	25328707	25328651	25328674	other	hsa-mir-1301_69_U_a	hsa-mir-1301 MI0003815 [82 bases, D66B4687] [82 bases, D66B4687] [82 bases, D66B4687] [82 bases, D66B4687] [82 bases, D66B4687] [82 bases, D66B4687]	69	U	a	3	3	893	946	0.003	1	1	chr2	-	25328640	25328721	25328653	25328689	25328707	25328651	25328674	other	hsa-mir-1301_69_U_a	hsa-mir-1301 MI0003815 [82 bases, D66B4687] [82 bases, D66B4687] [82 bases, D66B4687] [82 bases, D66B4687] [82 bases, D66B4687] [82 bases, D66B4687]	69	U	a	7	4	400	246	0.018	1	1	chr2	-	25328640	25328721	25328653	25328689	25328707	25328651	25328674	other	hsa-mir-1301_69_U_a	hsa-mir-1301 MI0003815 [82 bases, D66B4687] [82 bases, D66B4687] [82 bases, D66B4687] [82 bases, D66B4687] [82 bases, D66B4687] [82 bases, D66B4687]	69	U	a	2	2	162	168	0.012	1	1	chr2	-	25328640	25328721	25328653	25328689	25328707	25328651	25328674	other	hsa-mir-1301_69_U_a	hsa-mir-1301 MI0003815 [82 bases, D66B4687] [82 bases, D66B4687] [82 bases, D66B4687] [82 bases, D66B4687] [82 bases, D66B4687] [82 bases, D66B4687]	69	U	a	10	8	897	759	0.011	1	1	chr2	-	25328640	25328721	25328653	25328689	25328707	25328651	25328674	other	hsa-mir-1301_69_U_a	hsa-mir-1301 MI0003815 [82 bases, D66B4687] [82 bases, D66B4687] [82 bases, D66B4687] [82 bases, D66B4687] [82 bases, D66B4687] [82 bases, D66B4687]	69	U	a	2	1	173	160	0.012	1	1	chr2	-	25328640	25328721	25328653	25328689	25328707	25328651	25328674	other	hsa-mir-1301_69_U_a	hsa-mir-1301 MI0003815 [82 bases, D66B4687] [82 bases, D66B4687] [82 bases, D66B4687] [82 bases, D66B4687] [82 bases, D66B4687] [82 bases, D66B4687]	69	U	a	14	11	605	487	0.023	1	1	chr2	-	25328640	25328721	25328653	25328689	25328707	25328651	25328674	other	hsa-mir-1301_69_U_a	hsa-mir-1301 MI0003815 [82 bases, D66B4687] [82 bases, D66B4687] [82 bases, D66B4687] [82 bases, D66B4687] [82 bases, D66B4687] [82 bases, D66B4687]	69	U	a	8	6	552	446	0.014	1	1	chr2	-	25328640	25328721	25328653	25328689	25328707	25328651	25328674	other	hsa-mir-1301_69_U_a	hsa-mir-1301 MI0003815 [82 bases, D66B4687] [82 bases, D66B4687] [82 bases, D66B4687] [82 bases, D66B4687] [82 bases, D66B4687] [82 bases, D66B4687]	69	U	a	8	6	304	248	0.026	1	1	chr2	-	25328640	25328721	25328653	25328689	25328707	25328651	25328674	other	hsa-mir-1301_69_U_a	hsa-mir-1301 MI0003815 [82 bases, D66B4687] [82 bases, D66B4687] [82 bases, D66B4687] [82 bases, D66B4687] [82 bases, D66B4687] [82 bases, D66B4687]	69	U	a	3	2	233	184	0.013	1	1	chr2	-	25328640	25328721	25328653	25328689	25328707	25328651	25328674	other	hsa-mir-1301_69_U_a	hsa-mir-1301 MI0003815 [82 bases, D66B4687] [82 bases, D66B4687] [82 bases, D66B4687] [82 bases, D66B4687] [82 bases, D66B4687] [82 bases, D66B4687]	69	U	a	6	4	384	313	0.016	1	1	chr2	-	25328640	25328721	25328653	25328689	25328707	25328651	25328674	other	hsa-mir-1301_69_U_a	hsa-mir-1301 MI0003815 [82 bases, D66B4687] [82 bases, D66B4687] [82 bases, D66B4687] [82 bases, D66B4687] [82 bases, D66B4687] [82 bases, D66B4687]	69	U	a	17	23	584	801	0.029	1	1	chr2	-	25328640	25328721	25328653	25328689	25328707	25328651	25328674	other	hsa-mir-1301_69_U_a	hsa-mir-1301 MI0003815 [82 bases, D66B4687] [82 bases, D66B4687] [82 bases, D66B4687] [82 bases, D66B4687] [82 bases, D66B4687] [82 bases, D66B4687]	69	U	a	4	5	169	234	0.024	1	1	chr2	-	25328640	25328721	25328653	25328689	25328707	25328651	25328674	other	hsa-mir-1301_69_U_a	hsa-mir-1301 MI0003815 [82 bases, D66B4687] [82 bases, D66B4687] [82 bases, D66B4687] [82 bases, D66B4687] [82 bases, D66B4687] [82 bases, D66B4687]	69	U	a	13	21	361	593	0.036	1	1	chr2	-	25328640	25328721	25328653	25328689	25328707	25328651	25328674	other	hsa-mir-1301_69_U_a	hsa-mir-1301 MI0003815 [82 bases, D66B4687] [82 bases, D66B4687] [82 bases, D66B4687] [82 bases, D66B4687] [82 bases, D66B4687] [82 bases, D66B4687]	69	U	a	24	33	418	578	0.057	0.207	1	chr2	-	25328640	25328721	25328653	25328689	25328707	25328651	25328674	other	hsa-mir-1301_69_U_a	hsa-mir-1301 MI0003815 [82 bases, D66B4687] [82 bases, D66B4687] [82 bases, D66B4687] [82 bases, D66B4687] [82 bases, D66B4687] [82 bases, D66B4687]	69	U	a	6	9	203	306	0.03	1	1	chr2	-	25328640	25328721	25328653	25328689	25328707	25328651	25328674	other	hsa-mir-1301_69_U_a	hsa-mir-1301 MI0003815 [82 bases, D66B4687] [82 bases, D66B4687] [82 bases, D66B4687] [82 bases, D66B4687] [82 bases, D66B4687] [82 bases, D66B4687]	69	U	a	15	22	220	329	0.068	0.0649	0.429	chr2	-	25328640	25328721	25328653	25328689	25328707	25328651	25328674	other	hsa-mir-1301_69_U_a	hsa-mir-1301 MI0003815 [82 bases, D66B4687] [82 bases, D66B4687] [82 bases, D66B4687] [82 bases, D66B4687] [82 bases, D66B4687] [82 bases, D66B4687]	69	U	a	13	17	330	436	0.039	1	1	chr2	-	25328640	25328721	25328653	25328689	25328707	25328651	25328674	other	hsa-mir-1301_69_U_a	hsa-mir-1301 MI0003815 [82 bases, D66B4687] [82 bases, D66B4687]	69	U	a	12	2	674	150	0.018	1	1	chr2	-	25328640	25328721	25328653	25328689	25328707	25328651	25328674	other	hsa-mir-1301_69_U_a	hsa-mir-1301 MI0003815 [82 bases, D66B4687] [82 bases, D66B4687] [82 bases, D66B4687]	69	U	a	14	3	667	168	0.021	1	1	chr2	-	25328640	25328721	25328653	25328689	25328707	25328651	25328674	other	hsa-mir-1301_69_U_a	hsa-mir-1301 MI0003815 [82 bases, D66B4687] [82 bases, D66B4687]	69	U	a	15	10	522	349	0.029	1	1	chr2	-	25328640	25328721	25328653	25328689	25328707	25328651	25328674	other	hsa-mir-1301_69_U_a	hsa-mir-1301 MI0003815 [82 bases, D66B4687] [82 bases, D66B4687] [82 bases, D66B4687]	69	U	a	21	4	1127	248	0.019	1	1	chr2	-	25328640	25328721	25328653	25328689	25328707	25328651	25328674	other	hsa-mir-1301_69_U_a	hsa-mir-1301 MI0003815 [82 bases, D66B4687] [82 bases, D66B4687] [82 bases, D66B4687]	69	U	a	36	7	1948	402	0.018	1	1	chr2	-	25328640	25328721	25328653	25328689	25328707	25328651	25328674	other	hsa-mir-1301_69_U_a	hsa-mir-1301 MI0003815 [82 bases, D66B4687] [82 bases, D66B4687] [82 bases, D66B4687]	69	U	a	2	0	238	92	0.008	1	1	chr2	-	25328640	25328721	25328653	25328689	25328707	25328651	25328674	other	hsa-mir-1301_69_U_a	hsa-mir-1301 MI0003815 [82 bases, D66B4687] [82 bases, D66B4687] [82 bases, D66B4687]	69	U	a	7	1	253	50	0.028	1	1	chr2	-	25328640	25328721	25328653	25328689	25328707	25328651	25328674	other	hsa-mir-1301_69_U_a	hsa-mir-1301 MI0003815 [82 bases, D66B4687] [82 bases, D66B4687] [82 bases, D66B4687]	69	U	a	3	0	1202	208	0.002	1	1	chr2	-	25328640	25328721	25328653	25328689	25328707	25328651	25328674	other	hsa-mir-1301_69_U_a	hsa-mir-1301 MI0003815 [82 bases, D66B4687] [82 bases, D66B4687]	69	U	a	1	0	228	133	0.004	1	1	chr2	-	25328640	25328721	25328653	25328689	25328707	25328651	25328674	other	hsa-mir-1301_69_U_a	hsa-mir-1301 MI0003815 [82 bases, D66B4687] [82 bases, D66B4687] [82 bases, D66B4687]	69	U	a	7	1	530	84	0.013	1	1	chr2	-	25328640	25328721	25328653	25328689	25328707	25328651	25328674	other	hsa-mir-1301_69_U_a	hsa-mir-1301 MI0003815 [82 bases, D66B4687] [82 bases, D66B4687] [82 bases, D66B4687]	69	U	a	7	1	1466	237	0.005	1	1	chr2	-	25328640	25328721	25328653	25328689	25328707	25328651	25328674	other	hsa-mir-1301_69_U_a	hsa-mir-1301 MI0003815 [82 bases, D66B4687] [82 bases, D66B4687] [82 bases, D66B4687]	69	U	a	3	1	471	166	0.006	1	1	chr2	-	25328640	25328721	25328653	25328689	25328707	25328651	25328674	other	hsa-mir-1301_69_U_a	hsa-mir-1301 MI0003815 [82 bases, D66B4687] [82 bases, D66B4687] [82 bases, D66B4687] [82 bases, D66B4687] [82 bases, D66B4687] [82 bases, D66B4687]	69	U	a	0	0	0	0	0	1	1	chr2	-	25328640	25328721	25328653	25328689	25328707	25328651	25328674	other	hsa-mir-1301_69_U_a	hsa-mir-1301 MI0003815 [82 bases, D66B4687] [82 bases, D66B4687] [82 bases, D66B4687] [82 bases, D66B4687] [82 bases, D66B4687] [82 bases, D66B4687]	69	U	a	0	0	0	0	0	1	1	chr2	-	25328640	25328721	25328653	25328689	25328707	25328651	25328674	other	hsa-mir-1301_69_U_a	hsa-mir-1301 MI0003815 [82 bases, D66B4687] [82 bases, D66B4687] [82 bases, D66B4687] [82 bases, D66B4687] [82 bases, D66B4687] [82 bases, D66B4687]	69	U	a	0	0	0	0	0	1	1	chr2	-	25328640	25328721	25328653	25328689	25328707	25328651	25328674	other	hsa-mir-1301_69_U_a	hsa-mir-1301 MI0003815 [82 bases, D66B4687] [82 bases, D66B4687] [82 bases, D66B4687] [82 bases, D66B4687] [82 bases, D66B4687] [82 bases, D66B4687]	69	U	a	2	3	152	299	0.013	1	1	chr2	-	25328640	25328721	25328653	25328689	25328707	25328651	25328674	other	hsa-mir-1301_69_U_a	hsa-mir-1301 MI0003815 [82 bases, D66B4687] [82 bases, D66B4687] [82 bases, D66B4687]	69	U	a	2	3	80	139	0.025	1	1	chr2	-	25328640	25328721	25328653	25328689	25328707	25328651	25328674	other	hsa-mir-1301_69_U_a	hsa-mir-1301 MI0003815 [82 bases, D66B4687] [82 bases, D66B4687] [82 bases, D66B4687] [82 bases, D66B4687] [82 bases, D66B4687] [82 bases, D66B4687]	69	U	a	0	0	0	0	0	1	1	chr2	-	25328640	25328721	25328653	25328689	25328707	25328651	25328674	other	hsa-mir-1301_69_U_a	hsa-mir-1301 MI0003815 [82 bases, D66B4687] [82 bases, D66B4687] [82 bases, D66B4687] [82 bases, D66B4687] [82 bases, D66B4687] [82 bases, D66B4687]	69	U	a	0	0	0	0	0	1	1	chr2	-	25328640	25328721	25328653	25328689	25328707	25328651	25328674	other	hsa-mir-1301_69_U_a	hsa-mir-1301 MI0003815 [82 bases, D66B4687] [82 bases, D66B4687] [82 bases, D66B4687] [82 bases, D66B4687] [82 bases, D66B4687] [82 bases, D66B4687]	69	U	a	11	4	794	288	0.014	1	1	chr2	-	25328640	25328721	25328653	25328689	25328707	25328651	25328674	other	hsa-mir-1301_69_U_a	hsa-mir-1301 MI0003815 [82 bases, D66B4687] [82 bases, D66B4687] [82 bases, D66B4687] [82 bases, D66B4687] [82 bases, D66B4687] [82 bases, D66B4687]	69	U	a	14	7	853	442	0.016	1	1	chr2	-	25328640	25328721	25328653	25328689	25328707	25328651	25328674	other	hsa-mir-1301_69_U_a	hsa-mir-1301 MI0003815 [82 bases, D66B4687] [82 bases, D66B4687] [82 bases, D66B4687] [82 bases, D66B4687] [82 bases, D66B4687] [82 bases, D66B4687]	69	U	a	8	14	160	284	0.05	0.5	1	chr2	-	25328640	25328721	25328653	25328689	25328707	25328651	25328674	other	hsa-mir-1301_69_U_a	hsa-mir-1301 MI0003815 [82 bases, D66B4687] [82 bases, D66B4687] [82 bases, D66B4687] [82 bases, D66B4687] [82 bases, D66B4687] [82 bases, D66B4687]	69	U	a	1	2	104	236	0.01	1	1	chr2	-	25328640	25328721	25328653	25328689	25328707	25328651	25328674	other	hsa-mir-1301_69_U_a	hsa-mir-1301 MI0003815 [82 bases, D66B4687] [82 bases, D66B4687] [82 bases, D66B4687] [82 bases, D66B4687] [82 bases, D66B4687] [82 bases, D66B4687]	69	U	a	15	23	164	252	0.091	0.00126	0.0156	chr2	-	25328640	25328721	25328653	25328689	25328707	25328651	25328674	other	hsa-mir-1301_69_U_a	hsa-mir-1301 MI0003815 [82 bases, D66B4687] [82 bases, D66B4687] [82 bases, D66B4687] [82 bases, D66B4687] [82 bases, D66B4687] [82 bases, D66B4687]	69	U	a	6	11	126	234	0.048	1	1	chr2	-	25328640	25328721	25328653	25328689	25328707	25328651	25328674	other	hsa-mir-1301_69_U_a	hsa-mir-1301 MI0003815 [82 bases, D66B4687] [82 bases, D66B4687] [82 bases, D66B4687] [82 bases, D66B4687] [82 bases, D66B4687] [82 bases, D66B4687]	69	U	a	13	19	305	449	0.043	1	1	chr2	-	25328640	25328721	25328653	25328689	25328707	25328651	25328674	other	hsa-mir-1301_69_U_a	hsa-mir-1301 MI0003815 [82 bases, D66B4687] [82 bases, D66B4687] [82 bases, D66B4687] [82 bases, D66B4687] [82 bases, D66B4687] [82 bases, D66B4687]	69	U	a	2	7	70	265	0.029	1	1	chr2	-	25328640	25328721	25328653	25328689	25328707	25328651	25328674	other	hsa-mir-1301_69_U_a	hsa-mir-1301 MI0003815 [82 bases, D66B4687] [82 bases, D66B4687] [82 bases, D66B4687] [82 bases, D66B4687] [82 bases, D66B4687] [82 bases, D66B4687]	69	U	a	25	10	687	295	0.036	1	1	chr2	-	25328640	25328721	25328653	25328689	25328707	25328651	25328674	other	hsa-mir-1301_69_U_a	hsa-mir-1301 MI0003815 [82 bases, D66B4687] [82 bases, D66B4687] [82 bases, D66B4687] [82 bases, D66B4687] [82 bases, D66B4687] [82 bases, D66B4687]	69	U	a	15	7	925	446	0.016	1	1	chr2	-	25328640	25328721	25328653	25328689	25328707	25328651	25328674	other	hsa-mir-1301_69_U_a	hsa-mir-1301 MI0003815 [82 bases, D66B4687] [82 bases, D66B4687] [82 bases, D66B4687] [82 bases, D66B4687] [82 bases, D66B4687] [82 bases, D66B4687]	69	U	a	35	38	936	1030	0.037	1	1	chr2	-	25328640	25328721	25328653	25328689	25328707	25328651	25328674	other	hsa-mir-1301_69_U_a	hsa-mir-1301 MI0003815 [82 bases, D66B4687] [82 bases, D66B4687] [82 bases, D66B4687] [82 bases, D66B4687] [82 bases, D66B4687] [82 bases, D66B4687]	69	U	a	18	20	356	400	0.051	0.479	1	chr2	-	25328640	25328721	25328653	25328689	25328707	25328651	25328674	other	hsa-mir-1301_69_U_a	hsa-mir-1301 MI0003815 [82 bases, D66B4687] [82 bases, D66B4687] [82 bases, D66B4687] [82 bases, D66B4687] [82 bases, D66B4687] [82 bases, D66B4687]	69	U	a	23	41	434	773	0.053	0.351	1	chr2	-	25328640	25328721	25328653	25328689	25328707	25328651	25328674	other	hsa-mir-1301_69_U_a	hsa-mir-1301 MI0003815 [82 bases, D66B4687] [82 bases, D66B4687] [82 bases, D66B4687] [82 bases, D66B4687] [82 bases, D66B4687] [82 bases, D66B4687]	69	U	a	6	8	106	145	0.057	0.357	1	chr2	-	25328640	25328721	25328653	25328689	25328707	25328651	25328674	other	hsa-mir-1301_69_U_a	hsa-mir-1301 MI0003815 [82 bases, D66B4687] [82 bases, D66B4687] [82 bases, D66B4687] [82 bases, D66B4687] [82 bases, D66B4687] [82 bases, D66B4687]	69	U	a	20	20	500	517	0.04	1	1	chr2	-	25328640	25328721	25328653	25328689	25328707	25328651	25328674	other	hsa-mir-1301_69_U_a	hsa-mir-1301 MI0003815 [82 bases, D66B4687] [82 bases, D66B4687] [82 bases, D66B4687] [82 bases, D66B4687] [82 bases, D66B4687] [82 bases, D66B4687]	69	U	a	28	39	508	714	0.055	0.265	1	chr2	-	25328640	25328721	25328653	25328689	25328707	25328651	25328674	other	hsa-mir-1301_69_U_a	hsa-mir-1301 MI0003815 [82 bases, D66B4687] [82 bases, D66B4687] [82 bases, D66B4687] [82 bases, D66B4687] [82 bases, D66B4687] [82 bases, D66B4687]	69	U	a	36	36	734	740	0.049	1	1	chr2	-	25328640	25328721	25328653	25328689	25328707	25328651	25328674	other	hsa-mir-1301_69_U_a	hsa-mir-1301 MI0003815 [82 bases, D66B4687] [82 bases, D66B4687] [82 bases, D66B4687] [82 bases, D66B4687] [82 bases, D66B4687] [82 bases, D66B4687]	69	U	a	12	12	250	261	0.048	1	1	chr2	-	25328640	25328721	25328653	25328689	25328707	25328651	25328674	other	hsa-mir-1301_69_U_a	hsa-mir-1301 MI0003815 [82 bases, D66B4687] [82 bases, D66B4687] [82 bases, D66B4687] [82 bases, D66B4687] [82 bases, D66B4687] [82 bases, D66B4687]	69	U	a	31	36	633	753	0.049	1	1	chr2	-	25328640	25328721	25328653	25328689	25328707	25328651	25328674	other	3'-A	not specified	not specified	not specified	not specified	not specified	SRR1658357	23	0.091	0.0156	mature	not	0.00232194	0.0176124
hsa-mir-132_80_G_a	hsa-mir-132 MI0000449 [101 bases, 725ACB2F] [101 bases, 725ACB2F] [101 bases, 725ACB2F] [101 bases, 725ACB2F] [101 bases, 725ACB [101 bases, 725ACB2F]	80	G	a	10	14	1956	2741	0.005	1	1	chr17	-	2049908	2050008	2049929	2049965	2049986	2049929	2049950	3'-A	hsa-mir-132_80_G_a	hsa-mir-132 MI0000449 [101 bases, 725ACB2F] [101 bases, 725ACB2F] [101 bases, 725ACB2F] [101 bases, 725ACB2F] [101 bases, 725ACB [101 bases, 725ACB2F]	80	G	a	10	11	2292	2710	0.004	1	1	chr17	-	2049908	2050008	2049929	2049965	2049986	2049929	2049950	3'-A	hsa-mir-132_80_G_a	hsa-mir-132 MI0000449 [101 bases, 725ACB2F] [101 bases, 725ACB2F] [101 bases, 725ACB2F] [101 bases, 725ACB2F] [101 bases, 725ACB [101 bases, 725ACB2F]	80	G	a	38	46	4033	4980	0.009	1	1	chr17	-	2049908	2050008	2049929	2049965	2049986	2049929	2049950	3'-A	hsa-mir-132_80_G_a	hsa-mir-132 MI0000449 [101 bases, 725ACB2F] [101 bases, 725ACB2F] [101 bases, 725ACB2F] [101 bases, 725ACB2F] [101 bases, 725ACB [101 bases, 725ACB2F]	80	G	a	24	38	2560	4128	0.009	1	1	chr17	-	2049908	2050008	2049929	2049965	2049986	2049929	2049950	3'-A	hsa-mir-132_80_G_a	hsa-mir-132 MI0000449 [101 bases, 725ACB2F] [101 bases, 725ACB2F] [101 bases, 725ACB2F] [101 bases, 725ACB2F] [101 bases, 725ACB [101 bases, 725ACB2F]	80	G	a	31	50	3852	6295	0.008	1	1	chr17	-	2049908	2050008	2049929	2049965	2049986	2049929	2049950	3'-A	hsa-mir-132_80_G_a	hsa-mir-132 MI0000449 [101 bases, 725ACB2F] [101 bases, 725ACB2F] [101 bases, 725ACB2F] [101 bases, 725ACB2F] [101 bases, 725ACB [101 bases, 725ACB2F]	80	G	a	33	37	3040	3464	0.011	1	1	chr17	-	2049908	2050008	2049929	2049965	2049986	2049929	2049950	3'-A	hsa-mir-132_80_G_a	hsa-mir-132 MI0000449 [101 bases, 725ACB2F] [101 bases, 725ACB2F] [101 bases, 725ACB2F] [101 bases, 725ACB2F] [101 bases, 725ACB [101 bases, 725ACB2F]	80	G	a	35	47	3350	4559	0.01	1	1	chr17	-	2049908	2050008	2049929	2049965	2049986	2049929	2049950	3'-A	hsa-mir-132_80_G_a	hsa-mir-132 MI0000449 [101 bases, 725ACB2F] [101 bases, 725ACB2F] [101 bases, 725ACB2F] [101 bases, 725ACB2F] [101 bases, 725ACB [101 bases, 725ACB2F]	80	G	a	33	37	4809	5518	0.007	1	1	chr17	-	2049908	2050008	2049929	2049965	2049986	2049929	2049950	3'-A	hsa-mir-132_80_G_a	hsa-mir-132 MI0000449 [101 bases, 725ACB2F] [101 bases, 725ACB2F] [101 bases, 725ACB2F] [101 bases, 725ACB2F] [101 bases, 725ACB [101 bases, 725ACB2F]	80	G	a	45	69	4499	6966	0.01	1	1	chr17	-	2049908	2050008	2049929	2049965	2049986	2049929	2049950	3'-A	hsa-mir-132_80_G_a	hsa-mir-132 MI0000449 [101 bases, 725ACB2F] [101 bases, 725ACB2F] [101 bases, 725ACB2F] [101 bases, 725ACB2F] [101 bases, 725ACB [101 bases, 725ACB2F]	80	G	a	33	42	3627	4696	0.009	1	1	chr17	-	2049908	2050008	2049929	2049965	2049986	2049929	2049950	3'-A	hsa-mir-132_80_G_a	hsa-mir-132 MI0000449 [101 bases, 725ACB2F] [101 bases, 725ACB2F] [101 bases, 725ACB2F] [101 bases, 725ACB2F] [101 bases, 725ACB [101 bases, 725ACB2F]	80	G	a	41	50	5746	7044	0.007	1	1	chr17	-	2049908	2050008	2049929	2049965	2049986	2049929	2049950	3'-A	hsa-mir-132_80_G_a	hsa-mir-132 MI0000449 [101 bases, 725ACB2F] [101 bases, 725ACB2F] [101 bases, 725ACB2F] [101 bases, 725ACB2F] [101 bases, 725ACB [101 bases, 725ACB2F]	80	G	a	22	28	2408	3157	0.009	1	1	chr17	-	2049908	2050008	2049929	2049965	2049986	2049929	2049950	3'-A	hsa-mir-132_80_G_a	hsa-mir-132 MI0000449 [101 bases, 725ACB2F] [101 bases, 725ACB2F] [101 bases, 725ACB2F] [101 bases, 725ACB2F] [101 bases, 725ACB [101 bases, 725ACB2F]	80	G	a	20	24	3050	3759	0.007	1	1	chr17	-	2049908	2050008	2049929	2049965	2049986	2049929	2049950	3'-A	hsa-mir-132_80_G_a	hsa-mir-132 MI0000449 [101 bases, 725ACB2F] [101 bases, 725ACB2F] [101 bases, 725ACB2F] [101 bases, 725ACB2F] [101 bases, 725ACB [101 bases, 725ACB2F]	80	G	a	20	22	2432	2711	0.008	1	1	chr17	-	2049908	2050008	2049929	2049965	2049986	2049929	2049950	3'-A	hsa-mir-132_80_G_a	hsa-mir-132 MI0000449 [101 bases, 725ACB2F] [101 bases, 725ACB2F] [101 bases, 725ACB2F] [101 bases, 725ACB2F] [101 bases, 725ACB [101 bases, 725ACB2F]	80	G	a	34	49	5003	7282	0.007	1	1	chr17	-	2049908	2050008	2049929	2049965	2049986	2049929	2049950	3'-A	hsa-mir-132_80_G_a	hsa-mir-132 MI0000449 [101 bases, 725ACB2F] [101 bases, 725ACB2F] [101 bases, 725ACB2F] [101 bases, 725ACB2F] [101 bases, 725ACB [101 bases, 725ACB2F]	80	G	a	20	28	3266	4729	0.006	1	1	chr17	-	2049908	2050008	2049929	2049965	2049986	2049929	2049950	3'-A	hsa-mir-132_80_G_a	hsa-mir-132 MI0000449 [101 bases, 725ACB2F] [101 bases, 725ACB2F] [101 bases, 725ACB2F] [101 bases, 725ACB2F] [101 bases, 725ACB [101 bases, 725ACB2F]	80	G	a	28	32	3284	3807	0.009	1	1	chr17	-	2049908	2050008	2049929	2049965	2049986	2049929	2049950	3'-A	hsa-mir-132_80_G_a	hsa-mir-132 MI0000449 [101 bases, 725ACB2F] [101 bases, 725ACB2F] [101 bases, 725ACB2F] [101 bases, 725ACB2F] [101 bases, 725ACB [101 bases, 725ACB2F]	80	G	a	17	19	3227	3730	0.005	1	1	chr17	-	2049908	2050008	2049929	2049965	2049986	2049929	2049950	3'-A	hsa-mir-132_80_G_a	hsa-mir-132 MI0000449 [101 bases, 725ACB2F] [101 bases, 725ACB2F] [101 bases, 725ACB2F] [101 bases, 725ACB2F] [101 bases, 725ACB [101 bases, 725ACB2F]	80	G	a	26	34	3981	5258	0.007	1	1	chr17	-	2049908	2050008	2049929	2049965	2049986	2049929	2049950	3'-A	hsa-mir-132_80_G_a	hsa-mir-132 MI0000449 [101 bases, 725ACB2F] [101 bases, 725ACB2F] [101 bases, 725ACB2F] [101 bases, 725ACB2F] [101 bases, 725ACB [101 bases, 725ACB2F]	80	G	a	11	12	1529	1713	0.007	1	1	chr17	-	2049908	2050008	2049929	2049965	2049986	2049929	2049950	3'-A	hsa-mir-132_80_G_a	hsa-mir-132 MI0000449 [101 bases, 725ACB2F] [101 bases, 725ACB2F] [101 bases, 725ACB2F] [101 bases, 725ACB2F] [101 bases, 725ACB [101 bases, 725ACB2F]	80	G	a	6	8	1310	1747	0.005	1	1	chr17	-	2049908	2050008	2049929	2049965	2049986	2049929	2049950	3'-A	hsa-mir-132_80_G_a	hsa-mir-132 MI0000449 [101 bases, 725ACB2F] [101 bases, 725ACB2F] [101 bases, 725ACB2F] [101 bases, 725ACB2F] [101 bases, 725ACB [101 bases, 725ACB2F]	80	G	a	35	47	6578	8953	0.005	1	1	chr17	-	2049908	2050008	2049929	2049965	2049986	2049929	2049950	3'-A	hsa-mir-132_80_G_a	hsa-mir-132 MI0000449 [101 bases, 725ACB2F] [101 bases, 725ACB2F] [101 bases, 725ACB2F] [101 bases, 725ACB2F] [101 bases, 725ACB [101 bases, 725ACB2F]	80	G	a	14	21	1188	1846	0.012	1	1	chr17	-	2049908	2050008	2049929	2049965	2049986	2049929	2049950	3'-A	hsa-mir-132_80_G_a	hsa-mir-132 MI0000449 [101 bases, 725ACB2F] [101 bases, 725ACB2F] [101 bases, 725ACB2F] [101 bases, 725ACB2F] [101 bases, 725ACB [101 bases, 725ACB2F]	80	G	a	15	21	1453	2097	0.01	1	1	chr17	-	2049908	2050008	2049929	2049965	2049986	2049929	2049950	3'-A	hsa-mir-132_80_G_a	hsa-mir-132 MI0000449 [101 bases, 725ACB2F] [101 bases, 725ACB2F] [101 bases, 725ACB2F] [101 bases, 725ACB2F] [101 bases, 725ACB [101 bases, 725ACB2F]	80	G	a	22	22	2535	2604	0.009	1	1	chr17	-	2049908	2050008	2049929	2049965	2049986	2049929	2049950	3'-A	hsa-mir-132_80_G_a	hsa-mir-132 MI0000449 [101 bases, 725ACB2F] [101 bases, 725ACB2F] [101 bases, 725ACB2F] [101 bases, 725ACB2F] [101 bases, 725ACB [101 bases, 725ACB2F]	80	G	a	16	23	2699	3925	0.006	1	1	chr17	-	2049908	2050008	2049929	2049965	2049986	2049929	2049950	3'-A	hsa-mir-132_80_G_a	hsa-mir-132 MI0000449 [101 bases, 725ACB2F] [101 bases, 725ACB2F] [101 bases, 725ACB2F] [101 bases, 725ACB2F] [101 bases, 725ACB [101 bases, 725ACB2F]	80	G	a	10	12	3241	4093	0.003	1	1	chr17	-	2049908	2050008	2049929	2049965	2049986	2049929	2049950	3'-A	hsa-mir-132_80_G_a	hsa-mir-132 MI0000449 [101 bases, 725ACB2F] [101 bases, 725ACB2F] [101 bases, 725ACB2F] [101 bases, 725ACB2F] [101 bases, 725ACB [101 bases, 725ACB2F]	80	G	a	12	16	1510	2137	0.008	1	1	chr17	-	2049908	2050008	2049929	2049965	2049986	2049929	2049950	3'-A	hsa-mir-132_80_G_a	hsa-mir-132 MI0000449 [101 bases, 725ACB2F] [101 bases, 725ACB2F] [101 bases, 725ACB2F] [101 bases, 725ACB2F] [101 bases, 725ACB [101 bases, 725ACB2F]	80	G	a	21	33	1900	2989	0.011	1	1	chr17	-	2049908	2050008	2049929	2049965	2049986	2049929	2049950	3'-A	hsa-mir-132_80_G_a	hsa-mir-132 MI0000449 [101 bases, 725ACB2F] [101 bases, 725ACB2F] [101 bases, 725ACB2F] [101 bases, 725ACB2F] [101 bases, 725ACB [101 bases, 725ACB2F]	80	G	a	82	77	5073	4824	0.016	1	1	chr17	-	2049908	2050008	2049929	2049965	2049986	2049929	2049950	3'-A	hsa-mir-132_80_G_a	hsa-mir-132 MI0000449 [101 bases, 725ACB2F] [101 bases, 725ACB2F] [101 bases, 725ACB2F] [101 bases, 725ACB2F] [101 bases, 725ACB [101 bases, 725ACB2F]	80	G	a	29	24	1515	1296	0.019	1	1	chr17	-	2049908	2050008	2049929	2049965	2049986	2049929	2049950	3'-A	hsa-mir-132_80_G_a	hsa-mir-132 MI0000449 [101 bases, 725ACB2F] [101 bases, 725ACB2F] [101 bases, 725ACB2F] [101 bases, 725ACB2F] [101 bases, 725ACB [101 bases, 725ACB2F]	80	G	a	244	175	7368	5286	0.033	1	1	chr17	-	2049908	2050008	2049929	2049965	2049986	2049929	2049950	3'-A	hsa-mir-132_80_G_a	hsa-mir-132 MI0000449 [101 bases, 725ACB2F] [101 bases, 725ACB2F] [101 bases, 725ACB2F] [101 bases, 725ACB2F] [101 bases, 725ACB [101 bases, 725ACB2F]	80	G	a	143	126	8221	7250	0.017	1	1	chr17	-	2049908	2050008	2049929	2049965	2049986	2049929	2049950	3'-A	hsa-mir-132_80_G_a	hsa-mir-132 MI0000449 [101 bases, 725ACB2F] [101 bases, 725ACB2F] [101 bases, 725ACB2F] [101 bases, 725ACB2F] [101 bases, 725ACB [101 bases, 725ACB2F]	80	G	a	51	58	3728	4281	0.014	1	1	chr17	-	2049908	2050008	2049929	2049965	2049986	2049929	2049950	3'-A	hsa-mir-132_80_G_a	hsa-mir-132 MI0000449 [101 bases, 725ACB2F] [101 bases, 725ACB2F] [101 bases, 725ACB2F] [101 bases, 725ACB2F] [101 bases, 725ACB [101 bases, 725ACB2F]	80	G	a	152	105	11476	7963	0.013	1	1	chr17	-	2049908	2050008	2049929	2049965	2049986	2049929	2049950	3'-A	hsa-mir-132_80_G_a	hsa-mir-132 MI0000449 [101 bases, 725ACB2F] [101 bases, 725ACB2F] [101 bases, 725ACB2F] [101 bases, 725ACB2F] [101 bases, 725ACB [101 bases, 725ACB2F]	80	G	a	271	221	15303	12486	0.018	1	1	chr17	-	2049908	2050008	2049929	2049965	2049986	2049929	2049950	3'-A	hsa-mir-132_80_G_a	hsa-mir-132 MI0000449 [101 bases, 725ACB2F] [101 bases, 725ACB2F] [101 bases, 725ACB2F] [101 bases, 725ACB2F] [101 bases, 725ACB [101 bases, 725ACB2F]	80	G	a	51	89	1647	2887	0.031	1	1	chr17	-	2049908	2050008	2049929	2049965	2049986	2049929	2049950	3'-A	hsa-mir-132_80_G_a	hsa-mir-132 MI0000449 [101 bases, 725ACB2F] [101 bases, 725ACB2F] [101 bases, 725ACB2F] [101 bases, 725ACB2F] [101 bases, 725ACB [101 bases, 725ACB2F]	80	G	a	570	915	7511	12063	0.076	0	0	chr17	-	2049908	2050008	2049929	2049965	2049986	2049929	2049950	3'-A	hsa-mir-132_80_G_a	hsa-mir-132 MI0000449 [101 bases, 725ACB2F] [101 bases, 725ACB2F] [101 bases, 725ACB2F] [101 bases, 725ACB2F] [101 bases, 725ACB [101 bases, 725ACB2F]	80	G	a	174	315	4352	7883	0.04	1	1	chr17	-	2049908	2050008	2049929	2049965	2049986	2049929	2049950	3'-A	hsa-mir-132_80_G_a	hsa-mir-132 MI0000449 [101 bases, 725ACB2F] [101 bases, 725ACB2F] [101 bases, 725ACB2F] [101 bases, 725ACB2F] [101 bases, 725ACB [101 bases, 725ACB2F]	80	G	a	1924	2892	13638	20500	0.141	0	0	chr17	-	2049908	2050008	2049929	2049965	2049986	2049929	2049950	3'-A	hsa-mir-132_80_G_a	hsa-mir-132 MI0000449 [101 bases, 725ACB2F] [101 bases, 725ACB2F] [101 bases, 725ACB2F] [101 bases, 725ACB2F] [101 bases, 725ACB [101 bases, 725ACB2F]	80	G	a	841	1245	9065	13422	0.093	0	0	chr17	-	2049908	2050008	2049929	2049965	2049986	2049929	2049950	3'-A	hsa-mir-132_80_G_a	hsa-mir-132 MI0000449 [101 bases, 725ACB2F] [101 bases, 725ACB2F] [101 bases, 725ACB2F] [101 bases, 725ACB2F] [101 bases, 725ACB [101 bases, 725ACB2F]	80	G	a	638	835	5457	7144	0.117	0	0	chr17	-	2049908	2050008	2049929	2049965	2049986	2049929	2049950	3'-A	hsa-mir-132_80_G_a	hsa-mir-132 MI0000449 [101 bases, 725ACB2F] [101 bases, 725ACB2F] [101 bases, 725ACB2F] [101 bases, 725ACB2F] [101 bases, 725ACB [101 bases, 725ACB2F]	80	G	a	302	429	3422	4871	0.088	0	0	chr17	-	2049908	2050008	2049929	2049965	2049986	2049929	2049950	3'-A	hsa-mir-132_80_G_a	hsa-mir-132 MI0000449 [101 bases, 725ACB2F] [101 bases, 725ACB2F] [101 bases, 725ACB2F] [101 bases, 725ACB2F] [101 bases, 725ACB [101 bases, 725ACB2F]	80	G	a	65	84	7151	9247	0.009	1	1	chr17	-	2049908	2050008	2049929	2049965	2049986	2049929	2049950	3'-A	hsa-mir-132_80_G_a	hsa-mir-132 MI0000449 [101 bases, 725ACB2F] [101 bases, 725ACB2F] [101 bases, 725ACB2F] [101 bases, 725ACB2F] [101 bases, 725ACB [101 bases, 725ACB2F]	80	G	a	31	37	2988	3657	0.01	1	1	chr17	-	2049908	2050008	2049929	2049965	2049986	2049929	2049950	3'-A	hsa-mir-132_80_G_a	hsa-mir-132 MI0000449 [101 bases, 725ACB2F] [101 bases, 725ACB2F] [101 bases, 725ACB2F] [101 bases, 725ACB2F] [101 bases, 725ACB [101 bases, 725ACB2F]	80	G	a	24	34	3443	5017	0.007	1	1	chr17	-	2049908	2050008	2049929	2049965	2049986	2049929	2049950	3'-A	hsa-mir-132_80_G_a	hsa-mir-132 MI0000449 [101 bases, 725ACB2F] [101 bases, 725ACB2F] [101 bases, 725ACB2F] [101 bases, 725ACB2F] [101 bases, 725ACB [101 bases, 725ACB2F]	80	G	a	18	27	2825	4298	0.006	1	1	chr17	-	2049908	2050008	2049929	2049965	2049986	2049929	2049950	3'-A	hsa-mir-132_80_G_a	hsa-mir-132 MI0000449 [101 bases, 725ACB2F] [101 bases, 725ACB2F] [101 bases, 725ACB2F] [101 bases, 725ACB2F] [101 bases, 725ACB [101 bases, 725ACB2F]	80	G	a	36	48	5809	7879	0.006	1	1	chr17	-	2049908	2050008	2049929	2049965	2049986	2049929	2049950	3'-A	hsa-mir-132_80_G_a	hsa-mir-132 MI0000449 [101 bases, 725ACB2F] [101 bases, 725ACB2F] [101 bases, 725ACB2F] [101 bases, 725ACB2F] [101 bases, 725ACB [101 bases, 725ACB2F]	80	G	a	20	31	2370	3689	0.008	1	1	chr17	-	2049908	2050008	2049929	2049965	2049986	2049929	2049950	3'-A	hsa-mir-132_80_G_a	hsa-mir-132 MI0000449 [101 bases, 725ACB2F] [101 bases, 725ACB2F] [101 bases, 725ACB2F] [101 bases, 725ACB2F] [101 bases, 725ACB [101 bases, 725ACB2F]	80	G	a	73	96	6743	8880	0.011	1	1	chr17	-	2049908	2050008	2049929	2049965	2049986	2049929	2049950	3'-A	hsa-mir-132_80_G_a	hsa-mir-132 MI0000449 [101 bases, 725ACB2F] [101 bases, 725ACB2F] [101 bases, 725ACB2F] [101 bases, 725ACB2F] [101 bases, 725ACB [101 bases, 725ACB2F]	80	G	a	98	99	10549	10685	0.009	1	1	chr17	-	2049908	2050008	2049929	2049965	2049986	2049929	2049950	3'-A	hsa-mir-132_80_G_a	hsa-mir-132 MI0000449 [101 bases, 725ACB2F] [101 bases, 725ACB2F] [101 bases, 725ACB2F] [101 bases, 725ACB2F] [101 bases, 725ACB [101 bases, 725ACB2F]	80	G	a	48	72	6014	9062	0.008	1	1	chr17	-	2049908	2050008	2049929	2049965	2049986	2049929	2049950	3'-A	hsa-mir-132_80_G_a	hsa-mir-132 MI0000449 [101 bases, 725ACB2F] [101 bases, 725ACB2F] [101 bases, 725ACB2F] [101 bases, 725ACB2F] [101 bases, 725ACB [101 bases, 725ACB2F]	80	G	a	41	33	11300	9363	0.004	1	1	chr17	-	2049908	2050008	2049929	2049965	2049986	2049929	2049950	3'-A	hsa-mir-132_80_G_a	hsa-mir-132 MI0000449 [101 bases, 725ACB2F] [101 bases, 725ACB2F] [101 bases, 725ACB2F] [101 bases, 725ACB2F] [101 bases, 725ACB [101 bases, 725ACB2F]	80	G	a	20	20	8554	8709	0.002	1	1	chr17	-	2049908	2050008	2049929	2049965	2049986	2049929	2049950	3'-A	hsa-mir-132_80_G_a	hsa-mir-132 MI0000449 [101 bases, 725ACB2F] [101 bases, 725ACB2F] [101 bases, 725ACB2F] [101 bases, 725ACB2F] [101 bases, 725ACB [101 bases, 725ACB2F]	80	G	a	48	33	7748	5362	0.006	1	1	chr17	-	2049908	2050008	2049929	2049965	2049986	2049929	2049950	3'-A	hsa-mir-132_80_G_a	hsa-mir-132 MI0000449 [101 bases, 725ACB2F] [101 bases, 725ACB2F] [101 bases, 725ACB2F] [101 bases, 725ACB2F] [101 bases, 725ACB [101 bases, 725ACB2F]	80	G	a	36	23	8966	5953	0.004	1	1	chr17	-	2049908	2050008	2049929	2049965	2049986	2049929	2049950	3'-A	hsa-mir-132_80_G_a	hsa-mir-132 MI0000449 [101 bases, 725ACB2F] [101 bases, 725ACB2F] [101 bases, 725ACB2F] [101 bases, 725ACB2F] [101 bases, 725ACB [101 bases, 725ACB2F]	80	G	a	36	36	9297	9514	0.004	1	1	chr17	-	2049908	2050008	2049929	2049965	2049986	2049929	2049950	3'-A	hsa-mir-132_80_G_a	hsa-mir-132 MI0000449 [101 bases, 725ACB2F] [101 bases, 725ACB2F] [101 bases, 725ACB2F] [101 bases, 725ACB2F] [101 bases, 725ACB [101 bases, 725ACB2F]	80	G	a	42	34	6609	5388	0.006	1	1	chr17	-	2049908	2050008	2049929	2049965	2049986	2049929	2049950	3'-A	hsa-mir-132_80_G_a	hsa-mir-132 MI0000449 [101 bases, 725ACB2F] [101 bases, 725ACB2F] [101 bases, 725ACB2F] [101 bases, 725ACB2F] [101 bases, 725ACB [101 bases, 725ACB2F]	80	G	a	20	11	11375	6573	0.002	1	1	chr17	-	2049908	2050008	2049929	2049965	2049986	2049929	2049950	3'-A	hsa-mir-132_80_G_a	hsa-mir-132 MI0000449 [101 bases, 725ACB2F] [101 bases, 725ACB2F] [101 bases, 725ACB2F] [101 bases, 725ACB2F] [101 bases, 725ACB [101 bases, 725ACB2F]	80	G	a	12	12	4837	5069	0.002	1	1	chr17	-	2049908	2050008	2049929	2049965	2049986	2049929	2049950	3'-A	hsa-mir-132_80_G_a	hsa-mir-132 MI0000449 [101 bases, 725ACB2F] [101 bases, 725ACB2F] [101 bases, 725ACB2F] [101 bases, 725ACB2F] [101 bases, 725ACB [101 bases, 725ACB2F]	80	G	a	19	14	6235	4708	0.003	1	1	chr17	-	2049908	2050008	2049929	2049965	2049986	2049929	2049950	3'-A	hsa-mir-132_80_G_a	hsa-mir-132 MI0000449 [101 bases, 725ACB2F] [101 bases, 725ACB2F] [101 bases, 725ACB2F] [101 bases, 725ACB2F] [101 bases, 725ACB [101 bases, 725ACB2F]	80	G	a	19	17	7551	6983	0.003	1	1	chr17	-	2049908	2050008	2049929	2049965	2049986	2049929	2049950	3'-A	hsa-mir-132_80_G_a	hsa-mir-132 MI0000449 [101 bases, 725ACB2F] [101 bases, 725ACB2F] [101 bases, 725ACB2F] [101 bases, 725ACB2F] [101 bases, 725ACB [101 bases, 725ACB2F]	80	G	a	23	18	7458	5997	0.003	1	1	chr17	-	2049908	2050008	2049929	2049965	2049986	2049929	2049950	3'-A	hsa-mir-132_80_G_a	hsa-mir-132 MI0000449 [101 bases, 725ACB2F] [101 bases, 725ACB2F] [101 bases, 725ACB2F] [101 bases, 725ACB2F] [101 bases, 725ACB [101 bases, 725ACB2F]	80	G	a	39	39	11438	11674	0.003	1	1	chr17	-	2049908	2050008	2049929	2049965	2049986	2049929	2049950	3'-A	hsa-mir-132_80_G_a	hsa-mir-132 MI0000449 [101 bases, 725ACB2F] [101 bases, 725ACB2F] [101 bases, 725ACB2F] [101 bases, 725ACB2F] [101 bases, 725ACB [101 bases, 725ACB2F]	80	G	a	42	33	13620	10747	0.003	1	1	chr17	-	2049908	2050008	2049929	2049965	2049986	2049929	2049950	3'-A	hsa-mir-132_80_G_a	hsa-mir-132 MI0000449 [101 bases, 725ACB2F] [101 bases, 725ACB2F] [101 bases, 725ACB2F] [101 bases, 725ACB2F] [101 bases, 725ACB [101 bases, 725ACB2F]	80	G	a	14	11	5397	4288	0.003	1	1	chr17	-	2049908	2050008	2049929	2049965	2049986	2049929	2049950	3'-A	hsa-mir-132_80_G_a	hsa-mir-132 MI0000449 [101 bases, 725ACB2F] [101 bases, 725ACB2F] [101 bases, 725ACB2F] [101 bases, 725ACB2F] [101 bases, 725ACB [101 bases, 725ACB2F]	80	G	a	29	39	6227	8537	0.005	1	1	chr17	-	2049908	2050008	2049929	2049965	2049986	2049929	2049950	3'-A	hsa-mir-132_80_G_a	hsa-mir-132 MI0000449 [101 bases, 725ACB2F] [101 bases, 725ACB2F] [101 bases, 725ACB2F] [101 bases, 725ACB2F] [101 bases, 725ACB [101 bases, 725ACB2F]	80	G	a	44	31	10229	7374	0.004	1	1	chr17	-	2049908	2050008	2049929	2049965	2049986	2049929	2049950	3'-A	hsa-mir-132_80_G_a	hsa-mir-132 MI0000449 [101 bases, 725ACB2F] [101 bases, 725ACB2F] [101 bases, 725ACB2F] [101 bases, 725ACB2F] [101 bases, 725ACB [101 bases, 725ACB2F]	80	G	a	57	33	11618	6832	0.005	1	1	chr17	-	2049908	2050008	2049929	2049965	2049986	2049929	2049950	3'-A	hsa-mir-132_80_G_a	hsa-mir-132 MI0000449 [101 bases, 725ACB2F] [101 bases, 725ACB2F] [101 bases, 725ACB2F] [101 bases, 725ACB2F] [101 bases, 725ACB [101 bases, 725ACB2F]	80	G	a	58	59	7826	8056	0.007	1	1	chr17	-	2049908	2050008	2049929	2049965	2049986	2049929	2049950	3'-A	hsa-mir-132_80_G_a	hsa-mir-132 MI0000449 [101 bases, 725ACB2F] [101 bases, 725ACB2F] [101 bases, 725ACB2F] [101 bases, 725ACB2F] [101 bases, 725ACB [101 bases, 725ACB2F]	80	G	a	56	17	15066	4778	0.004	1	1	chr17	-	2049908	2050008	2049929	2049965	2049986	2049929	2049950	3'-A	hsa-mir-132_80_G_a	hsa-mir-132 MI0000449 [101 bases, 725ACB2F] [101 bases, 725ACB2F] [101 bases, 725ACB2F] [101 bases, 725ACB2F] [101 bases, 725ACB [101 bases, 725ACB2F]	80	G	a	49	30	16627	10429	0.003	1	1	chr17	-	2049908	2050008	2049929	2049965	2049986	2049929	2049950	3'-A	hsa-mir-132_80_G_a	hsa-mir-132 MI0000449 [101 bases, 725ACB2F] [101 bases, 725ACB2F] [101 bases, 725ACB2F] [101 bases, 725ACB2F] [101 bases, 725ACB [101 bases, 725ACB2F]	80	G	a	523	55	112712	11974	0.005	1	1	chr17	-	2049908	2050008	2049929	2049965	2049986	2049929	2049950	3'-A	hsa-mir-132_80_G_a	hsa-mir-132 MI0000449 [101 bases, 725ACB2F] [101 bases, 725ACB2F] [101 bases, 725ACB2F] [101 bases, 725ACB2F] [101 bases, 725ACB [101 bases, 725ACB2F]	80	G	a	43	14	10430	3440	0.004	1	1	chr17	-	2049908	2050008	2049929	2049965	2049986	2049929	2049950	3'-A	hsa-mir-132_80_G_a	hsa-mir-132 MI0000449 [101 bases, 725ACB2F] [101 bases, 725ACB2F] [101 bases, 725ACB2F] [101 bases, 725ACB2F] [101 bases, 725ACB [101 bases, 725ACB2F]	80	G	a	27	19	5940	4348	0.005	1	1	chr17	-	2049908	2050008	2049929	2049965	2049986	2049929	2049950	3'-A	hsa-mir-132_80_G_a	hsa-mir-132 MI0000449 [101 bases, 725ACB2F] [101 bases, 725ACB2F] [101 bases, 725ACB2F] [101 bases, 725ACB2F] [101 bases, 725ACB [101 bases, 725ACB2F]	80	G	a	35	55	4487	7077	0.008	1	1	chr17	-	2049908	2050008	2049929	2049965	2049986	2049929	2049950	3'-A	hsa-mir-132_80_G_a	hsa-mir-132 MI0000449 [101 bases, 725ACB2F] [101 bases, 725ACB2F] [101 bases, 725ACB2F] [101 bases, 725ACB2F] [101 bases, 725ACB [101 bases, 725ACB2F]	80	G	a	52	55	9547	10116	0.005	1	1	chr17	-	2049908	2050008	2049929	2049965	2049986	2049929	2049950	3'-A	hsa-mir-132_80_G_a	hsa-mir-132 MI0000449 [101 bases, 725ACB2F] [101 bases, 725ACB2F] [101 bases, 725ACB2F] [101 bases, 725ACB2F] [101 bases, 725ACB [101 bases, 725ACB2F]	80	G	a	40	24	11178	6883	0.004	1	1	chr17	-	2049908	2050008	2049929	2049965	2049986	2049929	2049950	3'-A	hsa-mir-132_80_G_a	hsa-mir-132 MI0000449 [101 bases, 725ACB2F] [101 bases, 725ACB2F] [101 bases, 725ACB2F] [101 bases, 725ACB2F] [101 bases, 725ACB [101 bases, 725ACB2F]	80	G	a	15	15	6619	6902	0.002	1	1	chr17	-	2049908	2050008	2049929	2049965	2049986	2049929	2049950	3'-A	hsa-mir-132_80_G_a	hsa-mir-132 MI0000449 [101 bases, 725ACB2F] [101 bases, 725ACB2F] [101 bases, 725ACB2F] [101 bases, 725ACB2F] [101 bases, 725ACB [101 bases, 725ACB2F]	80	G	a	417	352	11960	10120	0.035	1	1	chr17	-	2049908	2050008	2049929	2049965	2049986	2049929	2049950	3'-A	hsa-mir-132_80_G_a	hsa-mir-132 MI0000449 [101 bases, 725ACB2F] [101 bases, 725ACB2F] [101 bases, 725ACB2F] [101 bases, 725ACB2F] [101 bases, 725ACB [101 bases, 725ACB2F]	80	G	a	47	43	3312	3066	0.014	1	1	chr17	-	2049908	2050008	2049929	2049965	2049986	2049929	2049950	3'-A	hsa-mir-132_80_G_a	hsa-mir-132 MI0000449 [101 bases, 725ACB2F] [101 bases, 725ACB2F] [101 bases, 725ACB2F] [101 bases, 725ACB2F] [101 bases, 725ACB [101 bases, 725ACB2F]	80	G	a	334	269	9881	7961	0.034	1	1	chr17	-	2049908	2050008	2049929	2049965	2049986	2049929	2049950	3'-A	hsa-mir-132_80_G_a	hsa-mir-132 MI0000449 [101 bases, 725ACB2F] [101 bases, 725ACB2F] [101 bases, 725ACB2F] [101 bases, 725ACB2F] [101 bases, 725ACB [101 bases, 725ACB2F]	80	G	a	404	326	20640	16699	0.02	1	1	chr17	-	2049908	2050008	2049929	2049965	2049986	2049929	2049950	3'-A	hsa-mir-132_80_G_a	hsa-mir-132 MI0000449 [101 bases, 725ACB2F] [101 bases, 725ACB2F] [101 bases, 725ACB2F] [101 bases, 725ACB2F] [101 bases, 725ACB [101 bases, 725ACB2F]	80	G	a	92	75	5805	4739	0.016	1	1	chr17	-	2049908	2050008	2049929	2049965	2049986	2049929	2049950	3'-A	hsa-mir-132_80_G_a	hsa-mir-132 MI0000449 [101 bases, 725ACB2F] [101 bases, 725ACB2F] [101 bases, 725ACB2F] [101 bases, 725ACB2F] [101 bases, 725ACB [101 bases, 725ACB2F]	80	G	a	77	61	6198	4916	0.012	1	1	chr17	-	2049908	2050008	2049929	2049965	2049986	2049929	2049950	3'-A	hsa-mir-132_80_G_a	hsa-mir-132 MI0000449 [101 bases, 725ACB2F] [101 bases, 725ACB2F] [101 bases, 725ACB2F] [101 bases, 725ACB2F] [101 bases, 725ACB [101 bases, 725ACB2F]	80	G	a	139	113	9753	7951	0.014	1	1	chr17	-	2049908	2050008	2049929	2049965	2049986	2049929	2049950	3'-A	hsa-mir-132_80_G_a	hsa-mir-132 MI0000449 [101 bases, 725ACB2F] [101 bases, 725ACB2F] [101 bases, 725ACB2F] [101 bases, 725ACB2F] [101 bases, 725ACB [101 bases, 725ACB2F]	80	G	a	607	833	7646	10494	0.079	0	0	chr17	-	2049908	2050008	2049929	2049965	2049986	2049929	2049950	3'-A	hsa-mir-132_80_G_a	hsa-mir-132 MI0000449 [101 bases, 725ACB2F] [101 bases, 725ACB2F] [101 bases, 725ACB2F] [101 bases, 725ACB2F] [101 bases, 725ACB [101 bases, 725ACB2F]	80	G	a	290	401	3271	4530	0.089	0	0	chr17	-	2049908	2050008	2049929	2049965	2049986	2049929	2049950	3'-A	hsa-mir-132_80_G_a	hsa-mir-132 MI0000449 [101 bases, 725ACB2F] [101 bases, 725ACB2F] [101 bases, 725ACB2F] [101 bases, 725ACB2F] [101 bases, 725ACB [101 bases, 725ACB2F]	80	G	a	464	763	5618	9240	0.083	0	0	chr17	-	2049908	2050008	2049929	2049965	2049986	2049929	2049950	3'-A	hsa-mir-132_80_G_a	hsa-mir-132 MI0000449 [101 bases, 725ACB2F] [101 bases, 725ACB2F] [101 bases, 725ACB2F] [101 bases, 725ACB2F] [101 bases, 725ACB [101 bases, 725ACB2F]	80	G	a	3571	4941	18558	25679	0.192	0	0	chr17	-	2049908	2050008	2049929	2049965	2049986	2049929	2049950	3'-A	hsa-mir-132_80_G_a	hsa-mir-132 MI0000449 [101 bases, 725ACB2F] [101 bases, 725ACB2F] [101 bases, 725ACB2F] [101 bases, 725ACB2F] [101 bases, 725ACB [101 bases, 725ACB2F]	80	G	a	880	1327	5051	7618	0.174	0	0	chr17	-	2049908	2050008	2049929	2049965	2049986	2049929	2049950	3'-A	hsa-mir-132_80_G_a	hsa-mir-132 MI0000449 [101 bases, 725ACB2F] [101 bases, 725ACB2F] [101 bases, 725ACB2F] [101 bases, 725ACB2F] [101 bases, 725ACB [101 bases, 725ACB2F]	80	G	a	845	1265	6075	9101	0.139	0	0	chr17	-	2049908	2050008	2049929	2049965	2049986	2049929	2049950	3'-A	hsa-mir-132_80_G_a	hsa-mir-132 MI0000449 [101 bases, 725ACB2F] [101 bases, 725ACB2F] [101 bases, 725ACB2F] [101 bases, 725ACB2F] [101 bases, 725ACB [101 bases, 725ACB2F]	80	G	a	1433	1894	9569	12649	0.15	0	0	chr17	-	2049908	2050008	2049929	2049965	2049986	2049929	2049950	3'-A	hsa-mir-132_80_G_a	hsa-mir-132 MI0000449 [101 bases, 725ACB2F] [101 bases, 725ACB2F]	80	G	a	77	17	21033	4696	0.004	1	1	chr17	-	2049908	2050008	2049929	2049965	2049986	2049929	2049950	3'-A	hsa-mir-132_80_G_a	hsa-mir-132 MI0000449 [101 bases, 725ACB2F] [101 bases, 725ACB2F] [101 bases, 725ACB2F]	80	G	a	120	30	27228	6876	0.004	1	1	chr17	-	2049908	2050008	2049929	2049965	2049986	2049929	2049950	3'-A	hsa-mir-132_80_G_a	hsa-mir-132 MI0000449 [101 bases, 725ACB2F] [101 bases, 725ACB2F]	80	G	a	35	23	14303	9563	0.002	1	1	chr17	-	2049908	2050008	2049929	2049965	2049986	2049929	2049950	3'-A	hsa-mir-132_80_G_a	hsa-mir-132 MI0000449 [101 bases, 725ACB2F] [101 bases, 725ACB2F] [101 bases, 725ACB2F]	80	G	a	145	32	21574	4762	0.007	1	1	chr17	-	2049908	2050008	2049929	2049965	2049986	2049929	2049950	3'-A	hsa-mir-132_80_G_a	hsa-mir-132 MI0000449 [101 bases, 725ACB2F] [101 bases, 725ACB2F] [101 bases, 725ACB2F]	80	G	a	225	46	76265	15743	0.003	1	1	chr17	-	2049908	2050008	2049929	2049965	2049986	2049929	2049950	3'-A	hsa-mir-132_80_G_a	hsa-mir-132 MI0000449 [101 bases, 725ACB2F] [101 bases, 725ACB2F] [101 bases, 725ACB2F]	80	G	a	20	7	6301	2446	0.003	1	1	chr17	-	2049908	2050008	2049929	2049965	2049986	2049929	2049950	3'-A	hsa-mir-132_80_G_a	hsa-mir-132 MI0000449 [101 bases, 725ACB2F] [101 bases, 725ACB2F] [101 bases, 725ACB2F]	80	G	a	12	2	2848	564	0.004	1	1	chr17	-	2049908	2050008	2049929	2049965	2049986	2049929	2049950	3'-A	hsa-mir-132_80_G_a	hsa-mir-132 MI0000449 [101 bases, 725ACB2F] [101 bases, 725ACB2F] [101 bases, 725ACB2F]	80	G	a	54	9	29622	5132	0.002	1	1	chr17	-	2049908	2050008	2049929	2049965	2049986	2049929	2049950	3'-A	hsa-mir-132_80_G_a	hsa-mir-132 MI0000449 [101 bases, 725ACB2F] [101 bases, 725ACB2F]	80	G	a	4	2	1939	1131	0.002	1	1	chr17	-	2049908	2050008	2049929	2049965	2049986	2049929	2049950	3'-A	hsa-mir-132_80_G_a	hsa-mir-132 MI0000449 [101 bases, 725ACB2F] [101 bases, 725ACB2F] [101 bases, 725ACB2F]	80	G	a	33	5	7947	1271	0.004	1	1	chr17	-	2049908	2050008	2049929	2049965	2049986	2049929	2049950	3'-A	hsa-mir-132_80_G_a	hsa-mir-132 MI0000449 [101 bases, 725ACB2F] [101 bases, 725ACB2F] [101 bases, 725ACB2F]	80	G	a	34	5	18451	2994	0.002	1	1	chr17	-	2049908	2050008	2049929	2049965	2049986	2049929	2049950	3'-A	hsa-mir-132_80_G_a	hsa-mir-132 MI0000449 [101 bases, 725ACB2F] [101 bases, 725ACB2F] [101 bases, 725ACB2F]	80	G	a	36	12	9184	3251	0.004	1	1	chr17	-	2049908	2050008	2049929	2049965	2049986	2049929	2049950	3'-A	hsa-mir-132_80_G_a	hsa-mir-132 MI0000449 [101 bases, 725ACB2F] [101 bases, 725ACB2F] [101 bases, 725ACB2F] [101 bases, 725ACB2F] [101 bases, 725ACB [101 bases, 725ACB2F]	80	G	a	0	0	0	0	0	1	1	chr17	-	2049908	2050008	2049929	2049965	2049986	2049929	2049950	3'-A	hsa-mir-132_80_G_a	hsa-mir-132 MI0000449 [101 bases, 725ACB2F] [101 bases, 725ACB2F] [101 bases, 725ACB2F] [101 bases, 725ACB2F] [101 bases, 725ACB [101 bases, 725ACB2F]	80	G	a	10	40	179	732	0.056	0.233	1	chr17	-	2049908	2050008	2049929	2049965	2049986	2049929	2049950	3'-A	hsa-mir-132_80_G_a	hsa-mir-132 MI0000449 [101 bases, 725ACB2F] [101 bases, 725ACB2F] [101 bases, 725ACB2F] [101 bases, 725ACB2F] [101 bases, 725ACB [101 bases, 725ACB2F]	80	G	a	5	57	692	7986	0.007	1	1	chr17	-	2049908	2050008	2049929	2049965	2049986	2049929	2049950	3'-A	hsa-mir-132_80_G_a	hsa-mir-132 MI0000449 [101 bases, 725ACB2F] [101 bases, 725ACB2F] [101 bases, 725ACB2F] [101 bases, 725ACB2F] [101 bases, 725ACB [101 bases, 725ACB2F]	80	G	a	19	37	1113	2195	0.017	1	1	chr17	-	2049908	2050008	2049929	2049965	2049986	2049929	2049950	3'-A	hsa-mir-132_80_G_a	hsa-mir-132 MI0000449 [101 bases, 725ACB2F] [101 bases, 725ACB2F] [101 bases, 725ACB2F] [101 bases, 725ACB2F] [101 bases, 725ACB [101 bases, 725ACB2F]	80	G	a	0	0	0	0	0	1	1	chr17	-	2049908	2050008	2049929	2049965	2049986	2049929	2049950	3'-A	hsa-mir-132_80_G_a	hsa-mir-132 MI0000449 [101 bases, 725ACB2F] [101 bases, 725ACB2F] [101 bases, 725ACB2F] [101 bases, 725ACB2F] [101 bases, 725ACB [101 bases, 725ACB2F]	80	G	a	0	0	0	0	0	1	1	chr17	-	2049908	2050008	2049929	2049965	2049986	2049929	2049950	3'-A	hsa-mir-132_80_G_a	hsa-mir-132 MI0000449 [101 bases, 725ACB2F] [101 bases, 725ACB2F] [101 bases, 725ACB2F] [101 bases, 725ACB2F] [101 bases, 725ACB [101 bases, 725ACB2F]	80	G	a	0	0	0	0	0	1	1	chr17	-	2049908	2050008	2049929	2049965	2049986	2049929	2049950	3'-A	hsa-mir-132_80_G_a	hsa-mir-132 MI0000449 [101 bases, 725ACB2F] [101 bases, 725ACB2F] [101 bases, 725ACB2F] [101 bases, 725ACB2F] [101 bases, 725ACB [101 bases, 725ACB2F]	80	G	a	553	201	26500	9643	0.021	1	1	chr17	-	2049908	2050008	2049929	2049965	2049986	2049929	2049950	3'-A	hsa-mir-132_80_G_a	hsa-mir-132 MI0000449 [101 bases, 725ACB2F] [101 bases, 725ACB2F] [101 bases, 725ACB2F] [101 bases, 725ACB2F] [101 bases, 725ACB [101 bases, 725ACB2F]	80	G	a	425	220	21387	11086	0.02	1	1	chr17	-	2049908	2050008	2049929	2049965	2049986	2049929	2049950	3'-A	hsa-mir-132_80_G_a	hsa-mir-132 MI0000449 [101 bases, 725ACB2F] [101 bases, 725ACB2F] [101 bases, 725ACB2F] [101 bases, 725ACB2F] [101 bases, 725ACB [101 bases, 725ACB2F]	80	G	a	23	40	2295	4083	0.01	1	1	chr17	-	2049908	2050008	2049929	2049965	2049986	2049929	2049950	3'-A	hsa-mir-132_80_G_a	hsa-mir-132 MI0000449 [101 bases, 725ACB2F] [101 bases, 725ACB2F] [101 bases, 725ACB2F] [101 bases, 725ACB2F] [101 bases, 725ACB [101 bases, 725ACB2F]	80	G	a	33	75	4193	9539	0.008	1	1	chr17	-	2049908	2050008	2049929	2049965	2049986	2049929	2049950	3'-A	hsa-mir-132_80_G_a	hsa-mir-132 MI0000449 [101 bases, 725ACB2F] [101 bases, 725ACB2F] [101 bases, 725ACB2F] [101 bases, 725ACB2F] [101 bases, 725ACB [101 bases, 725ACB2F]	80	G	a	24	36	1792	2756	0.013	1	1	chr17	-	2049908	2050008	2049929	2049965	2049986	2049929	2049950	3'-A	hsa-mir-132_80_G_a	hsa-mir-132 MI0000449 [101 bases, 725ACB2F] [101 bases, 725ACB2F] [101 bases, 725ACB2F] [101 bases, 725ACB2F] [101 bases, 725ACB [101 bases, 725ACB2F]	80	G	a	25	46	1156	2149	0.022	1	1	chr17	-	2049908	2050008	2049929	2049965	2049986	2049929	2049950	3'-A	hsa-mir-132_80_G_a	hsa-mir-132 MI0000449 [101 bases, 725ACB2F] [101 bases, 725ACB2F] [101 bases, 725ACB2F] [101 bases, 725ACB2F] [101 bases, 725ACB [101 bases, 725ACB2F]	80	G	a	33	48	3545	5229	0.009	1	1	chr17	-	2049908	2050008	2049929	2049965	2049986	2049929	2049950	3'-A	hsa-mir-132_80_G_a	hsa-mir-132 MI0000449 [101 bases, 725ACB2F] [101 bases, 725ACB2F] [101 bases, 725ACB2F] [101 bases, 725ACB2F] [101 bases, 725ACB [101 bases, 725ACB2F]	80	G	a	24	90	1226	4642	0.02	1	1	chr17	-	2049908	2050008	2049929	2049965	2049986	2049929	2049950	3'-A	hsa-mir-132_80_G_a	hsa-mir-132 MI0000449 [101 bases, 725ACB2F] [101 bases, 725ACB2F] [101 bases, 725ACB2F] [101 bases, 725ACB2F] [101 bases, 725ACB [101 bases, 725ACB2F]	80	G	a	176	75	14823	6375	0.012	1	1	chr17	-	2049908	2050008	2049929	2049965	2049986	2049929	2049950	3'-A	hsa-mir-132_80_G_a	hsa-mir-132 MI0000449 [101 bases, 725ACB2F] [101 bases, 725ACB2F] [101 bases, 725ACB2F] [101 bases, 725ACB2F] [101 bases, 725ACB [101 bases, 725ACB2F]	80	G	a	263	126	32747	15810	0.008	1	1	chr17	-	2049908	2050008	2049929	2049965	2049986	2049929	2049950	3'-A	hsa-mir-132_80_G_a	hsa-mir-132 MI0000449 [101 bases, 725ACB2F] [101 bases, 725ACB2F] [101 bases, 725ACB2F] [101 bases, 725ACB2F] [101 bases, 725ACB [101 bases, 725ACB2F]	80	G	a	40	44	28611	31498	0.001	1	1	chr17	-	2049908	2050008	2049929	2049965	2049986	2049929	2049950	3'-A	hsa-mir-132_80_G_a	hsa-mir-132 MI0000449 [101 bases, 725ACB2F] [101 bases, 725ACB2F] [101 bases, 725ACB2F] [101 bases, 725ACB2F] [101 bases, 725ACB [101 bases, 725ACB2F]	80	G	a	19	21	9692	10910	0.002	1	1	chr17	-	2049908	2050008	2049929	2049965	2049986	2049929	2049950	3'-A	hsa-mir-132_80_G_a	hsa-mir-132 MI0000449 [101 bases, 725ACB2F] [101 bases, 725ACB2F] [101 bases, 725ACB2F] [101 bases, 725ACB2F] [101 bases, 725ACB [101 bases, 725ACB2F]	80	G	a	40	71	13661	24359	0.003	1	1	chr17	-	2049908	2050008	2049929	2049965	2049986	2049929	2049950	3'-A	hsa-mir-132_80_G_a	hsa-mir-132 MI0000449 [101 bases, 725ACB2F] [101 bases, 725ACB2F] [101 bases, 725ACB2F] [101 bases, 725ACB2F] [101 bases, 725ACB [101 bases, 725ACB2F]	80	G	a	12	16	2289	3151	0.005	1	1	chr17	-	2049908	2050008	2049929	2049965	2049986	2049929	2049950	3'-A	hsa-mir-132_80_G_a	hsa-mir-132 MI0000449 [101 bases, 725ACB2F] [101 bases, 725ACB2F] [101 bases, 725ACB2F] [101 bases, 725ACB2F] [101 bases, 725ACB [101 bases, 725ACB2F]	80	G	a	38	39	25105	25975	0.002	1	1	chr17	-	2049908	2050008	2049929	2049965	2049986	2049929	2049950	3'-A	hsa-mir-132_80_G_a	hsa-mir-132 MI0000449 [101 bases, 725ACB2F] [101 bases, 725ACB2F] [101 bases, 725ACB2F] [101 bases, 725ACB2F] [101 bases, 725ACB [101 bases, 725ACB2F]	80	G	a	13	18	12191	17137	0.001	1	1	chr17	-	2049908	2050008	2049929	2049965	2049986	2049929	2049950	3'-A	hsa-mir-132_80_G_a	hsa-mir-132 MI0000449 [101 bases, 725ACB2F] [101 bases, 725ACB2F] [101 bases, 725ACB2F] [101 bases, 725ACB2F] [101 bases, 725ACB [101 bases, 725ACB2F]	80	G	a	60	60	27211	27459	0.002	1	1	chr17	-	2049908	2050008	2049929	2049965	2049986	2049929	2049950	3'-A	hsa-mir-132_80_G_a	hsa-mir-132 MI0000449 [101 bases, 725ACB2F] [101 bases, 725ACB2F] [101 bases, 725ACB2F] [101 bases, 725ACB2F] [101 bases, 725ACB [101 bases, 725ACB2F]	80	G	a	12	12	5213	5450	0.002	1	1	chr17	-	2049908	2050008	2049929	2049965	2049986	2049929	2049950	3'-A	hsa-mir-132_80_G_a	hsa-mir-132 MI0000449 [101 bases, 725ACB2F] [101 bases, 725ACB2F] [101 bases, 725ACB2F] [101 bases, 725ACB2F] [101 bases, 725ACB [101 bases, 725ACB2F]	80	G	a	47	55	20165	23994	0.002	1	1	chr17	-	2049908	2050008	2049929	2049965	2049986	2049929	2049950	3'-A	3'-A	not specified	not specified	not specified	not specified	not specified	SRR5398640	4941	0.192	0	mature	not	6.99639e-05	0.00106481
hsa-mir-137_82_U_a	hsa-mir-137 MI0000454 [102 bases, E538C932] [102 bases, E538C932] [102 bases, E538C932] [102 bases, E538C932] [102 bases, E538C9 [102 bases, E538C932]	82	U	a	201	281	375	525	0.536	0	0	chr1	-	98046070	98046171	98046090			98046091	98046113	3'-A	hsa-mir-137_82_U_a	hsa-mir-137 MI0000454 [102 bases, E538C932] [102 bases, E538C932] [102 bases, E538C932] [102 bases, E538C932] [102 bases, E538C9 [102 bases, E538C932]	82	U	a	183	216	370	437	0.495	0	0	chr1	-	98046070	98046171	98046090			98046091	98046113	3'-A	hsa-mir-137_82_U_a	hsa-mir-137 MI0000454 [102 bases, E538C932] [102 bases, E538C932] [102 bases, E538C932] [102 bases, E538C932] [102 bases, E538C9 [102 bases, E538C932]	82	U	a	168	207	328	405	0.512	0	0	chr1	-	98046070	98046171	98046090			98046091	98046113	3'-A	hsa-mir-137_82_U_a	hsa-mir-137 MI0000454 [102 bases, E538C932] [102 bases, E538C932] [102 bases, E538C932] [102 bases, E538C932] [102 bases, E538C9 [102 bases, E538C932]	82	U	a	170	274	303	488	0.561	0	0	chr1	-	98046070	98046171	98046090			98046091	98046113	3'-A	hsa-mir-137_82_U_a	hsa-mir-137 MI0000454 [102 bases, E538C932] [102 bases, E538C932] [102 bases, E538C932] [102 bases, E538C932] [102 bases, E538C9 [102 bases, E538C932]	82	U	a	132	215	248	405	0.532	0	0	chr1	-	98046070	98046171	98046090			98046091	98046113	3'-A	hsa-mir-137_82_U_a	hsa-mir-137 MI0000454 [102 bases, E538C932] [102 bases, E538C932] [102 bases, E538C932] [102 bases, E538C932] [102 bases, E538C9 [102 bases, E538C932]	82	U	a	239	272	473	539	0.505	0	0	chr1	-	98046070	98046171	98046090			98046091	98046113	3'-A	hsa-mir-137_82_U_a	hsa-mir-137 MI0000454 [102 bases, E538C932] [102 bases, E538C932] [102 bases, E538C932] [102 bases, E538C932] [102 bases, E538C9 [102 bases, E538C932]	82	U	a	140	190	256	348	0.547	0	0	chr1	-	98046070	98046171	98046090			98046091	98046113	3'-A	hsa-mir-137_82_U_a	hsa-mir-137 MI0000454 [102 bases, E538C932] [102 bases, E538C932] [102 bases, E538C932] [102 bases, E538C932] [102 bases, E538C9 [102 bases, E538C932]	82	U	a	139	159	298	341	0.466	0	0	chr1	-	98046070	98046171	98046090			98046091	98046113	3'-A	hsa-mir-137_82_U_a	hsa-mir-137 MI0000454 [102 bases, E538C932] [102 bases, E538C932] [102 bases, E538C932] [102 bases, E538C932] [102 bases, E538C9 [102 bases, E538C932]	82	U	a	118	182	226	349	0.522	0	0	chr1	-	98046070	98046171	98046090			98046091	98046113	3'-A	hsa-mir-137_82_U_a	hsa-mir-137 MI0000454 [102 bases, E538C932] [102 bases, E538C932] [102 bases, E538C932] [102 bases, E538C932] [102 bases, E538C9 [102 bases, E538C932]	82	U	a	138	178	294	380	0.469	0	0	chr1	-	98046070	98046171	98046090			98046091	98046113	3'-A	hsa-mir-137_82_U_a	hsa-mir-137 MI0000454 [102 bases, E538C932] [102 bases, E538C932] [102 bases, E538C932] [102 bases, E538C932] [102 bases, E538C9 [102 bases, E538C932]	82	U	a	244	299	476	583	0.513	0	0	chr1	-	98046070	98046171	98046090			98046091	98046113	3'-A	hsa-mir-137_82_U_a	hsa-mir-137 MI0000454 [102 bases, E538C932] [102 bases, E538C932] [102 bases, E538C932] [102 bases, E538C932] [102 bases, E538C9 [102 bases, E538C932]	82	U	a	113	148	245	321	0.461	0	0	chr1	-	98046070	98046171	98046090			98046091	98046113	3'-A	hsa-mir-137_82_U_a	hsa-mir-137 MI0000454 [102 bases, E538C932] [102 bases, E538C932] [102 bases, E538C932] [102 bases, E538C932] [102 bases, E538C9 [102 bases, E538C932]	82	U	a	97	119	194	239	0.5	0	0	chr1	-	98046070	98046171	98046090			98046091	98046113	3'-A	hsa-mir-137_82_U_a	hsa-mir-137 MI0000454 [102 bases, E538C932] [102 bases, E538C932] [102 bases, E538C932] [102 bases, E538C932] [102 bases, E538C9 [102 bases, E538C932]	82	U	a	106	118	203	226	0.522	0	0	chr1	-	98046070	98046171	98046090			98046091	98046113	3'-A	hsa-mir-137_82_U_a	hsa-mir-137 MI0000454 [102 bases, E538C932] [102 bases, E538C932] [102 bases, E538C932] [102 bases, E538C932] [102 bases, E538C9 [102 bases, E538C932]	82	U	a	100	145	214	311	0.467	0	0	chr1	-	98046070	98046171	98046090			98046091	98046113	3'-A	hsa-mir-137_82_U_a	hsa-mir-137 MI0000454 [102 bases, E538C932] [102 bases, E538C932] [102 bases, E538C932] [102 bases, E538C932] [102 bases, E538C9 [102 bases, E538C932]	82	U	a	153	221	305	441	0.502	0	0	chr1	-	98046070	98046171	98046090			98046091	98046113	3'-A	hsa-mir-137_82_U_a	hsa-mir-137 MI0000454 [102 bases, E538C932] [102 bases, E538C932] [102 bases, E538C932] [102 bases, E538C932] [102 bases, E538C9 [102 bases, E538C932]	82	U	a	113	131	242	280	0.467	0	0	chr1	-	98046070	98046171	98046090			98046091	98046113	3'-A	hsa-mir-137_82_U_a	hsa-mir-137 MI0000454 [102 bases, E538C932] [102 bases, E538C932] [102 bases, E538C932] [102 bases, E538C932] [102 bases, E538C9 [102 bases, E538C932]	82	U	a	155	179	290	335	0.534	0	0	chr1	-	98046070	98046171	98046090			98046091	98046113	3'-A	hsa-mir-137_82_U_a	hsa-mir-137 MI0000454 [102 bases, E538C932] [102 bases, E538C932] [102 bases, E538C932] [102 bases, E538C932] [102 bases, E538C9 [102 bases, E538C932]	82	U	a	153	202	326	430	0.469	0	0	chr1	-	98046070	98046171	98046090			98046091	98046113	3'-A	hsa-mir-137_82_U_a	hsa-mir-137 MI0000454 [102 bases, E538C932] [102 bases, E538C932] [102 bases, E538C932] [102 bases, E538C932] [102 bases, E538C9 [102 bases, E538C932]	82	U	a	92	103	202	226	0.455	0	0	chr1	-	98046070	98046171	98046090			98046091	98046113	3'-A	hsa-mir-137_82_U_a	hsa-mir-137 MI0000454 [102 bases, E538C932] [102 bases, E538C932] [102 bases, E538C932] [102 bases, E538C932] [102 bases, E538C9 [102 bases, E538C932]	82	U	a	159	212	315	420	0.505	0	0	chr1	-	98046070	98046171	98046090			98046091	98046113	3'-A	hsa-mir-137_82_U_a	hsa-mir-137 MI0000454 [102 bases, E538C932] [102 bases, E538C932] [102 bases, E538C932] [102 bases, E538C932] [102 bases, E538C9 [102 bases, E538C932]	82	U	a	107	145	266	362	0.402	0	0	chr1	-	98046070	98046171	98046090			98046091	98046113	3'-A	hsa-mir-137_82_U_a	hsa-mir-137 MI0000454 [102 bases, E538C932] [102 bases, E538C932] [102 bases, E538C932] [102 bases, E538C932] [102 bases, E538C9 [102 bases, E538C932]	82	U	a	83	128	159	247	0.522	0	0	chr1	-	98046070	98046171	98046090			98046091	98046113	3'-A	hsa-mir-137_82_U_a	hsa-mir-137 MI0000454 [102 bases, E538C932] [102 bases, E538C932] [102 bases, E538C932] [102 bases, E538C932] [102 bases, E538C9 [102 bases, E538C932]	82	U	a	107	154	224	323	0.478	0	0	chr1	-	98046070	98046171	98046090			98046091	98046113	3'-A	hsa-mir-137_82_U_a	hsa-mir-137 MI0000454 [102 bases, E538C932] [102 bases, E538C932] [102 bases, E538C932] [102 bases, E538C932] [102 bases, E538C9 [102 bases, E538C932]	82	U	a	125	128	251	257	0.498	0	0	chr1	-	98046070	98046171	98046090			98046091	98046113	3'-A	hsa-mir-137_82_U_a	hsa-mir-137 MI0000454 [102 bases, E538C932] [102 bases, E538C932] [102 bases, E538C932] [102 bases, E538C932] [102 bases, E538C9 [102 bases, E538C932]	82	U	a	117	170	227	330	0.515	0	0	chr1	-	98046070	98046171	98046090			98046091	98046113	3'-A	hsa-mir-137_82_U_a	hsa-mir-137 MI0000454 [102 bases, E538C932] [102 bases, E538C932] [102 bases, E538C932] [102 bases, E538C932] [102 bases, E538C9 [102 bases, E538C932]	82	U	a	93	117	206	260	0.451	0	0	chr1	-	98046070	98046171	98046090			98046091	98046113	3'-A	hsa-mir-137_82_U_a	hsa-mir-137 MI0000454 [102 bases, E538C932] [102 bases, E538C932] [102 bases, E538C932] [102 bases, E538C932] [102 bases, E538C9 [102 bases, E538C932]	82	U	a	103	145	234	331	0.44	0	0	chr1	-	98046070	98046171	98046090			98046091	98046113	3'-A	hsa-mir-137_82_U_a	hsa-mir-137 MI0000454 [102 bases, E538C932] [102 bases, E538C932] [102 bases, E538C932] [102 bases, E538C932] [102 bases, E538C9 [102 bases, E538C932]	82	U	a	104	163	215	338	0.484	0	0	chr1	-	98046070	98046171	98046090			98046091	98046113	3'-A	hsa-mir-137_82_U_a	hsa-mir-137 MI0000454 [102 bases, E538C932] [102 bases, E538C932] [102 bases, E538C932] [102 bases, E538C932] [102 bases, E538C9 [102 bases, E538C932]	82	U	a	78	74	321	305	0.243	0	0	chr1	-	98046070	98046171	98046090			98046091	98046113	3'-A	hsa-mir-137_82_U_a	hsa-mir-137 MI0000454 [102 bases, E538C932] [102 bases, E538C932] [102 bases, E538C932] [102 bases, E538C932] [102 bases, E538C9 [102 bases, E538C932]	82	U	a	21	17	54	46	0.389	0	0	chr1	-	98046070	98046171	98046090			98046091	98046113	3'-A	hsa-mir-137_82_U_a	hsa-mir-137 MI0000454 [102 bases, E538C932] [102 bases, E538C932] [102 bases, E538C932] [102 bases, E538C932] [102 bases, E538C9 [102 bases, E538C932]	82	U	a	139	99	319	228	0.436	0	0	chr1	-	98046070	98046171	98046090			98046091	98046113	3'-A	hsa-mir-137_82_U_a	hsa-mir-137 MI0000454 [102 bases, E538C932] [102 bases, E538C932] [102 bases, E538C932] [102 bases, E538C932] [102 bases, E538C9 [102 bases, E538C932]	82	U	a	187	164	625	551	0.299	0	0	chr1	-	98046070	98046171	98046090			98046091	98046113	3'-A	hsa-mir-137_82_U_a	hsa-mir-137 MI0000454 [102 bases, E538C932] [102 bases, E538C932] [102 bases, E538C932] [102 bases, E538C932] [102 bases, E538C9 [102 bases, E538C932]	82	U	a	113	129	343	393	0.329	0	0	chr1	-	98046070	98046171	98046090			98046091	98046113	3'-A	hsa-mir-137_82_U_a	hsa-mir-137 MI0000454 [102 bases, E538C932] [102 bases, E538C932] [102 bases, E538C932] [102 bases, E538C932] [102 bases, E538C9 [102 bases, E538C932]	82	U	a	184	127	528	366	0.348	0	0	chr1	-	98046070	98046171	98046090			98046091	98046113	3'-A	hsa-mir-137_82_U_a	hsa-mir-137 MI0000454 [102 bases, E538C932] [102 bases, E538C932] [102 bases, E538C932] [102 bases, E538C932] [102 bases, E538C9 [102 bases, E538C932]	82	U	a	188	153	683	557	0.275	0	0	chr1	-	98046070	98046171	98046090			98046091	98046113	3'-A	hsa-mir-137_82_U_a	hsa-mir-137 MI0000454 [102 bases, E538C932] [102 bases, E538C932] [102 bases, E538C932] [102 bases, E538C932] [102 bases, E538C9 [102 bases, E538C932]	82	U	a	13	22	45	78	0.289	0	0	chr1	-	98046070	98046171	98046090			98046091	98046113	3'-A	hsa-mir-137_82_U_a	hsa-mir-137 MI0000454 [102 bases, E538C932] [102 bases, E538C932] [102 bases, E538C932] [102 bases, E538C932] [102 bases, E538C9 [102 bases, E538C932]	82	U	a	82	131	221	354	0.371	0	0	chr1	-	98046070	98046171	98046090			98046091	98046113	3'-A	hsa-mir-137_82_U_a	hsa-mir-137 MI0000454 [102 bases, E538C932] [102 bases, E538C932] [102 bases, E538C932] [102 bases, E538C932] [102 bases, E538C9 [102 bases, E538C932]	82	U	a	69	124	189	342	0.365	0	0	chr1	-	98046070	98046171	98046090			98046091	98046113	3'-A	hsa-mir-137_82_U_a	hsa-mir-137 MI0000454 [102 bases, E538C932] [102 bases, E538C932] [102 bases, E538C932] [102 bases, E538C932] [102 bases, E538C9 [102 bases, E538C932]	82	U	a	131	196	362	544	0.362	0	0	chr1	-	98046070	98046171	98046090			98046091	98046113	3'-A	hsa-mir-137_82_U_a	hsa-mir-137 MI0000454 [102 bases, E538C932] [102 bases, E538C932] [102 bases, E538C932] [102 bases, E538C932] [102 bases, E538C9 [102 bases, E538C932]	82	U	a	125	185	281	416	0.445	0	0	chr1	-	98046070	98046171	98046090			98046091	98046113	3'-A	hsa-mir-137_82_U_a	hsa-mir-137 MI0000454 [102 bases, E538C932] [102 bases, E538C932] [102 bases, E538C932] [102 bases, E538C932] [102 bases, E538C9 [102 bases, E538C932]	82	U	a	74	96	219	286	0.338	0	0	chr1	-	98046070	98046171	98046090			98046091	98046113	3'-A	hsa-mir-137_82_U_a	hsa-mir-137 MI0000454 [102 bases, E538C932] [102 bases, E538C932] [102 bases, E538C932] [102 bases, E538C932] [102 bases, E538C9 [102 bases, E538C932]	82	U	a	76	108	199	283	0.382	0	0	chr1	-	98046070	98046171	98046090			98046091	98046113	3'-A	hsa-mir-137_82_U_a	hsa-mir-137 MI0000454 [102 bases, E538C932] [102 bases, E538C932] [102 bases, E538C932] [102 bases, E538C932] [102 bases, E538C9 [102 bases, E538C932]	82	U	a	239	309	533	689	0.448	0	0	chr1	-	98046070	98046171	98046090			98046091	98046113	3'-A	hsa-mir-137_82_U_a	hsa-mir-137 MI0000454 [102 bases, E538C932] [102 bases, E538C932] [102 bases, E538C932] [102 bases, E538C932] [102 bases, E538C9 [102 bases, E538C932]	82	U	a	142	173	293	358	0.485	0	0	chr1	-	98046070	98046171	98046090			98046091	98046113	3'-A	hsa-mir-137_82_U_a	hsa-mir-137 MI0000454 [102 bases, E538C932] [102 bases, E538C932] [102 bases, E538C932] [102 bases, E538C932] [102 bases, E538C9 [102 bases, E538C932]	82	U	a	129	188	240	349	0.538	0	0	chr1	-	98046070	98046171	98046090			98046091	98046113	3'-A	hsa-mir-137_82_U_a	hsa-mir-137 MI0000454 [102 bases, E538C932] [102 bases, E538C932] [102 bases, E538C932] [102 bases, E538C932] [102 bases, E538C9 [102 bases, E538C932]	82	U	a	121	184	208	316	0.582	0	0	chr1	-	98046070	98046171	98046090			98046091	98046113	3'-A	hsa-mir-137_82_U_a	hsa-mir-137 MI0000454 [102 bases, E538C932] [102 bases, E538C932] [102 bases, E538C932] [102 bases, E538C932] [102 bases, E538C9 [102 bases, E538C932]	82	U	a	138	187	280	379	0.493	0	0	chr1	-	98046070	98046171	98046090			98046091	98046113	3'-A	hsa-mir-137_82_U_a	hsa-mir-137 MI0000454 [102 bases, E538C932] [102 bases, E538C932] [102 bases, E538C932] [102 bases, E538C932] [102 bases, E538C9 [102 bases, E538C932]	82	U	a	113	175	210	326	0.538	0	0	chr1	-	98046070	98046171	98046090			98046091	98046113	3'-A	hsa-mir-137_82_U_a	hsa-mir-137 MI0000454 [102 bases, E538C932] [102 bases, E538C932] [102 bases, E538C932] [102 bases, E538C932] [102 bases, E538C9 [102 bases, E538C932]	82	U	a	153	201	324	426	0.472	0	0	chr1	-	98046070	98046171	98046090			98046091	98046113	3'-A	hsa-mir-137_82_U_a	hsa-mir-137 MI0000454 [102 bases, E538C932] [102 bases, E538C932] [102 bases, E538C932] [102 bases, E538C932] [102 bases, E538C9 [102 bases, E538C932]	82	U	a	214	216	440	445	0.486	0	0	chr1	-	98046070	98046171	98046090			98046091	98046113	3'-A	hsa-mir-137_82_U_a	hsa-mir-137 MI0000454 [102 bases, E538C932] [102 bases, E538C932] [102 bases, E538C932] [102 bases, E538C932] [102 bases, E538C9 [102 bases, E538C932]	82	U	a	137	206	258	388	0.531	0	0	chr1	-	98046070	98046171	98046090			98046091	98046113	3'-A	hsa-mir-137_82_U_a	hsa-mir-137 MI0000454 [102 bases, E538C932] [102 bases, E538C932] [102 bases, E538C932] [102 bases, E538C932] [102 bases, E538C9 [102 bases, E538C932]	82	U	a	66	54	141	116	0.468	0	0	chr1	-	98046070	98046171	98046090			98046091	98046113	3'-A	hsa-mir-137_82_U_a	hsa-mir-137 MI0000454 [102 bases, E538C932] [102 bases, E538C932] [102 bases, E538C932] [102 bases, E538C932] [102 bases, E538C9 [102 bases, E538C932]	82	U	a	50	50	126	128	0.397	0	0	chr1	-	98046070	98046171	98046090			98046091	98046113	3'-A	hsa-mir-137_82_U_a	hsa-mir-137 MI0000454 [102 bases, E538C932] [102 bases, E538C932] [102 bases, E538C932] [102 bases, E538C932] [102 bases, E538C9 [102 bases, E538C932]	82	U	a	144	99	338	233	0.426	0	0	chr1	-	98046070	98046171	98046090			98046091	98046113	3'-A	hsa-mir-137_82_U_a	hsa-mir-137 MI0000454 [102 bases, E538C932] [102 bases, E538C932] [102 bases, E538C932] [102 bases, E538C932] [102 bases, E538C9 [102 bases, E538C932]	82	U	a	51	33	113	75	0.451	0	0	chr1	-	98046070	98046171	98046090			98046091	98046113	3'-A	hsa-mir-137_82_U_a	hsa-mir-137 MI0000454 [102 bases, E538C932] [102 bases, E538C932] [102 bases, E538C932] [102 bases, E538C932] [102 bases, E538C9 [102 bases, E538C932]	82	U	a	68	69	144	147	0.472	0	0	chr1	-	98046070	98046171	98046090			98046091	98046113	3'-A	hsa-mir-137_82_U_a	hsa-mir-137 MI0000454 [102 bases, E538C932] [102 bases, E538C932] [102 bases, E538C932] [102 bases, E538C932] [102 bases, E538C9 [102 bases, E538C932]	82	U	a	48	39	91	74	0.527	0	0	chr1	-	98046070	98046171	98046090			98046091	98046113	3'-A	hsa-mir-137_82_U_a	hsa-mir-137 MI0000454 [102 bases, E538C932] [102 bases, E538C932] [102 bases, E538C932] [102 bases, E538C932] [102 bases, E538C9 [102 bases, E538C932]	82	U	a	107	61	239	138	0.448	0	0	chr1	-	98046070	98046171	98046090			98046091	98046113	3'-A	hsa-mir-137_82_U_a	hsa-mir-137 MI0000454 [102 bases, E538C932] [102 bases, E538C932] [102 bases, E538C932] [102 bases, E538C932] [102 bases, E538C9 [102 bases, E538C932]	82	U	a	25	26	63	66	0.397	0	0	chr1	-	98046070	98046171	98046090			98046091	98046113	3'-A	hsa-mir-137_82_U_a	hsa-mir-137 MI0000454 [102 bases, E538C932] [102 bases, E538C932] [102 bases, E538C932] [102 bases, E538C932] [102 bases, E538C9 [102 bases, E538C932]	82	U	a	58	43	167	126	0.347	0	0	chr1	-	98046070	98046171	98046090			98046091	98046113	3'-A	hsa-mir-137_82_U_a	hsa-mir-137 MI0000454 [102 bases, E538C932] [102 bases, E538C932] [102 bases, E538C932] [102 bases, E538C932] [102 bases, E538C9 [102 bases, E538C932]	82	U	a	20	18	55	50	0.364	0	0	chr1	-	98046070	98046171	98046090			98046091	98046113	3'-A	hsa-mir-137_82_U_a	hsa-mir-137 MI0000454 [102 bases, E538C932] [102 bases, E538C932] [102 bases, E538C932] [102 bases, E538C932] [102 bases, E538C9 [102 bases, E538C932]	82	U	a	90	72	167	134	0.539	0	0	chr1	-	98046070	98046171	98046090			98046091	98046113	3'-A	hsa-mir-137_82_U_a	hsa-mir-137 MI0000454 [102 bases, E538C932] [102 bases, E538C932] [102 bases, E538C932] [102 bases, E538C932] [102 bases, E538C9 [102 bases, E538C932]	82	U	a	66	67	137	139	0.482	0	0	chr1	-	98046070	98046171	98046090			98046091	98046113	3'-A	hsa-mir-137_82_U_a	hsa-mir-137 MI0000454 [102 bases, E538C932] [102 bases, E538C932] [102 bases, E538C932] [102 bases, E538C932] [102 bases, E538C9 [102 bases, E538C932]	82	U	a	68	53	159	125	0.428	0	0	chr1	-	98046070	98046171	98046090			98046091	98046113	3'-A	hsa-mir-137_82_U_a	hsa-mir-137 MI0000454 [102 bases, E538C932] [102 bases, E538C932] [102 bases, E538C932] [102 bases, E538C932] [102 bases, E538C9 [102 bases, E538C932]	82	U	a	89	70	201	159	0.443	0	0	chr1	-	98046070	98046171	98046090			98046091	98046113	3'-A	hsa-mir-137_82_U_a	hsa-mir-137 MI0000454 [102 bases, E538C932] [102 bases, E538C932] [102 bases, E538C932] [102 bases, E538C932] [102 bases, E538C9 [102 bases, E538C932]	82	U	a	102	139	175	239	0.583	0	0	chr1	-	98046070	98046171	98046090			98046091	98046113	3'-A	hsa-mir-137_82_U_a	hsa-mir-137 MI0000454 [102 bases, E538C932] [102 bases, E538C932] [102 bases, E538C932] [102 bases, E538C932] [102 bases, E538C9 [102 bases, E538C932]	82	U	a	152	109	336	242	0.452	0	0	chr1	-	98046070	98046171	98046090			98046091	98046113	3'-A	hsa-mir-137_82_U_a	hsa-mir-137 MI0000454 [102 bases, E538C932] [102 bases, E538C932] [102 bases, E538C932] [102 bases, E538C932] [102 bases, E538C9 [102 bases, E538C932]	82	U	a	111	65	301	177	0.369	0	0	chr1	-	98046070	98046171	98046090			98046091	98046113	3'-A	hsa-mir-137_82_U_a	hsa-mir-137 MI0000454 [102 bases, E538C932] [102 bases, E538C932] [102 bases, E538C932] [102 bases, E538C932] [102 bases, E538C9 [102 bases, E538C932]	82	U	a	93	95	240	247	0.388	0	0	chr1	-	98046070	98046171	98046090			98046091	98046113	3'-A	hsa-mir-137_82_U_a	hsa-mir-137 MI0000454 [102 bases, E538C932] [102 bases, E538C932] [102 bases, E538C932] [102 bases, E538C932] [102 bases, E538C9 [102 bases, E538C932]	82	U	a	824	261	1921	609	0.429	0	0	chr1	-	98046070	98046171	98046090			98046091	98046113	3'-A	hsa-mir-137_82_U_a	hsa-mir-137 MI0000454 [102 bases, E538C932] [102 bases, E538C932] [102 bases, E538C932] [102 bases, E538C932] [102 bases, E538C9 [102 bases, E538C932]	82	U	a	111	69	269	168	0.413	0	0	chr1	-	98046070	98046171	98046090			98046091	98046113	3'-A	hsa-mir-137_82_U_a	hsa-mir-137 MI0000454 [102 bases, E538C932] [102 bases, E538C932] [102 bases, E538C932] [102 bases, E538C932] [102 bases, E538C9 [102 bases, E538C932]	82	U	a	973	103	2328	247	0.418	0	0	chr1	-	98046070	98046171	98046090			98046091	98046113	3'-A	hsa-mir-137_82_U_a	hsa-mir-137 MI0000454 [102 bases, E538C932] [102 bases, E538C932] [102 bases, E538C932] [102 bases, E538C932] [102 bases, E538C9 [102 bases, E538C932]	82	U	a	65	21	198	65	0.328	0	0	chr1	-	98046070	98046171	98046090			98046091	98046113	3'-A	hsa-mir-137_82_U_a	hsa-mir-137 MI0000454 [102 bases, E538C932] [102 bases, E538C932] [102 bases, E538C932] [102 bases, E538C932] [102 bases, E538C9 [102 bases, E538C932]	82	U	a	74	54	239	174	0.31	0	0	chr1	-	98046070	98046171	98046090			98046091	98046113	3'-A	hsa-mir-137_82_U_a	hsa-mir-137 MI0000454 [102 bases, E538C932] [102 bases, E538C932] [102 bases, E538C932] [102 bases, E538C932] [102 bases, E538C9 [102 bases, E538C932]	82	U	a	142	223	300	473	0.473	0	0	chr1	-	98046070	98046171	98046090			98046091	98046113	3'-A	hsa-mir-137_82_U_a	hsa-mir-137 MI0000454 [102 bases, E538C932] [102 bases, E538C932] [102 bases, E538C932] [102 bases, E538C932] [102 bases, E538C9 [102 bases, E538C932]	82	U	a	146	154	291	308	0.502	0	0	chr1	-	98046070	98046171	98046090			98046091	98046113	3'-A	hsa-mir-137_82_U_a	hsa-mir-137 MI0000454 [102 bases, E538C932] [102 bases, E538C932] [102 bases, E538C932] [102 bases, E538C932] [102 bases, E538C9 [102 bases, E538C932]	82	U	a	115	70	287	176	0.401	0	0	chr1	-	98046070	98046171	98046090			98046091	98046113	3'-A	hsa-mir-137_82_U_a	hsa-mir-137 MI0000454 [102 bases, E538C932] [102 bases, E538C932] [102 bases, E538C932] [102 bases, E538C932] [102 bases, E538C9 [102 bases, E538C932]	82	U	a	39	40	86	89	0.453	0	0	chr1	-	98046070	98046171	98046090			98046091	98046113	3'-A	hsa-mir-137_82_U_a	hsa-mir-137 MI0000454 [102 bases, E538C932] [102 bases, E538C932] [102 bases, E538C932] [102 bases, E538C932] [102 bases, E538C9 [102 bases, E538C932]	82	U	a	269	227	803	679	0.335	0	0	chr1	-	98046070	98046171	98046090			98046091	98046113	3'-A	hsa-mir-137_82_U_a	hsa-mir-137 MI0000454 [102 bases, E538C932] [102 bases, E538C932] [102 bases, E538C932] [102 bases, E538C932] [102 bases, E538C9 [102 bases, E538C932]	82	U	a	43	39	114	105	0.377	0	0	chr1	-	98046070	98046171	98046090			98046091	98046113	3'-A	hsa-mir-137_82_U_a	hsa-mir-137 MI0000454 [102 bases, E538C932] [102 bases, E538C932] [102 bases, E538C932] [102 bases, E538C932] [102 bases, E538C9 [102 bases, E538C932]	82	U	a	157	126	515	414	0.305	0	0	chr1	-	98046070	98046171	98046090			98046091	98046113	3'-A	hsa-mir-137_82_U_a	hsa-mir-137 MI0000454 [102 bases, E538C932] [102 bases, E538C932] [102 bases, E538C932] [102 bases, E538C932] [102 bases, E538C9 [102 bases, E538C932]	82	U	a	232	187	660	534	0.352	0	0	chr1	-	98046070	98046171	98046090			98046091	98046113	3'-A	hsa-mir-137_82_U_a	hsa-mir-137 MI0000454 [102 bases, E538C932] [102 bases, E538C932] [102 bases, E538C932] [102 bases, E538C932] [102 bases, E538C9 [102 bases, E538C932]	82	U	a	96	78	281	229	0.342	0	0	chr1	-	98046070	98046171	98046090			98046091	98046113	3'-A	hsa-mir-137_82_U_a	hsa-mir-137 MI0000454 [102 bases, E538C932] [102 bases, E538C932] [102 bases, E538C932] [102 bases, E538C932] [102 bases, E538C9 [102 bases, E538C932]	82	U	a	110	87	383	303	0.287	0	0	chr1	-	98046070	98046171	98046090			98046091	98046113	3'-A	hsa-mir-137_82_U_a	hsa-mir-137 MI0000454 [102 bases, E538C932] [102 bases, E538C932] [102 bases, E538C932] [102 bases, E538C932] [102 bases, E538C9 [102 bases, E538C932]	82	U	a	204	166	569	463	0.359	0	0	chr1	-	98046070	98046171	98046090			98046091	98046113	3'-A	hsa-mir-137_82_U_a	hsa-mir-137 MI0000454 [102 bases, E538C932] [102 bases, E538C932] [102 bases, E538C932] [102 bases, E538C932] [102 bases, E538C9 [102 bases, E538C932]	82	U	a	134	183	394	540	0.34	0	0	chr1	-	98046070	98046171	98046090			98046091	98046113	3'-A	hsa-mir-137_82_U_a	hsa-mir-137 MI0000454 [102 bases, E538C932] [102 bases, E538C932] [102 bases, E538C932] [102 bases, E538C932] [102 bases, E538C9 [102 bases, E538C932]	82	U	a	36	49	75	103	0.48	0	0	chr1	-	98046070	98046171	98046090			98046091	98046113	3'-A	hsa-mir-137_82_U_a	hsa-mir-137 MI0000454 [102 bases, E538C932] [102 bases, E538C932] [102 bases, E538C932] [102 bases, E538C932] [102 bases, E538C9 [102 bases, E538C932]	82	U	a	96	157	281	462	0.342	0	0	chr1	-	98046070	98046171	98046090			98046091	98046113	3'-A	hsa-mir-137_82_U_a	hsa-mir-137 MI0000454 [102 bases, E538C932] [102 bases, E538C932] [102 bases, E538C932] [102 bases, E538C932] [102 bases, E538C9 [102 bases, E538C932]	82	U	a	134	185	369	510	0.363	0	0	chr1	-	98046070	98046171	98046090			98046091	98046113	3'-A	hsa-mir-137_82_U_a	hsa-mir-137 MI0000454 [102 bases, E538C932] [102 bases, E538C932] [102 bases, E538C932] [102 bases, E538C932] [102 bases, E538C9 [102 bases, E538C932]	82	U	a	50	75	108	162	0.463	0	0	chr1	-	98046070	98046171	98046090			98046091	98046113	3'-A	hsa-mir-137_82_U_a	hsa-mir-137 MI0000454 [102 bases, E538C932] [102 bases, E538C932] [102 bases, E538C932] [102 bases, E538C932] [102 bases, E538C9 [102 bases, E538C932]	82	U	a	77	115	200	299	0.385	0	0	chr1	-	98046070	98046171	98046090			98046091	98046113	3'-A	hsa-mir-137_82_U_a	hsa-mir-137 MI0000454 [102 bases, E538C932] [102 bases, E538C932] [102 bases, E538C932] [102 bases, E538C932] [102 bases, E538C9 [102 bases, E538C932]	82	U	a	106	140	251	331	0.422	0	0	chr1	-	98046070	98046171	98046090			98046091	98046113	3'-A	hsa-mir-137_82_U_a	hsa-mir-137 MI0000454 [102 bases, E538C932] [102 bases, E538C932]	82	U	a	241	53	638	142	0.378	0	0	chr1	-	98046070	98046171	98046090			98046091	98046113	3'-A	hsa-mir-137_82_U_a	hsa-mir-137 MI0000454 [102 bases, E538C932] [102 bases, E538C932] [102 bases, E538C932]	82	U	a	173	43	523	132	0.331	0	0	chr1	-	98046070	98046171	98046090			98046091	98046113	3'-A	hsa-mir-137_82_U_a	hsa-mir-137 MI0000454 [102 bases, E538C932] [102 bases, E538C932]	82	U	a	64	42	144	96	0.444	0	0	chr1	-	98046070	98046171	98046090			98046091	98046113	3'-A	hsa-mir-137_82_U_a	hsa-mir-137 MI0000454 [102 bases, E538C932] [102 bases, E538C932] [102 bases, E538C932]	82	U	a	313	69	959	211	0.326	0	0	chr1	-	98046070	98046171	98046090			98046091	98046113	3'-A	hsa-mir-137_82_U_a	hsa-mir-137 MI0000454 [102 bases, E538C932] [102 bases, E538C932] [102 bases, E538C932]	82	U	a	305	62	861	177	0.354	0	0	chr1	-	98046070	98046171	98046090			98046091	98046113	3'-A	hsa-mir-137_82_U_a	hsa-mir-137 MI0000454 [102 bases, E538C932] [102 bases, E538C932] [102 bases, E538C932]	82	U	a	42	16	193	74	0.218	1.39e-11	3.75e-10	chr1	-	98046070	98046171	98046090			98046091	98046113	3'-A	hsa-mir-137_82_U_a	hsa-mir-137 MI0000454 [102 bases, E538C932] [102 bases, E538C932] [102 bases, E538C932]	82	U	a	23	4	57	11	0.404	2.52e-08	7.22e-07	chr1	-	98046070	98046171	98046090			98046091	98046113	3'-A	hsa-mir-137_82_U_a	hsa-mir-137 MI0000454 [102 bases, E538C932] [102 bases, E538C932] [102 bases, E538C932]	82	U	a	148	25	599	103	0.247	0	0	chr1	-	98046070	98046171	98046090			98046091	98046113	3'-A	hsa-mir-137_82_U_a	hsa-mir-137 MI0000454 [102 bases, E538C932] [102 bases, E538C932]	82	U	a	9	5	15	8	0.6	4.12e-14	8.91e-13	chr1	-	98046070	98046171	98046090			98046091	98046113	3'-A	hsa-mir-137_82_U_a	hsa-mir-137 MI0000454 [102 bases, E538C932] [102 bases, E538C932] [102 bases, E538C932]	82	U	a	75	11	243	38	0.309	6.86e-14	2.5e-12	chr1	-	98046070	98046171	98046090			98046091	98046113	3'-A	hsa-mir-137_82_U_a	hsa-mir-137 MI0000454 [102 bases, E538C932] [102 bases, E538C932] [102 bases, E538C932]	82	U	a	57	9	171	27	0.333	3.74e-12	1.13e-10	chr1	-	98046070	98046171	98046090			98046091	98046113	3'-A	hsa-mir-137_82_U_a	hsa-mir-137 MI0000454 [102 bases, E538C932] [102 bases, E538C932] [102 bases, E538C932]	82	U	a	37	13	151	53	0.245	3.01e-11	7.52e-10	chr1	-	98046070	98046171	98046090			98046091	98046113	3'-A	hsa-mir-137_82_U_a	hsa-mir-137 MI0000454 [102 bases, E538C932] [102 bases, E538C932] [102 bases, E538C932] [102 bases, E538C932] [102 bases, E538C9 [102 bases, E538C932]	82	U	a	0	0	0	0	0	1	1	chr1	-	98046070	98046171	98046090	-1	-1	98046091	98046113	3'-A	hsa-mir-137_82_U_a	hsa-mir-137 MI0000454 [102 bases, E538C932] [102 bases, E538C932] [102 bases, E538C932] [102 bases, E538C932] [102 bases, E538C9 [102 bases, E538C932]	82	U	a	0	0	0	0	0	1	1	chr1	-	98046070	98046171	98046090	-1	-1	98046091	98046113	3'-A	hsa-mir-137_82_U_a	hsa-mir-137 MI0000454 [102 bases, E538C932] [102 bases, E538C932] [102 bases, E538C932] [102 bases, E538C932] [102 bases, E538C9 [102 bases, E538C932]	82	U	a	6	69	13	150	0.462	0	0	chr1	-	98046070	98046171	98046090			98046091	98046113	3'-A	hsa-mir-137_82_U_a	hsa-mir-137 MI0000454 [102 bases, E538C932] [102 bases, E538C932] [102 bases, E538C932] [102 bases, E538C932] [102 bases, E538C9 [102 bases, E538C932]	82	U	a	21	41	47	92	0.447	0	0	chr1	-	98046070	98046171	98046090			98046091	98046113	3'-A	hsa-mir-137_82_U_a	hsa-mir-137 MI0000454 [102 bases, E538C932] [102 bases, E538C932] [102 bases, E538C932]	82	U	a	14	24	20	34	0.7	0	0	chr1	-	98046070	98046171	98046090			98046091	98046113	3'-A	hsa-mir-137_82_U_a	hsa-mir-137 MI0000454 [102 bases, E538C932] [102 bases, E538C932] [102 bases, E538C932]	82	U	a	5	7	21	32	0.238	5.03e-07	4.84e-06	chr1	-	98046070	98046171	98046090			98046091	98046113	3'-A	hsa-mir-137_82_U_a	hsa-mir-137 MI0000454 [102 bases, E538C932] [102 bases, E538C932] [102 bases, E538C932]	82	U	a	14	19	29	39	0.483	0	0	chr1	-	98046070	98046171	98046090			98046091	98046113	3'-A	hsa-mir-137_82_U_a	hsa-mir-137 MI0000454 [102 bases, E538C932] [102 bases, E538C932] [102 bases, E538C932] [102 bases, E538C932] [102 bases, E538C9 [102 bases, E538C932]	82	U	a	189	68	309	112	0.612	0	0	chr1	-	98046070	98046171	98046090			98046091	98046113	3'-A	hsa-mir-137_82_U_a	hsa-mir-137 MI0000454 [102 bases, E538C932] [102 bases, E538C932] [102 bases, E538C932] [102 bases, E538C932] [102 bases, E538C9 [102 bases, E538C932]	82	U	a	47	24	56	29	0.839	0	0	chr1	-	98046070	98046171	98046090			98046091	98046113	3'-A	hsa-mir-137_82_U_a	hsa-mir-137 MI0000454 [102 bases, E538C932] [102 bases, E538C932] [102 bases, E538C932] [102 bases, E538C932] [102 bases, E538C9 [102 bases, E538C932]	82	U	a	1392	2476	3598	6402	0.387	0	0	chr1	-	98046070	98046171	98046090			98046091	98046113	3'-A	hsa-mir-137_82_U_a	hsa-mir-137 MI0000454 [102 bases, E538C932] [102 bases, E538C932] [102 bases, E538C932] [102 bases, E538C932] [102 bases, E538C9 [102 bases, E538C932]	82	U	a	426	969	1293	2941	0.329	0	0	chr1	-	98046070	98046171	98046090			98046091	98046113	3'-A	hsa-mir-137_82_U_a	hsa-mir-137 MI0000454 [102 bases, E538C932] [102 bases, E538C932] [102 bases, E538C932] [102 bases, E538C932] [102 bases, E538C9 [102 bases, E538C932]	82	U	a	1408	2165	4215	6483	0.334	0	0	chr1	-	98046070	98046171	98046090			98046091	98046113	3'-A	hsa-mir-137_82_U_a	hsa-mir-137 MI0000454 [102 bases, E538C932] [102 bases, E538C932] [102 bases, E538C932] [102 bases, E538C932] [102 bases, E538C9 [102 bases, E538C932]	82	U	a	652	1212	1592	2960	0.41	0	0	chr1	-	98046070	98046171	98046090			98046091	98046113	3'-A	hsa-mir-137_82_U_a	hsa-mir-137 MI0000454 [102 bases, E538C932] [102 bases, E538C932] [102 bases, E538C932] [102 bases, E538C932] [102 bases, E538C9 [102 bases, E538C932]	82	U	a	2245	3311	4497	6633	0.499	0	0	chr1	-	98046070	98046171	98046090			98046091	98046113	3'-A	hsa-mir-137_82_U_a	hsa-mir-137 MI0000454 [102 bases, E538C932] [102 bases, E538C932] [102 bases, E538C932] [102 bases, E538C932] [102 bases, E538C9 [102 bases, E538C932]	82	U	a	493	1866	1544	5846	0.319	0	0	chr1	-	98046070	98046171	98046090			98046091	98046113	3'-A	hsa-mir-137_82_U_a	hsa-mir-137 MI0000454 [102 bases, E538C932] [102 bases, E538C932] [102 bases, E538C932] [102 bases, E538C932] [102 bases, E538C9 [102 bases, E538C932]	82	U	a	2051	882	7012	3016	0.292	0	0	chr1	-	98046070	98046171	98046090			98046091	98046113	3'-A	hsa-mir-137_82_U_a	hsa-mir-137 MI0000454 [102 bases, E538C932] [102 bases, E538C932] [102 bases, E538C932] [102 bases, E538C932] [102 bases, E538C9 [102 bases, E538C932]	82	U	a	62	29	164	79	0.378	0	0	chr1	-	98046070	98046171	98046090			98046091	98046113	3'-A	hsa-mir-137_82_U_a	hsa-mir-137 MI0000454 [102 bases, E538C932] [102 bases, E538C932] [102 bases, E538C932] [102 bases, E538C932] [102 bases, E538C9 [102 bases, E538C932]	82	U	a	85	93	623	685	0.136	0	0	chr1	-	98046070	98046171	98046090			98046091	98046113	3'-A	hsa-mir-137_82_U_a	hsa-mir-137 MI0000454 [102 bases, E538C932] [102 bases, E538C932] [102 bases, E538C932] [102 bases, E538C932] [102 bases, E538C9 [102 bases, E538C932]	82	U	a	51	57	501	563	0.102	8.31e-09	1.62e-07	chr1	-	98046070	98046171	98046090			98046091	98046113	3'-A	hsa-mir-137_82_U_a	hsa-mir-137 MI0000454 [102 bases, E538C932] [102 bases, E538C932] [102 bases, E538C932] [102 bases, E538C932] [102 bases, E538C9 [102 bases, E538C932]	82	U	a	60	106	549	978	0.109	0	0	chr1	-	98046070	98046171	98046090			98046091	98046113	3'-A	hsa-mir-137_82_U_a	hsa-mir-137 MI0000454 [102 bases, E538C932] [102 bases, E538C932] [102 bases, E538C932] [102 bases, E538C932] [102 bases, E538C9 [102 bases, E538C932]	82	U	a	5	6	92	126	0.054	0.411	1	chr1	-	98046070	98046171	98046090			98046091	98046113	3'-A	hsa-mir-137_82_U_a	hsa-mir-137 MI0000454 [102 bases, E538C932] [102 bases, E538C932] [102 bases, E538C932] [102 bases, E538C932] [102 bases, E538C9 [102 bases, E538C932]	82	U	a	39	40	370	382	0.105	3.28e-07	5.68e-06	chr1	-	98046070	98046171	98046090			98046091	98046113	3'-A	hsa-mir-137_82_U_a	hsa-mir-137 MI0000454 [102 bases, E538C932] [102 bases, E538C932] [102 bases, E538C932] [102 bases, E538C932] [102 bases, E538C9 [102 bases, E538C932]	82	U	a	36	50	237	333	0.152	0	0	chr1	-	98046070	98046171	98046090			98046091	98046113	3'-A	hsa-mir-137_82_U_a	hsa-mir-137 MI0000454 [102 bases, E538C932] [102 bases, E538C932] [102 bases, E538C932] [102 bases, E538C932] [102 bases, E538C9 [102 bases, E538C932]	82	U	a	76	76	459	463	0.166	0	0	chr1	-	98046070	98046171	98046090			98046091	98046113	3'-A	hsa-mir-137_82_U_a	hsa-mir-137 MI0000454 [102 bases, E538C932] [102 bases, E538C932] [102 bases, E538C932] [102 bases, E538C932] [102 bases, E538C9 [102 bases, E538C932]	82	U	a	10	10	66	69	0.152	5.46e-05	0.00075	chr1	-	98046070	98046171	98046090			98046091	98046113	3'-A	hsa-mir-137_82_U_a	hsa-mir-137 MI0000454 [102 bases, E538C932] [102 bases, E538C932] [102 bases, E538C932] [102 bases, E538C932] [102 bases, E538C9 [102 bases, E538C932]	82	U	a	47	55	271	322	0.173	0	0	chr1	-	98046070	98046171	98046090			98046091	98046113	3'-A	3'-A	3'-A	not specified	not specified	not specified	not specified	SRR1658355	3311	0.499	0	not	not	0.00463861	0.0308239
hsa-mir-151a_67_G_a	hsa-mir-151a MI0000809 [90 bases, 65376E6F] [90 bases, 65376E6F] [90 bases, 65376E6F] [90 bases, 65376E6F] [90 bases, 65376E6F] [90 bases, 65376E6F]	67	G	a	1261	1767	7906	11081	0.159	0	0	chr8	-	140732564	140732653	140732587	140732623	140732643	140732587	140732607	3'-A	hsa-mir-151a_67_G_a	hsa-mir-151a MI0000809 [90 bases, 65376E6F] [90 bases, 65376E6F] [90 bases, 65376E6F] [90 bases, 65376E6F] [90 bases, 65376E6F] [90 bases, 65376E6F]	67	G	a	2279	2694	13167	15569	0.173	0	0	chr8	-	140732564	140732653	140732587	140732623	140732643	140732587	140732607	3'-A	hsa-mir-151a_67_G_a	hsa-mir-151a MI0000809 [90 bases, 65376E6F] [90 bases, 65376E6F] [90 bases, 65376E6F] [90 bases, 65376E6F] [90 bases, 65376E6F] [90 bases, 65376E6F]	67	G	a	2081	2570	12488	15423	0.167	0	0	chr8	-	140732564	140732653	140732587	140732623	140732643	140732587	140732607	3'-A	hsa-mir-151a_67_G_a	hsa-mir-151a MI0000809 [90 bases, 65376E6F] [90 bases, 65376E6F] [90 bases, 65376E6F] [90 bases, 65376E6F] [90 bases, 65376E6F] [90 bases, 65376E6F]	67	G	a	1186	1912	7961	12838	0.149	0	0	chr8	-	140732564	140732653	140732587	140732623	140732643	140732587	140732607	3'-A	hsa-mir-151a_67_G_a	hsa-mir-151a MI0000809 [90 bases, 65376E6F] [90 bases, 65376E6F] [90 bases, 65376E6F] [90 bases, 65376E6F] [90 bases, 65376E6F] [90 bases, 65376E6F]	67	G	a	1663	2717	10187	16647	0.163	0	0	chr8	-	140732564	140732653	140732587	140732623	140732643	140732587	140732607	3'-A	hsa-mir-151a_67_G_a	hsa-mir-151a MI0000809 [90 bases, 65376E6F] [90 bases, 65376E6F] [90 bases, 65376E6F] [90 bases, 65376E6F] [90 bases, 65376E6F] [90 bases, 65376E6F]	67	G	a	1854	2112	11620	13242	0.16	0	0	chr8	-	140732564	140732653	140732587	140732623	140732643	140732587	140732607	3'-A	hsa-mir-151a_67_G_a	hsa-mir-151a MI0000809 [90 bases, 65376E6F] [90 bases, 65376E6F] [90 bases, 65376E6F] [90 bases, 65376E6F] [90 bases, 65376E6F] [90 bases, 65376E6F]	67	G	a	2254	3067	12583	17126	0.179	0	0	chr8	-	140732564	140732653	140732587	140732623	140732643	140732587	140732607	3'-A	hsa-mir-151a_67_G_a	hsa-mir-151a MI0000809 [90 bases, 65376E6F] [90 bases, 65376E6F] [90 bases, 65376E6F] [90 bases, 65376E6F] [90 bases, 65376E6F] [90 bases, 65376E6F]	67	G	a	4024	4617	21311	24455	0.189	0	0	chr8	-	140732564	140732653	140732587	140732623	140732643	140732587	140732607	3'-A	hsa-mir-151a_67_G_a	hsa-mir-151a MI0000809 [90 bases, 65376E6F] [90 bases, 65376E6F] [90 bases, 65376E6F] [90 bases, 65376E6F] [90 bases, 65376E6F] [90 bases, 65376E6F]	67	G	a	984	1523	6193	9589	0.159	0	0	chr8	-	140732564	140732653	140732587	140732623	140732643	140732587	140732607	3'-A	hsa-mir-151a_67_G_a	hsa-mir-151a MI0000809 [90 bases, 65376E6F] [90 bases, 65376E6F] [90 bases, 65376E6F] [90 bases, 65376E6F] [90 bases, 65376E6F] [90 bases, 65376E6F]	67	G	a	1786	2312	11499	14889	0.155	0	0	chr8	-	140732564	140732653	140732587	140732623	140732643	140732587	140732607	3'-A	hsa-mir-151a_67_G_a	hsa-mir-151a MI0000809 [90 bases, 65376E6F] [90 bases, 65376E6F] [90 bases, 65376E6F] [90 bases, 65376E6F] [90 bases, 65376E6F] [90 bases, 65376E6F]	67	G	a	1817	2227	10568	12956	0.172	0	0	chr8	-	140732564	140732653	140732587	140732623	140732643	140732587	140732607	3'-A	hsa-mir-151a_67_G_a	hsa-mir-151a MI0000809 [90 bases, 65376E6F] [90 bases, 65376E6F] [90 bases, 65376E6F] [90 bases, 65376E6F] [90 bases, 65376E6F] [90 bases, 65376E6F]	67	G	a	1887	2474	9918	13006	0.19	0	0	chr8	-	140732564	140732653	140732587	140732623	140732643	140732587	140732607	3'-A	hsa-mir-151a_67_G_a	hsa-mir-151a MI0000809 [90 bases, 65376E6F] [90 bases, 65376E6F] [90 bases, 65376E6F] [90 bases, 65376E6F] [90 bases, 65376E6F] [90 bases, 65376E6F]	67	G	a	1212	1493	7545	9299	0.161	0	0	chr8	-	140732564	140732653	140732587	140732623	140732643	140732587	140732607	3'-A	hsa-mir-151a_67_G_a	hsa-mir-151a MI0000809 [90 bases, 65376E6F] [90 bases, 65376E6F] [90 bases, 65376E6F] [90 bases, 65376E6F] [90 bases, 65376E6F] [90 bases, 65376E6F]	67	G	a	1773	1976	10396	11590	0.171	0	0	chr8	-	140732564	140732653	140732587	140732623	140732643	140732587	140732607	3'-A	hsa-mir-151a_67_G_a	hsa-mir-151a MI0000809 [90 bases, 65376E6F] [90 bases, 65376E6F] [90 bases, 65376E6F] [90 bases, 65376E6F] [90 bases, 65376E6F] [90 bases, 65376E6F]	67	G	a	1169	1701	7071	10292	0.165	0	0	chr8	-	140732564	140732653	140732587	140732623	140732643	140732587	140732607	3'-A	hsa-mir-151a_67_G_a	hsa-mir-151a MI0000809 [90 bases, 65376E6F] [90 bases, 65376E6F] [90 bases, 65376E6F] [90 bases, 65376E6F] [90 bases, 65376E6F] [90 bases, 65376E6F]	67	G	a	1072	1552	6648	9626	0.161	0	0	chr8	-	140732564	140732653	140732587	140732623	140732643	140732587	140732607	3'-A	hsa-mir-151a_67_G_a	hsa-mir-151a MI0000809 [90 bases, 65376E6F] [90 bases, 65376E6F] [90 bases, 65376E6F] [90 bases, 65376E6F] [90 bases, 65376E6F] [90 bases, 65376E6F]	67	G	a	1690	1959	9329	10815	0.181	0	0	chr8	-	140732564	140732653	140732587	140732623	140732643	140732587	140732607	3'-A	hsa-mir-151a_67_G_a	hsa-mir-151a MI0000809 [90 bases, 65376E6F] [90 bases, 65376E6F] [90 bases, 65376E6F] [90 bases, 65376E6F] [90 bases, 65376E6F] [90 bases, 65376E6F]	67	G	a	2579	2981	14655	16941	0.176	0	0	chr8	-	140732564	140732653	140732587	140732623	140732643	140732587	140732607	3'-A	hsa-mir-151a_67_G_a	hsa-mir-151a MI0000809 [90 bases, 65376E6F] [90 bases, 65376E6F] [90 bases, 65376E6F] [90 bases, 65376E6F] [90 bases, 65376E6F] [90 bases, 65376E6F]	67	G	a	2172	2868	12548	16573	0.173	0	0	chr8	-	140732564	140732653	140732587	140732623	140732643	140732587	140732607	3'-A	hsa-mir-151a_67_G_a	hsa-mir-151a MI0000809 [90 bases, 65376E6F] [90 bases, 65376E6F] [90 bases, 65376E6F] [90 bases, 65376E6F] [90 bases, 65376E6F] [90 bases, 65376E6F]	67	G	a	1666	1867	8727	9781	0.191	0	0	chr8	-	140732564	140732653	140732587	140732623	140732643	140732587	140732607	3'-A	hsa-mir-151a_67_G_a	hsa-mir-151a MI0000809 [90 bases, 65376E6F] [90 bases, 65376E6F] [90 bases, 65376E6F] [90 bases, 65376E6F] [90 bases, 65376E6F] [90 bases, 65376E6F]	67	G	a	1940	2587	11763	15688	0.165	0	0	chr8	-	140732564	140732653	140732587	140732623	140732643	140732587	140732607	3'-A	hsa-mir-151a_67_G_a	hsa-mir-151a MI0000809 [90 bases, 65376E6F] [90 bases, 65376E6F] [90 bases, 65376E6F] [90 bases, 65376E6F] [90 bases, 65376E6F] [90 bases, 65376E6F]	67	G	a	3562	4848	18641	25372	0.191	0	0	chr8	-	140732564	140732653	140732587	140732623	140732643	140732587	140732607	3'-A	hsa-mir-151a_67_G_a	hsa-mir-151a MI0000809 [90 bases, 65376E6F] [90 bases, 65376E6F] [90 bases, 65376E6F] [90 bases, 65376E6F] [90 bases, 65376E6F] [90 bases, 65376E6F]	67	G	a	2666	4143	13100	20360	0.204	0	0	chr8	-	140732564	140732653	140732587	140732623	140732643	140732587	140732607	3'-A	hsa-mir-151a_67_G_a	hsa-mir-151a MI0000809 [90 bases, 65376E6F] [90 bases, 65376E6F] [90 bases, 65376E6F] [90 bases, 65376E6F] [90 bases, 65376E6F] [90 bases, 65376E6F]	67	G	a	1760	2540	10226	14763	0.172	0	0	chr8	-	140732564	140732653	140732587	140732623	140732643	140732587	140732607	3'-A	hsa-mir-151a_67_G_a	hsa-mir-151a MI0000809 [90 bases, 65376E6F] [90 bases, 65376E6F] [90 bases, 65376E6F] [90 bases, 65376E6F] [90 bases, 65376E6F] [90 bases, 65376E6F]	67	G	a	2676	2749	13182	13545	0.203	0	0	chr8	-	140732564	140732653	140732587	140732623	140732643	140732587	140732607	3'-A	hsa-mir-151a_67_G_a	hsa-mir-151a MI0000809 [90 bases, 65376E6F] [90 bases, 65376E6F] [90 bases, 65376E6F] [90 bases, 65376E6F] [90 bases, 65376E6F] [90 bases, 65376E6F]	67	G	a	1796	2612	8963	13037	0.2	0	0	chr8	-	140732564	140732653	140732587	140732623	140732643	140732587	140732607	3'-A	hsa-mir-151a_67_G_a	hsa-mir-151a MI0000809 [90 bases, 65376E6F] [90 bases, 65376E6F] [90 bases, 65376E6F] [90 bases, 65376E6F] [90 bases, 65376E6F] [90 bases, 65376E6F]	67	G	a	890	1124	5796	7320	0.154	0	0	chr8	-	140732564	140732653	140732587	140732623	140732643	140732587	140732607	3'-A	hsa-mir-151a_67_G_a	hsa-mir-151a MI0000809 [90 bases, 65376E6F] [90 bases, 65376E6F] [90 bases, 65376E6F] [90 bases, 65376E6F] [90 bases, 65376E6F] [90 bases, 65376E6F]	67	G	a	1661	2350	9282	13136	0.179	0	0	chr8	-	140732564	140732653	140732587	140732623	140732643	140732587	140732607	3'-A	hsa-mir-151a_67_G_a	hsa-mir-151a MI0000809 [90 bases, 65376E6F] [90 bases, 65376E6F] [90 bases, 65376E6F] [90 bases, 65376E6F] [90 bases, 65376E6F] [90 bases, 65376E6F]	67	G	a	1399	2200	8012	12604	0.175	0	0	chr8	-	140732564	140732653	140732587	140732623	140732643	140732587	140732607	3'-A	hsa-mir-151a_67_G_a	hsa-mir-151a MI0000809 [90 bases, 65376E6F] [90 bases, 65376E6F] [90 bases, 65376E6F] [90 bases, 65376E6F] [90 bases, 65376E6F] [90 bases, 65376E6F]	67	G	a	1774	1687	11154	10607	0.159	0	0	chr8	-	140732564	140732653	140732587	140732623	140732643	140732587	140732607	3'-A	hsa-mir-151a_67_G_a	hsa-mir-151a MI0000809 [90 bases, 65376E6F] [90 bases, 65376E6F] [90 bases, 65376E6F] [90 bases, 65376E6F] [90 bases, 65376E6F] [90 bases, 65376E6F]	67	G	a	2891	2473	18973	16234	0.152	0	0	chr8	-	140732564	140732653	140732587	140732623	140732643	140732587	140732607	3'-A	hsa-mir-151a_67_G_a	hsa-mir-151a MI0000809 [90 bases, 65376E6F] [90 bases, 65376E6F] [90 bases, 65376E6F] [90 bases, 65376E6F] [90 bases, 65376E6F] [90 bases, 65376E6F]	67	G	a	8861	6358	50351	36129	0.176	0	0	chr8	-	140732564	140732653	140732587	140732623	140732643	140732587	140732607	3'-A	hsa-mir-151a_67_G_a	hsa-mir-151a MI0000809 [90 bases, 65376E6F] [90 bases, 65376E6F] [90 bases, 65376E6F] [90 bases, 65376E6F] [90 bases, 65376E6F] [90 bases, 65376E6F]	67	G	a	2648	2335	18498	16314	0.143	0	0	chr8	-	140732564	140732653	140732587	140732623	140732643	140732587	140732607	3'-A	hsa-mir-151a_67_G_a	hsa-mir-151a MI0000809 [90 bases, 65376E6F] [90 bases, 65376E6F] [90 bases, 65376E6F] [90 bases, 65376E6F] [90 bases, 65376E6F] [90 bases, 65376E6F]	67	G	a	1530	1757	9856	11320	0.155	0	0	chr8	-	140732564	140732653	140732587	140732623	140732643	140732587	140732607	3'-A	hsa-mir-151a_67_G_a	hsa-mir-151a MI0000809 [90 bases, 65376E6F] [90 bases, 65376E6F] [90 bases, 65376E6F] [90 bases, 65376E6F] [90 bases, 65376E6F] [90 bases, 65376E6F]	67	G	a	3085	2140	21360	14822	0.144	0	0	chr8	-	140732564	140732653	140732587	140732623	140732643	140732587	140732607	3'-A	hsa-mir-151a_67_G_a	hsa-mir-151a MI0000809 [90 bases, 65376E6F] [90 bases, 65376E6F] [90 bases, 65376E6F] [90 bases, 65376E6F] [90 bases, 65376E6F] [90 bases, 65376E6F]	67	G	a	4109	3352	26262	21428	0.156	0	0	chr8	-	140732564	140732653	140732587	140732623	140732643	140732587	140732607	3'-A	hsa-mir-151a_67_G_a	hsa-mir-151a MI0000809 [90 bases, 65376E6F] [90 bases, 65376E6F] [90 bases, 65376E6F] [90 bases, 65376E6F] [90 bases, 65376E6F] [90 bases, 65376E6F]	67	G	a	1396	2447	9183	16100	0.152	0	0	chr8	-	140732564	140732653	140732587	140732623	140732643	140732587	140732607	3'-A	hsa-mir-151a_67_G_a	hsa-mir-151a MI0000809 [90 bases, 65376E6F] [90 bases, 65376E6F] [90 bases, 65376E6F] [90 bases, 65376E6F] [90 bases, 65376E6F] [90 bases, 65376E6F]	67	G	a	1398	2245	11957	19204	0.117	0	0	chr8	-	140732564	140732653	140732587	140732623	140732643	140732587	140732607	3'-A	hsa-mir-151a_67_G_a	hsa-mir-151a MI0000809 [90 bases, 65376E6F] [90 bases, 65376E6F] [90 bases, 65376E6F] [90 bases, 65376E6F] [90 bases, 65376E6F] [90 bases, 65376E6F]	67	G	a	1201	2175	8714	15784	0.138	0	0	chr8	-	140732564	140732653	140732587	140732623	140732643	140732587	140732607	3'-A	hsa-mir-151a_67_G_a	hsa-mir-151a MI0000809 [90 bases, 65376E6F] [90 bases, 65376E6F] [90 bases, 65376E6F] [90 bases, 65376E6F] [90 bases, 65376E6F] [90 bases, 65376E6F]	67	G	a	1786	2684	13081	19663	0.137	0	0	chr8	-	140732564	140732653	140732587	140732623	140732643	140732587	140732607	3'-A	hsa-mir-151a_67_G_a	hsa-mir-151a MI0000809 [90 bases, 65376E6F] [90 bases, 65376E6F] [90 bases, 65376E6F] [90 bases, 65376E6F] [90 bases, 65376E6F] [90 bases, 65376E6F]	67	G	a	2230	3301	15522	22983	0.144	0	0	chr8	-	140732564	140732653	140732587	140732623	140732643	140732587	140732607	3'-A	hsa-mir-151a_67_G_a	hsa-mir-151a MI0000809 [90 bases, 65376E6F] [90 bases, 65376E6F] [90 bases, 65376E6F] [90 bases, 65376E6F] [90 bases, 65376E6F] [90 bases, 65376E6F]	67	G	a	3254	4259	22479	29428	0.145	0	0	chr8	-	140732564	140732653	140732587	140732623	140732643	140732587	140732607	3'-A	hsa-mir-151a_67_G_a	hsa-mir-151a MI0000809 [90 bases, 65376E6F] [90 bases, 65376E6F] [90 bases, 65376E6F] [90 bases, 65376E6F] [90 bases, 65376E6F] [90 bases, 65376E6F]	67	G	a	1721	2449	11347	16152	0.152	0	0	chr8	-	140732564	140732653	140732587	140732623	140732643	140732587	140732607	3'-A	hsa-mir-151a_67_G_a	hsa-mir-151a MI0000809 [90 bases, 65376E6F] [90 bases, 65376E6F] [90 bases, 65376E6F] [90 bases, 65376E6F] [90 bases, 65376E6F] [90 bases, 65376E6F]	67	G	a	1172	1515	7680	9931	0.153	0	0	chr8	-	140732564	140732653	140732587	140732623	140732643	140732587	140732607	3'-A	hsa-mir-151a_67_G_a	hsa-mir-151a MI0000809 [90 bases, 65376E6F] [90 bases, 65376E6F] [90 bases, 65376E6F] [90 bases, 65376E6F] [90 bases, 65376E6F] [90 bases, 65376E6F]	67	G	a	2594	3175	14923	18267	0.174	0	0	chr8	-	140732564	140732653	140732587	140732623	140732643	140732587	140732607	3'-A	hsa-mir-151a_67_G_a	hsa-mir-151a MI0000809 [90 bases, 65376E6F] [90 bases, 65376E6F] [90 bases, 65376E6F] [90 bases, 65376E6F] [90 bases, 65376E6F] [90 bases, 65376E6F]	67	G	a	1804	2629	11653	16982	0.155	0	0	chr8	-	140732564	140732653	140732587	140732623	140732643	140732587	140732607	3'-A	hsa-mir-151a_67_G_a	hsa-mir-151a MI0000809 [90 bases, 65376E6F] [90 bases, 65376E6F] [90 bases, 65376E6F] [90 bases, 65376E6F] [90 bases, 65376E6F] [90 bases, 65376E6F]	67	G	a	1714	2608	8823	13425	0.194	0	0	chr8	-	140732564	140732653	140732587	140732623	140732643	140732587	140732607	3'-A	hsa-mir-151a_67_G_a	hsa-mir-151a MI0000809 [90 bases, 65376E6F] [90 bases, 65376E6F] [90 bases, 65376E6F] [90 bases, 65376E6F] [90 bases, 65376E6F] [90 bases, 65376E6F]	67	G	a	1839	2494	11999	16275	0.153	0	0	chr8	-	140732564	140732653	140732587	140732623	140732643	140732587	140732607	3'-A	hsa-mir-151a_67_G_a	hsa-mir-151a MI0000809 [90 bases, 65376E6F] [90 bases, 65376E6F] [90 bases, 65376E6F] [90 bases, 65376E6F] [90 bases, 65376E6F] [90 bases, 65376E6F]	67	G	a	1158	1802	7685	11962	0.151	0	0	chr8	-	140732564	140732653	140732587	140732623	140732643	140732587	140732607	3'-A	hsa-mir-151a_67_G_a	hsa-mir-151a MI0000809 [90 bases, 65376E6F] [90 bases, 65376E6F] [90 bases, 65376E6F] [90 bases, 65376E6F] [90 bases, 65376E6F] [90 bases, 65376E6F]	67	G	a	3539	4660	19266	25373	0.184	0	0	chr8	-	140732564	140732653	140732587	140732623	140732643	140732587	140732607	3'-A	hsa-mir-151a_67_G_a	hsa-mir-151a MI0000809 [90 bases, 65376E6F] [90 bases, 65376E6F] [90 bases, 65376E6F] [90 bases, 65376E6F] [90 bases, 65376E6F] [90 bases, 65376E6F]	67	G	a	2399	2430	14388	14574	0.167	0	0	chr8	-	140732564	140732653	140732587	140732623	140732643	140732587	140732607	3'-A	hsa-mir-151a_67_G_a	hsa-mir-151a MI0000809 [90 bases, 65376E6F] [90 bases, 65376E6F] [90 bases, 65376E6F] [90 bases, 65376E6F] [90 bases, 65376E6F] [90 bases, 65376E6F]	67	G	a	2460	3706	14038	21153	0.175	0	0	chr8	-	140732564	140732653	140732587	140732623	140732643	140732587	140732607	3'-A	hsa-mir-151a_67_G_a	hsa-mir-151a MI0000809 [90 bases, 65376E6F] [90 bases, 65376E6F] [90 bases, 65376E6F] [90 bases, 65376E6F] [90 bases, 65376E6F] [90 bases, 65376E6F]	67	G	a	1365	1131	9281	7690	0.147	0	0	chr8	-	140732564	140732653	140732587	140732623	140732643	140732587	140732607	3'-A	hsa-mir-151a_67_G_a	hsa-mir-151a MI0000809 [90 bases, 65376E6F] [90 bases, 65376E6F] [90 bases, 65376E6F] [90 bases, 65376E6F] [90 bases, 65376E6F] [90 bases, 65376E6F]	67	G	a	8477	8631	50776	51699	0.167	0	0	chr8	-	140732564	140732653	140732587	140732623	140732643	140732587	140732607	3'-A	hsa-mir-151a_67_G_a	hsa-mir-151a MI0000809 [90 bases, 65376E6F] [90 bases, 65376E6F] [90 bases, 65376E6F] [90 bases, 65376E6F] [90 bases, 65376E6F] [90 bases, 65376E6F]	67	G	a	3075	2128	18775	12995	0.164	0	0	chr8	-	140732564	140732653	140732587	140732623	140732643	140732587	140732607	3'-A	hsa-mir-151a_67_G_a	hsa-mir-151a MI0000809 [90 bases, 65376E6F] [90 bases, 65376E6F] [90 bases, 65376E6F] [90 bases, 65376E6F] [90 bases, 65376E6F] [90 bases, 65376E6F]	67	G	a	4011	2663	26783	17783	0.15	0	0	chr8	-	140732564	140732653	140732587	140732623	140732643	140732587	140732607	3'-A	hsa-mir-151a_67_G_a	hsa-mir-151a MI0000809 [90 bases, 65376E6F] [90 bases, 65376E6F] [90 bases, 65376E6F] [90 bases, 65376E6F] [90 bases, 65376E6F] [90 bases, 65376E6F]	67	G	a	2812	2877	18593	19028	0.151	0	0	chr8	-	140732564	140732653	140732587	140732623	140732643	140732587	140732607	3'-A	hsa-mir-151a_67_G_a	hsa-mir-151a MI0000809 [90 bases, 65376E6F] [90 bases, 65376E6F] [90 bases, 65376E6F] [90 bases, 65376E6F] [90 bases, 65376E6F] [90 bases, 65376E6F]	67	G	a	7853	6403	50239	40962	0.156	0	0	chr8	-	140732564	140732653	140732587	140732623	140732643	140732587	140732607	3'-A	hsa-mir-151a_67_G_a	hsa-mir-151a MI0000809 [90 bases, 65376E6F] [90 bases, 65376E6F] [90 bases, 65376E6F] [90 bases, 65376E6F] [90 bases, 65376E6F] [90 bases, 65376E6F]	67	G	a	2968	1715	20833	12039	0.142	0	0	chr8	-	140732564	140732653	140732587	140732623	140732643	140732587	140732607	3'-A	hsa-mir-151a_67_G_a	hsa-mir-151a MI0000809 [90 bases, 65376E6F] [90 bases, 65376E6F] [90 bases, 65376E6F] [90 bases, 65376E6F] [90 bases, 65376E6F] [90 bases, 65376E6F]	67	G	a	3117	3266	18531	19419	0.168	0	0	chr8	-	140732564	140732653	140732587	140732623	140732643	140732587	140732607	3'-A	hsa-mir-151a_67_G_a	hsa-mir-151a MI0000809 [90 bases, 65376E6F] [90 bases, 65376E6F] [90 bases, 65376E6F] [90 bases, 65376E6F] [90 bases, 65376E6F] [90 bases, 65376E6F]	67	G	a	1506	1137	11174	8437	0.135	0	0	chr8	-	140732564	140732653	140732587	140732623	140732643	140732587	140732607	3'-A	hsa-mir-151a_67_G_a	hsa-mir-151a MI0000809 [90 bases, 65376E6F] [90 bases, 65376E6F] [90 bases, 65376E6F] [90 bases, 65376E6F] [90 bases, 65376E6F] [90 bases, 65376E6F]	67	G	a	1526	1411	9790	9053	0.156	0	0	chr8	-	140732564	140732653	140732587	140732623	140732643	140732587	140732607	3'-A	hsa-mir-151a_67_G_a	hsa-mir-151a MI0000809 [90 bases, 65376E6F] [90 bases, 65376E6F] [90 bases, 65376E6F] [90 bases, 65376E6F] [90 bases, 65376E6F] [90 bases, 65376E6F]	67	G	a	6659	5354	33011	26546	0.202	0	0	chr8	-	140732564	140732653	140732587	140732623	140732643	140732587	140732607	3'-A	hsa-mir-151a_67_G_a	hsa-mir-151a MI0000809 [90 bases, 65376E6F] [90 bases, 65376E6F] [90 bases, 65376E6F] [90 bases, 65376E6F] [90 bases, 65376E6F] [90 bases, 65376E6F]	67	G	a	2745	2801	18992	19385	0.145	0	0	chr8	-	140732564	140732653	140732587	140732623	140732643	140732587	140732607	3'-A	hsa-mir-151a_67_G_a	hsa-mir-151a MI0000809 [90 bases, 65376E6F] [90 bases, 65376E6F] [90 bases, 65376E6F] [90 bases, 65376E6F] [90 bases, 65376E6F] [90 bases, 65376E6F]	67	G	a	3445	2718	22131	17464	0.156	0	0	chr8	-	140732564	140732653	140732587	140732623	140732643	140732587	140732607	3'-A	hsa-mir-151a_67_G_a	hsa-mir-151a MI0000809 [90 bases, 65376E6F] [90 bases, 65376E6F] [90 bases, 65376E6F] [90 bases, 65376E6F] [90 bases, 65376E6F] [90 bases, 65376E6F]	67	G	a	1944	1544	11586	9205	0.168	0	0	chr8	-	140732564	140732653	140732587	140732623	140732643	140732587	140732607	3'-A	hsa-mir-151a_67_G_a	hsa-mir-151a MI0000809 [90 bases, 65376E6F] [90 bases, 65376E6F] [90 bases, 65376E6F] [90 bases, 65376E6F] [90 bases, 65376E6F] [90 bases, 65376E6F]	67	G	a	1974	2706	11939	16369	0.165	0	0	chr8	-	140732564	140732653	140732587	140732623	140732643	140732587	140732607	3'-A	hsa-mir-151a_67_G_a	hsa-mir-151a MI0000809 [90 bases, 65376E6F] [90 bases, 65376E6F] [90 bases, 65376E6F] [90 bases, 65376E6F] [90 bases, 65376E6F] [90 bases, 65376E6F]	67	G	a	3565	2570	22588	16285	0.158	0	0	chr8	-	140732564	140732653	140732587	140732623	140732643	140732587	140732607	3'-A	hsa-mir-151a_67_G_a	hsa-mir-151a MI0000809 [90 bases, 65376E6F] [90 bases, 65376E6F] [90 bases, 65376E6F] [90 bases, 65376E6F] [90 bases, 65376E6F] [90 bases, 65376E6F]	67	G	a	6956	4090	41155	24203	0.169	0	0	chr8	-	140732564	140732653	140732587	140732623	140732643	140732587	140732607	3'-A	hsa-mir-151a_67_G_a	hsa-mir-151a MI0000809 [90 bases, 65376E6F] [90 bases, 65376E6F] [90 bases, 65376E6F] [90 bases, 65376E6F] [90 bases, 65376E6F] [90 bases, 65376E6F]	67	G	a	2290	2357	13475	13872	0.17	0	0	chr8	-	140732564	140732653	140732587	140732623	140732643	140732587	140732607	3'-A	hsa-mir-151a_67_G_a	hsa-mir-151a MI0000809 [90 bases, 65376E6F] [90 bases, 65376E6F] [90 bases, 65376E6F] [90 bases, 65376E6F] [90 bases, 65376E6F] [90 bases, 65376E6F]	67	G	a	7285	2310	45969	14580	0.158	0	0	chr8	-	140732564	140732653	140732587	140732623	140732643	140732587	140732607	3'-A	hsa-mir-151a_67_G_a	hsa-mir-151a MI0000809 [90 bases, 65376E6F] [90 bases, 65376E6F] [90 bases, 65376E6F] [90 bases, 65376E6F] [90 bases, 65376E6F] [90 bases, 65376E6F]	67	G	a	3322	2083	25235	15829	0.132	0	0	chr8	-	140732564	140732653	140732587	140732623	140732643	140732587	140732607	3'-A	hsa-mir-151a_67_G_a	hsa-mir-151a MI0000809 [90 bases, 65376E6F] [90 bases, 65376E6F] [90 bases, 65376E6F] [90 bases, 65376E6F] [90 bases, 65376E6F] [90 bases, 65376E6F]	67	G	a	24409	2593	154273	16389	0.158	0	0	chr8	-	140732564	140732653	140732587	140732623	140732643	140732587	140732607	3'-A	hsa-mir-151a_67_G_a	hsa-mir-151a MI0000809 [90 bases, 65376E6F] [90 bases, 65376E6F] [90 bases, 65376E6F] [90 bases, 65376E6F] [90 bases, 65376E6F] [90 bases, 65376E6F]	67	G	a	5632	1857	34847	11495	0.162	0	0	chr8	-	140732564	140732653	140732587	140732623	140732643	140732587	140732607	3'-A	hsa-mir-151a_67_G_a	hsa-mir-151a MI0000809 [90 bases, 65376E6F] [90 bases, 65376E6F] [90 bases, 65376E6F] [90 bases, 65376E6F] [90 bases, 65376E6F] [90 bases, 65376E6F]	67	G	a	4969	3637	26165	19155	0.19	0	0	chr8	-	140732564	140732653	140732587	140732623	140732643	140732587	140732607	3'-A	hsa-mir-151a_67_G_a	hsa-mir-151a MI0000809 [90 bases, 65376E6F] [90 bases, 65376E6F] [90 bases, 65376E6F] [90 bases, 65376E6F] [90 bases, 65376E6F] [90 bases, 65376E6F]	67	G	a	1228	1937	8432	13300	0.146	0	0	chr8	-	140732564	140732653	140732587	140732623	140732643	140732587	140732607	3'-A	hsa-mir-151a_67_G_a	hsa-mir-151a MI0000809 [90 bases, 65376E6F] [90 bases, 65376E6F] [90 bases, 65376E6F] [90 bases, 65376E6F] [90 bases, 65376E6F] [90 bases, 65376E6F]	67	G	a	1546	1638	8913	9445	0.173	0	0	chr8	-	140732564	140732653	140732587	140732623	140732643	140732587	140732607	3'-A	hsa-mir-151a_67_G_a	hsa-mir-151a MI0000809 [90 bases, 65376E6F] [90 bases, 65376E6F] [90 bases, 65376E6F] [90 bases, 65376E6F] [90 bases, 65376E6F] [90 bases, 65376E6F]	67	G	a	2232	1374	16340	10062	0.137	0	0	chr8	-	140732564	140732653	140732587	140732623	140732643	140732587	140732607	3'-A	hsa-mir-151a_67_G_a	hsa-mir-151a MI0000809 [90 bases, 65376E6F] [90 bases, 65376E6F] [90 bases, 65376E6F] [90 bases, 65376E6F] [90 bases, 65376E6F] [90 bases, 65376E6F]	67	G	a	1624	1693	10882	11348	0.149	0	0	chr8	-	140732564	140732653	140732587	140732623	140732643	140732587	140732607	3'-A	hsa-mir-151a_67_G_a	hsa-mir-151a MI0000809 [90 bases, 65376E6F] [90 bases, 65376E6F] [90 bases, 65376E6F] [90 bases, 65376E6F] [90 bases, 65376E6F] [90 bases, 65376E6F]	67	G	a	4422	3742	28916	24469	0.153	0	0	chr8	-	140732564	140732653	140732587	140732623	140732643	140732587	140732607	3'-A	hsa-mir-151a_67_G_a	hsa-mir-151a MI0000809 [90 bases, 65376E6F] [90 bases, 65376E6F] [90 bases, 65376E6F] [90 bases, 65376E6F] [90 bases, 65376E6F] [90 bases, 65376E6F]	67	G	a	5241	4852	31626	29281	0.166	0	0	chr8	-	140732564	140732653	140732587	140732623	140732643	140732587	140732607	3'-A	hsa-mir-151a_67_G_a	hsa-mir-151a MI0000809 [90 bases, 65376E6F] [90 bases, 65376E6F] [90 bases, 65376E6F] [90 bases, 65376E6F] [90 bases, 65376E6F] [90 bases, 65376E6F]	67	G	a	3269	2633	24393	19653	0.134	0	0	chr8	-	140732564	140732653	140732587	140732623	140732643	140732587	140732607	3'-A	hsa-mir-151a_67_G_a	hsa-mir-151a MI0000809 [90 bases, 65376E6F] [90 bases, 65376E6F] [90 bases, 65376E6F] [90 bases, 65376E6F] [90 bases, 65376E6F] [90 bases, 65376E6F]	67	G	a	5790	4684	36145	29245	0.16	0	0	chr8	-	140732564	140732653	140732587	140732623	140732643	140732587	140732607	3'-A	hsa-mir-151a_67_G_a	hsa-mir-151a MI0000809 [90 bases, 65376E6F] [90 bases, 65376E6F] [90 bases, 65376E6F] [90 bases, 65376E6F] [90 bases, 65376E6F] [90 bases, 65376E6F]	67	G	a	7920	6465	42609	34786	0.186	0	0	chr8	-	140732564	140732653	140732587	140732623	140732643	140732587	140732607	3'-A	hsa-mir-151a_67_G_a	hsa-mir-151a MI0000809 [90 bases, 65376E6F] [90 bases, 65376E6F] [90 bases, 65376E6F] [90 bases, 65376E6F] [90 bases, 65376E6F] [90 bases, 65376E6F]	67	G	a	2563	2033	15879	12596	0.161	0	0	chr8	-	140732564	140732653	140732587	140732623	140732643	140732587	140732607	3'-A	hsa-mir-151a_67_G_a	hsa-mir-151a MI0000809 [90 bases, 65376E6F] [90 bases, 65376E6F] [90 bases, 65376E6F] [90 bases, 65376E6F] [90 bases, 65376E6F] [90 bases, 65376E6F]	67	G	a	3924	3199	25876	21095	0.152	0	0	chr8	-	140732564	140732653	140732587	140732623	140732643	140732587	140732607	3'-A	hsa-mir-151a_67_G_a	hsa-mir-151a MI0000809 [90 bases, 65376E6F] [90 bases, 65376E6F] [90 bases, 65376E6F] [90 bases, 65376E6F] [90 bases, 65376E6F] [90 bases, 65376E6F]	67	G	a	3294	4521	21475	29474	0.153	0	0	chr8	-	140732564	140732653	140732587	140732623	140732643	140732587	140732607	3'-A	hsa-mir-151a_67_G_a	hsa-mir-151a MI0000809 [90 bases, 65376E6F] [90 bases, 65376E6F] [90 bases, 65376E6F] [90 bases, 65376E6F] [90 bases, 65376E6F] [90 bases, 65376E6F]	67	G	a	3828	5301	24168	33472	0.158	0	0	chr8	-	140732564	140732653	140732587	140732623	140732643	140732587	140732607	3'-A	hsa-mir-151a_67_G_a	hsa-mir-151a MI0000809 [90 bases, 65376E6F] [90 bases, 65376E6F] [90 bases, 65376E6F] [90 bases, 65376E6F] [90 bases, 65376E6F] [90 bases, 65376E6F]	67	G	a	1903	3130	13794	22688	0.138	0	0	chr8	-	140732564	140732653	140732587	140732623	140732643	140732587	140732607	3'-A	hsa-mir-151a_67_G_a	hsa-mir-151a MI0000809 [90 bases, 65376E6F] [90 bases, 65376E6F] [90 bases, 65376E6F] [90 bases, 65376E6F] [90 bases, 65376E6F] [90 bases, 65376E6F]	67	G	a	3262	4513	22315	30878	0.146	0	0	chr8	-	140732564	140732653	140732587	140732623	140732643	140732587	140732607	3'-A	hsa-mir-151a_67_G_a	hsa-mir-151a MI0000809 [90 bases, 65376E6F] [90 bases, 65376E6F] [90 bases, 65376E6F] [90 bases, 65376E6F] [90 bases, 65376E6F] [90 bases, 65376E6F]	67	G	a	3388	5110	21347	32198	0.159	0	0	chr8	-	140732564	140732653	140732587	140732623	140732643	140732587	140732607	3'-A	hsa-mir-151a_67_G_a	hsa-mir-151a MI0000809 [90 bases, 65376E6F] [90 bases, 65376E6F] [90 bases, 65376E6F] [90 bases, 65376E6F] [90 bases, 65376E6F] [90 bases, 65376E6F]	67	G	a	1399	2095	10376	15544	0.135	0	0	chr8	-	140732564	140732653	140732587	140732623	140732643	140732587	140732607	3'-A	hsa-mir-151a_67_G_a	hsa-mir-151a MI0000809 [90 bases, 65376E6F] [90 bases, 65376E6F] [90 bases, 65376E6F] [90 bases, 65376E6F] [90 bases, 65376E6F] [90 bases, 65376E6F]	67	G	a	2528	3341	19255	25453	0.131	0	0	chr8	-	140732564	140732653	140732587	140732623	140732643	140732587	140732607	3'-A	hsa-mir-151a_67_G_a	hsa-mir-151a MI0000809 [90 bases, 65376E6F] [90 bases, 65376E6F]	67	G	a	4662	1040	25113	5607	0.186	0	0	chr8	-	140732564	140732653	140732587	140732623	140732643	140732587	140732607	3'-A	hsa-mir-151a_67_G_a	hsa-mir-151a MI0000809 [90 bases, 65376E6F] [90 bases, 65376E6F] [90 bases, 65376E6F]	67	G	a	7636	1928	37779	9541	0.202	0	0	chr8	-	140732564	140732653	140732587	140732623	140732643	140732587	140732607	3'-A	hsa-mir-151a_67_G_a	hsa-mir-151a MI0000809 [90 bases, 65376E6F] [90 bases, 65376E6F]	67	G	a	5772	3859	32296	21593	0.179	0	0	chr8	-	140732564	140732653	140732587	140732623	140732643	140732587	140732607	3'-A	hsa-mir-151a_67_G_a	hsa-mir-151a MI0000809 [90 bases, 65376E6F] [90 bases, 65376E6F] [90 bases, 65376E6F]	67	G	a	14921	3293	61185	13505	0.244	0	0	chr8	-	140732564	140732653	140732587	140732623	140732643	140732587	140732607	3'-A	hsa-mir-151a_67_G_a	hsa-mir-151a MI0000809 [90 bases, 65376E6F] [90 bases, 65376E6F] [90 bases, 65376E6F]	67	G	a	40762	8414	188277	38867	0.217	0	0	chr8	-	140732564	140732653	140732587	140732623	140732643	140732587	140732607	3'-A	hsa-mir-151a_67_G_a	hsa-mir-151a MI0000809 [90 bases, 65376E6F] [90 bases, 65376E6F] [90 bases, 65376E6F]	67	G	a	15956	6195	66376	25774	0.24	0	0	chr8	-	140732564	140732653	140732587	140732623	140732643	140732587	140732607	3'-A	hsa-mir-151a_67_G_a	hsa-mir-151a MI0000809 [90 bases, 65376E6F] [90 bases, 65376E6F] [90 bases, 65376E6F]	67	G	a	10374	2054	54570	10808	0.19	0	0	chr8	-	140732564	140732653	140732587	140732623	140732643	140732587	140732607	3'-A	hsa-mir-151a_67_G_a	hsa-mir-151a MI0000809 [90 bases, 65376E6F] [90 bases, 65376E6F] [90 bases, 65376E6F]	67	G	a	44900	7779	201541	34920	0.223	0	0	chr8	-	140732564	140732653	140732587	140732623	140732643	140732587	140732607	3'-A	hsa-mir-151a_67_G_a	hsa-mir-151a MI0000809 [90 bases, 65376E6F] [90 bases, 65376E6F]	67	G	a	11886	6936	52569	30679	0.226	0	0	chr8	-	140732564	140732653	140732587	140732623	140732643	140732587	140732607	3'-A	hsa-mir-151a_67_G_a	hsa-mir-151a MI0000809 [90 bases, 65376E6F] [90 bases, 65376E6F] [90 bases, 65376E6F]	67	G	a	19011	3041	84253	13477	0.226	0	0	chr8	-	140732564	140732653	140732587	140732623	140732643	140732587	140732607	3'-A	hsa-mir-151a_67_G_a	hsa-mir-151a MI0000809 [90 bases, 65376E6F] [90 bases, 65376E6F] [90 bases, 65376E6F]	67	G	a	56954	9242	229869	37302	0.248	0	0	chr8	-	140732564	140732653	140732587	140732623	140732643	140732587	140732607	3'-A	hsa-mir-151a_67_G_a	hsa-mir-151a MI0000809 [90 bases, 65376E6F] [90 bases, 65376E6F] [90 bases, 65376E6F]	67	G	a	31830	11269	136545	48345	0.233	0	0	chr8	-	140732564	140732653	140732587	140732623	140732643	140732587	140732607	3'-A	hsa-mir-151a_67_G_a	hsa-mir-151a MI0000809 [90 bases, 65376E6F] [90 bases, 65376E6F] [90 bases, 65376E6F] [90 bases, 65376E6F] [90 bases, 65376E6F] [90 bases, 65376E6F]	67	G	a	0	0	0	0	0	1	1	chr8	-	140732564	140732653	140732587	140732623	140732643	140732587	140732607	3'-A	hsa-mir-151a_67_G_a	hsa-mir-151a MI0000809 [90 bases, 65376E6F] [90 bases, 65376E6F] [90 bases, 65376E6F] [90 bases, 65376E6F] [90 bases, 65376E6F] [90 bases, 65376E6F]	67	G	a	0	0	0	0	0	1	1	chr8	-	140732564	140732653	140732587	140732623	140732643	140732587	140732607	3'-A	hsa-mir-151a_67_G_a	hsa-mir-151a MI0000809 [90 bases, 65376E6F] [90 bases, 65376E6F] [90 bases, 65376E6F] [90 bases, 65376E6F] [90 bases, 65376E6F] [90 bases, 65376E6F]	67	G	a	49	565	488	5632	0.1	0	0	chr8	-	140732564	140732653	140732587	140732623	140732643	140732587	140732607	3'-A	hsa-mir-151a_67_G_a	hsa-mir-151a MI0000809 [90 bases, 65376E6F] [90 bases, 65376E6F] [90 bases, 65376E6F] [90 bases, 65376E6F] [90 bases, 65376E6F] [90 bases, 65376E6F]	67	G	a	360	709	2157	4254	0.167	0	0	chr8	-	140732564	140732653	140732587	140732623	140732643	140732587	140732607	3'-A	hsa-mir-151a_67_G_a	hsa-mir-151a MI0000809 [90 bases, 65376E6F] [90 bases, 65376E6F] [90 bases, 65376E6F]	67	G	a	63	110	7434	12986	0.008	1	1	chr8	-	140732564	140732653	140732587	140732623	140732643	140732587	140732607	3'-A	hsa-mir-151a_67_G_a	hsa-mir-151a MI0000809 [90 bases, 65376E6F] [90 bases, 65376E6F] [90 bases, 65376E6F]	67	G	a	68	103	8361	12784	0.008	1	1	chr8	-	140732564	140732653	140732587	140732623	140732643	140732587	140732607	3'-A	hsa-mir-151a_67_G_a	hsa-mir-151a MI0000809 [90 bases, 65376E6F] [90 bases, 65376E6F] [90 bases, 65376E6F]	67	G	a	93	127	10334	14173	0.009	1	1	chr8	-	140732564	140732653	140732587	140732623	140732643	140732587	140732607	3'-A	hsa-mir-151a_67_G_a	hsa-mir-151a MI0000809 [90 bases, 65376E6F] [90 bases, 65376E6F] [90 bases, 65376E6F] [90 bases, 65376E6F] [90 bases, 65376E6F] [90 bases, 65376E6F]	67	G	a	263	95	1252	455	0.21	0	0	chr8	-	140732564	140732653	140732587	140732623	140732643	140732587	140732607	3'-A	hsa-mir-151a_67_G_a	hsa-mir-151a MI0000809 [90 bases, 65376E6F] [90 bases, 65376E6F] [90 bases, 65376E6F] [90 bases, 65376E6F] [90 bases, 65376E6F] [90 bases, 65376E6F]	67	G	a	312	161	1428	740	0.218	0	0	chr8	-	140732564	140732653	140732587	140732623	140732643	140732587	140732607	3'-A	hsa-mir-151a_67_G_a	hsa-mir-151a MI0000809 [90 bases, 65376E6F] [90 bases, 65376E6F] [90 bases, 65376E6F] [90 bases, 65376E6F] [90 bases, 65376E6F] [90 bases, 65376E6F]	67	G	a	478	850	6982	12423	0.068	0	0	chr8	-	140732564	140732653	140732587	140732623	140732643	140732587	140732607	3'-A	hsa-mir-151a_67_G_a	hsa-mir-151a MI0000809 [90 bases, 65376E6F] [90 bases, 65376E6F] [90 bases, 65376E6F] [90 bases, 65376E6F] [90 bases, 65376E6F] [90 bases, 65376E6F]	67	G	a	868	1974	8394	19097	0.103	0	0	chr8	-	140732564	140732653	140732587	140732623	140732643	140732587	140732607	3'-A	hsa-mir-151a_67_G_a	hsa-mir-151a MI0000809 [90 bases, 65376E6F] [90 bases, 65376E6F] [90 bases, 65376E6F] [90 bases, 65376E6F] [90 bases, 65376E6F] [90 bases, 65376E6F]	67	G	a	1139	1751	9037	13900	0.126	0	0	chr8	-	140732564	140732653	140732587	140732623	140732643	140732587	140732607	3'-A	hsa-mir-151a_67_G_a	hsa-mir-151a MI0000809 [90 bases, 65376E6F] [90 bases, 65376E6F] [90 bases, 65376E6F] [90 bases, 65376E6F] [90 bases, 65376E6F] [90 bases, 65376E6F]	67	G	a	1116	2074	9999	18591	0.112	0	0	chr8	-	140732564	140732653	140732587	140732623	140732643	140732587	140732607	3'-A	hsa-mir-151a_67_G_a	hsa-mir-151a MI0000809 [90 bases, 65376E6F] [90 bases, 65376E6F] [90 bases, 65376E6F] [90 bases, 65376E6F] [90 bases, 65376E6F] [90 bases, 65376E6F]	67	G	a	796	1174	8246	12164	0.097	0	0	chr8	-	140732564	140732653	140732587	140732623	140732643	140732587	140732607	3'-A	hsa-mir-151a_67_G_a	hsa-mir-151a MI0000809 [90 bases, 65376E6F] [90 bases, 65376E6F] [90 bases, 65376E6F] [90 bases, 65376E6F] [90 bases, 65376E6F] [90 bases, 65376E6F]	67	G	a	206	779	2536	9602	0.081	0	0	chr8	-	140732564	140732653	140732587	140732623	140732643	140732587	140732607	3'-A	hsa-mir-151a_67_G_a	hsa-mir-151a MI0000809 [90 bases, 65376E6F] [90 bases, 65376E6F] [90 bases, 65376E6F] [90 bases, 65376E6F] [90 bases, 65376E6F] [90 bases, 65376E6F]	67	G	a	1449	623	15100	6495	0.096	0	0	chr8	-	140732564	140732653	140732587	140732623	140732643	140732587	140732607	3'-A	hsa-mir-151a_67_G_a	hsa-mir-151a MI0000809 [90 bases, 65376E6F] [90 bases, 65376E6F] [90 bases, 65376E6F] [90 bases, 65376E6F] [90 bases, 65376E6F] [90 bases, 65376E6F]	67	G	a	12926	6240	71125	34339	0.182	0	0	chr8	-	140732564	140732653	140732587	140732623	140732643	140732587	140732607	3'-A	hsa-mir-151a_67_G_a	hsa-mir-151a MI0000809 [90 bases, 65376E6F] [90 bases, 65376E6F] [90 bases, 65376E6F] [90 bases, 65376E6F] [90 bases, 65376E6F] [90 bases, 65376E6F]	67	G	a	245	269	2453	2700	0.1	0	0	chr8	-	140732564	140732653	140732587	140732623	140732643	140732587	140732607	3'-A	hsa-mir-151a_67_G_a	hsa-mir-151a MI0000809 [90 bases, 65376E6F] [90 bases, 65376E6F] [90 bases, 65376E6F] [90 bases, 65376E6F] [90 bases, 65376E6F] [90 bases, 65376E6F]	67	G	a	503	566	6287	7077	0.08	0	0	chr8	-	140732564	140732653	140732587	140732623	140732643	140732587	140732607	3'-A	hsa-mir-151a_67_G_a	hsa-mir-151a MI0000809 [90 bases, 65376E6F] [90 bases, 65376E6F] [90 bases, 65376E6F] [90 bases, 65376E6F] [90 bases, 65376E6F] [90 bases, 65376E6F]	67	G	a	95	169	2004	3573	0.047	1	1	chr8	-	140732564	140732653	140732587	140732623	140732643	140732587	140732607	3'-A	hsa-mir-151a_67_G_a	hsa-mir-151a MI0000809 [90 bases, 65376E6F] [90 bases, 65376E6F] [90 bases, 65376E6F] [90 bases, 65376E6F] [90 bases, 65376E6F] [90 bases, 65376E6F]	67	G	a	286	393	4475	6160	0.064	2.73e-07	3.68e-06	chr8	-	140732564	140732653	140732587	140732623	140732643	140732587	140732607	3'-A	hsa-mir-151a_67_G_a	hsa-mir-151a MI0000809 [90 bases, 65376E6F] [90 bases, 65376E6F] [90 bases, 65376E6F] [90 bases, 65376E6F] [90 bases, 65376E6F] [90 bases, 65376E6F]	67	G	a	311	321	3720	3849	0.084	0	0	chr8	-	140732564	140732653	140732587	140732623	140732643	140732587	140732607	3'-A	hsa-mir-151a_67_G_a	hsa-mir-151a MI0000809 [90 bases, 65376E6F] [90 bases, 65376E6F] [90 bases, 65376E6F] [90 bases, 65376E6F] [90 bases, 65376E6F] [90 bases, 65376E6F]	67	G	a	159	223	2007	2821	0.079	5.32e-13	1.18e-11	chr8	-	140732564	140732653	140732587	140732623	140732643	140732587	140732607	3'-A	hsa-mir-151a_67_G_a	hsa-mir-151a MI0000809 [90 bases, 65376E6F] [90 bases, 65376E6F] [90 bases, 65376E6F] [90 bases, 65376E6F] [90 bases, 65376E6F] [90 bases, 65376E6F]	67	G	a	224	226	2907	2933	0.077	8.86e-12	2.15e-10	chr8	-	140732564	140732653	140732587	140732623	140732643	140732587	140732607	3'-A	hsa-mir-151a_67_G_a	hsa-mir-151a MI0000809 [90 bases, 65376E6F] [90 bases, 65376E6F] [90 bases, 65376E6F] [90 bases, 65376E6F] [90 bases, 65376E6F] [90 bases, 65376E6F]	67	G	a	467	488	6152	6432	0.076	0	0	chr8	-	140732564	140732653	140732587	140732623	140732643	140732587	140732607	3'-A	hsa-mir-151a_67_G_a	hsa-mir-151a MI0000809 [90 bases, 65376E6F] [90 bases, 65376E6F] [90 bases, 65376E6F] [90 bases, 65376E6F] [90 bases, 65376E6F] [90 bases, 65376E6F]	67	G	a	223	265	2485	2956	0.09	0	0	chr8	-	140732564	140732653	140732587	140732623	140732643	140732587	140732607	3'-A	3'-A	3'-A	not specified	not specified	not specified	not specified	SRR2294820	11269	0.233	0	mature	not	0.00103605	0.00924038
hsa-mir-152_75_G_a	hsa-mir-152 MI0000462 [87 bases, 5CE21EB4] [87 bases, 5CE21EB4] [87 bases, 5CE21EB4] [87 bases, 5CE21EB4] [87 bases, 5CE21EB4] [ [87 bases, 5CE21EB4]	75	G	a	28	39	358	501	0.078	0.00187	0.0159	chr17	-	48037161	48037247	48037173	48037210	48037232	48037174	48037194	3'-A	hsa-mir-152_75_G_a	hsa-mir-152 MI0000462 [87 bases, 5CE21EB4] [87 bases, 5CE21EB4] [87 bases, 5CE21EB4] [87 bases, 5CE21EB4] [87 bases, 5CE21EB4] [ [87 bases, 5CE21EB4]	75	G	a	40	47	438	517	0.091	7.98e-06	8.68e-05	chr17	-	48037161	48037247	48037173	48037210	48037232	48037174	48037194	3'-A	hsa-mir-152_75_G_a	hsa-mir-152 MI0000462 [87 bases, 5CE21EB4] [87 bases, 5CE21EB4] [87 bases, 5CE21EB4] [87 bases, 5CE21EB4] [87 bases, 5CE21EB4] [ [87 bases, 5CE21EB4]	75	G	a	29	35	331	408	0.088	0.000242	0.00229	chr17	-	48037161	48037247	48037173	48037210	48037232	48037174	48037194	3'-A	hsa-mir-152_75_G_a	hsa-mir-152 MI0000462 [87 bases, 5CE21EB4] [87 bases, 5CE21EB4] [87 bases, 5CE21EB4] [87 bases, 5CE21EB4] [87 bases, 5CE21EB4] [ [87 bases, 5CE21EB4]	75	G	a	28	45	349	562	0.08	0.0005	0.00432	chr17	-	48037161	48037247	48037173	48037210	48037232	48037174	48037194	3'-A	hsa-mir-152_75_G_a	hsa-mir-152 MI0000462 [87 bases, 5CE21EB4] [87 bases, 5CE21EB4] [87 bases, 5CE21EB4] [87 bases, 5CE21EB4] [87 bases, 5CE21EB4] [ [87 bases, 5CE21EB4]	75	G	a	36	58	390	637	0.092	4.77e-07	4.78e-06	chr17	-	48037161	48037247	48037173	48037210	48037232	48037174	48037194	3'-A	hsa-mir-152_75_G_a	hsa-mir-152 MI0000462 [87 bases, 5CE21EB4] [87 bases, 5CE21EB4] [87 bases, 5CE21EB4] [87 bases, 5CE21EB4] [87 bases, 5CE21EB4] [ [87 bases, 5CE21EB4]	75	G	a	42	47	470	535	0.089	1.46e-05	0.000153	chr17	-	48037161	48037247	48037173	48037210	48037232	48037174	48037194	3'-A	hsa-mir-152_75_G_a	hsa-mir-152 MI0000462 [87 bases, 5CE21EB4] [87 bases, 5CE21EB4] [87 bases, 5CE21EB4] [87 bases, 5CE21EB4] [87 bases, 5CE21EB4] [ [87 bases, 5CE21EB4]	75	G	a	40	54	399	543	0.1	3.87e-08	5.7e-07	chr17	-	48037161	48037247	48037173	48037210	48037232	48037174	48037194	3'-A	hsa-mir-152_75_G_a	hsa-mir-152 MI0000462 [87 bases, 5CE21EB4] [87 bases, 5CE21EB4] [87 bases, 5CE21EB4] [87 bases, 5CE21EB4] [87 bases, 5CE21EB4] [ [87 bases, 5CE21EB4]	75	G	a	41	47	453	519	0.091	1.13e-05	0.000124	chr17	-	48037161	48037247	48037173	48037210	48037232	48037174	48037194	3'-A	hsa-mir-152_75_G_a	hsa-mir-152 MI0000462 [87 bases, 5CE21EB4] [87 bases, 5CE21EB4] [87 bases, 5CE21EB4] [87 bases, 5CE21EB4] [87 bases, 5CE21EB4] [ [87 bases, 5CE21EB4]	75	G	a	26	40	276	427	0.094	1.38e-05	0.000133	chr17	-	48037161	48037247	48037173	48037210	48037232	48037174	48037194	3'-A	hsa-mir-152_75_G_a	hsa-mir-152 MI0000462 [87 bases, 5CE21EB4] [87 bases, 5CE21EB4] [87 bases, 5CE21EB4] [87 bases, 5CE21EB4] [87 bases, 5CE21EB4] [ [87 bases, 5CE21EB4]	75	G	a	57	73	461	596	0.124	1.11e-16	2.16e-15	chr17	-	48037161	48037247	48037173	48037210	48037232	48037174	48037194	3'-A	hsa-mir-152_75_G_a	hsa-mir-152 MI0000462 [87 bases, 5CE21EB4] [87 bases, 5CE21EB4] [87 bases, 5CE21EB4] [87 bases, 5CE21EB4] [87 bases, 5CE21EB4] [ [87 bases, 5CE21EB4]	75	G	a	24	29	316	387	0.076	0.00955	0.0758	chr17	-	48037161	48037247	48037173	48037210	48037232	48037174	48037194	3'-A	hsa-mir-152_75_G_a	hsa-mir-152 MI0000462 [87 bases, 5CE21EB4] [87 bases, 5CE21EB4] [87 bases, 5CE21EB4] [87 bases, 5CE21EB4] [87 bases, 5CE21EB4] [ [87 bases, 5CE21EB4]	75	G	a	32	41	333	436	0.096	4.94e-06	5.15e-05	chr17	-	48037161	48037247	48037173	48037210	48037232	48037174	48037194	3'-A	hsa-mir-152_75_G_a	hsa-mir-152 MI0000462 [87 bases, 5CE21EB4] [87 bases, 5CE21EB4] [87 bases, 5CE21EB4] [87 bases, 5CE21EB4] [87 bases, 5CE21EB4] [ [87 bases, 5CE21EB4]	75	G	a	22	27	283	348	0.078	0.00873	0.0677	chr17	-	48037161	48037247	48037173	48037210	48037232	48037174	48037194	3'-A	hsa-mir-152_75_G_a	hsa-mir-152 MI0000462 [87 bases, 5CE21EB4] [87 bases, 5CE21EB4] [87 bases, 5CE21EB4] [87 bases, 5CE21EB4] [87 bases, 5CE21EB4] [ [87 bases, 5CE21EB4]	75	G	a	34	37	425	473	0.08	0.00137	0.012	chr17	-	48037161	48037247	48037173	48037210	48037232	48037174	48037194	3'-A	hsa-mir-152_75_G_a	hsa-mir-152 MI0000462 [87 bases, 5CE21EB4] [87 bases, 5CE21EB4] [87 bases, 5CE21EB4] [87 bases, 5CE21EB4] [87 bases, 5CE21EB4] [ [87 bases, 5CE21EB4]	75	G	a	30	43	384	558	0.078	0.00114	0.00964	chr17	-	48037161	48037247	48037173	48037210	48037232	48037174	48037194	3'-A	hsa-mir-152_75_G_a	hsa-mir-152 MI0000462 [87 bases, 5CE21EB4] [87 bases, 5CE21EB4] [87 bases, 5CE21EB4] [87 bases, 5CE21EB4] [87 bases, 5CE21EB4] [ [87 bases, 5CE21EB4]	75	G	a	33	47	373	540	0.088	2.05e-05	0.000202	chr17	-	48037161	48037247	48037173	48037210	48037232	48037174	48037194	3'-A	hsa-mir-152_75_G_a	hsa-mir-152 MI0000462 [87 bases, 5CE21EB4] [87 bases, 5CE21EB4] [87 bases, 5CE21EB4] [87 bases, 5CE21EB4] [87 bases, 5CE21EB4] [ [87 bases, 5CE21EB4]	75	G	a	44	51	393	455	0.112	6.46e-10	1.05e-08	chr17	-	48037161	48037247	48037173	48037210	48037232	48037174	48037194	3'-A	hsa-mir-152_75_G_a	hsa-mir-152 MI0000462 [87 bases, 5CE21EB4] [87 bases, 5CE21EB4] [87 bases, 5CE21EB4] [87 bases, 5CE21EB4] [87 bases, 5CE21EB4] [ [87 bases, 5CE21EB4]	75	G	a	72	83	638	737	0.113	2.44e-15	4.78e-14	chr17	-	48037161	48037247	48037173	48037210	48037232	48037174	48037194	3'-A	hsa-mir-152_75_G_a	hsa-mir-152 MI0000462 [87 bases, 5CE21EB4] [87 bases, 5CE21EB4] [87 bases, 5CE21EB4] [87 bases, 5CE21EB4] [87 bases, 5CE21EB4] [ [87 bases, 5CE21EB4]	75	G	a	60	79	730	964	0.082	2.25e-06	2.4e-05	chr17	-	48037161	48037247	48037173	48037210	48037232	48037174	48037194	3'-A	hsa-mir-152_75_G_a	hsa-mir-152 MI0000462 [87 bases, 5CE21EB4] [87 bases, 5CE21EB4] [87 bases, 5CE21EB4] [87 bases, 5CE21EB4] [87 bases, 5CE21EB4] [ [87 bases, 5CE21EB4]	75	G	a	46	51	450	504	0.102	3.7e-08	6.1e-07	chr17	-	48037161	48037247	48037173	48037210	48037232	48037174	48037194	3'-A	hsa-mir-152_75_G_a	hsa-mir-152 MI0000462 [87 bases, 5CE21EB4] [87 bases, 5CE21EB4] [87 bases, 5CE21EB4] [87 bases, 5CE21EB4] [87 bases, 5CE21EB4] [ [87 bases, 5CE21EB4]	75	G	a	64	85	478	637	0.134	0	0	chr17	-	48037161	48037247	48037173	48037210	48037232	48037174	48037194	3'-A	hsa-mir-152_75_G_a	hsa-mir-152 MI0000462 [87 bases, 5CE21EB4] [87 bases, 5CE21EB4] [87 bases, 5CE21EB4] [87 bases, 5CE21EB4] [87 bases, 5CE21EB4] [ [87 bases, 5CE21EB4]	75	G	a	34	46	385	524	0.088	2.86e-05	0.000295	chr17	-	48037161	48037247	48037173	48037210	48037232	48037174	48037194	3'-A	hsa-mir-152_75_G_a	hsa-mir-152 MI0000462 [87 bases, 5CE21EB4] [87 bases, 5CE21EB4] [87 bases, 5CE21EB4] [87 bases, 5CE21EB4] [87 bases, 5CE21EB4] [ [87 bases, 5CE21EB4]	75	G	a	33	51	340	528	0.097	3.46e-07	3.65e-06	chr17	-	48037161	48037247	48037173	48037210	48037232	48037174	48037194	3'-A	hsa-mir-152_75_G_a	hsa-mir-152 MI0000462 [87 bases, 5CE21EB4] [87 bases, 5CE21EB4] [87 bases, 5CE21EB4] [87 bases, 5CE21EB4] [87 bases, 5CE21EB4] [ [87 bases, 5CE21EB4]	75	G	a	34	49	353	509	0.096	8.03e-07	8.46e-06	chr17	-	48037161	48037247	48037173	48037210	48037232	48037174	48037194	3'-A	hsa-mir-152_75_G_a	hsa-mir-152 MI0000462 [87 bases, 5CE21EB4] [87 bases, 5CE21EB4] [87 bases, 5CE21EB4] [87 bases, 5CE21EB4] [87 bases, 5CE21EB4] [ [87 bases, 5CE21EB4]	75	G	a	59	60	418	429	0.141	0	0	chr17	-	48037161	48037247	48037173	48037210	48037232	48037174	48037194	3'-A	hsa-mir-152_75_G_a	hsa-mir-152 MI0000462 [87 bases, 5CE21EB4] [87 bases, 5CE21EB4] [87 bases, 5CE21EB4] [87 bases, 5CE21EB4] [87 bases, 5CE21EB4] [ [87 bases, 5CE21EB4]	75	G	a	33	48	362	526	0.091	7.33e-06	7.46e-05	chr17	-	48037161	48037247	48037173	48037210	48037232	48037174	48037194	3'-A	hsa-mir-152_75_G_a	hsa-mir-152 MI0000462 [87 bases, 5CE21EB4] [87 bases, 5CE21EB4] [87 bases, 5CE21EB4] [87 bases, 5CE21EB4] [87 bases, 5CE21EB4] [ [87 bases, 5CE21EB4]	75	G	a	27	34	298	376	0.091	0.000151	0.00141	chr17	-	48037161	48037247	48037173	48037210	48037232	48037174	48037194	3'-A	hsa-mir-152_75_G_a	hsa-mir-152 MI0000462 [87 bases, 5CE21EB4] [87 bases, 5CE21EB4] [87 bases, 5CE21EB4] [87 bases, 5CE21EB4] [87 bases, 5CE21EB4] [ [87 bases, 5CE21EB4]	75	G	a	41	58	341	482	0.12	7.24e-13	1.18e-11	chr17	-	48037161	48037247	48037173	48037210	48037232	48037174	48037194	3'-A	hsa-mir-152_75_G_a	hsa-mir-152 MI0000462 [87 bases, 5CE21EB4] [87 bases, 5CE21EB4] [87 bases, 5CE21EB4] [87 bases, 5CE21EB4] [87 bases, 5CE21EB4] [ [87 bases, 5CE21EB4]	75	G	a	48	75	469	737	0.102	3.42e-11	5.2e-10	chr17	-	48037161	48037247	48037173	48037210	48037232	48037174	48037194	3'-A	hsa-mir-152_75_G_a	hsa-mir-152 MI0000462 [87 bases, 5CE21EB4] [87 bases, 5CE21EB4] [87 bases, 5CE21EB4] [87 bases, 5CE21EB4] [87 bases, 5CE21EB4] [ [87 bases, 5CE21EB4]	75	G	a	20	19	265	252	0.075	0.0318	0.235	chr17	-	48037161	48037247	48037173	48037210	48037232	48037174	48037194	3'-A	hsa-mir-152_75_G_a	hsa-mir-152 MI0000462 [87 bases, 5CE21EB4] [87 bases, 5CE21EB4] [87 bases, 5CE21EB4] [87 bases, 5CE21EB4] [87 bases, 5CE21EB4] [ [87 bases, 5CE21EB4]	75	G	a	42	35	748	640	0.056	0.238	1	chr17	-	48037161	48037247	48037173	48037210	48037232	48037174	48037194	3'-A	hsa-mir-152_75_G_a	hsa-mir-152 MI0000462 [87 bases, 5CE21EB4] [87 bases, 5CE21EB4] [87 bases, 5CE21EB4] [87 bases, 5CE21EB4] [87 bases, 5CE21EB4] [ [87 bases, 5CE21EB4]	75	G	a	54	38	648	464	0.083	0.000487	0.00501	chr17	-	48037161	48037247	48037173	48037210	48037232	48037174	48037194	3'-A	hsa-mir-152_75_G_a	hsa-mir-152 MI0000462 [87 bases, 5CE21EB4] [87 bases, 5CE21EB4] [87 bases, 5CE21EB4] [87 bases, 5CE21EB4] [87 bases, 5CE21EB4] [ [87 bases, 5CE21EB4]	75	G	a	38	33	534	470	0.071	0.0176	0.138	chr17	-	48037161	48037247	48037173	48037210	48037232	48037174	48037194	3'-A	hsa-mir-152_75_G_a	hsa-mir-152 MI0000462 [87 bases, 5CE21EB4] [87 bases, 5CE21EB4] [87 bases, 5CE21EB4] [87 bases, 5CE21EB4] [87 bases, 5CE21EB4] [ [87 bases, 5CE21EB4]	75	G	a	23	26	348	399	0.066	0.07	0.456	chr17	-	48037161	48037247	48037173	48037210	48037232	48037174	48037194	3'-A	hsa-mir-152_75_G_a	hsa-mir-152 MI0000462 [87 bases, 5CE21EB4] [87 bases, 5CE21EB4] [87 bases, 5CE21EB4] [87 bases, 5CE21EB4] [87 bases, 5CE21EB4] [ [87 bases, 5CE21EB4]	75	G	a	24	16	349	242	0.069	0.0901	0.665	chr17	-	48037161	48037247	48037173	48037210	48037232	48037174	48037194	3'-A	hsa-mir-152_75_G_a	hsa-mir-152 MI0000462 [87 bases, 5CE21EB4] [87 bases, 5CE21EB4] [87 bases, 5CE21EB4] [87 bases, 5CE21EB4] [87 bases, 5CE21EB4] [ [87 bases, 5CE21EB4]	75	G	a	56	45	544	443	0.103	1.55e-07	2.51e-06	chr17	-	48037161	48037247	48037173	48037210	48037232	48037174	48037194	3'-A	hsa-mir-152_75_G_a	hsa-mir-152 MI0000462 [87 bases, 5CE21EB4] [87 bases, 5CE21EB4] [87 bases, 5CE21EB4] [87 bases, 5CE21EB4] [87 bases, 5CE21EB4] [ [87 bases, 5CE21EB4]	75	G	a	64	112	629	1102	0.102	1.55e-15	2.67e-14	chr17	-	48037161	48037247	48037173	48037210	48037232	48037174	48037194	3'-A	hsa-mir-152_75_G_a	hsa-mir-152 MI0000462 [87 bases, 5CE21EB4] [87 bases, 5CE21EB4] [87 bases, 5CE21EB4] [87 bases, 5CE21EB4] [87 bases, 5CE21EB4] [ [87 bases, 5CE21EB4]	75	G	a	19	30	272	436	0.07	0.0285	0.196	chr17	-	48037161	48037247	48037173	48037210	48037232	48037174	48037194	3'-A	hsa-mir-152_75_G_a	hsa-mir-152 MI0000462 [87 bases, 5CE21EB4] [87 bases, 5CE21EB4] [87 bases, 5CE21EB4] [87 bases, 5CE21EB4] [87 bases, 5CE21EB4] [ [87 bases, 5CE21EB4]	75	G	a	35	63	422	764	0.083	1.47e-05	0.000148	chr17	-	48037161	48037247	48037173	48037210	48037232	48037174	48037194	3'-A	hsa-mir-152_75_G_a	hsa-mir-152 MI0000462 [87 bases, 5CE21EB4] [87 bases, 5CE21EB4] [87 bases, 5CE21EB4] [87 bases, 5CE21EB4] [87 bases, 5CE21EB4] [ [87 bases, 5CE21EB4]	75	G	a	17	25	250	375	0.068	0.0547	0.349	chr17	-	48037161	48037247	48037173	48037210	48037232	48037174	48037194	3'-A	hsa-mir-152_75_G_a	hsa-mir-152 MI0000462 [87 bases, 5CE21EB4] [87 bases, 5CE21EB4] [87 bases, 5CE21EB4] [87 bases, 5CE21EB4] [87 bases, 5CE21EB4] [ [87 bases, 5CE21EB4]	75	G	a	24	35	238	352	0.101	5.96e-06	6.17e-05	chr17	-	48037161	48037247	48037173	48037210	48037232	48037174	48037194	3'-A	hsa-mir-152_75_G_a	hsa-mir-152 MI0000462 [87 bases, 5CE21EB4] [87 bases, 5CE21EB4] [87 bases, 5CE21EB4] [87 bases, 5CE21EB4] [87 bases, 5CE21EB4] [ [87 bases, 5CE21EB4]	75	G	a	32	41	449	587	0.071	0.00899	0.0667	chr17	-	48037161	48037247	48037173	48037210	48037232	48037174	48037194	3'-A	hsa-mir-152_75_G_a	hsa-mir-152 MI0000462 [87 bases, 5CE21EB4] [87 bases, 5CE21EB4] [87 bases, 5CE21EB4] [87 bases, 5CE21EB4] [87 bases, 5CE21EB4] [ [87 bases, 5CE21EB4]	75	G	a	26	37	344	489	0.076	0.0047	0.038	chr17	-	48037161	48037247	48037173	48037210	48037232	48037174	48037194	3'-A	hsa-mir-152_75_G_a	hsa-mir-152 MI0000462 [87 bases, 5CE21EB4] [87 bases, 5CE21EB4] [87 bases, 5CE21EB4] [87 bases, 5CE21EB4] [87 bases, 5CE21EB4] [ [87 bases, 5CE21EB4]	75	G	a	29	37	405	523	0.072	0.0116	0.0905	chr17	-	48037161	48037247	48037173	48037210	48037232	48037174	48037194	3'-A	hsa-mir-152_75_G_a	hsa-mir-152 MI0000462 [87 bases, 5CE21EB4] [87 bases, 5CE21EB4] [87 bases, 5CE21EB4] [87 bases, 5CE21EB4] [87 bases, 5CE21EB4] [ [87 bases, 5CE21EB4]	75	G	a	52	63	649	794	0.08	4.89e-05	0.000493	chr17	-	48037161	48037247	48037173	48037210	48037232	48037174	48037194	3'-A	hsa-mir-152_75_G_a	hsa-mir-152 MI0000462 [87 bases, 5CE21EB4] [87 bases, 5CE21EB4] [87 bases, 5CE21EB4] [87 bases, 5CE21EB4] [87 bases, 5CE21EB4] [ [87 bases, 5CE21EB4]	75	G	a	36	52	433	631	0.083	6.68e-05	0.000664	chr17	-	48037161	48037247	48037173	48037210	48037232	48037174	48037194	3'-A	hsa-mir-152_75_G_a	hsa-mir-152 MI0000462 [87 bases, 5CE21EB4] [87 bases, 5CE21EB4] [87 bases, 5CE21EB4] [87 bases, 5CE21EB4] [87 bases, 5CE21EB4] [ [87 bases, 5CE21EB4]	75	G	a	57	86	405	616	0.141	0	0	chr17	-	48037161	48037247	48037173	48037210	48037232	48037174	48037194	3'-A	hsa-mir-152_75_G_a	hsa-mir-152 MI0000462 [87 bases, 5CE21EB4] [87 bases, 5CE21EB4] [87 bases, 5CE21EB4] [87 bases, 5CE21EB4] [87 bases, 5CE21EB4] [ [87 bases, 5CE21EB4]	75	G	a	45	61	452	613	0.1	9e-09	1.38e-07	chr17	-	48037161	48037247	48037173	48037210	48037232	48037174	48037194	3'-A	hsa-mir-152_75_G_a	hsa-mir-152 MI0000462 [87 bases, 5CE21EB4] [87 bases, 5CE21EB4] [87 bases, 5CE21EB4] [87 bases, 5CE21EB4] [87 bases, 5CE21EB4] [ [87 bases, 5CE21EB4]	75	G	a	40	62	450	700	0.089	1.17e-06	1.34e-05	chr17	-	48037161	48037247	48037173	48037210	48037232	48037174	48037194	3'-A	hsa-mir-152_75_G_a	hsa-mir-152 MI0000462 [87 bases, 5CE21EB4] [87 bases, 5CE21EB4] [87 bases, 5CE21EB4] [87 bases, 5CE21EB4] [87 bases, 5CE21EB4] [ [87 bases, 5CE21EB4]	75	G	a	53	69	520	684	0.102	2.26e-10	3.44e-09	chr17	-	48037161	48037247	48037173	48037210	48037232	48037174	48037194	3'-A	hsa-mir-152_75_G_a	hsa-mir-152 MI0000462 [87 bases, 5CE21EB4] [87 bases, 5CE21EB4] [87 bases, 5CE21EB4] [87 bases, 5CE21EB4] [87 bases, 5CE21EB4] [ [87 bases, 5CE21EB4]	75	G	a	55	55	696	705	0.079	0.000203	0.00214	chr17	-	48037161	48037247	48037173	48037210	48037232	48037174	48037194	3'-A	hsa-mir-152_75_G_a	hsa-mir-152 MI0000462 [87 bases, 5CE21EB4] [87 bases, 5CE21EB4] [87 bases, 5CE21EB4] [87 bases, 5CE21EB4] [87 bases, 5CE21EB4] [ [87 bases, 5CE21EB4]	75	G	a	38	57	417	628	0.091	1.12e-06	1.22e-05	chr17	-	48037161	48037247	48037173	48037210	48037232	48037174	48037194	3'-A	hsa-mir-152_75_G_a	hsa-mir-152 MI0000462 [87 bases, 5CE21EB4] [87 bases, 5CE21EB4] [87 bases, 5CE21EB4] [87 bases, 5CE21EB4] [87 bases, 5CE21EB4] [ [87 bases, 5CE21EB4]	75	G	a	16	13	276	228	0.058	0.29	1	chr17	-	48037161	48037247	48037173	48037210	48037232	48037174	48037194	3'-A	hsa-mir-152_75_G_a	hsa-mir-152 MI0000462 [87 bases, 5CE21EB4] [87 bases, 5CE21EB4] [87 bases, 5CE21EB4] [87 bases, 5CE21EB4] [87 bases, 5CE21EB4] [ [87 bases, 5CE21EB4]	75	G	a	58	59	863	878	0.067	0.00963	0.0782	chr17	-	48037161	48037247	48037173	48037210	48037232	48037174	48037194	3'-A	hsa-mir-152_75_G_a	hsa-mir-152 MI0000462 [87 bases, 5CE21EB4] [87 bases, 5CE21EB4] [87 bases, 5CE21EB4] [87 bases, 5CE21EB4] [87 bases, 5CE21EB4] [ [87 bases, 5CE21EB4]	75	G	a	57	39	765	529	0.075	0.00483	0.0421	chr17	-	48037161	48037247	48037173	48037210	48037232	48037174	48037194	3'-A	hsa-mir-152_75_G_a	hsa-mir-152 MI0000462 [87 bases, 5CE21EB4] [87 bases, 5CE21EB4] [87 bases, 5CE21EB4] [87 bases, 5CE21EB4] [87 bases, 5CE21EB4] [ [87 bases, 5CE21EB4]	75	G	a	16	10	399	264	0.04	1	1	chr17	-	48037161	48037247	48037173	48037210	48037232	48037174	48037194	3'-A	hsa-mir-152_75_G_a	hsa-mir-152 MI0000462 [87 bases, 5CE21EB4] [87 bases, 5CE21EB4] [87 bases, 5CE21EB4] [87 bases, 5CE21EB4] [87 bases, 5CE21EB4] [ [87 bases, 5CE21EB4]	75	G	a	16	16	390	399	0.041	1	1	chr17	-	48037161	48037247	48037173	48037210	48037232	48037174	48037194	3'-A	hsa-mir-152_75_G_a	hsa-mir-152 MI0000462 [87 bases, 5CE21EB4] [87 bases, 5CE21EB4] [87 bases, 5CE21EB4] [87 bases, 5CE21EB4] [87 bases, 5CE21EB4] [ [87 bases, 5CE21EB4]	75	G	a	15	12	331	269	0.045	1	1	chr17	-	48037161	48037247	48037173	48037210	48037232	48037174	48037194	3'-A	hsa-mir-152_75_G_a	hsa-mir-152 MI0000462 [87 bases, 5CE21EB4] [87 bases, 5CE21EB4] [87 bases, 5CE21EB4] [87 bases, 5CE21EB4] [87 bases, 5CE21EB4] [ [87 bases, 5CE21EB4]	75	G	a	32	18	543	313	0.059	0.234	1	chr17	-	48037161	48037247	48037173	48037210	48037232	48037174	48037194	3'-A	hsa-mir-152_75_G_a	hsa-mir-152 MI0000462 [87 bases, 5CE21EB4] [87 bases, 5CE21EB4] [87 bases, 5CE21EB4] [87 bases, 5CE21EB4] [87 bases, 5CE21EB4] [ [87 bases, 5CE21EB4]	75	G	a	18	18	206	215	0.087	0.00587	0.047	chr17	-	48037161	48037247	48037173	48037210	48037232	48037174	48037194	3'-A	hsa-mir-152_75_G_a	hsa-mir-152 MI0000462 [87 bases, 5CE21EB4] [87 bases, 5CE21EB4] [87 bases, 5CE21EB4] [87 bases, 5CE21EB4] [87 bases, 5CE21EB4] [ [87 bases, 5CE21EB4]	75	G	a	30	22	491	370	0.061	0.163	1	chr17	-	48037161	48037247	48037173	48037210	48037232	48037174	48037194	3'-A	hsa-mir-152_75_G_a	hsa-mir-152 MI0000462 [87 bases, 5CE21EB4] [87 bases, 5CE21EB4] [87 bases, 5CE21EB4] [87 bases, 5CE21EB4] [87 bases, 5CE21EB4] [ [87 bases, 5CE21EB4]	75	G	a	15	13	297	274	0.051	0.485	1	chr17	-	48037161	48037247	48037173	48037210	48037232	48037174	48037194	3'-A	hsa-mir-152_75_G_a	hsa-mir-152 MI0000462 [87 bases, 5CE21EB4] [87 bases, 5CE21EB4] [87 bases, 5CE21EB4] [87 bases, 5CE21EB4] [87 bases, 5CE21EB4] [ [87 bases, 5CE21EB4]	75	G	a	41	32	581	467	0.071	0.0207	0.162	chr17	-	48037161	48037247	48037173	48037210	48037232	48037174	48037194	3'-A	hsa-mir-152_75_G_a	hsa-mir-152 MI0000462 [87 bases, 5CE21EB4] [87 bases, 5CE21EB4] [87 bases, 5CE21EB4] [87 bases, 5CE21EB4] [87 bases, 5CE21EB4] [ [87 bases, 5CE21EB4]	75	G	a	18	18	693	707	0.026	1	1	chr17	-	48037161	48037247	48037173	48037210	48037232	48037174	48037194	3'-A	hsa-mir-152_75_G_a	hsa-mir-152 MI0000462 [87 bases, 5CE21EB4] [87 bases, 5CE21EB4] [87 bases, 5CE21EB4] [87 bases, 5CE21EB4] [87 bases, 5CE21EB4] [ [87 bases, 5CE21EB4]	75	G	a	9	7	314	247	0.029	1	1	chr17	-	48037161	48037247	48037173	48037210	48037232	48037174	48037194	3'-A	hsa-mir-152_75_G_a	hsa-mir-152 MI0000462 [87 bases, 5CE21EB4] [87 bases, 5CE21EB4] [87 bases, 5CE21EB4] [87 bases, 5CE21EB4] [87 bases, 5CE21EB4] [ [87 bases, 5CE21EB4]	75	G	a	28	22	444	352	0.063	0.13	0.788	chr17	-	48037161	48037247	48037173	48037210	48037232	48037174	48037194	3'-A	hsa-mir-152_75_G_a	hsa-mir-152 MI0000462 [87 bases, 5CE21EB4] [87 bases, 5CE21EB4] [87 bases, 5CE21EB4] [87 bases, 5CE21EB4] [87 bases, 5CE21EB4] [ [87 bases, 5CE21EB4]	75	G	a	35	47	331	453	0.106	2.54e-08	3.54e-07	chr17	-	48037161	48037247	48037173	48037210	48037232	48037174	48037194	3'-A	hsa-mir-152_75_G_a	hsa-mir-152 MI0000462 [87 bases, 5CE21EB4] [87 bases, 5CE21EB4] [87 bases, 5CE21EB4] [87 bases, 5CE21EB4] [87 bases, 5CE21EB4] [ [87 bases, 5CE21EB4]	75	G	a	55	39	713	514	0.077	0.00238	0.0218	chr17	-	48037161	48037247	48037173	48037210	48037232	48037174	48037194	3'-A	hsa-mir-152_75_G_a	hsa-mir-152 MI0000462 [87 bases, 5CE21EB4] [87 bases, 5CE21EB4] [87 bases, 5CE21EB4] [87 bases, 5CE21EB4] [87 bases, 5CE21EB4] [ [87 bases, 5CE21EB4]	75	G	a	61	35	912	536	0.067	0.0364	0.287	chr17	-	48037161	48037247	48037173	48037210	48037232	48037174	48037194	3'-A	hsa-mir-152_75_G_a	hsa-mir-152 MI0000462 [87 bases, 5CE21EB4] [87 bases, 5CE21EB4] [87 bases, 5CE21EB4] [87 bases, 5CE21EB4] [87 bases, 5CE21EB4] [ [87 bases, 5CE21EB4]	75	G	a	27	27	412	424	0.066	0.0711	0.445	chr17	-	48037161	48037247	48037173	48037210	48037232	48037174	48037194	3'-A	hsa-mir-152_75_G_a	hsa-mir-152 MI0000462 [87 bases, 5CE21EB4] [87 bases, 5CE21EB4] [87 bases, 5CE21EB4] [87 bases, 5CE21EB4] [87 bases, 5CE21EB4] [ [87 bases, 5CE21EB4]	75	G	a	212	67	2052	650	0.103	2.18e-10	4.64e-09	chr17	-	48037161	48037247	48037173	48037210	48037232	48037174	48037194	3'-A	hsa-mir-152_75_G_a	hsa-mir-152 MI0000462 [87 bases, 5CE21EB4] [87 bases, 5CE21EB4] [87 bases, 5CE21EB4] [87 bases, 5CE21EB4] [87 bases, 5CE21EB4] [ [87 bases, 5CE21EB4]	75	G	a	57	35	805	504	0.071	0.016	0.126	chr17	-	48037161	48037247	48037173	48037210	48037232	48037174	48037194	3'-A	hsa-mir-152_75_G_a	hsa-mir-152 MI0000462 [87 bases, 5CE21EB4] [87 bases, 5CE21EB4] [87 bases, 5CE21EB4] [87 bases, 5CE21EB4] [87 bases, 5CE21EB4] [ [87 bases, 5CE21EB4]	75	G	a	283	30	4231	449	0.067	0.0502	0.747	chr17	-	48037161	48037247	48037173	48037210	48037232	48037174	48037194	3'-A	hsa-mir-152_75_G_a	hsa-mir-152 MI0000462 [87 bases, 5CE21EB4] [87 bases, 5CE21EB4] [87 bases, 5CE21EB4] [87 bases, 5CE21EB4] [87 bases, 5CE21EB4] [ [87 bases, 5CE21EB4]	75	G	a	46	15	473	156	0.097	0.00338	0.0414	chr17	-	48037161	48037247	48037173	48037210	48037232	48037174	48037194	3'-A	hsa-mir-152_75_G_a	hsa-mir-152 MI0000462 [87 bases, 5CE21EB4] [87 bases, 5CE21EB4] [87 bases, 5CE21EB4] [87 bases, 5CE21EB4] [87 bases, 5CE21EB4] [ [87 bases, 5CE21EB4]	75	G	a	36	26	518	379	0.069	0.0407	0.3	chr17	-	48037161	48037247	48037173	48037210	48037232	48037174	48037194	3'-A	hsa-mir-152_75_G_a	hsa-mir-152 MI0000462 [87 bases, 5CE21EB4] [87 bases, 5CE21EB4] [87 bases, 5CE21EB4] [87 bases, 5CE21EB4] [87 bases, 5CE21EB4] [ [87 bases, 5CE21EB4]	75	G	a	51	80	451	711	0.113	5.77e-15	9.42e-14	chr17	-	48037161	48037247	48037173	48037210	48037232	48037174	48037194	3'-A	hsa-mir-152_75_G_a	hsa-mir-152 MI0000462 [87 bases, 5CE21EB4] [87 bases, 5CE21EB4] [87 bases, 5CE21EB4] [87 bases, 5CE21EB4] [87 bases, 5CE21EB4] [ [87 bases, 5CE21EB4]	75	G	a	51	54	507	537	0.101	3.71e-08	5.77e-07	chr17	-	48037161	48037247	48037173	48037210	48037232	48037174	48037194	3'-A	hsa-mir-152_75_G_a	hsa-mir-152 MI0000462 [87 bases, 5CE21EB4] [87 bases, 5CE21EB4] [87 bases, 5CE21EB4] [87 bases, 5CE21EB4] [87 bases, 5CE21EB4] [ [87 bases, 5CE21EB4]	75	G	a	103	63	1487	915	0.069	0.00374	0.0364	chr17	-	48037161	48037247	48037173	48037210	48037232	48037174	48037194	3'-A	hsa-mir-152_75_G_a	hsa-mir-152 MI0000462 [87 bases, 5CE21EB4] [87 bases, 5CE21EB4] [87 bases, 5CE21EB4] [87 bases, 5CE21EB4] [87 bases, 5CE21EB4] [ [87 bases, 5CE21EB4]	75	G	a	9	9	265	276	0.034	1	1	chr17	-	48037161	48037247	48037173	48037210	48037232	48037174	48037194	3'-A	hsa-mir-152_75_G_a	hsa-mir-152 MI0000462 [87 bases, 5CE21EB4] [87 bases, 5CE21EB4] [87 bases, 5CE21EB4] [87 bases, 5CE21EB4] [87 bases, 5CE21EB4] [ [87 bases, 5CE21EB4]	75	G	a	42	35	601	508	0.07	0.0198	0.177	chr17	-	48037161	48037247	48037173	48037210	48037232	48037174	48037194	3'-A	hsa-mir-152_75_G_a	hsa-mir-152 MI0000462 [87 bases, 5CE21EB4] [87 bases, 5CE21EB4] [87 bases, 5CE21EB4] [87 bases, 5CE21EB4] [87 bases, 5CE21EB4] [ [87 bases, 5CE21EB4]	75	G	a	55	50	360	333	0.153	0	0	chr17	-	48037161	48037247	48037173	48037210	48037232	48037174	48037194	3'-A	hsa-mir-152_75_G_a	hsa-mir-152 MI0000462 [87 bases, 5CE21EB4] [87 bases, 5CE21EB4] [87 bases, 5CE21EB4] [87 bases, 5CE21EB4] [87 bases, 5CE21EB4] [ [87 bases, 5CE21EB4]	75	G	a	63	50	768	618	0.082	0.000128	0.00137	chr17	-	48037161	48037247	48037173	48037210	48037232	48037174	48037194	3'-A	hsa-mir-152_75_G_a	hsa-mir-152 MI0000462 [87 bases, 5CE21EB4] [87 bases, 5CE21EB4] [87 bases, 5CE21EB4] [87 bases, 5CE21EB4] [87 bases, 5CE21EB4] [ [87 bases, 5CE21EB4]	75	G	a	37	29	630	509	0.059	0.183	1	chr17	-	48037161	48037247	48037173	48037210	48037232	48037174	48037194	3'-A	hsa-mir-152_75_G_a	hsa-mir-152 MI0000462 [87 bases, 5CE21EB4] [87 bases, 5CE21EB4] [87 bases, 5CE21EB4] [87 bases, 5CE21EB4] [87 bases, 5CE21EB4] [ [87 bases, 5CE21EB4]	75	G	a	48	39	569	464	0.084	0.00034	0.00336	chr17	-	48037161	48037247	48037173	48037210	48037232	48037174	48037194	3'-A	hsa-mir-152_75_G_a	hsa-mir-152 MI0000462 [87 bases, 5CE21EB4] [87 bases, 5CE21EB4] [87 bases, 5CE21EB4] [87 bases, 5CE21EB4] [87 bases, 5CE21EB4] [ [87 bases, 5CE21EB4]	75	G	a	32	25	370	293	0.086	0.00206	0.0195	chr17	-	48037161	48037247	48037173	48037210	48037232	48037174	48037194	3'-A	hsa-mir-152_75_G_a	hsa-mir-152 MI0000462 [87 bases, 5CE21EB4] [87 bases, 5CE21EB4] [87 bases, 5CE21EB4] [87 bases, 5CE21EB4] [87 bases, 5CE21EB4] [ [87 bases, 5CE21EB4]	75	G	a	38	30	423	344	0.09	0.000344	0.00366	chr17	-	48037161	48037247	48037173	48037210	48037232	48037174	48037194	3'-A	hsa-mir-152_75_G_a	hsa-mir-152 MI0000462 [87 bases, 5CE21EB4] [87 bases, 5CE21EB4] [87 bases, 5CE21EB4] [87 bases, 5CE21EB4] [87 bases, 5CE21EB4] [ [87 bases, 5CE21EB4]	75	G	a	25	34	451	619	0.055	0.268	1	chr17	-	48037161	48037247	48037173	48037210	48037232	48037174	48037194	3'-A	hsa-mir-152_75_G_a	hsa-mir-152 MI0000462 [87 bases, 5CE21EB4] [87 bases, 5CE21EB4] [87 bases, 5CE21EB4] [87 bases, 5CE21EB4] [87 bases, 5CE21EB4] [ [87 bases, 5CE21EB4]	75	G	a	31	42	298	412	0.104	2.38e-07	2.65e-06	chr17	-	48037161	48037247	48037173	48037210	48037232	48037174	48037194	3'-A	hsa-mir-152_75_G_a	hsa-mir-152 MI0000462 [87 bases, 5CE21EB4] [87 bases, 5CE21EB4] [87 bases, 5CE21EB4] [87 bases, 5CE21EB4] [87 bases, 5CE21EB4] [ [87 bases, 5CE21EB4]	75	G	a	22	36	456	750	0.048	1	1	chr17	-	48037161	48037247	48037173	48037210	48037232	48037174	48037194	3'-A	hsa-mir-152_75_G_a	hsa-mir-152 MI0000462 [87 bases, 5CE21EB4] [87 bases, 5CE21EB4] [87 bases, 5CE21EB4] [87 bases, 5CE21EB4] [87 bases, 5CE21EB4] [ [87 bases, 5CE21EB4]	75	G	a	37	51	424	586	0.087	1.73e-05	0.000175	chr17	-	48037161	48037247	48037173	48037210	48037232	48037174	48037194	3'-A	hsa-mir-152_75_G_a	hsa-mir-152 MI0000462 [87 bases, 5CE21EB4] [87 bases, 5CE21EB4] [87 bases, 5CE21EB4] [87 bases, 5CE21EB4] [87 bases, 5CE21EB4] [ [87 bases, 5CE21EB4]	75	G	a	28	42	268	404	0.104	2.51e-07	2.79e-06	chr17	-	48037161	48037247	48037173	48037210	48037232	48037174	48037194	3'-A	hsa-mir-152_75_G_a	hsa-mir-152 MI0000462 [87 bases, 5CE21EB4] [87 bases, 5CE21EB4] [87 bases, 5CE21EB4] [87 bases, 5CE21EB4] [87 bases, 5CE21EB4] [ [87 bases, 5CE21EB4]	75	G	a	23	34	285	426	0.081	0.0018	0.0153	chr17	-	48037161	48037247	48037173	48037210	48037232	48037174	48037194	3'-A	hsa-mir-152_75_G_a	hsa-mir-152 MI0000462 [87 bases, 5CE21EB4] [87 bases, 5CE21EB4] [87 bases, 5CE21EB4] [87 bases, 5CE21EB4] [87 bases, 5CE21EB4] [ [87 bases, 5CE21EB4]	75	G	a	25	33	282	372	0.089	0.000308	0.00324	chr17	-	48037161	48037247	48037173	48037210	48037232	48037174	48037194	3'-A	hsa-mir-152_75_G_a	hsa-mir-152 MI0000462 [87 bases, 5CE21EB4] [87 bases, 5CE21EB4]	75	G	a	84	18	1062	237	0.079	0.0199	0.227	chr17	-	48037161	48037247	48037173	48037210	48037232	48037174	48037194	3'-A	hsa-mir-152_75_G_a	hsa-mir-152 MI0000462 [87 bases, 5CE21EB4] [87 bases, 5CE21EB4] [87 bases, 5CE21EB4]	75	G	a	107	27	1131	285	0.095	0.000271	0.00496	chr17	-	48037161	48037247	48037173	48037210	48037232	48037174	48037194	3'-A	hsa-mir-152_75_G_a	hsa-mir-152 MI0000462 [87 bases, 5CE21EB4] [87 bases, 5CE21EB4]	75	G	a	71	47	682	455	0.104	5.75e-08	9.83e-07	chr17	-	48037161	48037247	48037173	48037210	48037232	48037174	48037194	3'-A	hsa-mir-152_75_G_a	hsa-mir-152 MI0000462 [87 bases, 5CE21EB4] [87 bases, 5CE21EB4] [87 bases, 5CE21EB4]	75	G	a	405	89	4524	998	0.09	5e-09	1.36e-07	chr17	-	48037161	48037247	48037173	48037210	48037232	48037174	48037194	3'-A	hsa-mir-152_75_G_a	hsa-mir-152 MI0000462 [87 bases, 5CE21EB4] [87 bases, 5CE21EB4] [87 bases, 5CE21EB4]	75	G	a	417	86	4676	965	0.089	1.17e-08	3.23e-07	chr17	-	48037161	48037247	48037173	48037210	48037232	48037174	48037194	3'-A	hsa-mir-152_75_G_a	hsa-mir-152 MI0000462 [87 bases, 5CE21EB4] [87 bases, 5CE21EB4] [87 bases, 5CE21EB4]	75	G	a	257	99	1326	514	0.194	0	0	chr17	-	48037161	48037247	48037173	48037210	48037232	48037174	48037194	3'-A	hsa-mir-152_75_G_a	hsa-mir-152 MI0000462 [87 bases, 5CE21EB4] [87 bases, 5CE21EB4] [87 bases, 5CE21EB4]	75	G	a	257	50	2548	504	0.101	7.91e-08	2.2e-06	chr17	-	48037161	48037247	48037173	48037210	48037232	48037174	48037194	3'-A	hsa-mir-152_75_G_a	hsa-mir-152 MI0000462 [87 bases, 5CE21EB4] [87 bases, 5CE21EB4] [87 bases, 5CE21EB4]	75	G	a	786	136	5172	896	0.152	0	0	chr17	-	48037161	48037247	48037173	48037210	48037232	48037174	48037194	3'-A	hsa-mir-152_75_G_a	hsa-mir-152 MI0000462 [87 bases, 5CE21EB4] [87 bases, 5CE21EB4]	75	G	a	88	51	769	448	0.114	1.89e-10	3.6e-09	chr17	-	48037161	48037247	48037173	48037210	48037232	48037174	48037194	3'-A	hsa-mir-152_75_G_a	hsa-mir-152 MI0000462 [87 bases, 5CE21EB4] [87 bases, 5CE21EB4] [87 bases, 5CE21EB4]	75	G	a	278	44	2879	460	0.097	2.27e-06	5.9e-05	chr17	-	48037161	48037247	48037173	48037210	48037232	48037174	48037194	3'-A	hsa-mir-152_75_G_a	hsa-mir-152 MI0000462 [87 bases, 5CE21EB4] [87 bases, 5CE21EB4] [87 bases, 5CE21EB4]	75	G	a	641	104	5556	901	0.115	0	0	chr17	-	48037161	48037247	48037173	48037210	48037232	48037174	48037194	3'-A	hsa-mir-152_75_G_a	hsa-mir-152 MI0000462 [87 bases, 5CE21EB4] [87 bases, 5CE21EB4] [87 bases, 5CE21EB4]	75	G	a	339	120	2500	885	0.136	0	0	chr17	-	48037161	48037247	48037173	48037210	48037232	48037174	48037194	3'-A	hsa-mir-152_75_G_a	hsa-mir-152 MI0000462 [87 bases, 5CE21EB4] [87 bases, 5CE21EB4] [87 bases, 5CE21EB4] [87 bases, 5CE21EB4] [87 bases, 5CE21EB4] [ [87 bases, 5CE21EB4]	75	G	a	0	0	0	0	0	1	1	chr17	-	48037161	48037247	48037173	48037210	48037232	48037174	48037194	3'-A	hsa-mir-152_75_G_a	hsa-mir-152 MI0000462 [87 bases, 5CE21EB4] [87 bases, 5CE21EB4] [87 bases, 5CE21EB4] [87 bases, 5CE21EB4] [87 bases, 5CE21EB4] [ [87 bases, 5CE21EB4]	75	G	a	0	0	0	0	0	1	1	chr17	-	48037161	48037247	48037173	48037210	48037232	48037174	48037194	3'-A	hsa-mir-152_75_G_a	hsa-mir-152 MI0000462 [87 bases, 5CE21EB4] [87 bases, 5CE21EB4] [87 bases, 5CE21EB4] [87 bases, 5CE21EB4] [87 bases, 5CE21EB4] [ [87 bases, 5CE21EB4]	75	G	a	3	34	18	207	0.167	6e-15	3.63e-14	chr17	-	48037161	48037247	48037173	48037210	48037232	48037174	48037194	3'-A	hsa-mir-152_75_G_a	hsa-mir-152 MI0000462 [87 bases, 5CE21EB4] [87 bases, 5CE21EB4] [87 bases, 5CE21EB4] [87 bases, 5CE21EB4] [87 bases, 5CE21EB4] [ [87 bases, 5CE21EB4]	75	G	a	9	17	72	141	0.125	2.06e-05	0.000174	chr17	-	48037161	48037247	48037173	48037210	48037232	48037174	48037194	3'-A	hsa-mir-152_75_G_a	hsa-mir-152 MI0000462 [87 bases, 5CE21EB4] [87 bases, 5CE21EB4] [87 bases, 5CE21EB4]	75	G	a	147	256	2534	4426	0.058	0.00723	0.0478	chr17	-	48037161	48037247	48037173	48037210	48037232	48037174	48037194	3'-A	hsa-mir-152_75_G_a	hsa-mir-152 MI0000462 [87 bases, 5CE21EB4] [87 bases, 5CE21EB4] [87 bases, 5CE21EB4]	75	G	a	161	246	2341	3579	0.069	1.28e-07	1.26e-06	chr17	-	48037161	48037247	48037173	48037210	48037232	48037174	48037194	3'-A	hsa-mir-152_75_G_a	hsa-mir-152 MI0000462 [87 bases, 5CE21EB4] [87 bases, 5CE21EB4] [87 bases, 5CE21EB4]	75	G	a	167	229	2827	3877	0.059	0.00477	0.0321	chr17	-	48037161	48037247	48037173	48037210	48037232	48037174	48037194	3'-A	hsa-mir-152_75_G_a	hsa-mir-152 MI0000462 [87 bases, 5CE21EB4] [87 bases, 5CE21EB4] [87 bases, 5CE21EB4] [87 bases, 5CE21EB4] [87 bases, 5CE21EB4] [ [87 bases, 5CE21EB4]	75	G	a	51	18	917	333	0.056	0.319	1	chr17	-	48037161	48037247	48037173	48037210	48037232	48037174	48037194	3'-A	hsa-mir-152_75_G_a	hsa-mir-152 MI0000462 [87 bases, 5CE21EB4] [87 bases, 5CE21EB4] [87 bases, 5CE21EB4] [87 bases, 5CE21EB4] [87 bases, 5CE21EB4] [ [87 bases, 5CE21EB4]	75	G	a	188	97	1620	839	0.116	0	0	chr17	-	48037161	48037247	48037173	48037210	48037232	48037174	48037194	3'-A	hsa-mir-152_75_G_a	hsa-mir-152 MI0000462 [87 bases, 5CE21EB4] [87 bases, 5CE21EB4] [87 bases, 5CE21EB4] [87 bases, 5CE21EB4] [87 bases, 5CE21EB4] [ [87 bases, 5CE21EB4]	75	G	a	117	208	1936	3444	0.06	0.00248	0.0296	chr17	-	48037161	48037247	48037173	48037210	48037232	48037174	48037194	3'-A	hsa-mir-152_75_G_a	hsa-mir-152 MI0000462 [87 bases, 5CE21EB4] [87 bases, 5CE21EB4] [87 bases, 5CE21EB4] [87 bases, 5CE21EB4] [87 bases, 5CE21EB4] [ [87 bases, 5CE21EB4]	75	G	a	102	232	610	1387	0.167	0	0	chr17	-	48037161	48037247	48037173	48037210	48037232	48037174	48037194	3'-A	hsa-mir-152_75_G_a	hsa-mir-152 MI0000462 [87 bases, 5CE21EB4] [87 bases, 5CE21EB4] [87 bases, 5CE21EB4] [87 bases, 5CE21EB4] [87 bases, 5CE21EB4] [ [87 bases, 5CE21EB4]	75	G	a	157	241	1014	1559	0.155	0	0	chr17	-	48037161	48037247	48037173	48037210	48037232	48037174	48037194	3'-A	hsa-mir-152_75_G_a	hsa-mir-152 MI0000462 [87 bases, 5CE21EB4] [87 bases, 5CE21EB4] [87 bases, 5CE21EB4] [87 bases, 5CE21EB4] [87 bases, 5CE21EB4] [ [87 bases, 5CE21EB4]	75	G	a	67	124	945	1757	0.071	2.92e-05	0.000402	chr17	-	48037161	48037247	48037173	48037210	48037232	48037174	48037194	3'-A	hsa-mir-152_75_G_a	hsa-mir-152 MI0000462 [87 bases, 5CE21EB4] [87 bases, 5CE21EB4] [87 bases, 5CE21EB4] [87 bases, 5CE21EB4] [87 bases, 5CE21EB4] [ [87 bases, 5CE21EB4]	75	G	a	84	123	1020	1504	0.082	4.25e-09	9.02e-08	chr17	-	48037161	48037247	48037173	48037210	48037232	48037174	48037194	3'-A	hsa-mir-152_75_G_a	hsa-mir-152 MI0000462 [87 bases, 5CE21EB4] [87 bases, 5CE21EB4] [87 bases, 5CE21EB4] [87 bases, 5CE21EB4] [87 bases, 5CE21EB4] [ [87 bases, 5CE21EB4]	75	G	a	23	87	385	1457	0.06	0.044	0.422	chr17	-	48037161	48037247	48037173	48037210	48037232	48037174	48037194	3'-A	hsa-mir-152_75_G_a	hsa-mir-152 MI0000462 [87 bases, 5CE21EB4] [87 bases, 5CE21EB4] [87 bases, 5CE21EB4] [87 bases, 5CE21EB4] [87 bases, 5CE21EB4] [ [87 bases, 5CE21EB4]	75	G	a	343	147	4265	1834	0.08	1.12e-09	3.9e-08	chr17	-	48037161	48037247	48037173	48037210	48037232	48037174	48037194	3'-A	hsa-mir-152_75_G_a	hsa-mir-152 MI0000462 [87 bases, 5CE21EB4] [87 bases, 5CE21EB4] [87 bases, 5CE21EB4] [87 bases, 5CE21EB4] [87 bases, 5CE21EB4] [ [87 bases, 5CE21EB4]	75	G	a	56	27	1140	550	0.049	1	1	chr17	-	48037161	48037247	48037173	48037210	48037232	48037174	48037194	3'-A	hsa-mir-152_75_G_a	hsa-mir-152 MI0000462 [87 bases, 5CE21EB4] [87 bases, 5CE21EB4] [87 bases, 5CE21EB4] [87 bases, 5CE21EB4] [87 bases, 5CE21EB4] [ [87 bases, 5CE21EB4]	75	G	a	7	7	283	311	0.025	1	1	chr17	-	48037161	48037247	48037173	48037210	48037232	48037174	48037194	3'-A	hsa-mir-152_75_G_a	hsa-mir-152 MI0000462 [87 bases, 5CE21EB4] [87 bases, 5CE21EB4] [87 bases, 5CE21EB4] [87 bases, 5CE21EB4] [87 bases, 5CE21EB4] [ [87 bases, 5CE21EB4]	75	G	a	45	50	1110	1249	0.041	1	1	chr17	-	48037161	48037247	48037173	48037210	48037232	48037174	48037194	3'-A	hsa-mir-152_75_G_a	hsa-mir-152 MI0000462 [87 bases, 5CE21EB4] [87 bases, 5CE21EB4] [87 bases, 5CE21EB4] [87 bases, 5CE21EB4] [87 bases, 5CE21EB4] [ [87 bases, 5CE21EB4]	75	G	a	13	23	335	597	0.039	1	1	chr17	-	48037161	48037247	48037173	48037210	48037232	48037174	48037194	3'-A	hsa-mir-152_75_G_a	hsa-mir-152 MI0000462 [87 bases, 5CE21EB4] [87 bases, 5CE21EB4] [87 bases, 5CE21EB4] [87 bases, 5CE21EB4] [87 bases, 5CE21EB4] [ [87 bases, 5CE21EB4]	75	G	a	21	28	949	1306	0.022	1	1	chr17	-	48037161	48037247	48037173	48037210	48037232	48037174	48037194	3'-A	hsa-mir-152_75_G_a	hsa-mir-152 MI0000462 [87 bases, 5CE21EB4] [87 bases, 5CE21EB4] [87 bases, 5CE21EB4] [87 bases, 5CE21EB4] [87 bases, 5CE21EB4] [ [87 bases, 5CE21EB4]	75	G	a	13	13	601	621	0.022	1	1	chr17	-	48037161	48037247	48037173	48037210	48037232	48037174	48037194	3'-A	hsa-mir-152_75_G_a	hsa-mir-152 MI0000462 [87 bases, 5CE21EB4] [87 bases, 5CE21EB4] [87 bases, 5CE21EB4] [87 bases, 5CE21EB4] [87 bases, 5CE21EB4] [ [87 bases, 5CE21EB4]	75	G	a	8	11	507	712	0.016	1	1	chr17	-	48037161	48037247	48037173	48037210	48037232	48037174	48037194	3'-A	hsa-mir-152_75_G_a	hsa-mir-152 MI0000462 [87 bases, 5CE21EB4] [87 bases, 5CE21EB4] [87 bases, 5CE21EB4] [87 bases, 5CE21EB4] [87 bases, 5CE21EB4] [ [87 bases, 5CE21EB4]	75	G	a	18	18	728	734	0.025	1	1	chr17	-	48037161	48037247	48037173	48037210	48037232	48037174	48037194	3'-A	hsa-mir-152_75_G_a	hsa-mir-152 MI0000462 [87 bases, 5CE21EB4] [87 bases, 5CE21EB4] [87 bases, 5CE21EB4] [87 bases, 5CE21EB4] [87 bases, 5CE21EB4] [ [87 bases, 5CE21EB4]	75	G	a	29	30	902	943	0.032	1	1	chr17	-	48037161	48037247	48037173	48037210	48037232	48037174	48037194	3'-A	hsa-mir-152_75_G_a	hsa-mir-152 MI0000462 [87 bases, 5CE21EB4] [87 bases, 5CE21EB4] [87 bases, 5CE21EB4] [87 bases, 5CE21EB4] [87 bases, 5CE21EB4] [ [87 bases, 5CE21EB4]	75	G	a	10	11	427	508	0.023	1	1	chr17	-	48037161	48037247	48037173	48037210	48037232	48037174	48037194	3'-A	3'-A	3'-A	not specified	not specified	not specified	not specified	SRR1658357	241	0.155	0	not	not	0.0001155	0.00154809
hsa-mir-152_76_C_a	hsa-mir-152 MI0000462 [87 bases, 5CE21EB4] [87 bases, 5CE21EB4] [87 bases, 5CE21EB4] [87 bases, 5CE21EB4] [87 bases, 5CE21EB4] [ [87 bases, 5CE21EB4]	76	C	a	207	290	242	339	0.855	0	0	chr17	-	48037161	48037247	48037172	48037210	48037232	48037174	48037194	3'-A	hsa-mir-152_76_C_a	hsa-mir-152 MI0000462 [87 bases, 5CE21EB4] [87 bases, 5CE21EB4] [87 bases, 5CE21EB4] [87 bases, 5CE21EB4] [87 bases, 5CE21EB4] [ [87 bases, 5CE21EB4]	76	C	a	270	319	305	360	0.885	0	0	chr17	-	48037161	48037247	48037172	48037210	48037232	48037174	48037194	3'-A	hsa-mir-152_76_C_a	hsa-mir-152 MI0000462 [87 bases, 5CE21EB4] [87 bases, 5CE21EB4] [87 bases, 5CE21EB4] [87 bases, 5CE21EB4] [87 bases, 5CE21EB4] [ [87 bases, 5CE21EB4]	76	C	a	225	277	249	307	0.904	0	0	chr17	-	48037161	48037247	48037172	48037210	48037232	48037174	48037194	3'-A	hsa-mir-152_76_C_a	hsa-mir-152 MI0000462 [87 bases, 5CE21EB4] [87 bases, 5CE21EB4] [87 bases, 5CE21EB4] [87 bases, 5CE21EB4] [87 bases, 5CE21EB4] [ [87 bases, 5CE21EB4]	76	C	a	225	362	260	419	0.865	0	0	chr17	-	48037161	48037247	48037172	48037210	48037232	48037174	48037194	3'-A	hsa-mir-152_76_C_a	hsa-mir-152 MI0000462 [87 bases, 5CE21EB4] [87 bases, 5CE21EB4] [87 bases, 5CE21EB4] [87 bases, 5CE21EB4] [87 bases, 5CE21EB4] [ [87 bases, 5CE21EB4]	76	C	a	244	398	279	455	0.875	0	0	chr17	-	48037161	48037247	48037172	48037210	48037232	48037174	48037194	3'-A	hsa-mir-152_76_C_a	hsa-mir-152 MI0000462 [87 bases, 5CE21EB4] [87 bases, 5CE21EB4] [87 bases, 5CE21EB4] [87 bases, 5CE21EB4] [87 bases, 5CE21EB4] [ [87 bases, 5CE21EB4]	76	C	a	302	344	340	387	0.888	0	0	chr17	-	48037161	48037247	48037172	48037210	48037232	48037174	48037194	3'-A	hsa-mir-152_76_C_a	hsa-mir-152 MI0000462 [87 bases, 5CE21EB4] [87 bases, 5CE21EB4] [87 bases, 5CE21EB4] [87 bases, 5CE21EB4] [87 bases, 5CE21EB4] [ [87 bases, 5CE21EB4]	76	C	a	247	336	280	381	0.882	0	0	chr17	-	48037161	48037247	48037172	48037210	48037232	48037174	48037194	3'-A	hsa-mir-152_76_C_a	hsa-mir-152 MI0000462 [87 bases, 5CE21EB4] [87 bases, 5CE21EB4] [87 bases, 5CE21EB4] [87 bases, 5CE21EB4] [87 bases, 5CE21EB4] [ [87 bases, 5CE21EB4]	76	C	a	263	301	300	344	0.877	0	0	chr17	-	48037161	48037247	48037172	48037210	48037232	48037174	48037194	3'-A	hsa-mir-152_76_C_a	hsa-mir-152 MI0000462 [87 bases, 5CE21EB4] [87 bases, 5CE21EB4] [87 bases, 5CE21EB4] [87 bases, 5CE21EB4] [87 bases, 5CE21EB4] [ [87 bases, 5CE21EB4]	76	C	a	173	267	202	312	0.856	0	0	chr17	-	48037161	48037247	48037172	48037210	48037232	48037174	48037194	3'-A	hsa-mir-152_76_C_a	hsa-mir-152 MI0000462 [87 bases, 5CE21EB4] [87 bases, 5CE21EB4] [87 bases, 5CE21EB4] [87 bases, 5CE21EB4] [87 bases, 5CE21EB4] [ [87 bases, 5CE21EB4]	76	C	a	288	372	329	425	0.875	0	0	chr17	-	48037161	48037247	48037172	48037210	48037232	48037174	48037194	3'-A	hsa-mir-152_76_C_a	hsa-mir-152 MI0000462 [87 bases, 5CE21EB4] [87 bases, 5CE21EB4] [87 bases, 5CE21EB4] [87 bases, 5CE21EB4] [87 bases, 5CE21EB4] [ [87 bases, 5CE21EB4]	76	C	a	223	273	243	297	0.918	0	0	chr17	-	48037161	48037247	48037172	48037210	48037232	48037174	48037194	3'-A	hsa-mir-152_76_C_a	hsa-mir-152 MI0000462 [87 bases, 5CE21EB4] [87 bases, 5CE21EB4] [87 bases, 5CE21EB4] [87 bases, 5CE21EB4] [87 bases, 5CE21EB4] [ [87 bases, 5CE21EB4]	76	C	a	212	278	236	309	0.898	0	0	chr17	-	48037161	48037247	48037172	48037210	48037232	48037174	48037194	3'-A	hsa-mir-152_76_C_a	hsa-mir-152 MI0000462 [87 bases, 5CE21EB4] [87 bases, 5CE21EB4] [87 bases, 5CE21EB4] [87 bases, 5CE21EB4] [87 bases, 5CE21EB4] [ [87 bases, 5CE21EB4]	76	C	a	182	224	211	260	0.863	0	0	chr17	-	48037161	48037247	48037172	48037210	48037232	48037174	48037194	3'-A	hsa-mir-152_76_C_a	hsa-mir-152 MI0000462 [87 bases, 5CE21EB4] [87 bases, 5CE21EB4] [87 bases, 5CE21EB4] [87 bases, 5CE21EB4] [87 bases, 5CE21EB4] [ [87 bases, 5CE21EB4]	76	C	a	252	280	298	332	0.846	0	0	chr17	-	48037161	48037247	48037172	48037210	48037232	48037174	48037194	3'-A	hsa-mir-152_76_C_a	hsa-mir-152 MI0000462 [87 bases, 5CE21EB4] [87 bases, 5CE21EB4] [87 bases, 5CE21EB4] [87 bases, 5CE21EB4] [87 bases, 5CE21EB4] [ [87 bases, 5CE21EB4]	76	C	a	246	358	294	427	0.837	0	0	chr17	-	48037161	48037247	48037172	48037210	48037232	48037174	48037194	3'-A	hsa-mir-152_76_C_a	hsa-mir-152 MI0000462 [87 bases, 5CE21EB4] [87 bases, 5CE21EB4] [87 bases, 5CE21EB4] [87 bases, 5CE21EB4] [87 bases, 5CE21EB4] [ [87 bases, 5CE21EB4]	76	C	a	240	347	275	398	0.873	0	0	chr17	-	48037161	48037247	48037172	48037210	48037232	48037174	48037194	3'-A	hsa-mir-152_76_C_a	hsa-mir-152 MI0000462 [87 bases, 5CE21EB4] [87 bases, 5CE21EB4] [87 bases, 5CE21EB4] [87 bases, 5CE21EB4] [87 bases, 5CE21EB4] [ [87 bases, 5CE21EB4]	76	C	a	197	228	230	266	0.857	0	0	chr17	-	48037161	48037247	48037172	48037210	48037232	48037174	48037194	3'-A	hsa-mir-152_76_C_a	hsa-mir-152 MI0000462 [87 bases, 5CE21EB4] [87 bases, 5CE21EB4] [87 bases, 5CE21EB4] [87 bases, 5CE21EB4] [87 bases, 5CE21EB4] [ [87 bases, 5CE21EB4]	76	C	a	398	460	457	528	0.871	0	0	chr17	-	48037161	48037247	48037172	48037210	48037232	48037174	48037194	3'-A	hsa-mir-152_76_C_a	hsa-mir-152 MI0000462 [87 bases, 5CE21EB4] [87 bases, 5CE21EB4] [87 bases, 5CE21EB4] [87 bases, 5CE21EB4] [87 bases, 5CE21EB4] [ [87 bases, 5CE21EB4]	76	C	a	453	598	529	698	0.856	0	0	chr17	-	48037161	48037247	48037172	48037210	48037232	48037174	48037194	3'-A	hsa-mir-152_76_C_a	hsa-mir-152 MI0000462 [87 bases, 5CE21EB4] [87 bases, 5CE21EB4] [87 bases, 5CE21EB4] [87 bases, 5CE21EB4] [87 bases, 5CE21EB4] [ [87 bases, 5CE21EB4]	76	C	a	263	294	303	339	0.868	0	0	chr17	-	48037161	48037247	48037172	48037210	48037232	48037174	48037194	3'-A	hsa-mir-152_76_C_a	hsa-mir-152 MI0000462 [87 bases, 5CE21EB4] [87 bases, 5CE21EB4] [87 bases, 5CE21EB4] [87 bases, 5CE21EB4] [87 bases, 5CE21EB4] [ [87 bases, 5CE21EB4]	76	C	a	282	376	325	433	0.868	0	0	chr17	-	48037161	48037247	48037172	48037210	48037232	48037174	48037194	3'-A	hsa-mir-152_76_C_a	hsa-mir-152 MI0000462 [87 bases, 5CE21EB4] [87 bases, 5CE21EB4] [87 bases, 5CE21EB4] [87 bases, 5CE21EB4] [87 bases, 5CE21EB4] [ [87 bases, 5CE21EB4]	76	C	a	240	326	268	364	0.896	0	0	chr17	-	48037161	48037247	48037172	48037210	48037232	48037174	48037194	3'-A	hsa-mir-152_76_C_a	hsa-mir-152 MI0000462 [87 bases, 5CE21EB4] [87 bases, 5CE21EB4] [87 bases, 5CE21EB4] [87 bases, 5CE21EB4] [87 bases, 5CE21EB4] [ [87 bases, 5CE21EB4]	76	C	a	213	331	246	382	0.866	0	0	chr17	-	48037161	48037247	48037172	48037210	48037232	48037174	48037194	3'-A	hsa-mir-152_76_C_a	hsa-mir-152 MI0000462 [87 bases, 5CE21EB4] [87 bases, 5CE21EB4] [87 bases, 5CE21EB4] [87 bases, 5CE21EB4] [87 bases, 5CE21EB4] [ [87 bases, 5CE21EB4]	76	C	a	218	314	252	363	0.865	0	0	chr17	-	48037161	48037247	48037172	48037210	48037232	48037174	48037194	3'-A	hsa-mir-152_76_C_a	hsa-mir-152 MI0000462 [87 bases, 5CE21EB4] [87 bases, 5CE21EB4] [87 bases, 5CE21EB4] [87 bases, 5CE21EB4] [87 bases, 5CE21EB4] [ [87 bases, 5CE21EB4]	76	C	a	234	240	257	264	0.911	0	0	chr17	-	48037161	48037247	48037172	48037210	48037232	48037174	48037194	3'-A	hsa-mir-152_76_C_a	hsa-mir-152 MI0000462 [87 bases, 5CE21EB4] [87 bases, 5CE21EB4] [87 bases, 5CE21EB4] [87 bases, 5CE21EB4] [87 bases, 5CE21EB4] [ [87 bases, 5CE21EB4]	76	C	a	200	290	246	357	0.813	0	0	chr17	-	48037161	48037247	48037172	48037210	48037232	48037174	48037194	3'-A	hsa-mir-152_76_C_a	hsa-mir-152 MI0000462 [87 bases, 5CE21EB4] [87 bases, 5CE21EB4] [87 bases, 5CE21EB4] [87 bases, 5CE21EB4] [87 bases, 5CE21EB4] [ [87 bases, 5CE21EB4]	76	C	a	182	229	218	275	0.835	0	0	chr17	-	48037161	48037247	48037172	48037210	48037232	48037174	48037194	3'-A	hsa-mir-152_76_C_a	hsa-mir-152 MI0000462 [87 bases, 5CE21EB4] [87 bases, 5CE21EB4] [87 bases, 5CE21EB4] [87 bases, 5CE21EB4] [87 bases, 5CE21EB4] [ [87 bases, 5CE21EB4]	76	C	a	200	283	238	336	0.84	0	0	chr17	-	48037161	48037247	48037172	48037210	48037232	48037174	48037194	3'-A	hsa-mir-152_76_C_a	hsa-mir-152 MI0000462 [87 bases, 5CE21EB4] [87 bases, 5CE21EB4] [87 bases, 5CE21EB4] [87 bases, 5CE21EB4] [87 bases, 5CE21EB4] [ [87 bases, 5CE21EB4]	76	C	a	283	445	335	527	0.845	0	0	chr17	-	48037161	48037247	48037172	48037210	48037232	48037174	48037194	3'-A	hsa-mir-152_76_C_a	hsa-mir-152 MI0000462 [87 bases, 5CE21EB4] [87 bases, 5CE21EB4] [87 bases, 5CE21EB4] [87 bases, 5CE21EB4] [87 bases, 5CE21EB4] [ [87 bases, 5CE21EB4]	76	C	a	177	168	196	186	0.903	0	0	chr17	-	48037161	48037247	48037172	48037210	48037232	48037174	48037194	3'-A	hsa-mir-152_76_C_a	hsa-mir-152 MI0000462 [87 bases, 5CE21EB4] [87 bases, 5CE21EB4] [87 bases, 5CE21EB4] [87 bases, 5CE21EB4] [87 bases, 5CE21EB4] [ [87 bases, 5CE21EB4]	76	C	a	529	452	587	502	0.901	0	0	chr17	-	48037161	48037247	48037172	48037210	48037232	48037174	48037194	3'-A	hsa-mir-152_76_C_a	hsa-mir-152 MI0000462 [87 bases, 5CE21EB4] [87 bases, 5CE21EB4] [87 bases, 5CE21EB4] [87 bases, 5CE21EB4] [87 bases, 5CE21EB4] [ [87 bases, 5CE21EB4]	76	C	a	467	335	507	363	0.921	0	0	chr17	-	48037161	48037247	48037172	48037210	48037232	48037174	48037194	3'-A	hsa-mir-152_76_C_a	hsa-mir-152 MI0000462 [87 bases, 5CE21EB4] [87 bases, 5CE21EB4] [87 bases, 5CE21EB4] [87 bases, 5CE21EB4] [87 bases, 5CE21EB4] [ [87 bases, 5CE21EB4]	76	C	a	373	328	421	371	0.886	0	0	chr17	-	48037161	48037247	48037172	48037210	48037232	48037174	48037194	3'-A	hsa-mir-152_76_C_a	hsa-mir-152 MI0000462 [87 bases, 5CE21EB4] [87 bases, 5CE21EB4] [87 bases, 5CE21EB4] [87 bases, 5CE21EB4] [87 bases, 5CE21EB4] [ [87 bases, 5CE21EB4]	76	C	a	212	243	248	284	0.855	0	0	chr17	-	48037161	48037247	48037172	48037210	48037232	48037174	48037194	3'-A	hsa-mir-152_76_C_a	hsa-mir-152 MI0000462 [87 bases, 5CE21EB4] [87 bases, 5CE21EB4] [87 bases, 5CE21EB4] [87 bases, 5CE21EB4] [87 bases, 5CE21EB4] [ [87 bases, 5CE21EB4]	76	C	a	222	154	251	174	0.884	0	0	chr17	-	48037161	48037247	48037172	48037210	48037232	48037174	48037194	3'-A	hsa-mir-152_76_C_a	hsa-mir-152 MI0000462 [87 bases, 5CE21EB4] [87 bases, 5CE21EB4] [87 bases, 5CE21EB4] [87 bases, 5CE21EB4] [87 bases, 5CE21EB4] [ [87 bases, 5CE21EB4]	76	C	a	376	306	412	336	0.913	0	0	chr17	-	48037161	48037247	48037172	48037210	48037232	48037174	48037194	3'-A	hsa-mir-152_76_C_a	hsa-mir-152 MI0000462 [87 bases, 5CE21EB4] [87 bases, 5CE21EB4] [87 bases, 5CE21EB4] [87 bases, 5CE21EB4] [87 bases, 5CE21EB4] [ [87 bases, 5CE21EB4]	76	C	a	380	666	435	762	0.874	0	0	chr17	-	48037161	48037247	48037172	48037210	48037232	48037174	48037194	3'-A	hsa-mir-152_76_C_a	hsa-mir-152 MI0000462 [87 bases, 5CE21EB4] [87 bases, 5CE21EB4] [87 bases, 5CE21EB4] [87 bases, 5CE21EB4] [87 bases, 5CE21EB4] [ [87 bases, 5CE21EB4]	76	C	a	184	295	197	316	0.934	0	0	chr17	-	48037161	48037247	48037172	48037210	48037232	48037174	48037194	3'-A	hsa-mir-152_76_C_a	hsa-mir-152 MI0000462 [87 bases, 5CE21EB4] [87 bases, 5CE21EB4] [87 bases, 5CE21EB4] [87 bases, 5CE21EB4] [87 bases, 5CE21EB4] [ [87 bases, 5CE21EB4]	76	C	a	255	461	311	563	0.82	0	0	chr17	-	48037161	48037247	48037172	48037210	48037232	48037174	48037194	3'-A	hsa-mir-152_76_C_a	hsa-mir-152 MI0000462 [87 bases, 5CE21EB4] [87 bases, 5CE21EB4] [87 bases, 5CE21EB4] [87 bases, 5CE21EB4] [87 bases, 5CE21EB4] [ [87 bases, 5CE21EB4]	76	C	a	153	229	175	263	0.874	0	0	chr17	-	48037161	48037247	48037172	48037210	48037232	48037174	48037194	3'-A	hsa-mir-152_76_C_a	hsa-mir-152 MI0000462 [87 bases, 5CE21EB4] [87 bases, 5CE21EB4] [87 bases, 5CE21EB4] [87 bases, 5CE21EB4] [87 bases, 5CE21EB4] [ [87 bases, 5CE21EB4]	76	C	a	142	210	160	236	0.888	0	0	chr17	-	48037161	48037247	48037172	48037210	48037232	48037174	48037194	3'-A	hsa-mir-152_76_C_a	hsa-mir-152 MI0000462 [87 bases, 5CE21EB4] [87 bases, 5CE21EB4] [87 bases, 5CE21EB4] [87 bases, 5CE21EB4] [87 bases, 5CE21EB4] [ [87 bases, 5CE21EB4]	76	C	a	280	366	330	432	0.848	0	0	chr17	-	48037161	48037247	48037172	48037210	48037232	48037174	48037194	3'-A	hsa-mir-152_76_C_a	hsa-mir-152 MI0000462 [87 bases, 5CE21EB4] [87 bases, 5CE21EB4] [87 bases, 5CE21EB4] [87 bases, 5CE21EB4] [87 bases, 5CE21EB4] [ [87 bases, 5CE21EB4]	76	C	a	208	296	235	334	0.885	0	0	chr17	-	48037161	48037247	48037172	48037210	48037232	48037174	48037194	3'-A	hsa-mir-152_76_C_a	hsa-mir-152 MI0000462 [87 bases, 5CE21EB4] [87 bases, 5CE21EB4] [87 bases, 5CE21EB4] [87 bases, 5CE21EB4] [87 bases, 5CE21EB4] [ [87 bases, 5CE21EB4]	76	C	a	216	279	264	341	0.818	0	0	chr17	-	48037161	48037247	48037172	48037210	48037232	48037174	48037194	3'-A	hsa-mir-152_76_C_a	hsa-mir-152 MI0000462 [87 bases, 5CE21EB4] [87 bases, 5CE21EB4] [87 bases, 5CE21EB4] [87 bases, 5CE21EB4] [87 bases, 5CE21EB4] [ [87 bases, 5CE21EB4]	76	C	a	378	462	443	542	0.853	0	0	chr17	-	48037161	48037247	48037172	48037210	48037232	48037174	48037194	3'-A	hsa-mir-152_76_C_a	hsa-mir-152 MI0000462 [87 bases, 5CE21EB4] [87 bases, 5CE21EB4] [87 bases, 5CE21EB4] [87 bases, 5CE21EB4] [87 bases, 5CE21EB4] [ [87 bases, 5CE21EB4]	76	C	a	271	394	315	459	0.86	0	0	chr17	-	48037161	48037247	48037172	48037210	48037232	48037174	48037194	3'-A	hsa-mir-152_76_C_a	hsa-mir-152 MI0000462 [87 bases, 5CE21EB4] [87 bases, 5CE21EB4] [87 bases, 5CE21EB4] [87 bases, 5CE21EB4] [87 bases, 5CE21EB4] [ [87 bases, 5CE21EB4]	76	C	a	249	378	277	421	0.899	0	0	chr17	-	48037161	48037247	48037172	48037210	48037232	48037174	48037194	3'-A	hsa-mir-152_76_C_a	hsa-mir-152 MI0000462 [87 bases, 5CE21EB4] [87 bases, 5CE21EB4] [87 bases, 5CE21EB4] [87 bases, 5CE21EB4] [87 bases, 5CE21EB4] [ [87 bases, 5CE21EB4]	76	C	a	294	398	326	442	0.902	0	0	chr17	-	48037161	48037247	48037172	48037210	48037232	48037174	48037194	3'-A	hsa-mir-152_76_C_a	hsa-mir-152 MI0000462 [87 bases, 5CE21EB4] [87 bases, 5CE21EB4] [87 bases, 5CE21EB4] [87 bases, 5CE21EB4] [87 bases, 5CE21EB4] [ [87 bases, 5CE21EB4]	76	C	a	233	362	282	438	0.826	0	0	chr17	-	48037161	48037247	48037172	48037210	48037232	48037174	48037194	3'-A	hsa-mir-152_76_C_a	hsa-mir-152 MI0000462 [87 bases, 5CE21EB4] [87 bases, 5CE21EB4] [87 bases, 5CE21EB4] [87 bases, 5CE21EB4] [87 bases, 5CE21EB4] [ [87 bases, 5CE21EB4]	76	C	a	282	371	340	447	0.829	0	0	chr17	-	48037161	48037247	48037172	48037210	48037232	48037174	48037194	3'-A	hsa-mir-152_76_C_a	hsa-mir-152 MI0000462 [87 bases, 5CE21EB4] [87 bases, 5CE21EB4] [87 bases, 5CE21EB4] [87 bases, 5CE21EB4] [87 bases, 5CE21EB4] [ [87 bases, 5CE21EB4]	76	C	a	406	411	468	474	0.868	0	0	chr17	-	48037161	48037247	48037172	48037210	48037232	48037174	48037194	3'-A	hsa-mir-152_76_C_a	hsa-mir-152 MI0000462 [87 bases, 5CE21EB4] [87 bases, 5CE21EB4] [87 bases, 5CE21EB4] [87 bases, 5CE21EB4] [87 bases, 5CE21EB4] [ [87 bases, 5CE21EB4]	76	C	a	255	384	300	452	0.85	0	0	chr17	-	48037161	48037247	48037172	48037210	48037232	48037174	48037194	3'-A	hsa-mir-152_76_C_a	hsa-mir-152 MI0000462 [87 bases, 5CE21EB4] [87 bases, 5CE21EB4] [87 bases, 5CE21EB4] [87 bases, 5CE21EB4] [87 bases, 5CE21EB4] [ [87 bases, 5CE21EB4]	76	C	a	219	181	231	191	0.948	0	0	chr17	-	48037161	48037247	48037172	48037210	48037232	48037174	48037194	3'-A	hsa-mir-152_76_C_a	hsa-mir-152 MI0000462 [87 bases, 5CE21EB4] [87 bases, 5CE21EB4] [87 bases, 5CE21EB4] [87 bases, 5CE21EB4] [87 bases, 5CE21EB4] [ [87 bases, 5CE21EB4]	76	C	a	692	704	743	756	0.931	0	0	chr17	-	48037161	48037247	48037172	48037210	48037232	48037174	48037194	3'-A	hsa-mir-152_76_C_a	hsa-mir-152 MI0000462 [87 bases, 5CE21EB4] [87 bases, 5CE21EB4] [87 bases, 5CE21EB4] [87 bases, 5CE21EB4] [87 bases, 5CE21EB4] [ [87 bases, 5CE21EB4]	76	C	a	515	356	594	411	0.867	0	0	chr17	-	48037161	48037247	48037172	48037210	48037232	48037174	48037194	3'-A	hsa-mir-152_76_C_a	hsa-mir-152 MI0000462 [87 bases, 5CE21EB4] [87 bases, 5CE21EB4] [87 bases, 5CE21EB4] [87 bases, 5CE21EB4] [87 bases, 5CE21EB4] [ [87 bases, 5CE21EB4]	76	C	a	341	226	365	242	0.934	0	0	chr17	-	48037161	48037247	48037172	48037210	48037232	48037174	48037194	3'-A	hsa-mir-152_76_C_a	hsa-mir-152 MI0000462 [87 bases, 5CE21EB4] [87 bases, 5CE21EB4] [87 bases, 5CE21EB4] [87 bases, 5CE21EB4] [87 bases, 5CE21EB4] [ [87 bases, 5CE21EB4]	76	C	a	316	323	336	343	0.94	0	0	chr17	-	48037161	48037247	48037172	48037210	48037232	48037174	48037194	3'-A	hsa-mir-152_76_C_a	hsa-mir-152 MI0000462 [87 bases, 5CE21EB4] [87 bases, 5CE21EB4] [87 bases, 5CE21EB4] [87 bases, 5CE21EB4] [87 bases, 5CE21EB4] [ [87 bases, 5CE21EB4]	76	C	a	272	221	297	242	0.916	0	0	chr17	-	48037161	48037247	48037172	48037210	48037232	48037174	48037194	3'-A	hsa-mir-152_76_C_a	hsa-mir-152 MI0000462 [87 bases, 5CE21EB4] [87 bases, 5CE21EB4] [87 bases, 5CE21EB4] [87 bases, 5CE21EB4] [87 bases, 5CE21EB4] [ [87 bases, 5CE21EB4]	76	C	a	418	241	452	261	0.925	0	0	chr17	-	48037161	48037247	48037172	48037210	48037232	48037174	48037194	3'-A	hsa-mir-152_76_C_a	hsa-mir-152 MI0000462 [87 bases, 5CE21EB4] [87 bases, 5CE21EB4] [87 bases, 5CE21EB4] [87 bases, 5CE21EB4] [87 bases, 5CE21EB4] [ [87 bases, 5CE21EB4]	76	C	a	166	173	178	186	0.933	0	0	chr17	-	48037161	48037247	48037172	48037210	48037232	48037174	48037194	3'-A	hsa-mir-152_76_C_a	hsa-mir-152 MI0000462 [87 bases, 5CE21EB4] [87 bases, 5CE21EB4] [87 bases, 5CE21EB4] [87 bases, 5CE21EB4] [87 bases, 5CE21EB4] [ [87 bases, 5CE21EB4]	76	C	a	351	265	393	296	0.893	0	0	chr17	-	48037161	48037247	48037172	48037210	48037232	48037174	48037194	3'-A	hsa-mir-152_76_C_a	hsa-mir-152 MI0000462 [87 bases, 5CE21EB4] [87 bases, 5CE21EB4] [87 bases, 5CE21EB4] [87 bases, 5CE21EB4] [87 bases, 5CE21EB4] [ [87 bases, 5CE21EB4]	76	C	a	236	218	259	239	0.911	0	0	chr17	-	48037161	48037247	48037172	48037210	48037232	48037174	48037194	3'-A	hsa-mir-152_76_C_a	hsa-mir-152 MI0000462 [87 bases, 5CE21EB4] [87 bases, 5CE21EB4] [87 bases, 5CE21EB4] [87 bases, 5CE21EB4] [87 bases, 5CE21EB4] [ [87 bases, 5CE21EB4]	76	C	a	466	374	488	392	0.955	0	0	chr17	-	48037161	48037247	48037172	48037210	48037232	48037174	48037194	3'-A	hsa-mir-152_76_C_a	hsa-mir-152 MI0000462 [87 bases, 5CE21EB4] [87 bases, 5CE21EB4] [87 bases, 5CE21EB4] [87 bases, 5CE21EB4] [87 bases, 5CE21EB4] [ [87 bases, 5CE21EB4]	76	C	a	556	567	617	629	0.901	0	0	chr17	-	48037161	48037247	48037172	48037210	48037232	48037174	48037194	3'-A	hsa-mir-152_76_C_a	hsa-mir-152 MI0000462 [87 bases, 5CE21EB4] [87 bases, 5CE21EB4] [87 bases, 5CE21EB4] [87 bases, 5CE21EB4] [87 bases, 5CE21EB4] [ [87 bases, 5CE21EB4]	76	C	a	253	199	276	217	0.917	0	0	chr17	-	48037161	48037247	48037172	48037210	48037232	48037174	48037194	3'-A	hsa-mir-152_76_C_a	hsa-mir-152 MI0000462 [87 bases, 5CE21EB4] [87 bases, 5CE21EB4] [87 bases, 5CE21EB4] [87 bases, 5CE21EB4] [87 bases, 5CE21EB4] [ [87 bases, 5CE21EB4]	76	C	a	312	247	336	266	0.929	0	0	chr17	-	48037161	48037247	48037172	48037210	48037232	48037174	48037194	3'-A	hsa-mir-152_76_C_a	hsa-mir-152 MI0000462 [87 bases, 5CE21EB4] [87 bases, 5CE21EB4] [87 bases, 5CE21EB4] [87 bases, 5CE21EB4] [87 bases, 5CE21EB4] [ [87 bases, 5CE21EB4]	76	C	a	207	283	229	313	0.904	0	0	chr17	-	48037161	48037247	48037172	48037210	48037232	48037174	48037194	3'-A	hsa-mir-152_76_C_a	hsa-mir-152 MI0000462 [87 bases, 5CE21EB4] [87 bases, 5CE21EB4] [87 bases, 5CE21EB4] [87 bases, 5CE21EB4] [87 bases, 5CE21EB4] [ [87 bases, 5CE21EB4]	76	C	a	550	396	608	438	0.905	0	0	chr17	-	48037161	48037247	48037172	48037210	48037232	48037174	48037194	3'-A	hsa-mir-152_76_C_a	hsa-mir-152 MI0000462 [87 bases, 5CE21EB4] [87 bases, 5CE21EB4] [87 bases, 5CE21EB4] [87 bases, 5CE21EB4] [87 bases, 5CE21EB4] [ [87 bases, 5CE21EB4]	76	C	a	639	375	721	424	0.886	0	0	chr17	-	48037161	48037247	48037172	48037210	48037232	48037174	48037194	3'-A	hsa-mir-152_76_C_a	hsa-mir-152 MI0000462 [87 bases, 5CE21EB4] [87 bases, 5CE21EB4] [87 bases, 5CE21EB4] [87 bases, 5CE21EB4] [87 bases, 5CE21EB4] [ [87 bases, 5CE21EB4]	76	C	a	268	275	314	323	0.854	0	0	chr17	-	48037161	48037247	48037172	48037210	48037232	48037174	48037194	3'-A	hsa-mir-152_76_C_a	hsa-mir-152 MI0000462 [87 bases, 5CE21EB4] [87 bases, 5CE21EB4] [87 bases, 5CE21EB4] [87 bases, 5CE21EB4] [87 bases, 5CE21EB4] [ [87 bases, 5CE21EB4]	76	C	a	1026	325	1287	408	0.797	0	0	chr17	-	48037161	48037247	48037172	48037210	48037232	48037174	48037194	3'-A	hsa-mir-152_76_C_a	hsa-mir-152 MI0000462 [87 bases, 5CE21EB4] [87 bases, 5CE21EB4] [87 bases, 5CE21EB4] [87 bases, 5CE21EB4] [87 bases, 5CE21EB4] [ [87 bases, 5CE21EB4]	76	C	a	573	359	631	395	0.908	0	0	chr17	-	48037161	48037247	48037172	48037210	48037232	48037174	48037194	3'-A	hsa-mir-152_76_C_a	hsa-mir-152 MI0000462 [87 bases, 5CE21EB4] [87 bases, 5CE21EB4] [87 bases, 5CE21EB4] [87 bases, 5CE21EB4] [87 bases, 5CE21EB4] [ [87 bases, 5CE21EB4]	76	C	a	3039	322	3347	355	0.908	0	0	chr17	-	48037161	48037247	48037172	48037210	48037232	48037174	48037194	3'-A	hsa-mir-152_76_C_a	hsa-mir-152 MI0000462 [87 bases, 5CE21EB4] [87 bases, 5CE21EB4] [87 bases, 5CE21EB4] [87 bases, 5CE21EB4] [87 bases, 5CE21EB4] [ [87 bases, 5CE21EB4]	76	C	a	334	110	369	121	0.905	0	0	chr17	-	48037161	48037247	48037172	48037210	48037232	48037174	48037194	3'-A	hsa-mir-152_76_C_a	hsa-mir-152 MI0000462 [87 bases, 5CE21EB4] [87 bases, 5CE21EB4] [87 bases, 5CE21EB4] [87 bases, 5CE21EB4] [87 bases, 5CE21EB4] [ [87 bases, 5CE21EB4]	76	C	a	358	262	412	301	0.869	0	0	chr17	-	48037161	48037247	48037172	48037210	48037232	48037174	48037194	3'-A	hsa-mir-152_76_C_a	hsa-mir-152 MI0000462 [87 bases, 5CE21EB4] [87 bases, 5CE21EB4] [87 bases, 5CE21EB4] [87 bases, 5CE21EB4] [87 bases, 5CE21EB4] [ [87 bases, 5CE21EB4]	76	C	a	229	361	260	410	0.881	0	0	chr17	-	48037161	48037247	48037172	48037210	48037232	48037174	48037194	3'-A	hsa-mir-152_76_C_a	hsa-mir-152 MI0000462 [87 bases, 5CE21EB4] [87 bases, 5CE21EB4] [87 bases, 5CE21EB4] [87 bases, 5CE21EB4] [87 bases, 5CE21EB4] [ [87 bases, 5CE21EB4]	76	C	a	302	320	355	376	0.851	0	0	chr17	-	48037161	48037247	48037172	48037210	48037232	48037174	48037194	3'-A	hsa-mir-152_76_C_a	hsa-mir-152 MI0000462 [87 bases, 5CE21EB4] [87 bases, 5CE21EB4] [87 bases, 5CE21EB4] [87 bases, 5CE21EB4] [87 bases, 5CE21EB4] [ [87 bases, 5CE21EB4]	76	C	a	1029	633	1180	726	0.872	0	0	chr17	-	48037161	48037247	48037172	48037210	48037232	48037174	48037194	3'-A	hsa-mir-152_76_C_a	hsa-mir-152 MI0000462 [87 bases, 5CE21EB4] [87 bases, 5CE21EB4] [87 bases, 5CE21EB4] [87 bases, 5CE21EB4] [87 bases, 5CE21EB4] [ [87 bases, 5CE21EB4]	76	C	a	214	223	229	238	0.934	0	0	chr17	-	48037161	48037247	48037172	48037210	48037232	48037174	48037194	3'-A	hsa-mir-152_76_C_a	hsa-mir-152 MI0000462 [87 bases, 5CE21EB4] [87 bases, 5CE21EB4] [87 bases, 5CE21EB4] [87 bases, 5CE21EB4] [87 bases, 5CE21EB4] [ [87 bases, 5CE21EB4]	76	C	a	414	350	451	381	0.918	0	0	chr17	-	48037161	48037247	48037172	48037210	48037232	48037174	48037194	3'-A	hsa-mir-152_76_C_a	hsa-mir-152 MI0000462 [87 bases, 5CE21EB4] [87 bases, 5CE21EB4] [87 bases, 5CE21EB4] [87 bases, 5CE21EB4] [87 bases, 5CE21EB4] [ [87 bases, 5CE21EB4]	76	C	a	222	205	248	229	0.895	0	0	chr17	-	48037161	48037247	48037172	48037210	48037232	48037174	48037194	3'-A	hsa-mir-152_76_C_a	hsa-mir-152 MI0000462 [87 bases, 5CE21EB4] [87 bases, 5CE21EB4] [87 bases, 5CE21EB4] [87 bases, 5CE21EB4] [87 bases, 5CE21EB4] [ [87 bases, 5CE21EB4]	76	C	a	517	416	582	468	0.888	0	0	chr17	-	48037161	48037247	48037172	48037210	48037232	48037174	48037194	3'-A	hsa-mir-152_76_C_a	hsa-mir-152 MI0000462 [87 bases, 5CE21EB4] [87 bases, 5CE21EB4] [87 bases, 5CE21EB4] [87 bases, 5CE21EB4] [87 bases, 5CE21EB4] [ [87 bases, 5CE21EB4]	76	C	a	429	347	485	392	0.885	0	0	chr17	-	48037161	48037247	48037172	48037210	48037232	48037174	48037194	3'-A	hsa-mir-152_76_C_a	hsa-mir-152 MI0000462 [87 bases, 5CE21EB4] [87 bases, 5CE21EB4] [87 bases, 5CE21EB4] [87 bases, 5CE21EB4] [87 bases, 5CE21EB4] [ [87 bases, 5CE21EB4]	76	C	a	397	324	433	353	0.917	0	0	chr17	-	48037161	48037247	48037172	48037210	48037232	48037174	48037194	3'-A	hsa-mir-152_76_C_a	hsa-mir-152 MI0000462 [87 bases, 5CE21EB4] [87 bases, 5CE21EB4] [87 bases, 5CE21EB4] [87 bases, 5CE21EB4] [87 bases, 5CE21EB4] [ [87 bases, 5CE21EB4]	76	C	a	225	178	258	204	0.872	0	0	chr17	-	48037161	48037247	48037172	48037210	48037232	48037174	48037194	3'-A	hsa-mir-152_76_C_a	hsa-mir-152 MI0000462 [87 bases, 5CE21EB4] [87 bases, 5CE21EB4] [87 bases, 5CE21EB4] [87 bases, 5CE21EB4] [87 bases, 5CE21EB4] [ [87 bases, 5CE21EB4]	76	C	a	268	218	310	252	0.865	0	0	chr17	-	48037161	48037247	48037172	48037210	48037232	48037174	48037194	3'-A	hsa-mir-152_76_C_a	hsa-mir-152 MI0000462 [87 bases, 5CE21EB4] [87 bases, 5CE21EB4] [87 bases, 5CE21EB4] [87 bases, 5CE21EB4] [87 bases, 5CE21EB4] [ [87 bases, 5CE21EB4]	76	C	a	316	433	354	485	0.893	0	0	chr17	-	48037161	48037247	48037172	48037210	48037232	48037174	48037194	3'-A	hsa-mir-152_76_C_a	hsa-mir-152 MI0000462 [87 bases, 5CE21EB4] [87 bases, 5CE21EB4] [87 bases, 5CE21EB4] [87 bases, 5CE21EB4] [87 bases, 5CE21EB4] [ [87 bases, 5CE21EB4]	76	C	a	169	234	186	257	0.909	0	0	chr17	-	48037161	48037247	48037172	48037210	48037232	48037174	48037194	3'-A	hsa-mir-152_76_C_a	hsa-mir-152 MI0000462 [87 bases, 5CE21EB4] [87 bases, 5CE21EB4] [87 bases, 5CE21EB4] [87 bases, 5CE21EB4] [87 bases, 5CE21EB4] [ [87 bases, 5CE21EB4]	76	C	a	331	544	366	601	0.904	0	0	chr17	-	48037161	48037247	48037172	48037210	48037232	48037174	48037194	3'-A	hsa-mir-152_76_C_a	hsa-mir-152 MI0000462 [87 bases, 5CE21EB4] [87 bases, 5CE21EB4] [87 bases, 5CE21EB4] [87 bases, 5CE21EB4] [87 bases, 5CE21EB4] [ [87 bases, 5CE21EB4]	76	C	a	265	366	297	410	0.892	0	0	chr17	-	48037161	48037247	48037172	48037210	48037232	48037174	48037194	3'-A	hsa-mir-152_76_C_a	hsa-mir-152 MI0000462 [87 bases, 5CE21EB4] [87 bases, 5CE21EB4] [87 bases, 5CE21EB4] [87 bases, 5CE21EB4] [87 bases, 5CE21EB4] [ [87 bases, 5CE21EB4]	76	C	a	178	268	192	289	0.927	0	0	chr17	-	48037161	48037247	48037172	48037210	48037232	48037174	48037194	3'-A	hsa-mir-152_76_C_a	hsa-mir-152 MI0000462 [87 bases, 5CE21EB4] [87 bases, 5CE21EB4] [87 bases, 5CE21EB4] [87 bases, 5CE21EB4] [87 bases, 5CE21EB4] [ [87 bases, 5CE21EB4]	76	C	a	175	262	194	290	0.902	0	0	chr17	-	48037161	48037247	48037172	48037210	48037232	48037174	48037194	3'-A	hsa-mir-152_76_C_a	hsa-mir-152 MI0000462 [87 bases, 5CE21EB4] [87 bases, 5CE21EB4] [87 bases, 5CE21EB4] [87 bases, 5CE21EB4] [87 bases, 5CE21EB4] [ [87 bases, 5CE21EB4]	76	C	a	184	243	208	274	0.885	0	0	chr17	-	48037161	48037247	48037172	48037210	48037232	48037174	48037194	3'-A	hsa-mir-152_76_C_a	hsa-mir-152 MI0000462 [87 bases, 5CE21EB4] [87 bases, 5CE21EB4]	76	C	a	415	92	601	134	0.691	0	0	chr17	-	48037161	48037247	48037172	48037210	48037232	48037174	48037194	3'-A	hsa-mir-152_76_C_a	hsa-mir-152 MI0000462 [87 bases, 5CE21EB4] [87 bases, 5CE21EB4] [87 bases, 5CE21EB4]	76	C	a	594	150	746	188	0.796	0	0	chr17	-	48037161	48037247	48037172	48037210	48037232	48037174	48037194	3'-A	hsa-mir-152_76_C_a	hsa-mir-152 MI0000462 [87 bases, 5CE21EB4] [87 bases, 5CE21EB4]	76	C	a	375	250	468	312	0.801	0	0	chr17	-	48037161	48037247	48037172	48037210	48037232	48037174	48037194	3'-A	hsa-mir-152_76_C_a	hsa-mir-152 MI0000462 [87 bases, 5CE21EB4] [87 bases, 5CE21EB4] [87 bases, 5CE21EB4]	76	C	a	2174	479	2991	660	0.727	0	0	chr17	-	48037161	48037247	48037172	48037210	48037232	48037174	48037194	3'-A	hsa-mir-152_76_C_a	hsa-mir-152 MI0000462 [87 bases, 5CE21EB4] [87 bases, 5CE21EB4] [87 bases, 5CE21EB4]	76	C	a	2062	425	2651	547	0.778	0	0	chr17	-	48037161	48037247	48037172	48037210	48037232	48037174	48037194	3'-A	hsa-mir-152_76_C_a	hsa-mir-152 MI0000462 [87 bases, 5CE21EB4] [87 bases, 5CE21EB4] [87 bases, 5CE21EB4]	76	C	a	594	230	738	286	0.805	0	0	chr17	-	48037161	48037247	48037172	48037210	48037232	48037174	48037194	3'-A	hsa-mir-152_76_C_a	hsa-mir-152 MI0000462 [87 bases, 5CE21EB4] [87 bases, 5CE21EB4] [87 bases, 5CE21EB4]	76	C	a	1057	209	1323	262	0.799	0	0	chr17	-	48037161	48037247	48037172	48037210	48037232	48037174	48037194	3'-A	hsa-mir-152_76_C_a	hsa-mir-152 MI0000462 [87 bases, 5CE21EB4] [87 bases, 5CE21EB4] [87 bases, 5CE21EB4]	76	C	a	2282	395	2894	501	0.789	0	0	chr17	-	48037161	48037247	48037172	48037210	48037232	48037174	48037194	3'-A	hsa-mir-152_76_C_a	hsa-mir-152 MI0000462 [87 bases, 5CE21EB4] [87 bases, 5CE21EB4]	76	C	a	400	233	493	287	0.811	0	0	chr17	-	48037161	48037247	48037172	48037210	48037232	48037174	48037194	3'-A	hsa-mir-152_76_C_a	hsa-mir-152 MI0000462 [87 bases, 5CE21EB4] [87 bases, 5CE21EB4] [87 bases, 5CE21EB4]	76	C	a	1700	271	1961	313	0.867	0	0	chr17	-	48037161	48037247	48037172	48037210	48037232	48037174	48037194	3'-A	hsa-mir-152_76_C_a	hsa-mir-152 MI0000462 [87 bases, 5CE21EB4] [87 bases, 5CE21EB4] [87 bases, 5CE21EB4]	76	C	a	2634	427	3145	510	0.838	0	0	chr17	-	48037161	48037247	48037172	48037210	48037232	48037174	48037194	3'-A	hsa-mir-152_76_C_a	hsa-mir-152 MI0000462 [87 bases, 5CE21EB4] [87 bases, 5CE21EB4] [87 bases, 5CE21EB4]	76	C	a	1102	390	1351	478	0.816	0	0	chr17	-	48037161	48037247	48037172	48037210	48037232	48037174	48037194	3'-A	hsa-mir-152_76_C_a	hsa-mir-152 MI0000462 [87 bases, 5CE21EB4] [87 bases, 5CE21EB4] [87 bases, 5CE21EB4] [87 bases, 5CE21EB4] [87 bases, 5CE21EB4] [ [87 bases, 5CE21EB4]	76	C	a	0	0	0	0	0	1	1	chr17	-	48037161	48037247	48037172	48037210	48037232	48037174	48037194	3'-A	hsa-mir-152_76_C_a	hsa-mir-152 MI0000462 [87 bases, 5CE21EB4] [87 bases, 5CE21EB4] [87 bases, 5CE21EB4] [87 bases, 5CE21EB4] [87 bases, 5CE21EB4] [ [87 bases, 5CE21EB4]	76	C	a	6	24	7	28	0.857	0	0	chr17	-	48037161	48037247	48037172	48037210	48037232	48037174	48037194	3'-A	hsa-mir-152_76_C_a	hsa-mir-152 MI0000462 [87 bases, 5CE21EB4] [87 bases, 5CE21EB4] [87 bases, 5CE21EB4] [87 bases, 5CE21EB4] [87 bases, 5CE21EB4] [ [87 bases, 5CE21EB4]	76	C	a	12	138	14	161	0.857	0	0	chr17	-	48037161	48037247	48037172	48037210	48037232	48037174	48037194	3'-A	hsa-mir-152_76_C_a	hsa-mir-152 MI0000462 [87 bases, 5CE21EB4] [87 bases, 5CE21EB4] [87 bases, 5CE21EB4] [87 bases, 5CE21EB4] [87 bases, 5CE21EB4] [ [87 bases, 5CE21EB4]	76	C	a	42	82	51	100	0.824	0	0	chr17	-	48037161	48037247	48037172	48037210	48037232	48037174	48037194	3'-A	hsa-mir-152_76_C_a	hsa-mir-152 MI0000462 [87 bases, 5CE21EB4] [87 bases, 5CE21EB4] [87 bases, 5CE21EB4]	76	C	a	216	377	629	1098	0.343	0	0	chr17	-	48037161	48037247	48037172	48037210	48037232	48037174	48037194	3'-A	hsa-mir-152_76_C_a	hsa-mir-152 MI0000462 [87 bases, 5CE21EB4] [87 bases, 5CE21EB4] [87 bases, 5CE21EB4]	76	C	a	205	313	519	793	0.395	0	0	chr17	-	48037161	48037247	48037172	48037210	48037232	48037174	48037194	3'-A	hsa-mir-152_76_C_a	hsa-mir-152 MI0000462 [87 bases, 5CE21EB4] [87 bases, 5CE21EB4] [87 bases, 5CE21EB4]	76	C	a	227	311	559	766	0.406	0	0	chr17	-	48037161	48037247	48037172	48037210	48037232	48037174	48037194	3'-A	hsa-mir-152_76_C_a	hsa-mir-152 MI0000462 [87 bases, 5CE21EB4] [87 bases, 5CE21EB4] [87 bases, 5CE21EB4] [87 bases, 5CE21EB4] [87 bases, 5CE21EB4] [ [87 bases, 5CE21EB4]	76	C	a	327	118	483	175	0.677	0	0	chr17	-	48037161	48037247	48037172	48037210	48037232	48037174	48037194	3'-A	hsa-mir-152_76_C_a	hsa-mir-152 MI0000462 [87 bases, 5CE21EB4] [87 bases, 5CE21EB4] [87 bases, 5CE21EB4] [87 bases, 5CE21EB4] [87 bases, 5CE21EB4] [ [87 bases, 5CE21EB4]	76	C	a	646	334	825	427	0.783	0	0	chr17	-	48037161	48037247	48037172	48037210	48037232	48037174	48037194	3'-A	hsa-mir-152_76_C_a	hsa-mir-152 MI0000462 [87 bases, 5CE21EB4] [87 bases, 5CE21EB4] [87 bases, 5CE21EB4] [87 bases, 5CE21EB4] [87 bases, 5CE21EB4] [ [87 bases, 5CE21EB4]	76	C	a	190	338	571	1016	0.333	0	0	chr17	-	48037161	48037247	48037172	48037210	48037232	48037174	48037194	3'-A	hsa-mir-152_76_C_a	hsa-mir-152 MI0000462 [87 bases, 5CE21EB4] [87 bases, 5CE21EB4] [87 bases, 5CE21EB4] [87 bases, 5CE21EB4] [87 bases, 5CE21EB4] [ [87 bases, 5CE21EB4]	76	C	a	128	291	210	477	0.61	0	0	chr17	-	48037161	48037247	48037172	48037210	48037232	48037174	48037194	3'-A	hsa-mir-152_76_C_a	hsa-mir-152 MI0000462 [87 bases, 5CE21EB4] [87 bases, 5CE21EB4] [87 bases, 5CE21EB4] [87 bases, 5CE21EB4] [87 bases, 5CE21EB4] [ [87 bases, 5CE21EB4]	76	C	a	132	203	313	481	0.422	0	0	chr17	-	48037161	48037247	48037172	48037210	48037232	48037174	48037194	3'-A	hsa-mir-152_76_C_a	hsa-mir-152 MI0000462 [87 bases, 5CE21EB4] [87 bases, 5CE21EB4] [87 bases, 5CE21EB4] [87 bases, 5CE21EB4] [87 bases, 5CE21EB4] [ [87 bases, 5CE21EB4]	76	C	a	167	310	451	838	0.37	0	0	chr17	-	48037161	48037247	48037172	48037210	48037232	48037174	48037194	3'-A	hsa-mir-152_76_C_a	hsa-mir-152 MI0000462 [87 bases, 5CE21EB4] [87 bases, 5CE21EB4] [87 bases, 5CE21EB4] [87 bases, 5CE21EB4] [87 bases, 5CE21EB4] [ [87 bases, 5CE21EB4]	76	C	a	94	138	361	532	0.26	0	0	chr17	-	48037161	48037247	48037172	48037210	48037232	48037174	48037194	3'-A	hsa-mir-152_76_C_a	hsa-mir-152 MI0000462 [87 bases, 5CE21EB4] [87 bases, 5CE21EB4] [87 bases, 5CE21EB4] [87 bases, 5CE21EB4] [87 bases, 5CE21EB4] [ [87 bases, 5CE21EB4]	76	C	a	56	212	144	545	0.389	0	0	chr17	-	48037161	48037247	48037172	48037210	48037232	48037174	48037194	3'-A	hsa-mir-152_76_C_a	hsa-mir-152 MI0000462 [87 bases, 5CE21EB4] [87 bases, 5CE21EB4] [87 bases, 5CE21EB4] [87 bases, 5CE21EB4] [87 bases, 5CE21EB4] [ [87 bases, 5CE21EB4]	76	C	a	482	207	1485	638	0.325	0	0	chr17	-	48037161	48037247	48037172	48037210	48037232	48037174	48037194	3'-A	hsa-mir-152_76_C_a	hsa-mir-152 MI0000462 [87 bases, 5CE21EB4] [87 bases, 5CE21EB4] [87 bases, 5CE21EB4] [87 bases, 5CE21EB4] [87 bases, 5CE21EB4] [ [87 bases, 5CE21EB4]	76	C	a	848	409	951	459	0.892	0	0	chr17	-	48037161	48037247	48037172	48037210	48037232	48037174	48037194	3'-A	hsa-mir-152_76_C_a	hsa-mir-152 MI0000462 [87 bases, 5CE21EB4] [87 bases, 5CE21EB4] [87 bases, 5CE21EB4] [87 bases, 5CE21EB4] [87 bases, 5CE21EB4] [ [87 bases, 5CE21EB4]	76	C	a	68	74	127	139	0.535	0	0	chr17	-	48037161	48037247	48037172	48037210	48037232	48037174	48037194	3'-A	hsa-mir-152_76_C_a	hsa-mir-152 MI0000462 [87 bases, 5CE21EB4] [87 bases, 5CE21EB4] [87 bases, 5CE21EB4] [87 bases, 5CE21EB4] [87 bases, 5CE21EB4] [ [87 bases, 5CE21EB4]	76	C	a	220	247	367	413	0.599	0	0	chr17	-	48037161	48037247	48037172	48037210	48037232	48037174	48037194	3'-A	hsa-mir-152_76_C_a	hsa-mir-152 MI0000462 [87 bases, 5CE21EB4] [87 bases, 5CE21EB4] [87 bases, 5CE21EB4] [87 bases, 5CE21EB4] [87 bases, 5CE21EB4] [ [87 bases, 5CE21EB4]	76	C	a	51	90	113	201	0.451	0	0	chr17	-	48037161	48037247	48037172	48037210	48037232	48037174	48037194	3'-A	hsa-mir-152_76_C_a	hsa-mir-152 MI0000462 [87 bases, 5CE21EB4] [87 bases, 5CE21EB4] [87 bases, 5CE21EB4] [87 bases, 5CE21EB4] [87 bases, 5CE21EB4] [ [87 bases, 5CE21EB4]	76	C	a	174	239	289	397	0.602	0	0	chr17	-	48037161	48037247	48037172	48037210	48037232	48037174	48037194	3'-A	hsa-mir-152_76_C_a	hsa-mir-152 MI0000462 [87 bases, 5CE21EB4] [87 bases, 5CE21EB4] [87 bases, 5CE21EB4] [87 bases, 5CE21EB4] [87 bases, 5CE21EB4] [ [87 bases, 5CE21EB4]	76	C	a	108	111	215	222	0.502	0	0	chr17	-	48037161	48037247	48037172	48037210	48037232	48037174	48037194	3'-A	hsa-mir-152_76_C_a	hsa-mir-152 MI0000462 [87 bases, 5CE21EB4] [87 bases, 5CE21EB4] [87 bases, 5CE21EB4] [87 bases, 5CE21EB4] [87 bases, 5CE21EB4] [ [87 bases, 5CE21EB4]	76	C	a	103	144	188	264	0.548	0	0	chr17	-	48037161	48037247	48037172	48037210	48037232	48037174	48037194	3'-A	hsa-mir-152_76_C_a	hsa-mir-152 MI0000462 [87 bases, 5CE21EB4] [87 bases, 5CE21EB4] [87 bases, 5CE21EB4] [87 bases, 5CE21EB4] [87 bases, 5CE21EB4] [ [87 bases, 5CE21EB4]	76	C	a	155	156	280	282	0.554	0	0	chr17	-	48037161	48037247	48037172	48037210	48037232	48037174	48037194	3'-A	hsa-mir-152_76_C_a	hsa-mir-152 MI0000462 [87 bases, 5CE21EB4] [87 bases, 5CE21EB4] [87 bases, 5CE21EB4] [87 bases, 5CE21EB4] [87 bases, 5CE21EB4] [ [87 bases, 5CE21EB4]	76	C	a	184	192	295	308	0.624	0	0	chr17	-	48037161	48037247	48037172	48037210	48037232	48037174	48037194	3'-A	hsa-mir-152_76_C_a	hsa-mir-152 MI0000462 [87 bases, 5CE21EB4] [87 bases, 5CE21EB4] [87 bases, 5CE21EB4] [87 bases, 5CE21EB4] [87 bases, 5CE21EB4] [ [87 bases, 5CE21EB4]	76	C	a	69	82	143	170	0.483	0	0	chr17	-	48037161	48037247	48037172	48037210	48037232	48037174	48037194	3'-A	3'-A	3'-A	not specified	not specified	not specified	not specified	SRR1759222	704	0.931	0	not	not	0.00782561	0.0454695
hsa-mir-181a-1_84_C_a	hsa-mir-181a-1 MI0000289 [110 bases, 7F8938A1] [110 bases, 7F8938A1] [110 bases, 7F8938A1] [110 bases, 7F8938A1] [110 bases, 7F8 [110 bases, 7F8938A1]	84	C	a	110	154	1923	2695	0.057	0.0431	0.305	chr1	-	198859044	198859153	198859070	198859108	198859130	198859069	198859090	3'-A	hsa-mir-181a-1_84_C_a	hsa-mir-181a-1 MI0000289 [110 bases, 7F8938A1] [110 bases, 7F8938A1] [110 bases, 7F8938A1] [110 bases, 7F8938A1] [110 bases, 7F8 [110 bases, 7F8938A1]	84	C	a	194	229	2643	3125	0.073	9.71e-10	1.56e-08	chr1	-	198859044	198859153	198859070	198859108	198859130	198859069	198859090	3'-A	hsa-mir-181a-1_84_C_a	hsa-mir-181a-1 MI0000289 [110 bases, 7F8938A1] [110 bases, 7F8938A1] [110 bases, 7F8938A1] [110 bases, 7F8938A1] [110 bases, 7F8 [110 bases, 7F8938A1]	84	C	a	284	350	3489	4309	0.081	0	0	chr1	-	198859044	198859153	198859070	198859108	198859130	198859069	198859090	3'-A	hsa-mir-181a-1_84_C_a	hsa-mir-181a-1 MI0000289 [110 bases, 7F8938A1] [110 bases, 7F8938A1] [110 bases, 7F8938A1] [110 bases, 7F8938A1] [110 bases, 7F8 [110 bases, 7F8938A1]	84	C	a	175	282	2160	3483	0.081	0	0	chr1	-	198859044	198859153	198859070	198859108	198859130	198859069	198859090	3'-A	hsa-mir-181a-1_84_C_a	hsa-mir-181a-1 MI0000289 [110 bases, 7F8938A1] [110 bases, 7F8938A1] [110 bases, 7F8938A1] [110 bases, 7F8938A1] [110 bases, 7F8 [110 bases, 7F8938A1]	84	C	a	211	344	3024	4941	0.07	8.94e-11	1.32e-09	chr1	-	198859044	198859153	198859070	198859108	198859130	198859069	198859090	3'-A	hsa-mir-181a-1_84_C_a	hsa-mir-181a-1 MI0000289 [110 bases, 7F8938A1] [110 bases, 7F8938A1] [110 bases, 7F8938A1] [110 bases, 7F8938A1] [110 bases, 7F8 [110 bases, 7F8938A1]	84	C	a	223	254	2981	3397	0.075	1.63e-11	2.91e-10	chr1	-	198859044	198859153	198859070	198859108	198859130	198859069	198859090	3'-A	hsa-mir-181a-1_84_C_a	hsa-mir-181a-1 MI0000289 [110 bases, 7F8938A1] [110 bases, 7F8938A1] [110 bases, 7F8938A1] [110 bases, 7F8938A1] [110 bases, 7F8 [110 bases, 7F8938A1]	84	C	a	256	348	3084	4197	0.083	0	0	chr1	-	198859044	198859153	198859070	198859108	198859130	198859069	198859090	3'-A	hsa-mir-181a-1_84_C_a	hsa-mir-181a-1 MI0000289 [110 bases, 7F8938A1] [110 bases, 7F8938A1] [110 bases, 7F8938A1] [110 bases, 7F8938A1] [110 bases, 7F8 [110 bases, 7F8938A1]	84	C	a	421	483	4704	5398	0.089	0	0	chr1	-	198859044	198859153	198859070	198859108	198859130	198859069	198859090	3'-A	hsa-mir-181a-1_84_C_a	hsa-mir-181a-1 MI0000289 [110 bases, 7F8938A1] [110 bases, 7F8938A1] [110 bases, 7F8938A1] [110 bases, 7F8938A1] [110 bases, 7F8 [110 bases, 7F8938A1]	84	C	a	113	174	1936	2997	0.058	0.0178	0.125	chr1	-	198859044	198859153	198859070	198859108	198859130	198859069	198859090	3'-A	hsa-mir-181a-1_84_C_a	hsa-mir-181a-1 MI0000289 [110 bases, 7F8938A1] [110 bases, 7F8938A1] [110 bases, 7F8938A1] [110 bases, 7F8938A1] [110 bases, 7F8 [110 bases, 7F8938A1]	84	C	a	198	256	3190	4130	0.062	0.000186	0.00186	chr1	-	198859044	198859153	198859070	198859108	198859130	198859069	198859090	3'-A	hsa-mir-181a-1_84_C_a	hsa-mir-181a-1 MI0000289 [110 bases, 7F8938A1] [110 bases, 7F8938A1] [110 bases, 7F8938A1] [110 bases, 7F8938A1] [110 bases, 7F8 [110 bases, 7F8938A1]	84	C	a	200	245	2809	3443	0.071	5.71e-09	8.58e-08	chr1	-	198859044	198859153	198859070	198859108	198859130	198859069	198859090	3'-A	hsa-mir-181a-1_84_C_a	hsa-mir-181a-1 MI0000289 [110 bases, 7F8938A1] [110 bases, 7F8938A1] [110 bases, 7F8938A1] [110 bases, 7F8938A1] [110 bases, 7F8 [110 bases, 7F8938A1]	84	C	a	233	305	2442	3202	0.095	0	0	chr1	-	198859044	198859153	198859070	198859108	198859130	198859069	198859090	3'-A	hsa-mir-181a-1_84_C_a	hsa-mir-181a-1 MI0000289 [110 bases, 7F8938A1] [110 bases, 7F8938A1] [110 bases, 7F8938A1] [110 bases, 7F8938A1] [110 bases, 7F8 [110 bases, 7F8938A1]	84	C	a	149	183	1961	2417	0.076	2.3e-09	3.56e-08	chr1	-	198859044	198859153	198859070	198859108	198859130	198859069	198859090	3'-A	hsa-mir-181a-1_84_C_a	hsa-mir-181a-1 MI0000289 [110 bases, 7F8938A1] [110 bases, 7F8938A1] [110 bases, 7F8938A1] [110 bases, 7F8938A1] [110 bases, 7F8 [110 bases, 7F8938A1]	84	C	a	218	243	2272	2533	0.096	0	0	chr1	-	198859044	198859153	198859070	198859108	198859130	198859069	198859090	3'-A	hsa-mir-181a-1_84_C_a	hsa-mir-181a-1 MI0000289 [110 bases, 7F8938A1] [110 bases, 7F8938A1] [110 bases, 7F8938A1] [110 bases, 7F8938A1] [110 bases, 7F8 [110 bases, 7F8938A1]	84	C	a	99	144	1893	2755	0.052	0.29	1	chr1	-	198859044	198859153	198859070	198859108	198859130	198859069	198859090	3'-A	hsa-mir-181a-1_84_C_a	hsa-mir-181a-1 MI0000289 [110 bases, 7F8938A1] [110 bases, 7F8938A1] [110 bases, 7F8938A1] [110 bases, 7F8938A1] [110 bases, 7F8 [110 bases, 7F8938A1]	84	C	a	110	159	1736	2513	0.063	0.00105	0.00886	chr1	-	198859044	198859153	198859070	198859108	198859130	198859069	198859090	3'-A	hsa-mir-181a-1_84_C_a	hsa-mir-181a-1 MI0000289 [110 bases, 7F8938A1] [110 bases, 7F8938A1] [110 bases, 7F8938A1] [110 bases, 7F8938A1] [110 bases, 7F8 [110 bases, 7F8938A1]	84	C	a	220	255	2463	2855	0.089	0	0	chr1	-	198859044	198859153	198859070	198859108	198859130	198859069	198859090	3'-A	hsa-mir-181a-1_84_C_a	hsa-mir-181a-1 MI0000289 [110 bases, 7F8938A1] [110 bases, 7F8938A1] [110 bases, 7F8938A1] [110 bases, 7F8938A1] [110 bases, 7F8 [110 bases, 7F8938A1]	84	C	a	379	438	4187	4840	0.091	0	0	chr1	-	198859044	198859153	198859070	198859108	198859130	198859069	198859090	3'-A	hsa-mir-181a-1_84_C_a	hsa-mir-181a-1 MI0000289 [110 bases, 7F8938A1] [110 bases, 7F8938A1] [110 bases, 7F8938A1] [110 bases, 7F8938A1] [110 bases, 7F8 [110 bases, 7F8938A1]	84	C	a	238	314	3430	4530	0.069	1.06e-09	1.71e-08	chr1	-	198859044	198859153	198859070	198859108	198859130	198859069	198859090	3'-A	hsa-mir-181a-1_84_C_a	hsa-mir-181a-1 MI0000289 [110 bases, 7F8938A1] [110 bases, 7F8938A1] [110 bases, 7F8938A1] [110 bases, 7F8938A1] [110 bases, 7F8 [110 bases, 7F8938A1]	84	C	a	221	247	2446	2741	0.09	0	0	chr1	-	198859044	198859153	198859070	198859108	198859130	198859069	198859090	3'-A	hsa-mir-181a-1_84_C_a	hsa-mir-181a-1 MI0000289 [110 bases, 7F8938A1] [110 bases, 7F8938A1] [110 bases, 7F8938A1] [110 bases, 7F8938A1] [110 bases, 7F8 [110 bases, 7F8938A1]	84	C	a	229	305	2812	3750	0.081	0	0	chr1	-	198859044	198859153	198859070	198859108	198859130	198859069	198859090	3'-A	hsa-mir-181a-1_84_C_a	hsa-mir-181a-1 MI0000289 [110 bases, 7F8938A1] [110 bases, 7F8938A1] [110 bases, 7F8938A1] [110 bases, 7F8938A1] [110 bases, 7F8 [110 bases, 7F8938A1]	84	C	a	389	529	4173	5679	0.093	0	0	chr1	-	198859044	198859153	198859070	198859108	198859130	198859069	198859090	3'-A	hsa-mir-181a-1_84_C_a	hsa-mir-181a-1 MI0000289 [110 bases, 7F8938A1] [110 bases, 7F8938A1] [110 bases, 7F8938A1] [110 bases, 7F8938A1] [110 bases, 7F8 [110 bases, 7F8938A1]	84	C	a	324	503	2642	4106	0.123	0	0	chr1	-	198859044	198859153	198859070	198859108	198859130	198859069	198859090	3'-A	hsa-mir-181a-1_84_C_a	hsa-mir-181a-1 MI0000289 [110 bases, 7F8938A1] [110 bases, 7F8938A1] [110 bases, 7F8938A1] [110 bases, 7F8938A1] [110 bases, 7F8 [110 bases, 7F8938A1]	84	C	a	243	350	2741	3957	0.089	0	0	chr1	-	198859044	198859153	198859070	198859108	198859130	198859069	198859090	3'-A	hsa-mir-181a-1_84_C_a	hsa-mir-181a-1 MI0000289 [110 bases, 7F8938A1] [110 bases, 7F8938A1] [110 bases, 7F8938A1] [110 bases, 7F8938A1] [110 bases, 7F8 [110 bases, 7F8938A1]	84	C	a	391	401	3710	3812	0.105	0	0	chr1	-	198859044	198859153	198859070	198859108	198859130	198859069	198859090	3'-A	hsa-mir-181a-1_84_C_a	hsa-mir-181a-1 MI0000289 [110 bases, 7F8938A1] [110 bases, 7F8938A1] [110 bases, 7F8938A1] [110 bases, 7F8938A1] [110 bases, 7F8 [110 bases, 7F8938A1]	84	C	a	195	283	2310	3360	0.084	0	0	chr1	-	198859044	198859153	198859070	198859108	198859130	198859069	198859090	3'-A	hsa-mir-181a-1_84_C_a	hsa-mir-181a-1 MI0000289 [110 bases, 7F8938A1] [110 bases, 7F8938A1] [110 bases, 7F8938A1] [110 bases, 7F8938A1] [110 bases, 7F8 [110 bases, 7F8938A1]	84	C	a	126	159	1739	2196	0.072	6.87e-07	7.15e-06	chr1	-	198859044	198859153	198859070	198859108	198859130	198859069	198859090	3'-A	hsa-mir-181a-1_84_C_a	hsa-mir-181a-1 MI0000289 [110 bases, 7F8938A1] [110 bases, 7F8938A1] [110 bases, 7F8938A1] [110 bases, 7F8938A1] [110 bases, 7F8 [110 bases, 7F8938A1]	84	C	a	213	301	1969	2786	0.108	0	0	chr1	-	198859044	198859153	198859070	198859108	198859130	198859069	198859090	3'-A	hsa-mir-181a-1_84_C_a	hsa-mir-181a-1 MI0000289 [110 bases, 7F8938A1] [110 bases, 7F8938A1] [110 bases, 7F8938A1] [110 bases, 7F8938A1] [110 bases, 7F8 [110 bases, 7F8938A1]	84	C	a	183	287	2165	3406	0.085	0	0	chr1	-	198859044	198859153	198859070	198859108	198859130	198859069	198859090	3'-A	hsa-mir-181a-1_84_C_a	hsa-mir-181a-1 MI0000289 [110 bases, 7F8938A1] [110 bases, 7F8938A1] [110 bases, 7F8938A1] [110 bases, 7F8938A1] [110 bases, 7F8 [110 bases, 7F8938A1]	84	C	a	183	174	2678	2546	0.068	1.09e-05	0.000117	chr1	-	198859044	198859153	198859070	198859108	198859130	198859069	198859090	3'-A	hsa-mir-181a-1_84_C_a	hsa-mir-181a-1 MI0000289 [110 bases, 7F8938A1] [110 bases, 7F8938A1] [110 bases, 7F8938A1] [110 bases, 7F8938A1] [110 bases, 7F8 [110 bases, 7F8938A1]	84	C	a	311	266	5671	4852	0.055	0.0609	0.421	chr1	-	198859044	198859153	198859070	198859108	198859130	198859069	198859090	3'-A	hsa-mir-181a-1_84_C_a	hsa-mir-181a-1 MI0000289 [110 bases, 7F8938A1] [110 bases, 7F8938A1] [110 bases, 7F8938A1] [110 bases, 7F8938A1] [110 bases, 7F8 [110 bases, 7F8938A1]	84	C	a	999	716	10630	7627	0.094	0	0	chr1	-	198859044	198859153	198859070	198859108	198859130	198859069	198859090	3'-A	hsa-mir-181a-1_84_C_a	hsa-mir-181a-1 MI0000289 [110 bases, 7F8938A1] [110 bases, 7F8938A1] [110 bases, 7F8938A1] [110 bases, 7F8938A1] [110 bases, 7F8 [110 bases, 7F8938A1]	84	C	a	304	268	3896	3436	0.078	2.38e-14	4.9e-13	chr1	-	198859044	198859153	198859070	198859108	198859130	198859069	198859090	3'-A	hsa-mir-181a-1_84_C_a	hsa-mir-181a-1 MI0000289 [110 bases, 7F8938A1] [110 bases, 7F8938A1] [110 bases, 7F8938A1] [110 bases, 7F8938A1] [110 bases, 7F8 [110 bases, 7F8938A1]	84	C	a	188	215	2038	2340	0.092	0	0	chr1	-	198859044	198859153	198859070	198859108	198859130	198859069	198859090	3'-A	hsa-mir-181a-1_84_C_a	hsa-mir-181a-1 MI0000289 [110 bases, 7F8938A1] [110 bases, 7F8938A1] [110 bases, 7F8938A1] [110 bases, 7F8938A1] [110 bases, 7F8 [110 bases, 7F8938A1]	84	C	a	213	147	3004	2084	0.071	5.95e-06	8.67e-05	chr1	-	198859044	198859153	198859070	198859108	198859130	198859069	198859090	3'-A	hsa-mir-181a-1_84_C_a	hsa-mir-181a-1 MI0000289 [110 bases, 7F8938A1] [110 bases, 7F8938A1] [110 bases, 7F8938A1] [110 bases, 7F8938A1] [110 bases, 7F8 [110 bases, 7F8938A1]	84	C	a	434	354	5198	4241	0.083	0	0	chr1	-	198859044	198859153	198859070	198859108	198859130	198859069	198859090	3'-A	hsa-mir-181a-1_84_C_a	hsa-mir-181a-1 MI0000289 [110 bases, 7F8938A1] [110 bases, 7F8938A1] [110 bases, 7F8938A1] [110 bases, 7F8938A1] [110 bases, 7F8 [110 bases, 7F8938A1]	84	C	a	49	85	1625	2849	0.03	1	1	chr1	-	198859044	198859153	198859070	198859108	198859130	198859069	198859090	3'-A	hsa-mir-181a-1_84_C_a	hsa-mir-181a-1 MI0000289 [110 bases, 7F8938A1] [110 bases, 7F8938A1] [110 bases, 7F8938A1] [110 bases, 7F8938A1] [110 bases, 7F8 [110 bases, 7F8938A1]	84	C	a	225	361	3763	6044	0.06	0.000239	0.00206	chr1	-	198859044	198859153	198859070	198859108	198859130	198859069	198859090	3'-A	hsa-mir-181a-1_84_C_a	hsa-mir-181a-1 MI0000289 [110 bases, 7F8938A1] [110 bases, 7F8938A1] [110 bases, 7F8938A1] [110 bases, 7F8938A1] [110 bases, 7F8 [110 bases, 7F8938A1]	84	C	a	145	262	2658	4814	0.055	0.0736	0.481	chr1	-	198859044	198859153	198859070	198859108	198859130	198859069	198859090	3'-A	hsa-mir-181a-1_84_C_a	hsa-mir-181a-1 MI0000289 [110 bases, 7F8938A1] [110 bases, 7F8938A1] [110 bases, 7F8938A1] [110 bases, 7F8938A1] [110 bases, 7F8 [110 bases, 7F8938A1]	84	C	a	296	444	4697	7060	0.063	2.59e-07	2.81e-06	chr1	-	198859044	198859153	198859070	198859108	198859130	198859069	198859090	3'-A	hsa-mir-181a-1_84_C_a	hsa-mir-181a-1 MI0000289 [110 bases, 7F8938A1] [110 bases, 7F8938A1] [110 bases, 7F8938A1] [110 bases, 7F8938A1] [110 bases, 7F8 [110 bases, 7F8938A1]	84	C	a	407	602	4878	7222	0.083	0	0	chr1	-	198859044	198859153	198859070	198859108	198859130	198859069	198859090	3'-A	hsa-mir-181a-1_84_C_a	hsa-mir-181a-1 MI0000289 [110 bases, 7F8938A1] [110 bases, 7F8938A1] [110 bases, 7F8938A1] [110 bases, 7F8938A1] [110 bases, 7F8 [110 bases, 7F8938A1]	84	C	a	369	483	5888	7708	0.063	1.66e-07	2.31e-06	chr1	-	198859044	198859153	198859070	198859108	198859130	198859069	198859090	3'-A	hsa-mir-181a-1_84_C_a	hsa-mir-181a-1 MI0000289 [110 bases, 7F8938A1] [110 bases, 7F8938A1] [110 bases, 7F8938A1] [110 bases, 7F8938A1] [110 bases, 7F8 [110 bases, 7F8938A1]	84	C	a	273	388	3504	4987	0.078	0	0	chr1	-	198859044	198859153	198859070	198859108	198859130	198859069	198859090	3'-A	hsa-mir-181a-1_84_C_a	hsa-mir-181a-1 MI0000289 [110 bases, 7F8938A1] [110 bases, 7F8938A1] [110 bases, 7F8938A1] [110 bases, 7F8938A1] [110 bases, 7F8 [110 bases, 7F8938A1]	84	C	a	114	147	2362	3054	0.048	1	1	chr1	-	198859044	198859153	198859070	198859108	198859130	198859069	198859090	3'-A	hsa-mir-181a-1_84_C_a	hsa-mir-181a-1 MI0000289 [110 bases, 7F8938A1] [110 bases, 7F8938A1] [110 bases, 7F8938A1] [110 bases, 7F8938A1] [110 bases, 7F8 [110 bases, 7F8938A1]	84	C	a	267	326	3120	3819	0.086	0	0	chr1	-	198859044	198859153	198859070	198859108	198859130	198859069	198859090	3'-A	hsa-mir-181a-1_84_C_a	hsa-mir-181a-1 MI0000289 [110 bases, 7F8938A1] [110 bases, 7F8938A1] [110 bases, 7F8938A1] [110 bases, 7F8938A1] [110 bases, 7F8 [110 bases, 7F8938A1]	84	C	a	197	287	2666	3885	0.074	4.14e-12	6.93e-11	chr1	-	198859044	198859153	198859070	198859108	198859130	198859069	198859090	3'-A	hsa-mir-181a-1_84_C_a	hsa-mir-181a-1 MI0000289 [110 bases, 7F8938A1] [110 bases, 7F8938A1] [110 bases, 7F8938A1] [110 bases, 7F8938A1] [110 bases, 7F8 [110 bases, 7F8938A1]	84	C	a	148	225	1962	2985	0.075	9.08e-11	1.42e-09	chr1	-	198859044	198859153	198859070	198859108	198859130	198859069	198859090	3'-A	hsa-mir-181a-1_84_C_a	hsa-mir-181a-1 MI0000289 [110 bases, 7F8938A1] [110 bases, 7F8938A1] [110 bases, 7F8938A1] [110 bases, 7F8938A1] [110 bases, 7F8 [110 bases, 7F8938A1]	84	C	a	141	191	2881	3907	0.049	1	1	chr1	-	198859044	198859153	198859070	198859108	198859130	198859069	198859090	3'-A	hsa-mir-181a-1_84_C_a	hsa-mir-181a-1 MI0000289 [110 bases, 7F8938A1] [110 bases, 7F8938A1] [110 bases, 7F8938A1] [110 bases, 7F8938A1] [110 bases, 7F8 [110 bases, 7F8938A1]	84	C	a	87	135	1827	2843	0.048	1	1	chr1	-	198859044	198859153	198859070	198859108	198859130	198859069	198859090	3'-A	hsa-mir-181a-1_84_C_a	hsa-mir-181a-1 MI0000289 [110 bases, 7F8938A1] [110 bases, 7F8938A1] [110 bases, 7F8938A1] [110 bases, 7F8938A1] [110 bases, 7F8 [110 bases, 7F8938A1]	84	C	a	391	514	4862	6403	0.08	0	0	chr1	-	198859044	198859153	198859070	198859108	198859130	198859069	198859090	3'-A	hsa-mir-181a-1_84_C_a	hsa-mir-181a-1 MI0000289 [110 bases, 7F8938A1] [110 bases, 7F8938A1] [110 bases, 7F8938A1] [110 bases, 7F8938A1] [110 bases, 7F8 [110 bases, 7F8938A1]	84	C	a	207	209	3401	3445	0.061	0.00172	0.0159	chr1	-	198859044	198859153	198859070	198859108	198859130	198859069	198859090	3'-A	hsa-mir-181a-1_84_C_a	hsa-mir-181a-1 MI0000289 [110 bases, 7F8938A1] [110 bases, 7F8938A1] [110 bases, 7F8938A1] [110 bases, 7F8938A1] [110 bases, 7F8 [110 bases, 7F8938A1]	84	C	a	212	319	2807	4229	0.076	1.3e-14	2.39e-13	chr1	-	198859044	198859153	198859070	198859108	198859130	198859069	198859090	3'-A	hsa-mir-181a-1_84_C_a	hsa-mir-181a-1 MI0000289 [110 bases, 7F8938A1] [110 bases, 7F8938A1] [110 bases, 7F8938A1] [110 bases, 7F8938A1] [110 bases, 7F8 [110 bases, 7F8938A1]	84	C	a	105	87	2490	2063	0.042	1	1	chr1	-	198859044	198859153	198859070	198859108	198859130	198859069	198859090	3'-A	hsa-mir-181a-1_84_C_a	hsa-mir-181a-1 MI0000289 [110 bases, 7F8938A1] [110 bases, 7F8938A1] [110 bases, 7F8938A1] [110 bases, 7F8938A1] [110 bases, 7F8 [110 bases, 7F8938A1]	84	C	a	643	654	8349	8500	0.077	0	0	chr1	-	198859044	198859153	198859070	198859108	198859130	198859069	198859090	3'-A	hsa-mir-181a-1_84_C_a	hsa-mir-181a-1 MI0000289 [110 bases, 7F8938A1] [110 bases, 7F8938A1] [110 bases, 7F8938A1] [110 bases, 7F8938A1] [110 bases, 7F8 [110 bases, 7F8938A1]	84	C	a	224	155	3201	2215	0.07	7.99e-06	0.000108	chr1	-	198859044	198859153	198859070	198859108	198859130	198859069	198859090	3'-A	hsa-mir-181a-1_84_C_a	hsa-mir-181a-1 MI0000289 [110 bases, 7F8938A1] [110 bases, 7F8938A1] [110 bases, 7F8938A1] [110 bases, 7F8938A1] [110 bases, 7F8 [110 bases, 7F8938A1]	84	C	a	213	141	5190	3446	0.041	1	1	chr1	-	198859044	198859153	198859070	198859108	198859130	198859069	198859090	3'-A	hsa-mir-181a-1_84_C_a	hsa-mir-181a-1 MI0000289 [110 bases, 7F8938A1] [110 bases, 7F8938A1] [110 bases, 7F8938A1] [110 bases, 7F8938A1] [110 bases, 7F8 [110 bases, 7F8938A1]	84	C	a	167	170	3322	3399	0.05	0.471	1	chr1	-	198859044	198859153	198859070	198859108	198859130	198859069	198859090	3'-A	hsa-mir-181a-1_84_C_a	hsa-mir-181a-1 MI0000289 [110 bases, 7F8938A1] [110 bases, 7F8938A1] [110 bases, 7F8938A1] [110 bases, 7F8938A1] [110 bases, 7F8 [110 bases, 7F8938A1]	84	C	a	989	806	11309	9220	0.087	0	0	chr1	-	198859044	198859153	198859070	198859108	198859130	198859069	198859090	3'-A	hsa-mir-181a-1_84_C_a	hsa-mir-181a-1 MI0000289 [110 bases, 7F8938A1] [110 bases, 7F8938A1] [110 bases, 7F8938A1] [110 bases, 7F8938A1] [110 bases, 7F8 [110 bases, 7F8938A1]	84	C	a	184	106	4326	2499	0.043	1	1	chr1	-	198859044	198859153	198859070	198859108	198859130	198859069	198859090	3'-A	hsa-mir-181a-1_84_C_a	hsa-mir-181a-1 MI0000289 [110 bases, 7F8938A1] [110 bases, 7F8938A1] [110 bases, 7F8938A1] [110 bases, 7F8938A1] [110 bases, 7F8 [110 bases, 7F8938A1]	84	C	a	213	223	3396	3558	0.063	0.000249	0.00235	chr1	-	198859044	198859153	198859070	198859108	198859130	198859069	198859090	3'-A	hsa-mir-181a-1_84_C_a	hsa-mir-181a-1 MI0000289 [110 bases, 7F8938A1] [110 bases, 7F8938A1] [110 bases, 7F8938A1] [110 bases, 7F8938A1] [110 bases, 7F8 [110 bases, 7F8938A1]	84	C	a	132	99	2522	1904	0.052	0.32	1	chr1	-	198859044	198859153	198859070	198859108	198859130	198859069	198859090	3'-A	hsa-mir-181a-1_84_C_a	hsa-mir-181a-1 MI0000289 [110 bases, 7F8938A1] [110 bases, 7F8938A1] [110 bases, 7F8938A1] [110 bases, 7F8938A1] [110 bases, 7F8 [110 bases, 7F8938A1]	84	C	a	103	95	2113	1954	0.049	1	1	chr1	-	198859044	198859153	198859070	198859108	198859130	198859069	198859090	3'-A	hsa-mir-181a-1_84_C_a	hsa-mir-181a-1 MI0000289 [110 bases, 7F8938A1] [110 bases, 7F8938A1] [110 bases, 7F8938A1] [110 bases, 7F8938A1] [110 bases, 7F8 [110 bases, 7F8938A1]	84	C	a	511	410	5862	4714	0.087	0	0	chr1	-	198859044	198859153	198859070	198859108	198859130	198859069	198859090	3'-A	hsa-mir-181a-1_84_C_a	hsa-mir-181a-1 MI0000289 [110 bases, 7F8938A1] [110 bases, 7F8938A1] [110 bases, 7F8938A1] [110 bases, 7F8938A1] [110 bases, 7F8 [110 bases, 7F8938A1]	84	C	a	166	169	3400	3470	0.049	1	1	chr1	-	198859044	198859153	198859070	198859108	198859130	198859069	198859090	3'-A	hsa-mir-181a-1_84_C_a	hsa-mir-181a-1 MI0000289 [110 bases, 7F8938A1] [110 bases, 7F8938A1] [110 bases, 7F8938A1] [110 bases, 7F8938A1] [110 bases, 7F8 [110 bases, 7F8938A1]	84	C	a	213	168	4607	3635	0.046	1	1	chr1	-	198859044	198859153	198859070	198859108	198859130	198859069	198859090	3'-A	hsa-mir-181a-1_84_C_a	hsa-mir-181a-1 MI0000289 [110 bases, 7F8938A1] [110 bases, 7F8938A1] [110 bases, 7F8938A1] [110 bases, 7F8938A1] [110 bases, 7F8 [110 bases, 7F8938A1]	84	C	a	164	130	2566	2038	0.064	0.00197	0.0169	chr1	-	198859044	198859153	198859070	198859108	198859130	198859069	198859090	3'-A	hsa-mir-181a-1_84_C_a	hsa-mir-181a-1 MI0000289 [110 bases, 7F8938A1] [110 bases, 7F8938A1] [110 bases, 7F8938A1] [110 bases, 7F8938A1] [110 bases, 7F8 [110 bases, 7F8938A1]	84	C	a	220	301	3585	4915	0.061	0.000128	0.0012	chr1	-	198859044	198859153	198859070	198859108	198859130	198859069	198859090	3'-A	hsa-mir-181a-1_84_C_a	hsa-mir-181a-1 MI0000289 [110 bases, 7F8938A1] [110 bases, 7F8938A1] [110 bases, 7F8938A1] [110 bases, 7F8938A1] [110 bases, 7F8 [110 bases, 7F8938A1]	84	C	a	238	171	4521	3259	0.053	0.244	1	chr1	-	198859044	198859153	198859070	198859108	198859130	198859069	198859090	3'-A	hsa-mir-181a-1_84_C_a	hsa-mir-181a-1 MI0000289 [110 bases, 7F8938A1] [110 bases, 7F8938A1] [110 bases, 7F8938A1] [110 bases, 7F8938A1] [110 bases, 7F8 [110 bases, 7F8938A1]	84	C	a	579	340	8344	4907	0.069	2.29e-10	4.6e-09	chr1	-	198859044	198859153	198859070	198859108	198859130	198859069	198859090	3'-A	hsa-mir-181a-1_84_C_a	hsa-mir-181a-1 MI0000289 [110 bases, 7F8938A1] [110 bases, 7F8938A1] [110 bases, 7F8938A1] [110 bases, 7F8938A1] [110 bases, 7F8 [110 bases, 7F8938A1]	84	C	a	198	203	3731	3841	0.053	0.191	1	chr1	-	198859044	198859153	198859070	198859108	198859130	198859069	198859090	3'-A	hsa-mir-181a-1_84_C_a	hsa-mir-181a-1 MI0000289 [110 bases, 7F8938A1] [110 bases, 7F8938A1] [110 bases, 7F8938A1] [110 bases, 7F8938A1] [110 bases, 7F8 [110 bases, 7F8938A1]	84	C	a	170	53	12881	4085	0.013	1	1	chr1	-	198859044	198859153	198859070	198859108	198859130	198859069	198859090	3'-A	hsa-mir-181a-1_84_C_a	hsa-mir-181a-1 MI0000289 [110 bases, 7F8938A1] [110 bases, 7F8938A1] [110 bases, 7F8938A1] [110 bases, 7F8938A1] [110 bases, 7F8 [110 bases, 7F8938A1]	84	C	a	314	196	7082	4442	0.044	1	1	chr1	-	198859044	198859153	198859070	198859108	198859130	198859069	198859090	3'-A	hsa-mir-181a-1_84_C_a	hsa-mir-181a-1 MI0000289 [110 bases, 7F8938A1] [110 bases, 7F8938A1] [110 bases, 7F8938A1] [110 bases, 7F8938A1] [110 bases, 7F8 [110 bases, 7F8938A1]	84	C	a	1884	200	40592	4312	0.046	1	1	chr1	-	198859044	198859153	198859070	198859108	198859130	198859069	198859090	3'-A	hsa-mir-181a-1_84_C_a	hsa-mir-181a-1 MI0000289 [110 bases, 7F8938A1] [110 bases, 7F8938A1] [110 bases, 7F8938A1] [110 bases, 7F8938A1] [110 bases, 7F8 [110 bases, 7F8938A1]	84	C	a	375	123	6664	2198	0.056	0.0886	0.682	chr1	-	198859044	198859153	198859070	198859108	198859130	198859069	198859090	3'-A	hsa-mir-181a-1_84_C_a	hsa-mir-181a-1 MI0000289 [110 bases, 7F8938A1] [110 bases, 7F8938A1] [110 bases, 7F8938A1] [110 bases, 7F8938A1] [110 bases, 7F8 [110 bases, 7F8938A1]	84	C	a	425	311	5475	4008	0.078	5.55e-16	1.22e-14	chr1	-	198859044	198859153	198859070	198859108	198859130	198859069	198859090	3'-A	hsa-mir-181a-1_84_C_a	hsa-mir-181a-1 MI0000289 [110 bases, 7F8938A1] [110 bases, 7F8938A1] [110 bases, 7F8938A1] [110 bases, 7F8938A1] [110 bases, 7F8 [110 bases, 7F8938A1]	84	C	a	113	178	2337	3686	0.048	1	1	chr1	-	198859044	198859153	198859070	198859108	198859130	198859069	198859090	3'-A	hsa-mir-181a-1_84_C_a	hsa-mir-181a-1 MI0000289 [110 bases, 7F8938A1] [110 bases, 7F8938A1] [110 bases, 7F8938A1] [110 bases, 7F8938A1] [110 bases, 7F8 [110 bases, 7F8938A1]	84	C	a	139	147	2448	2594	0.057	0.0565	0.397	chr1	-	198859044	198859153	198859070	198859108	198859130	198859069	198859090	3'-A	hsa-mir-181a-1_84_C_a	hsa-mir-181a-1 MI0000289 [110 bases, 7F8938A1] [110 bases, 7F8938A1] [110 bases, 7F8938A1] [110 bases, 7F8938A1] [110 bases, 7F8 [110 bases, 7F8938A1]	84	C	a	155	95	2909	1791	0.053	0.262	1	chr1	-	198859044	198859153	198859070	198859108	198859130	198859069	198859090	3'-A	hsa-mir-181a-1_84_C_a	hsa-mir-181a-1 MI0000289 [110 bases, 7F8938A1] [110 bases, 7F8938A1] [110 bases, 7F8938A1] [110 bases, 7F8938A1] [110 bases, 7F8 [110 bases, 7F8938A1]	84	C	a	92	95	2074	2162	0.044	1	1	chr1	-	198859044	198859153	198859070	198859108	198859130	198859069	198859090	3'-A	hsa-mir-181a-1_84_C_a	hsa-mir-181a-1 MI0000289 [110 bases, 7F8938A1] [110 bases, 7F8938A1] [110 bases, 7F8938A1] [110 bases, 7F8938A1] [110 bases, 7F8 [110 bases, 7F8938A1]	84	C	a	385	325	6067	5134	0.063	4.83e-06	7.85e-05	chr1	-	198859044	198859153	198859070	198859108	198859130	198859069	198859090	3'-A	hsa-mir-181a-1_84_C_a	hsa-mir-181a-1 MI0000289 [110 bases, 7F8938A1] [110 bases, 7F8938A1] [110 bases, 7F8938A1] [110 bases, 7F8938A1] [110 bases, 7F8 [110 bases, 7F8938A1]	84	C	a	581	537	8002	7408	0.073	0	0	chr1	-	198859044	198859153	198859070	198859108	198859130	198859069	198859090	3'-A	hsa-mir-181a-1_84_C_a	hsa-mir-181a-1 MI0000289 [110 bases, 7F8938A1] [110 bases, 7F8938A1] [110 bases, 7F8938A1] [110 bases, 7F8938A1] [110 bases, 7F8 [110 bases, 7F8938A1]	84	C	a	400	322	5150	4149	0.078	1.11e-16	2.62e-15	chr1	-	198859044	198859153	198859070	198859108	198859130	198859069	198859090	3'-A	hsa-mir-181a-1_84_C_a	hsa-mir-181a-1 MI0000289 [110 bases, 7F8938A1] [110 bases, 7F8938A1] [110 bases, 7F8938A1] [110 bases, 7F8938A1] [110 bases, 7F8 [110 bases, 7F8938A1]	84	C	a	614	496	6443	5213	0.095	0	0	chr1	-	198859044	198859153	198859070	198859108	198859130	198859069	198859090	3'-A	hsa-mir-181a-1_84_C_a	hsa-mir-181a-1 MI0000289 [110 bases, 7F8938A1] [110 bases, 7F8938A1] [110 bases, 7F8938A1] [110 bases, 7F8938A1] [110 bases, 7F8 [110 bases, 7F8938A1]	84	C	a	952	777	9631	7862	0.099	0	0	chr1	-	198859044	198859153	198859070	198859108	198859130	198859069	198859090	3'-A	hsa-mir-181a-1_84_C_a	hsa-mir-181a-1 MI0000289 [110 bases, 7F8938A1] [110 bases, 7F8938A1] [110 bases, 7F8938A1] [110 bases, 7F8938A1] [110 bases, 7F8 [110 bases, 7F8938A1]	84	C	a	232	184	3637	2885	0.064	0.000339	0.00334	chr1	-	198859044	198859153	198859070	198859108	198859130	198859069	198859090	3'-A	hsa-mir-181a-1_84_C_a	hsa-mir-181a-1 MI0000289 [110 bases, 7F8938A1] [110 bases, 7F8938A1] [110 bases, 7F8938A1] [110 bases, 7F8938A1] [110 bases, 7F8 [110 bases, 7F8938A1]	84	C	a	452	368	5835	4756	0.077	0	0	chr1	-	198859044	198859153	198859070	198859108	198859130	198859069	198859090	3'-A	hsa-mir-181a-1_84_C_a	hsa-mir-181a-1 MI0000289 [110 bases, 7F8938A1] [110 bases, 7F8938A1] [110 bases, 7F8938A1] [110 bases, 7F8938A1] [110 bases, 7F8 [110 bases, 7F8938A1]	84	C	a	383	525	4715	6471	0.081	0	0	chr1	-	198859044	198859153	198859070	198859108	198859130	198859069	198859090	3'-A	hsa-mir-181a-1_84_C_a	hsa-mir-181a-1 MI0000289 [110 bases, 7F8938A1] [110 bases, 7F8938A1] [110 bases, 7F8938A1] [110 bases, 7F8938A1] [110 bases, 7F8 [110 bases, 7F8938A1]	84	C	a	586	811	9048	12531	0.065	1.68e-14	3.27e-13	chr1	-	198859044	198859153	198859070	198859108	198859130	198859069	198859090	3'-A	hsa-mir-181a-1_84_C_a	hsa-mir-181a-1 MI0000289 [110 bases, 7F8938A1] [110 bases, 7F8938A1] [110 bases, 7F8938A1] [110 bases, 7F8938A1] [110 bases, 7F8 [110 bases, 7F8938A1]	84	C	a	231	379	2968	4881	0.078	0	0	chr1	-	198859044	198859153	198859070	198859108	198859130	198859069	198859090	3'-A	hsa-mir-181a-1_84_C_a	hsa-mir-181a-1 MI0000289 [110 bases, 7F8938A1] [110 bases, 7F8938A1] [110 bases, 7F8938A1] [110 bases, 7F8938A1] [110 bases, 7F8 [110 bases, 7F8938A1]	84	C	a	494	683	4739	6557	0.104	0	0	chr1	-	198859044	198859153	198859070	198859108	198859130	198859069	198859090	3'-A	hsa-mir-181a-1_84_C_a	hsa-mir-181a-1 MI0000289 [110 bases, 7F8938A1] [110 bases, 7F8938A1] [110 bases, 7F8938A1] [110 bases, 7F8938A1] [110 bases, 7F8 [110 bases, 7F8938A1]	84	C	a	598	901	6958	10495	0.086	0	0	chr1	-	198859044	198859153	198859070	198859108	198859130	198859069	198859090	3'-A	hsa-mir-181a-1_84_C_a	hsa-mir-181a-1 MI0000289 [110 bases, 7F8938A1] [110 bases, 7F8938A1] [110 bases, 7F8938A1] [110 bases, 7F8938A1] [110 bases, 7F8 [110 bases, 7F8938A1]	84	C	a	209	313	3478	5210	0.06	0.000415	0.00363	chr1	-	198859044	198859153	198859070	198859108	198859130	198859069	198859090	3'-A	hsa-mir-181a-1_84_C_a	hsa-mir-181a-1 MI0000289 [110 bases, 7F8938A1] [110 bases, 7F8938A1] [110 bases, 7F8938A1] [110 bases, 7F8938A1] [110 bases, 7F8 [110 bases, 7F8938A1]	84	C	a	417	551	6327	8363	0.066	1.23e-11	2.23e-10	chr1	-	198859044	198859153	198859070	198859108	198859130	198859069	198859090	3'-A	hsa-mir-181a-1_84_C_a	hsa-mir-181a-1 MI0000289 [110 bases, 7F8938A1] [110 bases, 7F8938A1]	84	C	a	112	25	4733	1056	0.024	1	1	chr1	-	198859044	198859153	198859070	198859108	198859130	198859069	198859090	3'-A	hsa-mir-181a-1_84_C_a	hsa-mir-181a-1 MI0000289 [110 bases, 7F8938A1] [110 bases, 7F8938A1] [110 bases, 7F8938A1]	84	C	a	301	76	9793	2473	0.031	1	1	chr1	-	198859044	198859153	198859070	198859108	198859130	198859069	198859090	3'-A	hsa-mir-181a-1_84_C_a	hsa-mir-181a-1 MI0000289 [110 bases, 7F8938A1] [110 bases, 7F8938A1]	84	C	a	188	125	6385	4269	0.029	1	1	chr1	-	198859044	198859153	198859070	198859108	198859130	198859069	198859090	3'-A	hsa-mir-181a-1_84_C_a	hsa-mir-181a-1 MI0000289 [110 bases, 7F8938A1] [110 bases, 7F8938A1] [110 bases, 7F8938A1]	84	C	a	416	91	11011	2430	0.038	1	1	chr1	-	198859044	198859153	198859070	198859108	198859130	198859069	198859090	3'-A	hsa-mir-181a-1_84_C_a	hsa-mir-181a-1 MI0000289 [110 bases, 7F8938A1] [110 bases, 7F8938A1] [110 bases, 7F8938A1]	84	C	a	887	183	31388	6479	0.028	1	1	chr1	-	198859044	198859153	198859070	198859108	198859130	198859069	198859090	3'-A	hsa-mir-181a-1_84_C_a	hsa-mir-181a-1 MI0000289 [110 bases, 7F8938A1] [110 bases, 7F8938A1] [110 bases, 7F8938A1]	84	C	a	697	270	15634	6070	0.045	1	1	chr1	-	198859044	198859153	198859070	198859108	198859130	198859069	198859090	3'-A	hsa-mir-181a-1_84_C_a	hsa-mir-181a-1 MI0000289 [110 bases, 7F8938A1] [110 bases, 7F8938A1] [110 bases, 7F8938A1]	84	C	a	332	65	16232	3215	0.02	1	1	chr1	-	198859044	198859153	198859070	198859108	198859130	198859069	198859090	3'-A	hsa-mir-181a-1_84_C_a	hsa-mir-181a-1 MI0000289 [110 bases, 7F8938A1] [110 bases, 7F8938A1] [110 bases, 7F8938A1]	84	C	a	1943	336	65509	11350	0.03	1	1	chr1	-	198859044	198859153	198859070	198859108	198859130	198859069	198859090	3'-A	hsa-mir-181a-1_84_C_a	hsa-mir-181a-1 MI0000289 [110 bases, 7F8938A1] [110 bases, 7F8938A1]	84	C	a	385	224	11843	6911	0.033	1	1	chr1	-	198859044	198859153	198859070	198859108	198859130	198859069	198859090	3'-A	hsa-mir-181a-1_84_C_a	hsa-mir-181a-1 MI0000289 [110 bases, 7F8938A1] [110 bases, 7F8938A1] [110 bases, 7F8938A1]	84	C	a	864	138	19240	3077	0.045	1	1	chr1	-	198859044	198859153	198859070	198859108	198859130	198859069	198859090	3'-A	hsa-mir-181a-1_84_C_a	hsa-mir-181a-1 MI0000289 [110 bases, 7F8938A1] [110 bases, 7F8938A1] [110 bases, 7F8938A1]	84	C	a	1432	232	41020	6656	0.035	1	1	chr1	-	198859044	198859153	198859070	198859108	198859130	198859069	198859090	3'-A	hsa-mir-181a-1_84_C_a	hsa-mir-181a-1 MI0000289 [110 bases, 7F8938A1] [110 bases, 7F8938A1] [110 bases, 7F8938A1]	84	C	a	895	316	37990	13450	0.024	1	1	chr1	-	198859044	198859153	198859070	198859108	198859130	198859069	198859090	3'-A	hsa-mir-181a-1_84_C_a	hsa-mir-181a-1 MI0000289 [110 bases, 7F8938A1] [110 bases, 7F8938A1] [110 bases, 7F8938A1] [110 bases, 7F8938A1] [110 bases, 7F8 [110 bases, 7F8938A1]	84	C	a	0	0	0	0	0	1	1	chr1	-	198859044	198859153	198859070	198859108	198859130	198859069	198859090	3'-A	hsa-mir-181a-1_84_C_a	hsa-mir-181a-1 MI0000289 [110 bases, 7F8938A1] [110 bases, 7F8938A1] [110 bases, 7F8938A1] [110 bases, 7F8938A1] [110 bases, 7F8 [110 bases, 7F8938A1]	84	C	a	0	0	0	0	0	1	1	chr1	-	198859044	198859153	198859070	198859108	198859130	198859069	198859090	3'-A	hsa-mir-181a-1_84_C_a	hsa-mir-181a-1 MI0000289 [110 bases, 7F8938A1] [110 bases, 7F8938A1] [110 bases, 7F8938A1] [110 bases, 7F8938A1] [110 bases, 7F8 [110 bases, 7F8938A1]	84	C	a	12	138	656	7571	0.018	1	1	chr1	-	198859044	198859153	198859070	198859108	198859130	198859069	198859090	3'-A	hsa-mir-181a-1_84_C_a	hsa-mir-181a-1 MI0000289 [110 bases, 7F8938A1] [110 bases, 7F8938A1] [110 bases, 7F8938A1] [110 bases, 7F8938A1] [110 bases, 7F8 [110 bases, 7F8938A1]	84	C	a	55	108	745	1469	0.074	1.39e-05	0.000128	chr1	-	198859044	198859153	198859070	198859108	198859130	198859069	198859090	3'-A	hsa-mir-181a-1_84_C_a	hsa-mir-181a-1 MI0000289 [110 bases, 7F8938A1] [110 bases, 7F8938A1] [110 bases, 7F8938A1] [110 bases, 7F8938A1] [110 bases, 7F8 [110 bases, 7F8938A1]	84	C	a	0	0	0	0	0	1	1	chr1	-	198859044	198859153	198859070	198859108	198859130	198859069	198859090	3'-A	hsa-mir-181a-1_84_C_a	hsa-mir-181a-1 MI0000289 [110 bases, 7F8938A1] [110 bases, 7F8938A1] [110 bases, 7F8938A1] [110 bases, 7F8938A1] [110 bases, 7F8 [110 bases, 7F8938A1]	84	C	a	0	0	0	0	0	1	1	chr1	-	198859044	198859153	198859070	198859108	198859130	198859069	198859090	3'-A	hsa-mir-181a-1_84_C_a	hsa-mir-181a-1 MI0000289 [110 bases, 7F8938A1] [110 bases, 7F8938A1] [110 bases, 7F8938A1] [110 bases, 7F8938A1] [110 bases, 7F8 [110 bases, 7F8938A1]	84	C	a	0	0	0	0	0	1	1	chr1	-	198859044	198859153	198859070	198859108	198859130	198859069	198859090	3'-A	hsa-mir-181a-1_84_C_a	hsa-mir-181a-1 MI0000289 [110 bases, 7F8938A1] [110 bases, 7F8938A1] [110 bases, 7F8938A1] [110 bases, 7F8938A1] [110 bases, 7F8 [110 bases, 7F8938A1]	84	C	a	66	24	6419	2335	0.01	1	1	chr1	-	198859044	198859153	198859070	198859108	198859130	198859069	198859090	3'-A	hsa-mir-181a-1_84_C_a	hsa-mir-181a-1 MI0000289 [110 bases, 7F8938A1] [110 bases, 7F8938A1] [110 bases, 7F8938A1] [110 bases, 7F8938A1] [110 bases, 7F8 [110 bases, 7F8938A1]	84	C	a	27	13	5867	3041	0.005	1	1	chr1	-	198859044	198859153	198859070	198859108	198859130	198859069	198859090	3'-A	hsa-mir-181a-1_84_C_a	hsa-mir-181a-1 MI0000289 [110 bases, 7F8938A1] [110 bases, 7F8938A1] [110 bases, 7F8938A1] [110 bases, 7F8938A1] [110 bases, 7F8 [110 bases, 7F8938A1]	84	C	a	206	366	1904	3387	0.108	0	0	chr1	-	198859044	198859153	198859070	198859108	198859130	198859069	198859090	3'-A	hsa-mir-181a-1_84_C_a	hsa-mir-181a-1 MI0000289 [110 bases, 7F8938A1] [110 bases, 7F8938A1] [110 bases, 7F8938A1] [110 bases, 7F8938A1] [110 bases, 7F8 [110 bases, 7F8938A1]	84	C	a	1452	3303	10555	24014	0.138	0	0	chr1	-	198859044	198859153	198859070	198859108	198859130	198859069	198859090	3'-A	hsa-mir-181a-1_84_C_a	hsa-mir-181a-1 MI0000289 [110 bases, 7F8938A1] [110 bases, 7F8938A1] [110 bases, 7F8938A1] [110 bases, 7F8938A1] [110 bases, 7F8 [110 bases, 7F8938A1]	84	C	a	139	213	1943	2988	0.072	3.28e-08	5.36e-07	chr1	-	198859044	198859153	198859070	198859108	198859130	198859069	198859090	3'-A	hsa-mir-181a-1_84_C_a	hsa-mir-181a-1 MI0000289 [110 bases, 7F8938A1] [110 bases, 7F8938A1] [110 bases, 7F8938A1] [110 bases, 7F8938A1] [110 bases, 7F8 [110 bases, 7F8938A1]	84	C	a	694	1290	6161	11455	0.113	0	0	chr1	-	198859044	198859153	198859070	198859108	198859130	198859069	198859090	3'-A	hsa-mir-181a-1_84_C_a	hsa-mir-181a-1 MI0000289 [110 bases, 7F8938A1] [110 bases, 7F8938A1] [110 bases, 7F8938A1] [110 bases, 7F8938A1] [110 bases, 7F8 [110 bases, 7F8938A1]	84	C	a	169	249	2291	3379	0.074	1.15e-10	2.61e-09	chr1	-	198859044	198859153	198859070	198859108	198859130	198859069	198859090	3'-A	hsa-mir-181a-1_84_C_a	hsa-mir-181a-1 MI0000289 [110 bases, 7F8938A1] [110 bases, 7F8938A1] [110 bases, 7F8938A1] [110 bases, 7F8938A1] [110 bases, 7F8 [110 bases, 7F8938A1]	84	C	a	22	83	651	2464	0.034	1	1	chr1	-	198859044	198859153	198859070	198859108	198859130	198859069	198859090	3'-A	hsa-mir-181a-1_84_C_a	hsa-mir-181a-1 MI0000289 [110 bases, 7F8938A1] [110 bases, 7F8938A1] [110 bases, 7F8938A1] [110 bases, 7F8938A1] [110 bases, 7F8 [110 bases, 7F8938A1]	84	C	a	595	255	9114	3920	0.065	5.64e-06	0.000157	chr1	-	198859044	198859153	198859070	198859108	198859130	198859069	198859090	3'-A	hsa-mir-181a-1_84_C_a	hsa-mir-181a-1 MI0000289 [110 bases, 7F8938A1] [110 bases, 7F8938A1] [110 bases, 7F8938A1] [110 bases, 7F8938A1] [110 bases, 7F8 [110 bases, 7F8938A1]	84	C	a	337	162	9056	4372	0.037	1	1	chr1	-	198859044	198859153	198859070	198859108	198859130	198859069	198859090	3'-A	hsa-mir-181a-1_84_C_a	hsa-mir-181a-1 MI0000289 [110 bases, 7F8938A1] [110 bases, 7F8938A1] [110 bases, 7F8938A1] [110 bases, 7F8938A1] [110 bases, 7F8 [110 bases, 7F8938A1]	84	C	a	1286	1415	20742	22835	0.062	0	0	chr1	-	198859044	198859153	198859070	198859108	198859130	198859069	198859090	3'-A	hsa-mir-181a-1_84_C_a	hsa-mir-181a-1 MI0000289 [110 bases, 7F8938A1] [110 bases, 7F8938A1] [110 bases, 7F8938A1] [110 bases, 7F8938A1] [110 bases, 7F8 [110 bases, 7F8938A1]	84	C	a	4810	5414	54454	61300	0.088	0	0	chr1	-	198859044	198859153	198859070	198859108	198859130	198859069	198859090	3'-A	hsa-mir-181a-1_84_C_a	hsa-mir-181a-1 MI0000289 [110 bases, 7F8938A1] [110 bases, 7F8938A1] [110 bases, 7F8938A1] [110 bases, 7F8938A1] [110 bases, 7F8 [110 bases, 7F8938A1]	84	C	a	820	1462	11166	19910	0.073	0	0	chr1	-	198859044	198859153	198859070	198859108	198859130	198859069	198859090	3'-A	hsa-mir-181a-1_84_C_a	hsa-mir-181a-1 MI0000289 [110 bases, 7F8938A1] [110 bases, 7F8938A1] [110 bases, 7F8938A1] [110 bases, 7F8938A1] [110 bases, 7F8 [110 bases, 7F8938A1]	84	C	a	6067	8352	54726	75340	0.111	0	0	chr1	-	198859044	198859153	198859070	198859108	198859130	198859069	198859090	3'-A	hsa-mir-181a-1_84_C_a	hsa-mir-181a-1 MI0000289 [110 bases, 7F8938A1] [110 bases, 7F8938A1] [110 bases, 7F8938A1] [110 bases, 7F8938A1] [110 bases, 7F8 [110 bases, 7F8938A1]	84	C	a	4179	4323	43833	45353	0.095	0	0	chr1	-	198859044	198859153	198859070	198859108	198859130	198859069	198859090	3'-A	hsa-mir-181a-1_84_C_a	hsa-mir-181a-1 MI0000289 [110 bases, 7F8938A1] [110 bases, 7F8938A1] [110 bases, 7F8938A1] [110 bases, 7F8938A1] [110 bases, 7F8 [110 bases, 7F8938A1]	84	C	a	1886	2651	23746	33381	0.079	0	0	chr1	-	198859044	198859153	198859070	198859108	198859130	198859069	198859090	3'-A	hsa-mir-181a-1_84_C_a	hsa-mir-181a-1 MI0000289 [110 bases, 7F8938A1] [110 bases, 7F8938A1] [110 bases, 7F8938A1] [110 bases, 7F8938A1] [110 bases, 7F8 [110 bases, 7F8938A1]	84	C	a	1794	1810	25540	25773	0.07	0	0	chr1	-	198859044	198859153	198859070	198859108	198859130	198859069	198859090	3'-A	hsa-mir-181a-1_84_C_a	hsa-mir-181a-1 MI0000289 [110 bases, 7F8938A1] [110 bases, 7F8938A1] [110 bases, 7F8938A1] [110 bases, 7F8938A1] [110 bases, 7F8 [110 bases, 7F8938A1]	84	C	a	7357	7692	76618	80112	0.096	0	0	chr1	-	198859044	198859153	198859070	198859108	198859130	198859069	198859090	3'-A	hsa-mir-181a-1_84_C_a	hsa-mir-181a-1 MI0000289 [110 bases, 7F8938A1] [110 bases, 7F8938A1] [110 bases, 7F8938A1] [110 bases, 7F8938A1] [110 bases, 7F8 [110 bases, 7F8938A1]	84	C	a	2310	2748	29470	35066	0.078	0	0	chr1	-	198859044	198859153	198859070	198859108	198859130	198859069	198859090	3'-A	3'-A	3'-A	not specified	not specified	not specified	not specified	ERR1039451	8352	0.111	0	mature	not	1.35397e-06	8.40532e-05
hsa-mir-181a-2_97_C_a	hsa-mir-181a-2 MI0000269 [110 bases, 9ECC8519] [110 bases, 9ECC8519] [110 bases, 9ECC8519] [110 bases, 9ECC8519] [110 bases, 9EC [110 bases, 9ECC8519]	97	C	a	27	37	688	964	0.039	1	1	chr9	+	124692442	124692551	124692538	124692480	124692502	124692518	124692539	3'-A	hsa-mir-181a-2_97_C_a	hsa-mir-181a-2 MI0000269 [110 bases, 9ECC8519] [110 bases, 9ECC8519] [110 bases, 9ECC8519] [110 bases, 9ECC8519] [110 bases, 9EC [110 bases, 9ECC8519]	97	C	a	58	68	939	1110	0.062	0.036	0.274	chr9	+	124692442	124692551	124692538	124692480	124692502	124692518	124692539	3'-A	hsa-mir-181a-2_97_C_a	hsa-mir-181a-2 MI0000269 [110 bases, 9ECC8519] [110 bases, 9ECC8519] [110 bases, 9ECC8519] [110 bases, 9ECC8519] [110 bases, 9EC [110 bases, 9ECC8519]	97	C	a	69	85	843	1041	0.082	1.21e-06	1.29e-05	chr9	+	124692442	124692551	124692538	124692480	124692502	124692518	124692539	3'-A	hsa-mir-181a-2_97_C_a	hsa-mir-181a-2 MI0000269 [110 bases, 9ECC8519] [110 bases, 9ECC8519] [110 bases, 9ECC8519] [110 bases, 9ECC8519] [110 bases, 9EC [110 bases, 9ECC8519]	97	C	a	53	85	644	1038	0.082	8.95e-07	9.28e-06	chr9	+	124692442	124692551	124692538	124692480	124692502	124692518	124692539	3'-A	hsa-mir-181a-2_97_C_a	hsa-mir-181a-2 MI0000269 [110 bases, 9ECC8519] [110 bases, 9ECC8519] [110 bases, 9ECC8519] [110 bases, 9ECC8519] [110 bases, 9EC [110 bases, 9ECC8519]	97	C	a	63	102	896	1464	0.07	0.000181	0.00152	chr9	+	124692442	124692551	124692538	124692480	124692502	124692518	124692539	3'-A	hsa-mir-181a-2_97_C_a	hsa-mir-181a-2 MI0000269 [110 bases, 9ECC8519] [110 bases, 9ECC8519] [110 bases, 9ECC8519] [110 bases, 9ECC8519] [110 bases, 9EC [110 bases, 9ECC8519]	97	C	a	63	71	798	909	0.079	3.09e-05	0.00032	chr9	+	124692442	124692551	124692538	124692480	124692502	124692518	124692539	3'-A	hsa-mir-181a-2_97_C_a	hsa-mir-181a-2 MI0000269 [110 bases, 9ECC8519] [110 bases, 9ECC8519] [110 bases, 9ECC8519] [110 bases, 9ECC8519] [110 bases, 9EC [110 bases, 9ECC8519]	97	C	a	63	85	931	1267	0.068	0.00195	0.0168	chr9	+	124692442	124692551	124692538	124692480	124692502	124692518	124692539	3'-A	hsa-mir-181a-2_97_C_a	hsa-mir-181a-2 MI0000269 [110 bases, 9ECC8519] [110 bases, 9ECC8519] [110 bases, 9ECC8519] [110 bases, 9ECC8519] [110 bases, 9EC [110 bases, 9ECC8519]	97	C	a	92	105	1362	1562	0.068	0.000729	0.00715	chr9	+	124692442	124692551	124692538	124692480	124692502	124692518	124692539	3'-A	hsa-mir-181a-2_97_C_a	hsa-mir-181a-2 MI0000269 [110 bases, 9ECC8519] [110 bases, 9ECC8519] [110 bases, 9ECC8519] [110 bases, 9ECC8519] [110 bases, 9EC [110 bases, 9ECC8519]	97	C	a	44	68	549	850	0.08	2.75e-05	0.000265	chr9	+	124692442	124692551	124692538	124692480	124692502	124692518	124692539	3'-A	hsa-mir-181a-2_97_C_a	hsa-mir-181a-2 MI0000269 [110 bases, 9ECC8519] [110 bases, 9ECC8519] [110 bases, 9ECC8519] [110 bases, 9ECC8519] [110 bases, 9EC [110 bases, 9ECC8519]	97	C	a	63	81	846	1095	0.074	0.000101	0.00104	chr9	+	124692442	124692551	124692538	124692480	124692502	124692518	124692539	3'-A	hsa-mir-181a-2_97_C_a	hsa-mir-181a-2 MI0000269 [110 bases, 9ECC8519] [110 bases, 9ECC8519] [110 bases, 9ECC8519] [110 bases, 9ECC8519] [110 bases, 9EC [110 bases, 9ECC8519]	97	C	a	54	66	732	897	0.074	0.000543	0.00532	chr9	+	124692442	124692551	124692538	124692480	124692502	124692518	124692539	3'-A	hsa-mir-181a-2_97_C_a	hsa-mir-181a-2 MI0000269 [110 bases, 9ECC8519] [110 bases, 9ECC8519] [110 bases, 9ECC8519] [110 bases, 9ECC8519] [110 bases, 9EC [110 bases, 9ECC8519]	97	C	a	39	51	667	874	0.058	0.125	0.826	chr9	+	124692442	124692551	124692538	124692480	124692502	124692518	124692539	3'-A	hsa-mir-181a-2_97_C_a	hsa-mir-181a-2 MI0000269 [110 bases, 9ECC8519] [110 bases, 9ECC8519] [110 bases, 9ECC8519] [110 bases, 9ECC8519] [110 bases, 9EC [110 bases, 9ECC8519]	97	C	a	53	65	681	839	0.078	0.000108	0.00107	chr9	+	124692442	124692551	124692538	124692480	124692502	124692518	124692539	3'-A	hsa-mir-181a-2_97_C_a	hsa-mir-181a-2 MI0000269 [110 bases, 9ECC8519] [110 bases, 9ECC8519] [110 bases, 9ECC8519] [110 bases, 9ECC8519] [110 bases, 9EC [110 bases, 9ECC8519]	97	C	a	56	62	684	762	0.082	2.69e-05	0.00028	chr9	+	124692442	124692551	124692538	124692480	124692502	124692518	124692539	3'-A	hsa-mir-181a-2_97_C_a	hsa-mir-181a-2 MI0000269 [110 bases, 9ECC8519] [110 bases, 9ECC8519] [110 bases, 9ECC8519] [110 bases, 9ECC8519] [110 bases, 9EC [110 bases, 9ECC8519]	97	C	a	28	40	575	836	0.049	1	1	chr9	+	124692442	124692551	124692538	124692480	124692502	124692518	124692539	3'-A	hsa-mir-181a-2_97_C_a	hsa-mir-181a-2 MI0000269 [110 bases, 9ECC8519] [110 bases, 9ECC8519] [110 bases, 9ECC8519] [110 bases, 9ECC8519] [110 bases, 9EC [110 bases, 9ECC8519]	97	C	a	39	56	551	797	0.071	0.00354	0.0275	chr9	+	124692442	124692551	124692538	124692480	124692502	124692518	124692539	3'-A	hsa-mir-181a-2_97_C_a	hsa-mir-181a-2 MI0000269 [110 bases, 9ECC8519] [110 bases, 9ECC8519] [110 bases, 9ECC8519] [110 bases, 9ECC8519] [110 bases, 9EC [110 bases, 9ECC8519]	97	C	a	48	55	641	743	0.075	0.000928	0.00822	chr9	+	124692442	124692551	124692538	124692480	124692502	124692518	124692539	3'-A	hsa-mir-181a-2_97_C_a	hsa-mir-181a-2 MI0000269 [110 bases, 9ECC8519] [110 bases, 9ECC8519] [110 bases, 9ECC8519] [110 bases, 9ECC8519] [110 bases, 9EC [110 bases, 9ECC8519]	97	C	a	66	76	986	1139	0.067	0.00435	0.0371	chr9	+	124692442	124692551	124692538	124692480	124692502	124692518	124692539	3'-A	hsa-mir-181a-2_97_C_a	hsa-mir-181a-2 MI0000269 [110 bases, 9ECC8519] [110 bases, 9ECC8519] [110 bases, 9ECC8519] [110 bases, 9ECC8519] [110 bases, 9EC [110 bases, 9ECC8519]	97	C	a	59	77	1190	1571	0.05	1	1	chr9	+	124692442	124692551	124692538	124692480	124692502	124692518	124692539	3'-A	hsa-mir-181a-2_97_C_a	hsa-mir-181a-2 MI0000269 [110 bases, 9ECC8519] [110 bases, 9ECC8519] [110 bases, 9ECC8519] [110 bases, 9ECC8519] [110 bases, 9EC [110 bases, 9ECC8519]	97	C	a	40	44	836	937	0.048	1	1	chr9	+	124692442	124692551	124692538	124692480	124692502	124692518	124692539	3'-A	hsa-mir-181a-2_97_C_a	hsa-mir-181a-2 MI0000269 [110 bases, 9ECC8519] [110 bases, 9ECC8519] [110 bases, 9ECC8519] [110 bases, 9ECC8519] [110 bases, 9EC [110 bases, 9ECC8519]	97	C	a	43	57	728	970	0.059	0.0975	0.654	chr9	+	124692442	124692551	124692538	124692480	124692502	124692518	124692539	3'-A	hsa-mir-181a-2_97_C_a	hsa-mir-181a-2 MI0000269 [110 bases, 9ECC8519] [110 bases, 9ECC8519] [110 bases, 9ECC8519] [110 bases, 9ECC8519] [110 bases, 9EC [110 bases, 9ECC8519]	97	C	a	90	122	1365	1857	0.066	0.000813	0.00722	chr9	+	124692442	124692551	124692538	124692480	124692502	124692518	124692539	3'-A	hsa-mir-181a-2_97_C_a	hsa-mir-181a-2 MI0000269 [110 bases, 9ECC8519] [110 bases, 9ECC8519] [110 bases, 9ECC8519] [110 bases, 9ECC8519] [110 bases, 9EC [110 bases, 9ECC8519]	97	C	a	103	160	968	1504	0.106	0	0	chr9	+	124692442	124692551	124692538	124692480	124692502	124692518	124692539	3'-A	hsa-mir-181a-2_97_C_a	hsa-mir-181a-2 MI0000269 [110 bases, 9ECC8519] [110 bases, 9ECC8519] [110 bases, 9ECC8519] [110 bases, 9ECC8519] [110 bases, 9EC [110 bases, 9ECC8519]	97	C	a	65	93	667	962	0.097	7.09e-12	1.13e-10	chr9	+	124692442	124692551	124692538	124692480	124692502	124692518	124692539	3'-A	hsa-mir-181a-2_97_C_a	hsa-mir-181a-2 MI0000269 [110 bases, 9ECC8519] [110 bases, 9ECC8519] [110 bases, 9ECC8519] [110 bases, 9ECC8519] [110 bases, 9EC [110 bases, 9ECC8519]	97	C	a	53	54	879	903	0.06	0.0778	0.546	chr9	+	124692442	124692551	124692538	124692480	124692502	124692518	124692539	3'-A	hsa-mir-181a-2_97_C_a	hsa-mir-181a-2 MI0000269 [110 bases, 9ECC8519] [110 bases, 9ECC8519] [110 bases, 9ECC8519] [110 bases, 9ECC8519] [110 bases, 9EC [110 bases, 9ECC8519]	97	C	a	42	61	663	964	0.063	0.0286	0.205	chr9	+	124692442	124692551	124692538	124692480	124692502	124692518	124692539	3'-A	hsa-mir-181a-2_97_C_a	hsa-mir-181a-2 MI0000269 [110 bases, 9ECC8519] [110 bases, 9ECC8519] [110 bases, 9ECC8519] [110 bases, 9ECC8519] [110 bases, 9EC [110 bases, 9ECC8519]	97	C	a	22	27	521	658	0.042	1	1	chr9	+	124692442	124692551	124692538	124692480	124692502	124692518	124692539	3'-A	hsa-mir-181a-2_97_C_a	hsa-mir-181a-2 MI0000269 [110 bases, 9ECC8519] [110 bases, 9ECC8519] [110 bases, 9ECC8519] [110 bases, 9ECC8519] [110 bases, 9EC [110 bases, 9ECC8519]	97	C	a	41	58	557	788	0.074	0.00118	0.00961	chr9	+	124692442	124692551	124692538	124692480	124692502	124692518	124692539	3'-A	hsa-mir-181a-2_97_C_a	hsa-mir-181a-2 MI0000269 [110 bases, 9ECC8519] [110 bases, 9ECC8519] [110 bases, 9ECC8519] [110 bases, 9ECC8519] [110 bases, 9EC [110 bases, 9ECC8519]	97	C	a	37	58	722	1135	0.051	0.424	1	chr9	+	124692442	124692551	124692538	124692480	124692502	124692518	124692539	3'-A	hsa-mir-181a-2_97_C_a	hsa-mir-181a-2 MI0000269 [110 bases, 9ECC8519] [110 bases, 9ECC8519] [110 bases, 9ECC8519] [110 bases, 9ECC8519] [110 bases, 9EC [110 bases, 9ECC8519]	97	C	a	35	33	1076	1023	0.033	1	1	chr9	+	124692442	124692551	124692538	124692480	124692502	124692518	124692539	3'-A	hsa-mir-181a-2_97_C_a	hsa-mir-181a-2 MI0000269 [110 bases, 9ECC8519] [110 bases, 9ECC8519] [110 bases, 9ECC8519] [110 bases, 9ECC8519] [110 bases, 9EC [110 bases, 9ECC8519]	97	C	a	78	66	2938	2513	0.027	1	1	chr9	+	124692442	124692551	124692538	124692480	124692502	124692518	124692539	3'-A	hsa-mir-181a-2_97_C_a	hsa-mir-181a-2 MI0000269 [110 bases, 9ECC8519] [110 bases, 9ECC8519] [110 bases, 9ECC8519] [110 bases, 9ECC8519] [110 bases, 9EC [110 bases, 9ECC8519]	97	C	a	195	139	3060	2195	0.064	0.00158	0.0156	chr9	+	124692442	124692551	124692538	124692480	124692502	124692518	124692539	3'-A	hsa-mir-181a-2_97_C_a	hsa-mir-181a-2 MI0000269 [110 bases, 9ECC8519] [110 bases, 9ECC8519] [110 bases, 9ECC8519] [110 bases, 9ECC8519] [110 bases, 9EC [110 bases, 9ECC8519]	97	C	a	86	75	1878	1656	0.046	1	1	chr9	+	124692442	124692551	124692538	124692480	124692502	124692518	124692539	3'-A	hsa-mir-181a-2_97_C_a	hsa-mir-181a-2 MI0000269 [110 bases, 9ECC8519] [110 bases, 9ECC8519] [110 bases, 9ECC8519] [110 bases, 9ECC8519] [110 bases, 9EC [110 bases, 9ECC8519]	97	C	a	30	34	759	871	0.04	1	1	chr9	+	124692442	124692551	124692538	124692480	124692502	124692518	124692539	3'-A	hsa-mir-181a-2_97_C_a	hsa-mir-181a-2 MI0000269 [110 bases, 9ECC8519] [110 bases, 9ECC8519] [110 bases, 9ECC8519] [110 bases, 9ECC8519] [110 bases, 9EC [110 bases, 9ECC8519]	97	C	a	28	19	1097	761	0.026	1	1	chr9	+	124692442	124692551	124692538	124692480	124692502	124692518	124692539	3'-A	hsa-mir-181a-2_97_C_a	hsa-mir-181a-2 MI0000269 [110 bases, 9ECC8519] [110 bases, 9ECC8519] [110 bases, 9ECC8519] [110 bases, 9ECC8519] [110 bases, 9EC [110 bases, 9ECC8519]	97	C	a	118	96	1999	1631	0.059	0.0471	0.37	chr9	+	124692442	124692551	124692538	124692480	124692502	124692518	124692539	3'-A	hsa-mir-181a-2_97_C_a	hsa-mir-181a-2 MI0000269 [110 bases, 9ECC8519] [110 bases, 9ECC8519] [110 bases, 9ECC8519] [110 bases, 9ECC8519] [110 bases, 9EC [110 bases, 9ECC8519]	97	C	a	41	71	1027	1800	0.04	1	1	chr9	+	124692442	124692551	124692538	124692480	124692502	124692518	124692539	3'-A	hsa-mir-181a-2_97_C_a	hsa-mir-181a-2 MI0000269 [110 bases, 9ECC8519] [110 bases, 9ECC8519] [110 bases, 9ECC8519] [110 bases, 9ECC8519] [110 bases, 9EC [110 bases, 9ECC8519]	97	C	a	82	131	1629	2616	0.05	0.468	1	chr9	+	124692442	124692551	124692538	124692480	124692502	124692518	124692539	3'-A	hsa-mir-181a-2_97_C_a	hsa-mir-181a-2 MI0000269 [110 bases, 9ECC8519] [110 bases, 9ECC8519] [110 bases, 9ECC8519] [110 bases, 9ECC8519] [110 bases, 9EC [110 bases, 9ECC8519]	97	C	a	61	110	959	1737	0.064	0.00463	0.0365	chr9	+	124692442	124692551	124692538	124692480	124692502	124692518	124692539	3'-A	hsa-mir-181a-2_97_C_a	hsa-mir-181a-2 MI0000269 [110 bases, 9ECC8519] [110 bases, 9ECC8519] [110 bases, 9ECC8519] [110 bases, 9ECC8519] [110 bases, 9EC [110 bases, 9ECC8519]	97	C	a	68	102	1550	2329	0.044	1	1	chr9	+	124692442	124692551	124692538	124692480	124692502	124692518	124692539	3'-A	hsa-mir-181a-2_97_C_a	hsa-mir-181a-2 MI0000269 [110 bases, 9ECC8519] [110 bases, 9ECC8519] [110 bases, 9ECC8519] [110 bases, 9ECC8519] [110 bases, 9EC [110 bases, 9ECC8519]	97	C	a	123	182	1927	2853	0.064	0.00035	0.00303	chr9	+	124692442	124692551	124692538	124692480	124692502	124692518	124692539	3'-A	hsa-mir-181a-2_97_C_a	hsa-mir-181a-2 MI0000269 [110 bases, 9ECC8519] [110 bases, 9ECC8519] [110 bases, 9ECC8519] [110 bases, 9ECC8519] [110 bases, 9EC [110 bases, 9ECC8519]	97	C	a	115	150	2318	3034	0.05	1	1	chr9	+	124692442	124692551	124692538	124692480	124692502	124692518	124692539	3'-A	hsa-mir-181a-2_97_C_a	hsa-mir-181a-2 MI0000269 [110 bases, 9ECC8519] [110 bases, 9ECC8519] [110 bases, 9ECC8519] [110 bases, 9ECC8519] [110 bases, 9EC [110 bases, 9ECC8519]	97	C	a	56	79	1308	1861	0.043	1	1	chr9	+	124692442	124692551	124692538	124692480	124692502	124692518	124692539	3'-A	hsa-mir-181a-2_97_C_a	hsa-mir-181a-2 MI0000269 [110 bases, 9ECC8519] [110 bases, 9ECC8519] [110 bases, 9ECC8519] [110 bases, 9ECC8519] [110 bases, 9EC [110 bases, 9ECC8519]	97	C	a	27	34	670	866	0.04	1	1	chr9	+	124692442	124692551	124692538	124692480	124692502	124692518	124692539	3'-A	hsa-mir-181a-2_97_C_a	hsa-mir-181a-2 MI0000269 [110 bases, 9ECC8519] [110 bases, 9ECC8519] [110 bases, 9ECC8519] [110 bases, 9ECC8519] [110 bases, 9EC [110 bases, 9ECC8519]	97	C	a	72	88	949	1161	0.076	2.61e-05	0.000271	chr9	+	124692442	124692551	124692538	124692480	124692502	124692518	124692539	3'-A	hsa-mir-181a-2_97_C_a	hsa-mir-181a-2 MI0000269 [110 bases, 9ECC8519] [110 bases, 9ECC8519] [110 bases, 9ECC8519] [110 bases, 9ECC8519] [110 bases, 9EC [110 bases, 9ECC8519]	97	C	a	52	75	895	1304	0.058	0.0897	0.602	chr9	+	124692442	124692551	124692538	124692480	124692502	124692518	124692539	3'-A	hsa-mir-181a-2_97_C_a	hsa-mir-181a-2 MI0000269 [110 bases, 9ECC8519] [110 bases, 9ECC8519] [110 bases, 9ECC8519] [110 bases, 9ECC8519] [110 bases, 9EC [110 bases, 9ECC8519]	97	C	a	34	51	581	884	0.059	0.123	0.791	chr9	+	124692442	124692551	124692538	124692480	124692502	124692518	124692539	3'-A	hsa-mir-181a-2_97_C_a	hsa-mir-181a-2 MI0000269 [110 bases, 9ECC8519] [110 bases, 9ECC8519] [110 bases, 9ECC8519] [110 bases, 9ECC8519] [110 bases, 9EC [110 bases, 9ECC8519]	97	C	a	54	73	990	1342	0.055	0.222	1	chr9	+	124692442	124692551	124692538	124692480	124692502	124692518	124692539	3'-A	hsa-mir-181a-2_97_C_a	hsa-mir-181a-2 MI0000269 [110 bases, 9ECC8519] [110 bases, 9ECC8519] [110 bases, 9ECC8519] [110 bases, 9ECC8519] [110 bases, 9EC [110 bases, 9ECC8519]	97	C	a	12	18	660	1027	0.018	1	1	chr9	+	124692442	124692551	124692538	124692480	124692502	124692518	124692539	3'-A	hsa-mir-181a-2_97_C_a	hsa-mir-181a-2 MI0000269 [110 bases, 9ECC8519] [110 bases, 9ECC8519] [110 bases, 9ECC8519] [110 bases, 9ECC8519] [110 bases, 9EC [110 bases, 9ECC8519]	97	C	a	72	94	1143	1505	0.063	0.0104	0.0811	chr9	+	124692442	124692551	124692538	124692480	124692502	124692518	124692539	3'-A	hsa-mir-181a-2_97_C_a	hsa-mir-181a-2 MI0000269 [110 bases, 9ECC8519] [110 bases, 9ECC8519] [110 bases, 9ECC8519] [110 bases, 9ECC8519] [110 bases, 9EC [110 bases, 9ECC8519]	97	C	a	59	59	978	990	0.06	0.0679	0.508	chr9	+	124692442	124692551	124692538	124692480	124692502	124692518	124692539	3'-A	hsa-mir-181a-2_97_C_a	hsa-mir-181a-2 MI0000269 [110 bases, 9ECC8519] [110 bases, 9ECC8519] [110 bases, 9ECC8519] [110 bases, 9ECC8519] [110 bases, 9EC [110 bases, 9ECC8519]	97	C	a	45	67	782	1178	0.058	0.117	0.781	chr9	+	124692442	124692551	124692538	124692480	124692502	124692518	124692539	3'-A	hsa-mir-181a-2_97_C_a	hsa-mir-181a-2 MI0000269 [110 bases, 9ECC8519] [110 bases, 9ECC8519] [110 bases, 9ECC8519] [110 bases, 9ECC8519] [110 bases, 9EC [110 bases, 9ECC8519]	97	C	a	36	29	762	631	0.047	1	1	chr9	+	124692442	124692551	124692538	124692480	124692502	124692518	124692539	3'-A	hsa-mir-181a-2_97_C_a	hsa-mir-181a-2 MI0000269 [110 bases, 9ECC8519] [110 bases, 9ECC8519] [110 bases, 9ECC8519] [110 bases, 9ECC8519] [110 bases, 9EC [110 bases, 9ECC8519]	97	C	a	360	366	4622	4706	0.078	0	0	chr9	+	124692442	124692551	124692538	124692480	124692502	124692518	124692539	3'-A	hsa-mir-181a-2_97_C_a	hsa-mir-181a-2 MI0000269 [110 bases, 9ECC8519] [110 bases, 9ECC8519] [110 bases, 9ECC8519] [110 bases, 9ECC8519] [110 bases, 9EC [110 bases, 9ECC8519]	97	C	a	38	26	909	629	0.042	1	1	chr9	+	124692442	124692551	124692538	124692480	124692502	124692518	124692539	3'-A	hsa-mir-181a-2_97_C_a	hsa-mir-181a-2 MI0000269 [110 bases, 9ECC8519] [110 bases, 9ECC8519] [110 bases, 9ECC8519] [110 bases, 9ECC8519] [110 bases, 9EC [110 bases, 9ECC8519]	97	C	a	125	82	2247	1491	0.056	0.159	1	chr9	+	124692442	124692551	124692538	124692480	124692502	124692518	124692539	3'-A	hsa-mir-181a-2_97_C_a	hsa-mir-181a-2 MI0000269 [110 bases, 9ECC8519] [110 bases, 9ECC8519] [110 bases, 9ECC8519] [110 bases, 9ECC8519] [110 bases, 9EC [110 bases, 9ECC8519]	97	C	a	62	63	932	953	0.067	0.0096	0.0782	chr9	+	124692442	124692551	124692538	124692480	124692502	124692518	124692539	3'-A	hsa-mir-181a-2_97_C_a	hsa-mir-181a-2 MI0000269 [110 bases, 9ECC8519] [110 bases, 9ECC8519] [110 bases, 9ECC8519] [110 bases, 9ECC8519] [110 bases, 9EC [110 bases, 9ECC8519]	97	C	a	373	304	4259	3472	0.088	0	0	chr9	+	124692442	124692551	124692538	124692480	124692502	124692518	124692539	3'-A	hsa-mir-181a-2_97_C_a	hsa-mir-181a-2 MI0000269 [110 bases, 9ECC8519] [110 bases, 9ECC8519] [110 bases, 9ECC8519] [110 bases, 9ECC8519] [110 bases, 9EC [110 bases, 9ECC8519]	97	C	a	71	41	1498	865	0.047	1	1	chr9	+	124692442	124692551	124692538	124692480	124692502	124692518	124692539	3'-A	hsa-mir-181a-2_97_C_a	hsa-mir-181a-2 MI0000269 [110 bases, 9ECC8519] [110 bases, 9ECC8519] [110 bases, 9ECC8519] [110 bases, 9ECC8519] [110 bases, 9EC [110 bases, 9ECC8519]	97	C	a	68	71	1413	1480	0.048	1	1	chr9	+	124692442	124692551	124692538	124692480	124692502	124692518	124692539	3'-A	hsa-mir-181a-2_97_C_a	hsa-mir-181a-2 MI0000269 [110 bases, 9ECC8519] [110 bases, 9ECC8519] [110 bases, 9ECC8519] [110 bases, 9ECC8519] [110 bases, 9EC [110 bases, 9ECC8519]	97	C	a	20	15	748	564	0.027	1	1	chr9	+	124692442	124692551	124692538	124692480	124692502	124692518	124692539	3'-A	hsa-mir-181a-2_97_C_a	hsa-mir-181a-2 MI0000269 [110 bases, 9ECC8519] [110 bases, 9ECC8519] [110 bases, 9ECC8519] [110 bases, 9ECC8519] [110 bases, 9EC [110 bases, 9ECC8519]	97	C	a	37	34	787	727	0.047	1	1	chr9	+	124692442	124692551	124692538	124692480	124692502	124692518	124692539	3'-A	hsa-mir-181a-2_97_C_a	hsa-mir-181a-2 MI0000269 [110 bases, 9ECC8519] [110 bases, 9ECC8519] [110 bases, 9ECC8519] [110 bases, 9ECC8519] [110 bases, 9EC [110 bases, 9ECC8519]	97	C	a	195	156	2575	2070	0.076	3.9e-08	6.29e-07	chr9	+	124692442	124692551	124692538	124692480	124692502	124692518	124692539	3'-A	hsa-mir-181a-2_97_C_a	hsa-mir-181a-2 MI0000269 [110 bases, 9ECC8519] [110 bases, 9ECC8519] [110 bases, 9ECC8519] [110 bases, 9ECC8519] [110 bases, 9EC [110 bases, 9ECC8519]	97	C	a	58	59	1224	1249	0.047	1	1	chr9	+	124692442	124692551	124692538	124692480	124692502	124692518	124692539	3'-A	hsa-mir-181a-2_97_C_a	hsa-mir-181a-2 MI0000269 [110 bases, 9ECC8519] [110 bases, 9ECC8519] [110 bases, 9ECC8519] [110 bases, 9ECC8519] [110 bases, 9EC [110 bases, 9ECC8519]	97	C	a	71	56	1632	1287	0.044	1	1	chr9	+	124692442	124692551	124692538	124692480	124692502	124692518	124692539	3'-A	hsa-mir-181a-2_97_C_a	hsa-mir-181a-2 MI0000269 [110 bases, 9ECC8519] [110 bases, 9ECC8519] [110 bases, 9ECC8519] [110 bases, 9ECC8519] [110 bases, 9EC [110 bases, 9ECC8519]	97	C	a	52	41	742	589	0.07	0.0126	0.0954	chr9	+	124692442	124692551	124692538	124692480	124692502	124692518	124692539	3'-A	hsa-mir-181a-2_97_C_a	hsa-mir-181a-2 MI0000269 [110 bases, 9ECC8519] [110 bases, 9ECC8519] [110 bases, 9ECC8519] [110 bases, 9ECC8519] [110 bases, 9EC [110 bases, 9ECC8519]	97	C	a	48	65	1049	1438	0.046	1	1	chr9	+	124692442	124692551	124692538	124692480	124692502	124692518	124692539	3'-A	hsa-mir-181a-2_97_C_a	hsa-mir-181a-2 MI0000269 [110 bases, 9ECC8519] [110 bases, 9ECC8519] [110 bases, 9ECC8519] [110 bases, 9ECC8519] [110 bases, 9EC [110 bases, 9ECC8519]	97	C	a	62	44	1291	930	0.048	1	1	chr9	+	124692442	124692551	124692538	124692480	124692502	124692518	124692539	3'-A	hsa-mir-181a-2_97_C_a	hsa-mir-181a-2 MI0000269 [110 bases, 9ECC8519] [110 bases, 9ECC8519] [110 bases, 9ECC8519] [110 bases, 9ECC8519] [110 bases, 9EC [110 bases, 9ECC8519]	97	C	a	126	74	2553	1501	0.049	1	1	chr9	+	124692442	124692551	124692538	124692480	124692502	124692518	124692539	3'-A	hsa-mir-181a-2_97_C_a	hsa-mir-181a-2 MI0000269 [110 bases, 9ECC8519] [110 bases, 9ECC8519] [110 bases, 9ECC8519] [110 bases, 9ECC8519] [110 bases, 9EC [110 bases, 9ECC8519]	97	C	a	36	37	936	963	0.038	1	1	chr9	+	124692442	124692551	124692538	124692480	124692502	124692518	124692539	3'-A	hsa-mir-181a-2_97_C_a	hsa-mir-181a-2 MI0000269 [110 bases, 9ECC8519] [110 bases, 9ECC8519] [110 bases, 9ECC8519] [110 bases, 9ECC8519] [110 bases, 9EC [110 bases, 9ECC8519]	97	C	a	83	26	4671	1481	0.018	1	1	chr9	+	124692442	124692551	124692538	124692480	124692502	124692518	124692539	3'-A	hsa-mir-181a-2_97_C_a	hsa-mir-181a-2 MI0000269 [110 bases, 9ECC8519] [110 bases, 9ECC8519] [110 bases, 9ECC8519] [110 bases, 9ECC8519] [110 bases, 9EC [110 bases, 9ECC8519]	97	C	a	86	53	2056	1289	0.042	1	1	chr9	+	124692442	124692551	124692538	124692480	124692502	124692518	124692539	3'-A	hsa-mir-181a-2_97_C_a	hsa-mir-181a-2 MI0000269 [110 bases, 9ECC8519] [110 bases, 9ECC8519] [110 bases, 9ECC8519] [110 bases, 9ECC8519] [110 bases, 9EC [110 bases, 9ECC8519]	97	C	a	524	55	11299	1200	0.046	1	1	chr9	+	124692442	124692551	124692538	124692480	124692502	124692518	124692539	3'-A	hsa-mir-181a-2_97_C_a	hsa-mir-181a-2 MI0000269 [110 bases, 9ECC8519] [110 bases, 9ECC8519] [110 bases, 9ECC8519] [110 bases, 9ECC8519] [110 bases, 9EC [110 bases, 9ECC8519]	97	C	a	89	29	2473	815	0.036	1	1	chr9	+	124692442	124692551	124692538	124692480	124692502	124692518	124692539	3'-A	hsa-mir-181a-2_97_C_a	hsa-mir-181a-2 MI0000269 [110 bases, 9ECC8519] [110 bases, 9ECC8519] [110 bases, 9ECC8519] [110 bases, 9ECC8519] [110 bases, 9EC [110 bases, 9ECC8519]	97	C	a	76	55	1664	1218	0.046	1	1	chr9	+	124692442	124692551	124692538	124692480	124692502	124692518	124692539	3'-A	hsa-mir-181a-2_97_C_a	hsa-mir-181a-2 MI0000269 [110 bases, 9ECC8519] [110 bases, 9ECC8519] [110 bases, 9ECC8519] [110 bases, 9ECC8519] [110 bases, 9EC [110 bases, 9ECC8519]	97	C	a	24	37	772	1217	0.031	1	1	chr9	+	124692442	124692551	124692538	124692480	124692502	124692518	124692539	3'-A	hsa-mir-181a-2_97_C_a	hsa-mir-181a-2 MI0000269 [110 bases, 9ECC8519] [110 bases, 9ECC8519] [110 bases, 9ECC8519] [110 bases, 9ECC8519] [110 bases, 9EC [110 bases, 9ECC8519]	97	C	a	29	30	929	984	0.031	1	1	chr9	+	124692442	124692551	124692538	124692480	124692502	124692518	124692539	3'-A	hsa-mir-181a-2_97_C_a	hsa-mir-181a-2 MI0000269 [110 bases, 9ECC8519] [110 bases, 9ECC8519] [110 bases, 9ECC8519] [110 bases, 9ECC8519] [110 bases, 9EC [110 bases, 9ECC8519]	97	C	a	67	41	1413	870	0.047	1	1	chr9	+	124692442	124692551	124692538	124692480	124692502	124692518	124692539	3'-A	hsa-mir-181a-2_97_C_a	hsa-mir-181a-2 MI0000269 [110 bases, 9ECC8519] [110 bases, 9ECC8519] [110 bases, 9ECC8519] [110 bases, 9ECC8519] [110 bases, 9EC [110 bases, 9ECC8519]	97	C	a	42	43	747	779	0.056	0.213	1	chr9	+	124692442	124692551	124692538	124692480	124692502	124692518	124692539	3'-A	hsa-mir-181a-2_97_C_a	hsa-mir-181a-2 MI0000269 [110 bases, 9ECC8519] [110 bases, 9ECC8519] [110 bases, 9ECC8519] [110 bases, 9ECC8519] [110 bases, 9EC [110 bases, 9ECC8519]	97	C	a	108	91	2307	1952	0.047	1	1	chr9	+	124692442	124692551	124692538	124692480	124692502	124692518	124692539	3'-A	hsa-mir-181a-2_97_C_a	hsa-mir-181a-2 MI0000269 [110 bases, 9ECC8519] [110 bases, 9ECC8519] [110 bases, 9ECC8519] [110 bases, 9ECC8519] [110 bases, 9EC [110 bases, 9ECC8519]	97	C	a	134	124	2532	2344	0.053	0.258	1	chr9	+	124692442	124692551	124692538	124692480	124692502	124692518	124692539	3'-A	hsa-mir-181a-2_97_C_a	hsa-mir-181a-2 MI0000269 [110 bases, 9ECC8519] [110 bases, 9ECC8519] [110 bases, 9ECC8519] [110 bases, 9ECC8519] [110 bases, 9EC [110 bases, 9ECC8519]	97	C	a	95	76	2308	1859	0.041	1	1	chr9	+	124692442	124692551	124692538	124692480	124692502	124692518	124692539	3'-A	hsa-mir-181a-2_97_C_a	hsa-mir-181a-2 MI0000269 [110 bases, 9ECC8519] [110 bases, 9ECC8519] [110 bases, 9ECC8519] [110 bases, 9ECC8519] [110 bases, 9EC [110 bases, 9ECC8519]	97	C	a	157	127	2950	2386	0.053	0.235	1	chr9	+	124692442	124692551	124692538	124692480	124692502	124692518	124692539	3'-A	hsa-mir-181a-2_97_C_a	hsa-mir-181a-2 MI0000269 [110 bases, 9ECC8519] [110 bases, 9ECC8519] [110 bases, 9ECC8519] [110 bases, 9ECC8519] [110 bases, 9EC [110 bases, 9ECC8519]	97	C	a	187	152	3151	2572	0.059	0.0148	0.118	chr9	+	124692442	124692551	124692538	124692480	124692502	124692518	124692539	3'-A	hsa-mir-181a-2_97_C_a	hsa-mir-181a-2 MI0000269 [110 bases, 9ECC8519] [110 bases, 9ECC8519] [110 bases, 9ECC8519] [110 bases, 9ECC8519] [110 bases, 9EC [110 bases, 9ECC8519]	97	C	a	53	42	1464	1161	0.036	1	1	chr9	+	124692442	124692551	124692538	124692480	124692502	124692518	124692539	3'-A	hsa-mir-181a-2_97_C_a	hsa-mir-181a-2 MI0000269 [110 bases, 9ECC8519] [110 bases, 9ECC8519] [110 bases, 9ECC8519] [110 bases, 9ECC8519] [110 bases, 9EC [110 bases, 9ECC8519]	97	C	a	88	71	1978	1612	0.044	1	1	chr9	+	124692442	124692551	124692538	124692480	124692502	124692518	124692539	3'-A	hsa-mir-181a-2_97_C_a	hsa-mir-181a-2 MI0000269 [110 bases, 9ECC8519] [110 bases, 9ECC8519] [110 bases, 9ECC8519] [110 bases, 9ECC8519] [110 bases, 9EC [110 bases, 9ECC8519]	97	C	a	105	144	1899	2606	0.055	0.108	0.706	chr9	+	124692442	124692551	124692538	124692480	124692502	124692518	124692539	3'-A	hsa-mir-181a-2_97_C_a	hsa-mir-181a-2 MI0000269 [110 bases, 9ECC8519] [110 bases, 9ECC8519] [110 bases, 9ECC8519] [110 bases, 9ECC8519] [110 bases, 9EC [110 bases, 9ECC8519]	97	C	a	123	170	2310	3199	0.053	0.2	1	chr9	+	124692442	124692551	124692538	124692480	124692502	124692518	124692539	3'-A	hsa-mir-181a-2_97_C_a	hsa-mir-181a-2 MI0000269 [110 bases, 9ECC8519] [110 bases, 9ECC8519] [110 bases, 9ECC8519] [110 bases, 9ECC8519] [110 bases, 9EC [110 bases, 9ECC8519]	97	C	a	61	100	1420	2335	0.043	1	1	chr9	+	124692442	124692551	124692538	124692480	124692502	124692518	124692539	3'-A	hsa-mir-181a-2_97_C_a	hsa-mir-181a-2 MI0000269 [110 bases, 9ECC8519] [110 bases, 9ECC8519] [110 bases, 9ECC8519] [110 bases, 9ECC8519] [110 bases, 9EC [110 bases, 9ECC8519]	97	C	a	152	210	2417	3344	0.063	0.000313	0.0028	chr9	+	124692442	124692551	124692538	124692480	124692502	124692518	124692539	3'-A	hsa-mir-181a-2_97_C_a	hsa-mir-181a-2 MI0000269 [110 bases, 9ECC8519] [110 bases, 9ECC8519] [110 bases, 9ECC8519] [110 bases, 9ECC8519] [110 bases, 9EC [110 bases, 9ECC8519]	97	C	a	142	214	2632	3969	0.054	0.127	0.761	chr9	+	124692442	124692551	124692538	124692480	124692502	124692518	124692539	3'-A	hsa-mir-181a-2_97_C_a	hsa-mir-181a-2 MI0000269 [110 bases, 9ECC8519] [110 bases, 9ECC8519] [110 bases, 9ECC8519] [110 bases, 9ECC8519] [110 bases, 9EC [110 bases, 9ECC8519]	97	C	a	58	86	1442	2160	0.04	1	1	chr9	+	124692442	124692551	124692538	124692480	124692502	124692518	124692539	3'-A	hsa-mir-181a-2_97_C_a	hsa-mir-181a-2 MI0000269 [110 bases, 9ECC8519] [110 bases, 9ECC8519] [110 bases, 9ECC8519] [110 bases, 9ECC8519] [110 bases, 9EC [110 bases, 9ECC8519]	97	C	a	102	134	2560	3384	0.04	1	1	chr9	+	124692442	124692551	124692538	124692480	124692502	124692518	124692539	3'-A	hsa-mir-181a-2_97_C_a	hsa-mir-181a-2 MI0000269 [110 bases, 9ECC8519] [110 bases, 9ECC8519]	97	C	a	20	4	1477	329	0.014	1	1	chr9	+	124692442	124692551	124692538	124692480	124692502	124692518	124692539	3'-A	hsa-mir-181a-2_97_C_a	hsa-mir-181a-2 MI0000269 [110 bases, 9ECC8519] [110 bases, 9ECC8519] [110 bases, 9ECC8519]	97	C	a	50	12	2536	640	0.02	1	1	chr9	+	124692442	124692551	124692538	124692480	124692502	124692518	124692539	3'-A	hsa-mir-181a-2_97_C_a	hsa-mir-181a-2 MI0000269 [110 bases, 9ECC8519] [110 bases, 9ECC8519]	97	C	a	72	48	2000	1337	0.036	1	1	chr9	+	124692442	124692551	124692538	124692480	124692502	124692518	124692539	3'-A	hsa-mir-181a-2_97_C_a	hsa-mir-181a-2 MI0000269 [110 bases, 9ECC8519] [110 bases, 9ECC8519] [110 bases, 9ECC8519]	97	C	a	114	25	4414	974	0.026	1	1	chr9	+	124692442	124692551	124692538	124692480	124692502	124692518	124692539	3'-A	hsa-mir-181a-2_97_C_a	hsa-mir-181a-2 MI0000269 [110 bases, 9ECC8519] [110 bases, 9ECC8519] [110 bases, 9ECC8519]	97	C	a	333	68	15452	3189	0.022	1	1	chr9	+	124692442	124692551	124692538	124692480	124692502	124692518	124692539	3'-A	hsa-mir-181a-2_97_C_a	hsa-mir-181a-2 MI0000269 [110 bases, 9ECC8519] [110 bases, 9ECC8519] [110 bases, 9ECC8519]	97	C	a	92	35	4532	1759	0.02	1	1	chr9	+	124692442	124692551	124692538	124692480	124692502	124692518	124692539	3'-A	hsa-mir-181a-2_97_C_a	hsa-mir-181a-2 MI0000269 [110 bases, 9ECC8519] [110 bases, 9ECC8519] [110 bases, 9ECC8519]	97	C	a	59	11	4281	847	0.014	1	1	chr9	+	124692442	124692551	124692538	124692480	124692502	124692518	124692539	3'-A	hsa-mir-181a-2_97_C_a	hsa-mir-181a-2 MI0000269 [110 bases, 9ECC8519] [110 bases, 9ECC8519] [110 bases, 9ECC8519]	97	C	a	293	50	16137	2796	0.018	1	1	chr9	+	124692442	124692551	124692538	124692480	124692502	124692518	124692539	3'-A	hsa-mir-181a-2_97_C_a	hsa-mir-181a-2 MI0000269 [110 bases, 9ECC8519] [110 bases, 9ECC8519]	97	C	a	83	48	3536	2063	0.023	1	1	chr9	+	124692442	124692551	124692538	124692480	124692502	124692518	124692539	3'-A	hsa-mir-181a-2_97_C_a	hsa-mir-181a-2 MI0000269 [110 bases, 9ECC8519] [110 bases, 9ECC8519] [110 bases, 9ECC8519]	97	C	a	143	22	6831	1092	0.021	1	1	chr9	+	124692442	124692551	124692538	124692480	124692502	124692518	124692539	3'-A	hsa-mir-181a-2_97_C_a	hsa-mir-181a-2 MI0000269 [110 bases, 9ECC8519] [110 bases, 9ECC8519] [110 bases, 9ECC8519]	97	C	a	319	51	15659	2541	0.02	1	1	chr9	+	124692442	124692551	124692538	124692480	124692502	124692518	124692539	3'-A	hsa-mir-181a-2_97_C_a	hsa-mir-181a-2 MI0000269 [110 bases, 9ECC8519] [110 bases, 9ECC8519] [110 bases, 9ECC8519]	97	C	a	89	31	7875	2788	0.011	1	1	chr9	+	124692442	124692551	124692538	124692480	124692502	124692518	124692539	3'-A	hsa-mir-181a-2_97_C_a	hsa-mir-181a-2 MI0000269 [110 bases, 9ECC8519] [110 bases, 9ECC8519] [110 bases, 9ECC8519] [110 bases, 9ECC8519] [110 bases, 9EC [110 bases, 9ECC8519]	97	C	a	0	0	0	0	0	1	1	chr9	+	124692442	124692551	124692538	124692480	124692502	124692518	124692539	3'-A	hsa-mir-181a-2_97_C_a	hsa-mir-181a-2 MI0000269 [110 bases, 9ECC8519] [110 bases, 9ECC8519] [110 bases, 9ECC8519] [110 bases, 9ECC8519] [110 bases, 9EC [110 bases, 9ECC8519]	97	C	a	0	0	0	0	0	1	1	chr9	+	124692442	124692551	124692538	124692480	124692502	124692518	124692539	3'-A	hsa-mir-181a-2_97_C_a	hsa-mir-181a-2 MI0000269 [110 bases, 9ECC8519] [110 bases, 9ECC8519] [110 bases, 9ECC8519] [110 bases, 9ECC8519] [110 bases, 9EC [110 bases, 9ECC8519]	97	C	a	3	34	252	2908	0.012	1	1	chr9	+	124692442	124692551	124692538	124692480	124692502	124692518	124692539	3'-A	hsa-mir-181a-2_97_C_a	hsa-mir-181a-2 MI0000269 [110 bases, 9ECC8519] [110 bases, 9ECC8519] [110 bases, 9ECC8519] [110 bases, 9ECC8519] [110 bases, 9EC [110 bases, 9ECC8519]	97	C	a	7	13	237	467	0.03	1	1	chr9	+	124692442	124692551	124692538	124692480	124692502	124692518	124692539	3'-A	hsa-mir-181a-2_97_C_a	hsa-mir-181a-2 MI0000269 [110 bases, 9ECC8519] [110 bases, 9ECC8519] [110 bases, 9ECC8519] [110 bases, 9ECC8519] [110 bases, 9EC [110 bases, 9ECC8519]	97	C	a	0	0	0	0	0	1	1	chr9	+	124692442	124692551	124692538	124692480	124692502	124692518	124692539	3'-A	hsa-mir-181a-2_97_C_a	hsa-mir-181a-2 MI0000269 [110 bases, 9ECC8519] [110 bases, 9ECC8519] [110 bases, 9ECC8519] [110 bases, 9ECC8519] [110 bases, 9EC [110 bases, 9ECC8519]	97	C	a	0	0	0	0	0	1	1	chr9	+	124692442	124692551	124692538	124692480	124692502	124692518	124692539	3'-A	hsa-mir-181a-2_97_C_a	hsa-mir-181a-2 MI0000269 [110 bases, 9ECC8519] [110 bases, 9ECC8519] [110 bases, 9ECC8519] [110 bases, 9ECC8519] [110 bases, 9EC [110 bases, 9ECC8519]	97	C	a	0	0	0	0	0	1	1	chr9	+	124692442	124692551	124692538	124692480	124692502	124692518	124692539	3'-A	hsa-mir-181a-2_97_C_a	hsa-mir-181a-2 MI0000269 [110 bases, 9ECC8519] [110 bases, 9ECC8519] [110 bases, 9ECC8519] [110 bases, 9ECC8519] [110 bases, 9EC [110 bases, 9ECC8519]	97	C	a	6	2	67	24	0.09	0.185	1	chr9	+	124692442	124692551	124692538	124692480	124692502	124692518	124692539	3'-A	hsa-mir-181a-2_97_C_a	hsa-mir-181a-2 MI0000269 [110 bases, 9ECC8519] [110 bases, 9ECC8519] [110 bases, 9ECC8519] [110 bases, 9ECC8519] [110 bases, 9EC [110 bases, 9ECC8519]	97	C	a	1	0	41	21	0.024	1	1	chr9	+	124692442	124692551	124692538	124692480	124692502	124692518	124692539	3'-A	hsa-mir-181a-2_97_C_a	hsa-mir-181a-2 MI0000269 [110 bases, 9ECC8519] [110 bases, 9ECC8519] [110 bases, 9ECC8519] [110 bases, 9ECC8519] [110 bases, 9EC [110 bases, 9ECC8519]	97	C	a	21	37	506	900	0.042	1	1	chr9	+	124692442	124692551	124692538	124692480	124692502	124692518	124692539	3'-A	hsa-mir-181a-2_97_C_a	hsa-mir-181a-2 MI0000269 [110 bases, 9ECC8519] [110 bases, 9ECC8519] [110 bases, 9ECC8519] [110 bases, 9ECC8519] [110 bases, 9EC [110 bases, 9ECC8519]	97	C	a	25	56	549	1249	0.046	1	1	chr9	+	124692442	124692551	124692538	124692480	124692502	124692518	124692539	3'-A	hsa-mir-181a-2_97_C_a	hsa-mir-181a-2 MI0000269 [110 bases, 9ECC8519] [110 bases, 9ECC8519] [110 bases, 9ECC8519] [110 bases, 9ECC8519] [110 bases, 9EC [110 bases, 9ECC8519]	97	C	a	19	29	350	538	0.054	0.324	1	chr9	+	124692442	124692551	124692538	124692480	124692502	124692518	124692539	3'-A	hsa-mir-181a-2_97_C_a	hsa-mir-181a-2 MI0000269 [110 bases, 9ECC8519] [110 bases, 9ECC8519] [110 bases, 9ECC8519] [110 bases, 9ECC8519] [110 bases, 9EC [110 bases, 9ECC8519]	97	C	a	22	40	804	1494	0.027	1	1	chr9	+	124692442	124692551	124692538	124692480	124692502	124692518	124692539	3'-A	hsa-mir-181a-2_97_C_a	hsa-mir-181a-2 MI0000269 [110 bases, 9ECC8519] [110 bases, 9ECC8519] [110 bases, 9ECC8519] [110 bases, 9ECC8519] [110 bases, 9EC [110 bases, 9ECC8519]	97	C	a	21	30	369	544	0.057	0.23	1	chr9	+	124692442	124692551	124692538	124692480	124692502	124692518	124692539	3'-A	hsa-mir-181a-2_97_C_a	hsa-mir-181a-2 MI0000269 [110 bases, 9ECC8519] [110 bases, 9ECC8519] [110 bases, 9ECC8519] [110 bases, 9ECC8519] [110 bases, 9EC [110 bases, 9ECC8519]	97	C	a	0	0	0	0	0	1	1	chr9	+	124692442	124692551	124692538	124692480	124692502	124692518	124692539	3'-A	hsa-mir-181a-2_97_C_a	hsa-mir-181a-2 MI0000269 [110 bases, 9ECC8519] [110 bases, 9ECC8519] [110 bases, 9ECC8519] [110 bases, 9ECC8519] [110 bases, 9EC [110 bases, 9ECC8519]	97	C	a	56	24	1578	678	0.035	1	1	chr9	+	124692442	124692551	124692538	124692480	124692502	124692518	124692539	3'-A	hsa-mir-181a-2_97_C_a	hsa-mir-181a-2 MI0000269 [110 bases, 9ECC8519] [110 bases, 9ECC8519] [110 bases, 9ECC8519] [110 bases, 9ECC8519] [110 bases, 9EC [110 bases, 9ECC8519]	97	C	a	244	117	4525	2184	0.054	0.2	1	chr9	+	124692442	124692551	124692538	124692480	124692502	124692518	124692539	3'-A	hsa-mir-181a-2_97_C_a	hsa-mir-181a-2 MI0000269 [110 bases, 9ECC8519] [110 bases, 9ECC8519] [110 bases, 9ECC8519] [110 bases, 9ECC8519] [110 bases, 9EC [110 bases, 9ECC8519]	97	C	a	106	116	2195	2416	0.048	1	1	chr9	+	124692442	124692551	124692538	124692480	124692502	124692518	124692539	3'-A	hsa-mir-181a-2_97_C_a	hsa-mir-181a-2 MI0000269 [110 bases, 9ECC8519] [110 bases, 9ECC8519] [110 bases, 9ECC8519] [110 bases, 9ECC8519] [110 bases, 9EC [110 bases, 9ECC8519]	97	C	a	176	198	3740	4210	0.047	1	1	chr9	+	124692442	124692551	124692538	124692480	124692502	124692518	124692539	3'-A	hsa-mir-181a-2_97_C_a	hsa-mir-181a-2 MI0000269 [110 bases, 9ECC8519] [110 bases, 9ECC8519] [110 bases, 9ECC8519] [110 bases, 9ECC8519] [110 bases, 9EC [110 bases, 9ECC8519]	97	C	a	69	123	1375	2451	0.05	0.484	1	chr9	+	124692442	124692551	124692538	124692480	124692502	124692518	124692539	3'-A	hsa-mir-181a-2_97_C_a	hsa-mir-181a-2 MI0000269 [110 bases, 9ECC8519] [110 bases, 9ECC8519] [110 bases, 9ECC8519] [110 bases, 9ECC8519] [110 bases, 9EC [110 bases, 9ECC8519]	97	C	a	193	265	2309	3178	0.084	0	0	chr9	+	124692442	124692551	124692538	124692480	124692502	124692518	124692539	3'-A	hsa-mir-181a-2_97_C_a	hsa-mir-181a-2 MI0000269 [110 bases, 9ECC8519] [110 bases, 9ECC8519] [110 bases, 9ECC8519] [110 bases, 9ECC8519] [110 bases, 9EC [110 bases, 9ECC8519]	97	C	a	413	427	5354	5539	0.077	0	0	chr9	+	124692442	124692551	124692538	124692480	124692502	124692518	124692539	3'-A	hsa-mir-181a-2_97_C_a	hsa-mir-181a-2 MI0000269 [110 bases, 9ECC8519] [110 bases, 9ECC8519] [110 bases, 9ECC8519] [110 bases, 9ECC8519] [110 bases, 9EC [110 bases, 9ECC8519]	97	C	a	220	309	3316	4661	0.066	1.52e-07	2.23e-06	chr9	+	124692442	124692551	124692538	124692480	124692502	124692518	124692539	3'-A	hsa-mir-181a-2_97_C_a	hsa-mir-181a-2 MI0000269 [110 bases, 9ECC8519] [110 bases, 9ECC8519] [110 bases, 9ECC8519] [110 bases, 9ECC8519] [110 bases, 9EC [110 bases, 9ECC8519]	97	C	a	199	200	3401	3432	0.059	0.0111	0.131	chr9	+	124692442	124692551	124692538	124692480	124692502	124692518	124692539	3'-A	hsa-mir-181a-2_97_C_a	hsa-mir-181a-2 MI0000269 [110 bases, 9ECC8519] [110 bases, 9ECC8519] [110 bases, 9ECC8519] [110 bases, 9ECC8519] [110 bases, 9EC [110 bases, 9ECC8519]	97	C	a	408	426	6662	6965	0.061	8.33e-06	0.000119	chr9	+	124692442	124692551	124692538	124692480	124692502	124692518	124692539	3'-A	hsa-mir-181a-2_97_C_a	hsa-mir-181a-2 MI0000269 [110 bases, 9ECC8519] [110 bases, 9ECC8519] [110 bases, 9ECC8519] [110 bases, 9ECC8519] [110 bases, 9EC [110 bases, 9ECC8519]	97	C	a	263	312	4230	5033	0.062	3.7e-05	0.000505	chr9	+	124692442	124692551	124692538	124692480	124692502	124692518	124692539	3'-A	3'-A	3'-A	not specified	not specified	not specified	not specified	ERR1039452	427	0.077	0	mature	not	3.18895e-05	0.000565619
