## Supplementary Table S3 for "Characterizing relevant microRNA editing sites in Parkinson’s disease" (part 2 of 3)

### Sheet: Table S3 (continued)
Table S3. The 421 editing sites whose editing levels in PC and PD-PC samples are significantly different. Legends are the same as those in Table S2.1. The sites whose multiple test corrected P-values (in the Corrected P-value (PC vs PD_PC) column) are smaller than 0.05 were regarded as having significantly different editing levels in PC and PD-PC samples.
hsa-mir-181c_87_C_a	hsa-mir-181c MI0000271 [110 bases, 31602EC3] [110 bases, 31602EC3] [110 bases, 31602EC3] [110 bases, 31602EC3] [110 bases, 31602 [110 bases, 31602EC3]	87	C	a	164	229	3584	5023	0.046	1	1	chr19	+	13874699	13874808	13874785	13874725	13874746	13874763	13874784	3'-A	hsa-mir-181c_87_C_a	hsa-mir-181c MI0000271 [110 bases, 31602EC3] [110 bases, 31602EC3] [110 bases, 31602EC3] [110 bases, 31602EC3] [110 bases, 31602 [110 bases, 31602EC3]	87	C	a	213	251	4388	5188	0.049	1	1	chr19	+	13874699	13874808	13874785	13874725	13874746	13874763	13874784	3'-A	hsa-mir-181c_87_C_a	hsa-mir-181c MI0000271 [110 bases, 31602EC3] [110 bases, 31602EC3] [110 bases, 31602EC3] [110 bases, 31602EC3] [110 bases, 31602 [110 bases, 31602EC3]	87	C	a	228	281	4760	5878	0.048	1	1	chr19	+	13874699	13874808	13874785	13874725	13874746	13874763	13874784	3'-A	hsa-mir-181c_87_C_a	hsa-mir-181c MI0000271 [110 bases, 31602EC3] [110 bases, 31602EC3] [110 bases, 31602EC3] [110 bases, 31602EC3] [110 bases, 31602 [110 bases, 31602EC3]	87	C	a	181	291	3626	5847	0.05	1	1	chr19	+	13874699	13874808	13874785	13874725	13874746	13874763	13874784	3'-A	hsa-mir-181c_87_C_a	hsa-mir-181c MI0000271 [110 bases, 31602EC3] [110 bases, 31602EC3] [110 bases, 31602EC3] [110 bases, 31602EC3] [110 bases, 31602 [110 bases, 31602EC3]	87	C	a	165	269	3306	5402	0.05	1	1	chr19	+	13874699	13874808	13874785	13874725	13874746	13874763	13874784	3'-A	hsa-mir-181c_87_C_a	hsa-mir-181c MI0000271 [110 bases, 31602EC3] [110 bases, 31602EC3] [110 bases, 31602EC3] [110 bases, 31602EC3] [110 bases, 31602 [110 bases, 31602EC3]	87	C	a	297	338	5450	6211	0.054	0.052	0.366	chr19	+	13874699	13874808	13874785	13874725	13874746	13874763	13874784	3'-A	hsa-mir-181c_87_C_a	hsa-mir-181c MI0000271 [110 bases, 31602EC3] [110 bases, 31602EC3] [110 bases, 31602EC3] [110 bases, 31602EC3] [110 bases, 31602 [110 bases, 31602EC3]	87	C	a	195	265	3723	5067	0.052	0.219	1	chr19	+	13874699	13874808	13874785	13874725	13874746	13874763	13874784	3'-A	hsa-mir-181c_87_C_a	hsa-mir-181c MI0000271 [110 bases, 31602EC3] [110 bases, 31602EC3] [110 bases, 31602EC3] [110 bases, 31602EC3] [110 bases, 31602 [110 bases, 31602EC3]	87	C	a	197	226	3817	4380	0.052	0.312	1	chr19	+	13874699	13874808	13874785	13874725	13874746	13874763	13874784	3'-A	hsa-mir-181c_87_C_a	hsa-mir-181c MI0000271 [110 bases, 31602EC3] [110 bases, 31602EC3] [110 bases, 31602EC3] [110 bases, 31602EC3] [110 bases, 31602 [110 bases, 31602EC3]	87	C	a	178	275	3479	5387	0.051	0.348	1	chr19	+	13874699	13874808	13874785	13874725	13874746	13874763	13874784	3'-A	hsa-mir-181c_87_C_a	hsa-mir-181c MI0000271 [110 bases, 31602EC3] [110 bases, 31602EC3] [110 bases, 31602EC3] [110 bases, 31602EC3] [110 bases, 31602 [110 bases, 31602EC3]	87	C	a	206	266	4473	5791	0.046	1	1	chr19	+	13874699	13874808	13874785	13874725	13874746	13874763	13874784	3'-A	hsa-mir-181c_87_C_a	hsa-mir-181c MI0000271 [110 bases, 31602EC3] [110 bases, 31602EC3] [110 bases, 31602EC3] [110 bases, 31602EC3] [110 bases, 31602 [110 bases, 31602EC3]	87	C	a	288	353	5651	6928	0.051	0.356	1	chr19	+	13874699	13874808	13874785	13874725	13874746	13874763	13874784	3'-A	hsa-mir-181c_87_C_a	hsa-mir-181c MI0000271 [110 bases, 31602EC3] [110 bases, 31602EC3] [110 bases, 31602EC3] [110 bases, 31602EC3] [110 bases, 31602 [110 bases, 31602EC3]	87	C	a	155	203	3116	4086	0.05	1	1	chr19	+	13874699	13874808	13874785	13874725	13874746	13874763	13874784	3'-A	hsa-mir-181c_87_C_a	hsa-mir-181c MI0000271 [110 bases, 31602EC3] [110 bases, 31602EC3] [110 bases, 31602EC3] [110 bases, 31602EC3] [110 bases, 31602 [110 bases, 31602EC3]	87	C	a	148	182	2620	3229	0.056	0.0453	0.317	chr19	+	13874699	13874808	13874785	13874725	13874746	13874763	13874784	3'-A	hsa-mir-181c_87_C_a	hsa-mir-181c MI0000271 [110 bases, 31602EC3] [110 bases, 31602EC3] [110 bases, 31602EC3] [110 bases, 31602EC3] [110 bases, 31602 [110 bases, 31602EC3]	87	C	a	165	183	3126	3485	0.053	0.225	1	chr19	+	13874699	13874808	13874785	13874725	13874746	13874763	13874784	3'-A	hsa-mir-181c_87_C_a	hsa-mir-181c MI0000271 [110 bases, 31602EC3] [110 bases, 31602EC3] [110 bases, 31602EC3] [110 bases, 31602EC3] [110 bases, 31602 [110 bases, 31602EC3]	87	C	a	167	243	3486	5074	0.048	1	1	chr19	+	13874699	13874808	13874785	13874725	13874746	13874763	13874784	3'-A	hsa-mir-181c_87_C_a	hsa-mir-181c MI0000271 [110 bases, 31602EC3] [110 bases, 31602EC3] [110 bases, 31602EC3] [110 bases, 31602EC3] [110 bases, 31602 [110 bases, 31602EC3]	87	C	a	148	214	3024	4378	0.049	1	1	chr19	+	13874699	13874808	13874785	13874725	13874746	13874763	13874784	3'-A	hsa-mir-181c_87_C_a	hsa-mir-181c MI0000271 [110 bases, 31602EC3] [110 bases, 31602EC3] [110 bases, 31602EC3] [110 bases, 31602EC3] [110 bases, 31602 [110 bases, 31602EC3]	87	C	a	161	186	3254	3772	0.049	1	1	chr19	+	13874699	13874808	13874785	13874725	13874746	13874763	13874784	3'-A	hsa-mir-181c_87_C_a	hsa-mir-181c MI0000271 [110 bases, 31602EC3] [110 bases, 31602EC3] [110 bases, 31602EC3] [110 bases, 31602EC3] [110 bases, 31602 [110 bases, 31602EC3]	87	C	a	232	268	4153	4800	0.056	0.0312	0.232	chr19	+	13874699	13874808	13874785	13874725	13874746	13874763	13874784	3'-A	hsa-mir-181c_87_C_a	hsa-mir-181c MI0000271 [110 bases, 31602EC3] [110 bases, 31602EC3] [110 bases, 31602EC3] [110 bases, 31602EC3] [110 bases, 31602 [110 bases, 31602EC3]	87	C	a	179	236	3257	4301	0.055	0.0678	0.459	chr19	+	13874699	13874808	13874785	13874725	13874746	13874763	13874784	3'-A	hsa-mir-181c_87_C_a	hsa-mir-181c MI0000271 [110 bases, 31602EC3] [110 bases, 31602EC3] [110 bases, 31602EC3] [110 bases, 31602EC3] [110 bases, 31602 [110 bases, 31602EC3]	87	C	a	116	130	2238	2508	0.052	0.337	1	chr19	+	13874699	13874808	13874785	13874725	13874746	13874763	13874784	3'-A	hsa-mir-181c_87_C_a	hsa-mir-181c MI0000271 [110 bases, 31602EC3] [110 bases, 31602EC3] [110 bases, 31602EC3] [110 bases, 31602EC3] [110 bases, 31602 [110 bases, 31602EC3]	87	C	a	261	348	4616	6156	0.057	0.00925	0.0721	chr19	+	13874699	13874808	13874785	13874725	13874746	13874763	13874784	3'-A	hsa-mir-181c_87_C_a	hsa-mir-181c MI0000271 [110 bases, 31602EC3] [110 bases, 31602EC3] [110 bases, 31602EC3] [110 bases, 31602EC3] [110 bases, 31602 [110 bases, 31602EC3]	87	C	a	136	185	3059	4163	0.044	1	1	chr19	+	13874699	13874808	13874785	13874725	13874746	13874763	13874784	3'-A	hsa-mir-181c_87_C_a	hsa-mir-181c MI0000271 [110 bases, 31602EC3] [110 bases, 31602EC3] [110 bases, 31602EC3] [110 bases, 31602EC3] [110 bases, 31602 [110 bases, 31602EC3]	87	C	a	89	138	2007	3119	0.044	1	1	chr19	+	13874699	13874808	13874785	13874725	13874746	13874763	13874784	3'-A	hsa-mir-181c_87_C_a	hsa-mir-181c MI0000271 [110 bases, 31602EC3] [110 bases, 31602EC3] [110 bases, 31602EC3] [110 bases, 31602EC3] [110 bases, 31602 [110 bases, 31602EC3]	87	C	a	142	205	2893	4176	0.049	1	1	chr19	+	13874699	13874808	13874785	13874725	13874746	13874763	13874784	3'-A	hsa-mir-181c_87_C_a	hsa-mir-181c MI0000271 [110 bases, 31602EC3] [110 bases, 31602EC3] [110 bases, 31602EC3] [110 bases, 31602EC3] [110 bases, 31602 [110 bases, 31602EC3]	87	C	a	180	184	2918	2998	0.062	0.00166	0.0148	chr19	+	13874699	13874808	13874785	13874725	13874746	13874763	13874784	3'-A	hsa-mir-181c_87_C_a	hsa-mir-181c MI0000271 [110 bases, 31602EC3] [110 bases, 31602EC3] [110 bases, 31602EC3] [110 bases, 31602EC3] [110 bases, 31602 [110 bases, 31602EC3]	87	C	a	150	218	2695	3920	0.056	0.052	0.361	chr19	+	13874699	13874808	13874785	13874725	13874746	13874763	13874784	3'-A	hsa-mir-181c_87_C_a	hsa-mir-181c MI0000271 [110 bases, 31602EC3] [110 bases, 31602EC3] [110 bases, 31602EC3] [110 bases, 31602EC3] [110 bases, 31602 [110 bases, 31602EC3]	87	C	a	118	149	2097	2648	0.056	0.0693	0.457	chr19	+	13874699	13874808	13874785	13874725	13874746	13874763	13874784	3'-A	hsa-mir-181c_87_C_a	hsa-mir-181c MI0000271 [110 bases, 31602EC3] [110 bases, 31602EC3] [110 bases, 31602EC3] [110 bases, 31602EC3] [110 bases, 31602 [110 bases, 31602EC3]	87	C	a	131	185	2514	3557	0.052	0.282	1	chr19	+	13874699	13874808	13874785	13874725	13874746	13874763	13874784	3'-A	hsa-mir-181c_87_C_a	hsa-mir-181c MI0000271 [110 bases, 31602EC3] [110 bases, 31602EC3] [110 bases, 31602EC3] [110 bases, 31602EC3] [110 bases, 31602 [110 bases, 31602EC3]	87	C	a	171	269	2898	4559	0.059	0.00263	0.0204	chr19	+	13874699	13874808	13874785	13874725	13874746	13874763	13874784	3'-A	hsa-mir-181c_87_C_a	hsa-mir-181c MI0000271 [110 bases, 31602EC3] [110 bases, 31602EC3] [110 bases, 31602EC3] [110 bases, 31602EC3] [110 bases, 31602 [110 bases, 31602EC3]	87	C	a	113	107	1605	1526	0.07	0.000127	0.00128	chr19	+	13874699	13874808	13874785	13874725	13874746	13874763	13874784	3'-A	hsa-mir-181c_87_C_a	hsa-mir-181c MI0000271 [110 bases, 31602EC3] [110 bases, 31602EC3] [110 bases, 31602EC3] [110 bases, 31602EC3] [110 bases, 31602 [110 bases, 31602EC3]	87	C	a	77	65	1434	1227	0.054	0.276	1	chr19	+	13874699	13874808	13874785	13874725	13874746	13874763	13874784	3'-A	hsa-mir-181c_87_C_a	hsa-mir-181c MI0000271 [110 bases, 31602EC3] [110 bases, 31602EC3] [110 bases, 31602EC3] [110 bases, 31602EC3] [110 bases, 31602 [110 bases, 31602EC3]	87	C	a	205	147	2964	2126	0.069	2.51e-05	0.000353	chr19	+	13874699	13874808	13874785	13874725	13874746	13874763	13874784	3'-A	hsa-mir-181c_87_C_a	hsa-mir-181c MI0000271 [110 bases, 31602EC3] [110 bases, 31602EC3] [110 bases, 31602EC3] [110 bases, 31602EC3] [110 bases, 31602 [110 bases, 31602EC3]	87	C	a	237	209	3643	3212	0.065	4.51e-05	0.000488	chr19	+	13874699	13874808	13874785	13874725	13874746	13874763	13874784	3'-A	hsa-mir-181c_87_C_a	hsa-mir-181c MI0000271 [110 bases, 31602EC3] [110 bases, 31602EC3] [110 bases, 31602EC3] [110 bases, 31602EC3] [110 bases, 31602 [110 bases, 31602EC3]	87	C	a	94	107	1437	1650	0.065	0.00203	0.0162	chr19	+	13874699	13874808	13874785	13874725	13874746	13874763	13874784	3'-A	hsa-mir-181c_87_C_a	hsa-mir-181c MI0000271 [110 bases, 31602EC3] [110 bases, 31602EC3] [110 bases, 31602EC3] [110 bases, 31602EC3] [110 bases, 31602 [110 bases, 31602EC3]	87	C	a	178	123	2357	1635	0.076	1.09e-06	1.67e-05	chr19	+	13874699	13874808	13874785	13874725	13874746	13874763	13874784	3'-A	hsa-mir-181c_87_C_a	hsa-mir-181c MI0000271 [110 bases, 31602EC3] [110 bases, 31602EC3] [110 bases, 31602EC3] [110 bases, 31602EC3] [110 bases, 31602 [110 bases, 31602EC3]	87	C	a	207	168	3556	2901	0.058	0.0212	0.173	chr19	+	13874699	13874808	13874785	13874725	13874746	13874763	13874784	3'-A	hsa-mir-181c_87_C_a	hsa-mir-181c MI0000271 [110 bases, 31602EC3] [110 bases, 31602EC3] [110 bases, 31602EC3] [110 bases, 31602EC3] [110 bases, 31602 [110 bases, 31602EC3]	87	C	a	43	75	1040	1823	0.041	1	1	chr19	+	13874699	13874808	13874785	13874725	13874746	13874763	13874784	3'-A	hsa-mir-181c_87_C_a	hsa-mir-181c MI0000271 [110 bases, 31602EC3] [110 bases, 31602EC3] [110 bases, 31602EC3] [110 bases, 31602EC3] [110 bases, 31602 [110 bases, 31602EC3]	87	C	a	440	706	4464	7169	0.099	0	0	chr19	+	13874699	13874808	13874785	13874725	13874746	13874763	13874784	3'-A	hsa-mir-181c_87_C_a	hsa-mir-181c MI0000271 [110 bases, 31602EC3] [110 bases, 31602EC3] [110 bases, 31602EC3] [110 bases, 31602EC3] [110 bases, 31602 [110 bases, 31602EC3]	87	C	a	177	320	2373	4298	0.075	6.97e-14	1.22e-12	chr19	+	13874699	13874808	13874785	13874725	13874746	13874763	13874784	3'-A	hsa-mir-181c_87_C_a	hsa-mir-181c MI0000271 [110 bases, 31602EC3] [110 bases, 31602EC3] [110 bases, 31602EC3] [110 bases, 31602EC3] [110 bases, 31602 [110 bases, 31602EC3]	87	C	a	450	676	3507	5271	0.128	0	0	chr19	+	13874699	13874808	13874785	13874725	13874746	13874763	13874784	3'-A	hsa-mir-181c_87_C_a	hsa-mir-181c MI0000271 [110 bases, 31602EC3] [110 bases, 31602EC3] [110 bases, 31602EC3] [110 bases, 31602EC3] [110 bases, 31602 [110 bases, 31602EC3]	87	C	a	311	460	3002	4445	0.104	0	0	chr19	+	13874699	13874808	13874785	13874725	13874746	13874763	13874784	3'-A	hsa-mir-181c_87_C_a	hsa-mir-181c MI0000271 [110 bases, 31602EC3] [110 bases, 31602EC3] [110 bases, 31602EC3] [110 bases, 31602EC3] [110 bases, 31602 [110 bases, 31602EC3]	87	C	a	274	358	2427	3177	0.113	0	0	chr19	+	13874699	13874808	13874785	13874725	13874746	13874763	13874784	3'-A	hsa-mir-181c_87_C_a	hsa-mir-181c MI0000271 [110 bases, 31602EC3] [110 bases, 31602EC3] [110 bases, 31602EC3] [110 bases, 31602EC3] [110 bases, 31602 [110 bases, 31602EC3]	87	C	a	211	300	2314	3293	0.091	0	0	chr19	+	13874699	13874808	13874785	13874725	13874746	13874763	13874784	3'-A	hsa-mir-181c_87_C_a	hsa-mir-181c MI0000271 [110 bases, 31602EC3] [110 bases, 31602EC3] [110 bases, 31602EC3] [110 bases, 31602EC3] [110 bases, 31602 [110 bases, 31602EC3]	87	C	a	207	267	3040	3931	0.068	9.71e-08	1.35e-06	chr19	+	13874699	13874808	13874785	13874725	13874746	13874763	13874784	3'-A	hsa-mir-181c_87_C_a	hsa-mir-181c MI0000271 [110 bases, 31602EC3] [110 bases, 31602EC3] [110 bases, 31602EC3] [110 bases, 31602EC3] [110 bases, 31602 [110 bases, 31602EC3]	87	C	a	260	318	4456	5454	0.058	0.00233	0.02	chr19	+	13874699	13874808	13874785	13874725	13874746	13874763	13874784	3'-A	hsa-mir-181c_87_C_a	hsa-mir-181c MI0000271 [110 bases, 31602EC3] [110 bases, 31602EC3] [110 bases, 31602EC3] [110 bases, 31602EC3] [110 bases, 31602 [110 bases, 31602EC3]	87	C	a	165	240	3585	5224	0.046	1	1	chr19	+	13874699	13874808	13874785	13874725	13874746	13874763	13874784	3'-A	hsa-mir-181c_87_C_a	hsa-mir-181c MI0000271 [110 bases, 31602EC3] [110 bases, 31602EC3] [110 bases, 31602EC3] [110 bases, 31602EC3] [110 bases, 31602 [110 bases, 31602EC3]	87	C	a	140	213	2745	4176	0.051	0.383	1	chr19	+	13874699	13874808	13874785	13874725	13874746	13874763	13874784	3'-A	hsa-mir-181c_87_C_a	hsa-mir-181c MI0000271 [110 bases, 31602EC3] [110 bases, 31602EC3] [110 bases, 31602EC3] [110 bases, 31602EC3] [110 bases, 31602 [110 bases, 31602EC3]	87	C	a	202	273	3493	4737	0.058	0.0067	0.0523	chr19	+	13874699	13874808	13874785	13874725	13874746	13874763	13874784	3'-A	hsa-mir-181c_87_C_a	hsa-mir-181c MI0000271 [110 bases, 31602EC3] [110 bases, 31602EC3] [110 bases, 31602EC3] [110 bases, 31602EC3] [110 bases, 31602 [110 bases, 31602EC3]	87	C	a	149	231	2756	4289	0.054	0.111	0.786	chr19	+	13874699	13874808	13874785	13874725	13874746	13874763	13874784	3'-A	hsa-mir-181c_87_C_a	hsa-mir-181c MI0000271 [110 bases, 31602EC3] [110 bases, 31602EC3] [110 bases, 31602EC3] [110 bases, 31602EC3] [110 bases, 31602 [110 bases, 31602EC3]	87	C	a	204	268	3822	5033	0.053	0.136	0.89	chr19	+	13874699	13874808	13874785	13874725	13874746	13874763	13874784	3'-A	hsa-mir-181c_87_C_a	hsa-mir-181c MI0000271 [110 bases, 31602EC3] [110 bases, 31602EC3] [110 bases, 31602EC3] [110 bases, 31602EC3] [110 bases, 31602 [110 bases, 31602EC3]	87	C	a	278	281	5064	5129	0.055	0.0538	0.417	chr19	+	13874699	13874808	13874785	13874725	13874746	13874763	13874784	3'-A	hsa-mir-181c_87_C_a	hsa-mir-181c MI0000271 [110 bases, 31602EC3] [110 bases, 31602EC3] [110 bases, 31602EC3] [110 bases, 31602EC3] [110 bases, 31602 [110 bases, 31602EC3]	87	C	a	158	238	3077	4636	0.051	0.337	1	chr19	+	13874699	13874808	13874785	13874725	13874746	13874763	13874784	3'-A	hsa-mir-181c_87_C_a	hsa-mir-181c MI0000271 [110 bases, 31602EC3] [110 bases, 31602EC3] [110 bases, 31602EC3] [110 bases, 31602EC3] [110 bases, 31602 [110 bases, 31602EC3]	87	C	a	187	154	3295	2730	0.057	0.0527	0.366	chr19	+	13874699	13874808	13874785	13874725	13874746	13874763	13874784	3'-A	hsa-mir-181c_87_C_a	hsa-mir-181c MI0000271 [110 bases, 31602EC3] [110 bases, 31602EC3] [110 bases, 31602EC3] [110 bases, 31602EC3] [110 bases, 31602 [110 bases, 31602EC3]	87	C	a	198	201	4338	4416	0.046	1	1	chr19	+	13874699	13874808	13874785	13874725	13874746	13874763	13874784	3'-A	hsa-mir-181c_87_C_a	hsa-mir-181c MI0000271 [110 bases, 31602EC3] [110 bases, 31602EC3] [110 bases, 31602EC3] [110 bases, 31602EC3] [110 bases, 31602 [110 bases, 31602EC3]	87	C	a	236	163	3640	2519	0.065	0.000317	0.00301	chr19	+	13874699	13874808	13874785	13874725	13874746	13874763	13874784	3'-A	hsa-mir-181c_87_C_a	hsa-mir-181c MI0000271 [110 bases, 31602EC3] [110 bases, 31602EC3] [110 bases, 31602EC3] [110 bases, 31602EC3] [110 bases, 31602 [110 bases, 31602EC3]	87	C	a	374	248	5639	3744	0.066	2.29e-06	3.4e-05	chr19	+	13874699	13874808	13874785	13874725	13874746	13874763	13874784	3'-A	hsa-mir-181c_87_C_a	hsa-mir-181c MI0000271 [110 bases, 31602EC3] [110 bases, 31602EC3] [110 bases, 31602EC3] [110 bases, 31602EC3] [110 bases, 31602 [110 bases, 31602EC3]	87	C	a	226	231	4007	4100	0.056	0.03	0.225	chr19	+	13874699	13874808	13874785	13874725	13874746	13874763	13874784	3'-A	hsa-mir-181c_87_C_a	hsa-mir-181c MI0000271 [110 bases, 31602EC3] [110 bases, 31602EC3] [110 bases, 31602EC3] [110 bases, 31602EC3] [110 bases, 31602 [110 bases, 31602EC3]	87	C	a	201	163	3884	3166	0.052	0.326	1	chr19	+	13874699	13874808	13874785	13874725	13874746	13874763	13874784	3'-A	hsa-mir-181c_87_C_a	hsa-mir-181c MI0000271 [110 bases, 31602EC3] [110 bases, 31602EC3] [110 bases, 31602EC3] [110 bases, 31602EC3] [110 bases, 31602 [110 bases, 31602EC3]	87	C	a	268	154	4596	2655	0.058	0.0247	0.203	chr19	+	13874699	13874808	13874785	13874725	13874746	13874763	13874784	3'-A	hsa-mir-181c_87_C_a	hsa-mir-181c MI0000271 [110 bases, 31602EC3] [110 bases, 31602EC3] [110 bases, 31602EC3] [110 bases, 31602EC3] [110 bases, 31602 [110 bases, 31602EC3]	87	C	a	85	89	1574	1649	0.054	0.228	1	chr19	+	13874699	13874808	13874785	13874725	13874746	13874763	13874784	3'-A	hsa-mir-181c_87_C_a	hsa-mir-181c MI0000271 [110 bases, 31602EC3] [110 bases, 31602EC3] [110 bases, 31602EC3] [110 bases, 31602EC3] [110 bases, 31602 [110 bases, 31602EC3]	87	C	a	170	128	2882	2176	0.059	0.0272	0.202	chr19	+	13874699	13874808	13874785	13874725	13874746	13874763	13874784	3'-A	hsa-mir-181c_87_C_a	hsa-mir-181c MI0000271 [110 bases, 31602EC3] [110 bases, 31602EC3] [110 bases, 31602EC3] [110 bases, 31602EC3] [110 bases, 31602 [110 bases, 31602EC3]	87	C	a	181	167	2443	2259	0.074	7.45e-08	1.17e-06	chr19	+	13874699	13874808	13874785	13874725	13874746	13874763	13874784	3'-A	hsa-mir-181c_87_C_a	hsa-mir-181c MI0000271 [110 bases, 31602EC3] [110 bases, 31602EC3] [110 bases, 31602EC3] [110 bases, 31602EC3] [110 bases, 31602 [110 bases, 31602EC3]	87	C	a	234	188	3843	3090	0.061	0.00274	0.025	chr19	+	13874699	13874808	13874785	13874725	13874746	13874763	13874784	3'-A	hsa-mir-181c_87_C_a	hsa-mir-181c MI0000271 [110 bases, 31602EC3] [110 bases, 31602EC3] [110 bases, 31602EC3] [110 bases, 31602EC3] [110 bases, 31602 [110 bases, 31602EC3]	87	C	a	271	276	4976	5079	0.054	0.0723	0.5	chr19	+	13874699	13874808	13874785	13874725	13874746	13874763	13874784	3'-A	hsa-mir-181c_87_C_a	hsa-mir-181c MI0000271 [110 bases, 31602EC3] [110 bases, 31602EC3] [110 bases, 31602EC3] [110 bases, 31602EC3] [110 bases, 31602 [110 bases, 31602EC3]	87	C	a	283	223	5009	3952	0.056	0.0304	0.242	chr19	+	13874699	13874808	13874785	13874725	13874746	13874763	13874784	3'-A	hsa-mir-181c_87_C_a	hsa-mir-181c MI0000271 [110 bases, 31602EC3] [110 bases, 31602EC3] [110 bases, 31602EC3] [110 bases, 31602EC3] [110 bases, 31602 [110 bases, 31602EC3]	87	C	a	154	122	2527	2007	0.061	0.0122	0.0925	chr19	+	13874699	13874808	13874785	13874725	13874746	13874763	13874784	3'-A	hsa-mir-181c_87_C_a	hsa-mir-181c MI0000271 [110 bases, 31602EC3] [110 bases, 31602EC3] [110 bases, 31602EC3] [110 bases, 31602EC3] [110 bases, 31602 [110 bases, 31602EC3]	87	C	a	113	154	2199	3014	0.051	0.363	1	chr19	+	13874699	13874808	13874785	13874725	13874746	13874763	13874784	3'-A	hsa-mir-181c_87_C_a	hsa-mir-181c MI0000271 [110 bases, 31602EC3] [110 bases, 31602EC3] [110 bases, 31602EC3] [110 bases, 31602EC3] [110 bases, 31602 [110 bases, 31602EC3]	87	C	a	245	176	4018	2896	0.061	0.00336	0.0306	chr19	+	13874699	13874808	13874785	13874725	13874746	13874763	13874784	3'-A	hsa-mir-181c_87_C_a	hsa-mir-181c MI0000271 [110 bases, 31602EC3] [110 bases, 31602EC3] [110 bases, 31602EC3] [110 bases, 31602EC3] [110 bases, 31602 [110 bases, 31602EC3]	87	C	a	244	143	3893	2289	0.063	0.00269	0.0257	chr19	+	13874699	13874808	13874785	13874725	13874746	13874763	13874784	3'-A	hsa-mir-181c_87_C_a	hsa-mir-181c MI0000271 [110 bases, 31602EC3] [110 bases, 31602EC3] [110 bases, 31602EC3] [110 bases, 31602EC3] [110 bases, 31602 [110 bases, 31602EC3]	87	C	a	230	236	3632	3739	0.063	9.24e-05	0.000832	chr19	+	13874699	13874808	13874785	13874725	13874746	13874763	13874784	3'-A	hsa-mir-181c_87_C_a	hsa-mir-181c MI0000271 [110 bases, 31602EC3] [110 bases, 31602EC3] [110 bases, 31602EC3] [110 bases, 31602EC3] [110 bases, 31602 [110 bases, 31602EC3]	87	C	a	344	109	13023	4130	0.026	1	1	chr19	+	13874699	13874808	13874785	13874725	13874746	13874763	13874784	3'-A	hsa-mir-181c_87_C_a	hsa-mir-181c MI0000271 [110 bases, 31602EC3] [110 bases, 31602EC3] [110 bases, 31602EC3] [110 bases, 31602EC3] [110 bases, 31602 [110 bases, 31602EC3]	87	C	a	340	213	5816	3648	0.058	0.00953	0.0821	chr19	+	13874699	13874808	13874785	13874725	13874746	13874763	13874784	3'-A	hsa-mir-181c_87_C_a	hsa-mir-181c MI0000271 [110 bases, 31602EC3] [110 bases, 31602EC3] [110 bases, 31602EC3] [110 bases, 31602EC3] [110 bases, 31602 [110 bases, 31602EC3]	87	C	a	2054	218	34705	3687	0.059	0.00525	0.105	chr19	+	13874699	13874808	13874785	13874725	13874746	13874763	13874784	3'-A	hsa-mir-181c_87_C_a	hsa-mir-181c MI0000271 [110 bases, 31602EC3] [110 bases, 31602EC3] [110 bases, 31602EC3] [110 bases, 31602EC3] [110 bases, 31602 [110 bases, 31602EC3]	87	C	a	149	49	2371	782	0.063	0.0497	0.405	chr19	+	13874699	13874808	13874785	13874725	13874746	13874763	13874784	3'-A	hsa-mir-181c_87_C_a	hsa-mir-181c MI0000271 [110 bases, 31602EC3] [110 bases, 31602EC3] [110 bases, 31602EC3] [110 bases, 31602EC3] [110 bases, 31602 [110 bases, 31602EC3]	87	C	a	227	166	4191	3068	0.054	0.145	0.939	chr19	+	13874699	13874808	13874785	13874725	13874746	13874763	13874784	3'-A	hsa-mir-181c_87_C_a	hsa-mir-181c MI0000271 [110 bases, 31602EC3] [110 bases, 31602EC3] [110 bases, 31602EC3] [110 bases, 31602EC3] [110 bases, 31602 [110 bases, 31602EC3]	87	C	a	144	227	3121	4922	0.046	1	1	chr19	+	13874699	13874808	13874785	13874725	13874746	13874763	13874784	3'-A	hsa-mir-181c_87_C_a	hsa-mir-181c MI0000271 [110 bases, 31602EC3] [110 bases, 31602EC3] [110 bases, 31602EC3] [110 bases, 31602EC3] [110 bases, 31602 [110 bases, 31602EC3]	87	C	a	178	188	3919	4152	0.045	1	1	chr19	+	13874699	13874808	13874785	13874725	13874746	13874763	13874784	3'-A	hsa-mir-181c_87_C_a	hsa-mir-181c MI0000271 [110 bases, 31602EC3] [110 bases, 31602EC3] [110 bases, 31602EC3] [110 bases, 31602EC3] [110 bases, 31602 [110 bases, 31602EC3]	87	C	a	221	136	4488	2763	0.049	1	1	chr19	+	13874699	13874808	13874785	13874725	13874746	13874763	13874784	3'-A	hsa-mir-181c_87_C_a	hsa-mir-181c MI0000271 [110 bases, 31602EC3] [110 bases, 31602EC3] [110 bases, 31602EC3] [110 bases, 31602EC3] [110 bases, 31602 [110 bases, 31602EC3]	87	C	a	108	112	2196	2290	0.049	1	1	chr19	+	13874699	13874808	13874785	13874725	13874746	13874763	13874784	3'-A	hsa-mir-181c_87_C_a	hsa-mir-181c MI0000271 [110 bases, 31602EC3] [110 bases, 31602EC3] [110 bases, 31602EC3] [110 bases, 31602EC3] [110 bases, 31602 [110 bases, 31602EC3]	87	C	a	296	250	4410	3731	0.067	7.98e-07	1.4e-05	chr19	+	13874699	13874808	13874785	13874725	13874746	13874763	13874784	3'-A	hsa-mir-181c_87_C_a	hsa-mir-181c MI0000271 [110 bases, 31602EC3] [110 bases, 31602EC3] [110 bases, 31602EC3] [110 bases, 31602EC3] [110 bases, 31602 [110 bases, 31602EC3]	87	C	a	52	48	870	805	0.06	0.102	0.728	chr19	+	13874699	13874808	13874785	13874725	13874746	13874763	13874784	3'-A	hsa-mir-181c_87_C_a	hsa-mir-181c MI0000271 [110 bases, 31602EC3] [110 bases, 31602EC3] [110 bases, 31602EC3] [110 bases, 31602EC3] [110 bases, 31602 [110 bases, 31602EC3]	87	C	a	334	269	4359	3511	0.077	2.26e-13	4.71e-12	chr19	+	13874699	13874808	13874785	13874725	13874746	13874763	13874784	3'-A	hsa-mir-181c_87_C_a	hsa-mir-181c MI0000271 [110 bases, 31602EC3] [110 bases, 31602EC3] [110 bases, 31602EC3] [110 bases, 31602EC3] [110 bases, 31602 [110 bases, 31602EC3]	87	C	a	248	200	3706	2998	0.067	1.07e-05	0.000151	chr19	+	13874699	13874808	13874785	13874725	13874746	13874763	13874784	3'-A	hsa-mir-181c_87_C_a	hsa-mir-181c MI0000271 [110 bases, 31602EC3] [110 bases, 31602EC3] [110 bases, 31602EC3] [110 bases, 31602EC3] [110 bases, 31602 [110 bases, 31602EC3]	87	C	a	136	111	2139	1746	0.064	0.00461	0.038	chr19	+	13874699	13874808	13874785	13874725	13874746	13874763	13874784	3'-A	hsa-mir-181c_87_C_a	hsa-mir-181c MI0000271 [110 bases, 31602EC3] [110 bases, 31602EC3] [110 bases, 31602EC3] [110 bases, 31602EC3] [110 bases, 31602 [110 bases, 31602EC3]	87	C	a	102	80	1844	1462	0.055	0.176	1	chr19	+	13874699	13874808	13874785	13874725	13874746	13874763	13874784	3'-A	hsa-mir-181c_87_C_a	hsa-mir-181c MI0000271 [110 bases, 31602EC3] [110 bases, 31602EC3] [110 bases, 31602EC3] [110 bases, 31602EC3] [110 bases, 31602 [110 bases, 31602EC3]	87	C	a	154	125	2574	2098	0.06	0.0194	0.169	chr19	+	13874699	13874808	13874785	13874725	13874746	13874763	13874784	3'-A	hsa-mir-181c_87_C_a	hsa-mir-181c MI0000271 [110 bases, 31602EC3] [110 bases, 31602EC3] [110 bases, 31602EC3] [110 bases, 31602EC3] [110 bases, 31602 [110 bases, 31602EC3]	87	C	a	341	468	3995	5483	0.085	0	0	chr19	+	13874699	13874808	13874785	13874725	13874746	13874763	13874784	3'-A	hsa-mir-181c_87_C_a	hsa-mir-181c MI0000271 [110 bases, 31602EC3] [110 bases, 31602EC3] [110 bases, 31602EC3] [110 bases, 31602EC3] [110 bases, 31602 [110 bases, 31602EC3]	87	C	a	140	193	1296	1794	0.108	0	0	chr19	+	13874699	13874808	13874785	13874725	13874746	13874763	13874784	3'-A	hsa-mir-181c_87_C_a	hsa-mir-181c MI0000271 [110 bases, 31602EC3] [110 bases, 31602EC3] [110 bases, 31602EC3] [110 bases, 31602EC3] [110 bases, 31602 [110 bases, 31602EC3]	87	C	a	255	419	3090	5082	0.083	0	0	chr19	+	13874699	13874808	13874785	13874725	13874746	13874763	13874784	3'-A	hsa-mir-181c_87_C_a	hsa-mir-181c MI0000271 [110 bases, 31602EC3] [110 bases, 31602EC3] [110 bases, 31602EC3] [110 bases, 31602EC3] [110 bases, 31602 [110 bases, 31602EC3]	87	C	a	699	967	3684	5097	0.19	0	0	chr19	+	13874699	13874808	13874785	13874725	13874746	13874763	13874784	3'-A	hsa-mir-181c_87_C_a	hsa-mir-181c MI0000271 [110 bases, 31602EC3] [110 bases, 31602EC3] [110 bases, 31602EC3] [110 bases, 31602EC3] [110 bases, 31602 [110 bases, 31602EC3]	87	C	a	304	458	2242	3381	0.136	0	0	chr19	+	13874699	13874808	13874785	13874725	13874746	13874763	13874784	3'-A	hsa-mir-181c_87_C_a	hsa-mir-181c MI0000271 [110 bases, 31602EC3] [110 bases, 31602EC3] [110 bases, 31602EC3] [110 bases, 31602EC3] [110 bases, 31602 [110 bases, 31602EC3]	87	C	a	292	437	2207	3306	0.132	0	0	chr19	+	13874699	13874808	13874785	13874725	13874746	13874763	13874784	3'-A	hsa-mir-181c_87_C_a	hsa-mir-181c MI0000271 [110 bases, 31602EC3] [110 bases, 31602EC3] [110 bases, 31602EC3] [110 bases, 31602EC3] [110 bases, 31602 [110 bases, 31602EC3]	87	C	a	472	623	3420	4520	0.138	0	0	chr19	+	13874699	13874808	13874785	13874725	13874746	13874763	13874784	3'-A	hsa-mir-181c_87_C_a	hsa-mir-181c MI0000271 [110 bases, 31602EC3] [110 bases, 31602EC3]	87	C	a	215	48	4382	978	0.049	1	1	chr19	+	13874699	13874808	13874785	13874725	13874746	13874763	13874784	3'-A	hsa-mir-181c_87_C_a	hsa-mir-181c MI0000271 [110 bases, 31602EC3] [110 bases, 31602EC3] [110 bases, 31602EC3]	87	C	a	500	126	9808	2477	0.051	0.412	1	chr19	+	13874699	13874808	13874785	13874725	13874746	13874763	13874784	3'-A	hsa-mir-181c_87_C_a	hsa-mir-181c MI0000271 [110 bases, 31602EC3] [110 bases, 31602EC3]	87	C	a	175	117	3845	2570	0.046	1	1	chr19	+	13874699	13874808	13874785	13874725	13874746	13874763	13874784	3'-A	hsa-mir-181c_87_C_a	hsa-mir-181c MI0000271 [110 bases, 31602EC3] [110 bases, 31602EC3] [110 bases, 31602EC3]	87	C	a	426	94	9536	2104	0.045	1	1	chr19	+	13874699	13874808	13874785	13874725	13874746	13874763	13874784	3'-A	hsa-mir-181c_87_C_a	hsa-mir-181c MI0000271 [110 bases, 31602EC3] [110 bases, 31602EC3] [110 bases, 31602EC3]	87	C	a	581	119	16037	3310	0.036	1	1	chr19	+	13874699	13874808	13874785	13874725	13874746	13874763	13874784	3'-A	hsa-mir-181c_87_C_a	hsa-mir-181c MI0000271 [110 bases, 31602EC3] [110 bases, 31602EC3] [110 bases, 31602EC3]	87	C	a	43	16	1775	689	0.024	1	1	chr19	+	13874699	13874808	13874785	13874725	13874746	13874763	13874784	3'-A	hsa-mir-181c_87_C_a	hsa-mir-181c MI0000271 [110 bases, 31602EC3] [110 bases, 31602EC3] [110 bases, 31602EC3]	87	C	a	66	13	1967	389	0.034	1	1	chr19	+	13874699	13874808	13874785	13874725	13874746	13874763	13874784	3'-A	hsa-mir-181c_87_C_a	hsa-mir-181c MI0000271 [110 bases, 31602EC3] [110 bases, 31602EC3] [110 bases, 31602EC3]	87	C	a	196	33	7036	1219	0.028	1	1	chr19	+	13874699	13874808	13874785	13874725	13874746	13874763	13874784	3'-A	hsa-mir-181c_87_C_a	hsa-mir-181c MI0000271 [110 bases, 31602EC3] [110 bases, 31602EC3]	87	C	a	37	21	1054	615	0.035	1	1	chr19	+	13874699	13874808	13874785	13874725	13874746	13874763	13874784	3'-A	hsa-mir-181c_87_C_a	hsa-mir-181c MI0000271 [110 bases, 31602EC3] [110 bases, 31602EC3] [110 bases, 31602EC3]	87	C	a	241	38	5540	886	0.044	1	1	chr19	+	13874699	13874808	13874785	13874725	13874746	13874763	13874784	3'-A	hsa-mir-181c_87_C_a	hsa-mir-181c MI0000271 [110 bases, 31602EC3] [110 bases, 31602EC3] [110 bases, 31602EC3]	87	C	a	159	25	5851	949	0.027	1	1	chr19	+	13874699	13874808	13874785	13874725	13874746	13874763	13874784	3'-A	hsa-mir-181c_87_C_a	hsa-mir-181c MI0000271 [110 bases, 31602EC3] [110 bases, 31602EC3] [110 bases, 31602EC3]	87	C	a	96	33	2901	1027	0.033	1	1	chr19	+	13874699	13874808	13874785	13874725	13874746	13874763	13874784	3'-A	hsa-mir-181c_87_C_a	hsa-mir-181c MI0000271 [110 bases, 31602EC3] [110 bases, 31602EC3] [110 bases, 31602EC3] [110 bases, 31602EC3] [110 bases, 31602 [110 bases, 31602EC3]	87	C	a	1	99	6	598	0.167	0	0	chr19	+	13874699	13874808	13874785	13874725	13874746	13874763	13874784	3'-A	hsa-mir-181c_87_C_a	hsa-mir-181c MI0000271 [110 bases, 31602EC3] [110 bases, 31602EC3] [110 bases, 31602EC3] [110 bases, 31602EC3] [110 bases, 31602 [110 bases, 31602EC3]	87	C	a	0	0	0	0	0	1	1	chr19	+	13874699	13874808	13874785	13874725	13874746	13874763	13874784	3'-A	hsa-mir-181c_87_C_a	hsa-mir-181c MI0000271 [110 bases, 31602EC3] [110 bases, 31602EC3] [110 bases, 31602EC3] [110 bases, 31602EC3] [110 bases, 31602 [110 bases, 31602EC3]	87	C	a	60	692	1651	19054	0.036	1	1	chr19	+	13874699	13874808	13874785	13874725	13874746	13874763	13874784	3'-A	hsa-mir-181c_87_C_a	hsa-mir-181c MI0000271 [110 bases, 31602EC3] [110 bases, 31602EC3] [110 bases, 31602EC3] [110 bases, 31602EC3] [110 bases, 31602 [110 bases, 31602EC3]	87	C	a	70	138	948	1869	0.074	1.12e-06	1.08e-05	chr19	+	13874699	13874808	13874785	13874725	13874746	13874763	13874784	3'-A	hsa-mir-181c_87_C_a	hsa-mir-181c MI0000271 [110 bases, 31602EC3] [110 bases, 31602EC3] [110 bases, 31602EC3]	87	C	a	1	1	14	24	0.071	0.313	1	chr19	+	13874699	13874808	13874785	13874725	13874746	13874763	13874784	3'-A	hsa-mir-181c_87_C_a	hsa-mir-181c MI0000271 [110 bases, 31602EC3] [110 bases, 31602EC3] [110 bases, 31602EC3] [110 bases, 31602EC3] [110 bases, 31602 [110 bases, 31602EC3]	87	C	a	0	0	0	0	0	1	1	chr19	+	13874699	13874808	13874785	13874725	13874746	13874763	13874784	3'-A	hsa-mir-181c_87_C_a	hsa-mir-181c MI0000271 [110 bases, 31602EC3] [110 bases, 31602EC3] [110 bases, 31602EC3] [110 bases, 31602EC3] [110 bases, 31602 [110 bases, 31602EC3]	87	C	a	0	0	0	0	0	1	1	chr19	+	13874699	13874808	13874785	13874725	13874746	13874763	13874784	3'-A	hsa-mir-181c_87_C_a	hsa-mir-181c MI0000271 [110 bases, 31602EC3] [110 bases, 31602EC3] [110 bases, 31602EC3] [110 bases, 31602EC3] [110 bases, 31602 [110 bases, 31602EC3]	87	C	a	693	252	7974	2901	0.087	0	0	chr19	+	13874699	13874808	13874785	13874725	13874746	13874763	13874784	3'-A	hsa-mir-181c_87_C_a	hsa-mir-181c MI0000271 [110 bases, 31602EC3] [110 bases, 31602EC3] [110 bases, 31602EC3] [110 bases, 31602EC3] [110 bases, 31602 [110 bases, 31602EC3]	87	C	a	211	109	7521	3898	0.028	1	1	chr19	+	13874699	13874808	13874785	13874725	13874746	13874763	13874784	3'-A	hsa-mir-181c_87_C_a	hsa-mir-181c MI0000271 [110 bases, 31602EC3] [110 bases, 31602EC3] [110 bases, 31602EC3] [110 bases, 31602EC3] [110 bases, 31602 [110 bases, 31602EC3]	87	C	a	74	131	340	604	0.218	0	0	chr19	+	13874699	13874808	13874785	13874725	13874746	13874763	13874784	3'-A	hsa-mir-181c_87_C_a	hsa-mir-181c MI0000271 [110 bases, 31602EC3] [110 bases, 31602EC3] [110 bases, 31602EC3] [110 bases, 31602EC3] [110 bases, 31602 [110 bases, 31602EC3]	87	C	a	78	177	903	2054	0.086	1.93e-14	4.21e-13	chr19	+	13874699	13874808	13874785	13874725	13874746	13874763	13874784	3'-A	hsa-mir-181c_87_C_a	hsa-mir-181c MI0000271 [110 bases, 31602EC3] [110 bases, 31602EC3] [110 bases, 31602EC3] [110 bases, 31602EC3] [110 bases, 31602 [110 bases, 31602EC3]	87	C	a	81	124	475	730	0.171	0	0	chr19	+	13874699	13874808	13874785	13874725	13874746	13874763	13874784	3'-A	hsa-mir-181c_87_C_a	hsa-mir-181c MI0000271 [110 bases, 31602EC3] [110 bases, 31602EC3] [110 bases, 31602EC3] [110 bases, 31602EC3] [110 bases, 31602 [110 bases, 31602EC3]	87	C	a	59	109	496	922	0.119	0	0	chr19	+	13874699	13874808	13874785	13874725	13874746	13874763	13874784	3'-A	hsa-mir-181c_87_C_a	hsa-mir-181c MI0000271 [110 bases, 31602EC3] [110 bases, 31602EC3] [110 bases, 31602EC3] [110 bases, 31602EC3] [110 bases, 31602 [110 bases, 31602EC3]	87	C	a	9	13	107	157	0.084	0.0246	0.282	chr19	+	13874699	13874808	13874785	13874725	13874746	13874763	13874784	3'-A	hsa-mir-181c_87_C_a	hsa-mir-181c MI0000271 [110 bases, 31602EC3] [110 bases, 31602EC3] [110 bases, 31602EC3] [110 bases, 31602EC3] [110 bases, 31602 [110 bases, 31602EC3]	87	C	a	23	87	195	738	0.118	0	0	chr19	+	13874699	13874808	13874785	13874725	13874746	13874763	13874784	3'-A	hsa-mir-181c_87_C_a	hsa-mir-181c MI0000271 [110 bases, 31602EC3] [110 bases, 31602EC3] [110 bases, 31602EC3] [110 bases, 31602EC3] [110 bases, 31602 [110 bases, 31602EC3]	87	C	a	396	170	3374	1451	0.117	0	0	chr19	+	13874699	13874808	13874785	13874725	13874746	13874763	13874784	3'-A	hsa-mir-181c_87_C_a	hsa-mir-181c MI0000271 [110 bases, 31602EC3] [110 bases, 31602EC3] [110 bases, 31602EC3] [110 bases, 31602EC3] [110 bases, 31602 [110 bases, 31602EC3]	87	C	a	500	241	10388	5015	0.048	1	1	chr19	+	13874699	13874808	13874785	13874725	13874746	13874763	13874784	3'-A	hsa-mir-181c_87_C_a	hsa-mir-181c MI0000271 [110 bases, 31602EC3] [110 bases, 31602EC3] [110 bases, 31602EC3] [110 bases, 31602EC3] [110 bases, 31602 [110 bases, 31602EC3]	87	C	a	639	703	3824	4209	0.167	0	0	chr19	+	13874699	13874808	13874785	13874725	13874746	13874763	13874784	3'-A	hsa-mir-181c_87_C_a	hsa-mir-181c MI0000271 [110 bases, 31602EC3] [110 bases, 31602EC3] [110 bases, 31602EC3] [110 bases, 31602EC3] [110 bases, 31602 [110 bases, 31602EC3]	87	C	a	443	498	3048	3431	0.145	0	0	chr19	+	13874699	13874808	13874785	13874725	13874746	13874763	13874784	3'-A	hsa-mir-181c_87_C_a	hsa-mir-181c MI0000271 [110 bases, 31602EC3] [110 bases, 31602EC3] [110 bases, 31602EC3] [110 bases, 31602EC3] [110 bases, 31602 [110 bases, 31602EC3]	87	C	a	516	920	3253	5800	0.159	0	0	chr19	+	13874699	13874808	13874785	13874725	13874746	13874763	13874784	3'-A	hsa-mir-181c_87_C_a	hsa-mir-181c MI0000271 [110 bases, 31602EC3] [110 bases, 31602EC3] [110 bases, 31602EC3] [110 bases, 31602EC3] [110 bases, 31602 [110 bases, 31602EC3]	87	C	a	167	229	1451	1997	0.115	0	0	chr19	+	13874699	13874808	13874785	13874725	13874746	13874763	13874784	3'-A	hsa-mir-181c_87_C_a	hsa-mir-181c MI0000271 [110 bases, 31602EC3] [110 bases, 31602EC3] [110 bases, 31602EC3] [110 bases, 31602EC3] [110 bases, 31602 [110 bases, 31602EC3]	87	C	a	850	879	5222	5403	0.163	0	0	chr19	+	13874699	13874808	13874785	13874725	13874746	13874763	13874784	3'-A	hsa-mir-181c_87_C_a	hsa-mir-181c MI0000271 [110 bases, 31602EC3] [110 bases, 31602EC3] [110 bases, 31602EC3] [110 bases, 31602EC3] [110 bases, 31602 [110 bases, 31602EC3]	87	C	a	722	1014	4779	6718	0.151	0	0	chr19	+	13874699	13874808	13874785	13874725	13874746	13874763	13874784	3'-A	hsa-mir-181c_87_C_a	hsa-mir-181c MI0000271 [110 bases, 31602EC3] [110 bases, 31602EC3] [110 bases, 31602EC3] [110 bases, 31602EC3] [110 bases, 31602 [110 bases, 31602EC3]	87	C	a	532	536	4196	4234	0.127	0	0	chr19	+	13874699	13874808	13874785	13874725	13874746	13874763	13874784	3'-A	hsa-mir-181c_87_C_a	hsa-mir-181c MI0000271 [110 bases, 31602EC3] [110 bases, 31602EC3] [110 bases, 31602EC3] [110 bases, 31602EC3] [110 bases, 31602 [110 bases, 31602EC3]	87	C	a	197	205	1611	1684	0.122	0	0	chr19	+	13874699	13874808	13874785	13874725	13874746	13874763	13874784	3'-A	hsa-mir-181c_87_C_a	hsa-mir-181c MI0000271 [110 bases, 31602EC3] [110 bases, 31602EC3] [110 bases, 31602EC3] [110 bases, 31602EC3] [110 bases, 31602 [110 bases, 31602EC3]	87	C	a	579	688	3623	4311	0.16	0	0	chr19	+	13874699	13874808	13874785	13874725	13874746	13874763	13874784	3'-A	3'-A	3'-A	not specified	not specified	not specified	not specified	ERR1039453	1014	0.151	0	not	not	0.00527004	0.0335095
hsa-mir-181c_88_C_a	hsa-mir-181c MI0000271 [110 bases, 31602EC3] [110 bases, 31602EC3] [110 bases, 31602EC3] [110 bases, 31602EC3] [110 bases, 31602 [110 bases, 31602EC3]	88	C	a	15	21	100	140	0.15	2.78e-08	3.98e-07	chr19	+	13874699	13874808	13874786	13874725	13874746	13874763	13874784	3'-A	hsa-mir-181c_88_C_a	hsa-mir-181c MI0000271 [110 bases, 31602EC3] [110 bases, 31602EC3] [110 bases, 31602EC3] [110 bases, 31602EC3] [110 bases, 31602 [110 bases, 31602EC3]	88	C	a	21	24	127	150	0.165	4.41e-11	7.44e-10	chr19	+	13874699	13874808	13874786	13874725	13874746	13874763	13874784	3'-A	hsa-mir-181c_88_C_a	hsa-mir-181c MI0000271 [110 bases, 31602EC3] [110 bases, 31602EC3] [110 bases, 31602EC3] [110 bases, 31602EC3] [110 bases, 31602 [110 bases, 31602EC3]	88	C	a	27	33	115	142	0.235	0	0	chr19	+	13874699	13874808	13874786	13874725	13874746	13874763	13874784	3'-A	hsa-mir-181c_88_C_a	hsa-mir-181c MI0000271 [110 bases, 31602EC3] [110 bases, 31602EC3] [110 bases, 31602EC3] [110 bases, 31602EC3] [110 bases, 31602 [110 bases, 31602EC3]	88	C	a	16	25	88	141	0.182	2.9e-13	4.54e-12	chr19	+	13874699	13874808	13874786	13874725	13874746	13874763	13874784	3'-A	hsa-mir-181c_88_C_a	hsa-mir-181c MI0000271 [110 bases, 31602EC3] [110 bases, 31602EC3] [110 bases, 31602EC3] [110 bases, 31602EC3] [110 bases, 31602 [110 bases, 31602EC3]	88	C	a	19	31	89	145	0.213	0	0	chr19	+	13874699	13874808	13874786	13874725	13874746	13874763	13874784	3'-A	hsa-mir-181c_88_C_a	hsa-mir-181c MI0000271 [110 bases, 31602EC3] [110 bases, 31602EC3] [110 bases, 31602EC3] [110 bases, 31602EC3] [110 bases, 31602 [110 bases, 31602EC3]	88	C	a	35	39	133	151	0.263	0	0	chr19	+	13874699	13874808	13874786	13874725	13874746	13874763	13874784	3'-A	hsa-mir-181c_88_C_a	hsa-mir-181c MI0000271 [110 bases, 31602EC3] [110 bases, 31602EC3] [110 bases, 31602EC3] [110 bases, 31602EC3] [110 bases, 31602 [110 bases, 31602EC3]	88	C	a	18	24	95	129	0.189	1.71e-13	3.18e-12	chr19	+	13874699	13874808	13874786	13874725	13874746	13874763	13874784	3'-A	hsa-mir-181c_88_C_a	hsa-mir-181c MI0000271 [110 bases, 31602EC3] [110 bases, 31602EC3] [110 bases, 31602EC3] [110 bases, 31602EC3] [110 bases, 31602 [110 bases, 31602EC3]	88	C	a	17	19	95	109	0.179	3.26e-10	5.44e-09	chr19	+	13874699	13874808	13874786	13874725	13874746	13874763	13874784	3'-A	hsa-mir-181c_88_C_a	hsa-mir-181c MI0000271 [110 bases, 31602EC3] [110 bases, 31602EC3] [110 bases, 31602EC3] [110 bases, 31602EC3] [110 bases, 31602 [110 bases, 31602EC3]	88	C	a	22	34	90	139	0.244	0	0	chr19	+	13874699	13874808	13874786	13874725	13874746	13874763	13874784	3'-A	hsa-mir-181c_88_C_a	hsa-mir-181c MI0000271 [110 bases, 31602EC3] [110 bases, 31602EC3] [110 bases, 31602EC3] [110 bases, 31602EC3] [110 bases, 31602 [110 bases, 31602EC3]	88	C	a	23	29	113	146	0.204	0	0	chr19	+	13874699	13874808	13874786	13874725	13874746	13874763	13874784	3'-A	hsa-mir-181c_88_C_a	hsa-mir-181c MI0000271 [110 bases, 31602EC3] [110 bases, 31602EC3] [110 bases, 31602EC3] [110 bases, 31602EC3] [110 bases, 31602 [110 bases, 31602EC3]	88	C	a	25	30	154	188	0.162	7.08e-13	1.26e-11	chr19	+	13874699	13874808	13874786	13874725	13874746	13874763	13874784	3'-A	hsa-mir-181c_88_C_a	hsa-mir-181c MI0000271 [110 bases, 31602EC3] [110 bases, 31602EC3] [110 bases, 31602EC3] [110 bases, 31602EC3] [110 bases, 31602 [110 bases, 31602EC3]	88	C	a	14	18	67	87	0.209	4.06e-12	6.93e-11	chr19	+	13874699	13874808	13874786	13874725	13874746	13874763	13874784	3'-A	hsa-mir-181c_88_C_a	hsa-mir-181c MI0000271 [110 bases, 31602EC3] [110 bases, 31602EC3] [110 bases, 31602EC3] [110 bases, 31602EC3] [110 bases, 31602 [110 bases, 31602EC3]	88	C	a	11	13	66	81	0.167	6.89e-07	7.44e-06	chr19	+	13874699	13874808	13874786	13874725	13874746	13874763	13874784	3'-A	hsa-mir-181c_88_C_a	hsa-mir-181c MI0000271 [110 bases, 31602EC3] [110 bases, 31602EC3] [110 bases, 31602EC3] [110 bases, 31602EC3] [110 bases, 31602 [110 bases, 31602EC3]	88	C	a	14	15	94	104	0.149	1.68e-06	2.3e-05	chr19	+	13874699	13874808	13874786	13874725	13874746	13874763	13874784	3'-A	hsa-mir-181c_88_C_a	hsa-mir-181c MI0000271 [110 bases, 31602EC3] [110 bases, 31602EC3] [110 bases, 31602EC3] [110 bases, 31602EC3] [110 bases, 31602 [110 bases, 31602EC3]	88	C	a	13	18	91	132	0.143	4.71e-07	4.87e-06	chr19	+	13874699	13874808	13874786	13874725	13874746	13874763	13874784	3'-A	hsa-mir-181c_88_C_a	hsa-mir-181c MI0000271 [110 bases, 31602EC3] [110 bases, 31602EC3] [110 bases, 31602EC3] [110 bases, 31602EC3] [110 bases, 31602 [110 bases, 31602EC3]	88	C	a	11	15	80	115	0.138	7.77e-06	7.77e-05	chr19	+	13874699	13874808	13874786	13874725	13874746	13874763	13874784	3'-A	hsa-mir-181c_88_C_a	hsa-mir-181c MI0000271 [110 bases, 31602EC3] [110 bases, 31602EC3] [110 bases, 31602EC3] [110 bases, 31602EC3] [110 bases, 31602 [110 bases, 31602EC3]	88	C	a	17	19	85	98	0.2	4.18e-12	7.84e-11	chr19	+	13874699	13874808	13874786	13874725	13874746	13874763	13874784	3'-A	hsa-mir-181c_88_C_a	hsa-mir-181c MI0000271 [110 bases, 31602EC3] [110 bases, 31602EC3] [110 bases, 31602EC3] [110 bases, 31602EC3] [110 bases, 31602 [110 bases, 31602EC3]	88	C	a	21	24	100	115	0.21	1.44e-15	2.84e-14	chr19	+	13874699	13874808	13874786	13874725	13874746	13874763	13874784	3'-A	hsa-mir-181c_88_C_a	hsa-mir-181c MI0000271 [110 bases, 31602EC3] [110 bases, 31602EC3] [110 bases, 31602EC3] [110 bases, 31602EC3] [110 bases, 31602 [110 bases, 31602EC3]	88	C	a	13	17	60	79	0.217	4.96e-12	8.5e-11	chr19	+	13874699	13874808	13874786	13874725	13874746	13874763	13874784	3'-A	hsa-mir-181c_88_C_a	hsa-mir-181c MI0000271 [110 bases, 31602EC3] [110 bases, 31602EC3] [110 bases, 31602EC3] [110 bases, 31602EC3] [110 bases, 31602 [110 bases, 31602EC3]	88	C	a	7	7	50	56	0.14	0.000996	0.00896	chr19	+	13874699	13874808	13874786	13874725	13874746	13874763	13874784	3'-A	hsa-mir-181c_88_C_a	hsa-mir-181c MI0000271 [110 bases, 31602EC3] [110 bases, 31602EC3] [110 bases, 31602EC3] [110 bases, 31602EC3] [110 bases, 31602 [110 bases, 31602EC3]	88	C	a	23	30	124	165	0.185	6.66e-16	1.25e-14	chr19	+	13874699	13874808	13874786	13874725	13874746	13874763	13874784	3'-A	hsa-mir-181c_88_C_a	hsa-mir-181c MI0000271 [110 bases, 31602EC3] [110 bases, 31602EC3] [110 bases, 31602EC3] [110 bases, 31602EC3] [110 bases, 31602 [110 bases, 31602EC3]	88	C	a	13	17	99	134	0.131	7.43e-06	7.92e-05	chr19	+	13874699	13874808	13874786	13874725	13874746	13874763	13874784	3'-A	hsa-mir-181c_88_C_a	hsa-mir-181c MI0000271 [110 bases, 31602EC3] [110 bases, 31602EC3] [110 bases, 31602EC3] [110 bases, 31602EC3] [110 bases, 31602 [110 bases, 31602EC3]	88	C	a	9	13	53	82	0.17	3.03e-07	3.2e-06	chr19	+	13874699	13874808	13874786	13874725	13874746	13874763	13874784	3'-A	hsa-mir-181c_88_C_a	hsa-mir-181c MI0000271 [110 bases, 31602EC3] [110 bases, 31602EC3] [110 bases, 31602EC3] [110 bases, 31602EC3] [110 bases, 31602 [110 bases, 31602EC3]	88	C	a	12	17	78	112	0.154	2.14e-07	2.32e-06	chr19	+	13874699	13874808	13874786	13874725	13874746	13874763	13874784	3'-A	hsa-mir-181c_88_C_a	hsa-mir-181c MI0000271 [110 bases, 31602EC3] [110 bases, 31602EC3] [110 bases, 31602EC3] [110 bases, 31602EC3] [110 bases, 31602 [110 bases, 31602EC3]	88	C	a	9	9	66	67	0.136	0.00055	0.00548	chr19	+	13874699	13874808	13874786	13874725	13874746	13874763	13874784	3'-A	hsa-mir-181c_88_C_a	hsa-mir-181c MI0000271 [110 bases, 31602EC3] [110 bases, 31602EC3] [110 bases, 31602EC3] [110 bases, 31602EC3] [110 bases, 31602 [110 bases, 31602EC3]	88	C	a	15	21	65	94	0.231	3.33e-16	6.37e-15	chr19	+	13874699	13874808	13874786	13874725	13874746	13874763	13874784	3'-A	hsa-mir-181c_88_C_a	hsa-mir-181c MI0000271 [110 bases, 31602EC3] [110 bases, 31602EC3] [110 bases, 31602EC3] [110 bases, 31602EC3] [110 bases, 31602 [110 bases, 31602EC3]	88	C	a	8	10	51	64	0.157	4.16e-05	0.000397	chr19	+	13874699	13874808	13874786	13874725	13874746	13874763	13874784	3'-A	hsa-mir-181c_88_C_a	hsa-mir-181c MI0000271 [110 bases, 31602EC3] [110 bases, 31602EC3] [110 bases, 31602EC3] [110 bases, 31602EC3] [110 bases, 31602 [110 bases, 31602EC3]	88	C	a	15	21	64	90	0.234	4.44e-16	8.07e-15	chr19	+	13874699	13874808	13874786	13874725	13874746	13874763	13874784	3'-A	hsa-mir-181c_88_C_a	hsa-mir-181c MI0000271 [110 bases, 31602EC3] [110 bases, 31602EC3] [110 bases, 31602EC3] [110 bases, 31602EC3] [110 bases, 31602 [110 bases, 31602EC3]	88	C	a	14	22	78	122	0.179	2.33e-11	3.55e-10	chr19	+	13874699	13874808	13874786	13874725	13874746	13874763	13874784	3'-A	hsa-mir-181c_88_C_a	hsa-mir-181c MI0000271 [110 bases, 31602EC3] [110 bases, 31602EC3] [110 bases, 31602EC3] [110 bases, 31602EC3] [110 bases, 31602 [110 bases, 31602EC3]	88	C	a	6	5	28	26	0.214	5.02e-05	0.000511	chr19	+	13874699	13874808	13874786	13874725	13874746	13874763	13874784	3'-A	hsa-mir-181c_88_C_a	hsa-mir-181c MI0000271 [110 bases, 31602EC3] [110 bases, 31602EC3] [110 bases, 31602EC3] [110 bases, 31602EC3] [110 bases, 31602 [110 bases, 31602EC3]	88	C	a	9	7	20	17	0.45	1.57e-14	3.3e-13	chr19	+	13874699	13874808	13874786	13874725	13874746	13874763	13874784	3'-A	hsa-mir-181c_88_C_a	hsa-mir-181c MI0000271 [110 bases, 31602EC3] [110 bases, 31602EC3] [110 bases, 31602EC3] [110 bases, 31602EC3] [110 bases, 31602 [110 bases, 31602EC3]	88	C	a	17	12	50	35	0.34	7.77e-16	1.79e-14	chr19	+	13874699	13874808	13874786	13874725	13874746	13874763	13874784	3'-A	hsa-mir-181c_88_C_a	hsa-mir-181c MI0000271 [110 bases, 31602EC3] [110 bases, 31602EC3] [110 bases, 31602EC3] [110 bases, 31602EC3] [110 bases, 31602 [110 bases, 31602EC3]	88	C	a	18	15	59	52	0.305	0	0	chr19	+	13874699	13874808	13874786	13874725	13874746	13874763	13874784	3'-A	hsa-mir-181c_88_C_a	hsa-mir-181c MI0000271 [110 bases, 31602EC3] [110 bases, 31602EC3] [110 bases, 31602EC3] [110 bases, 31602EC3] [110 bases, 31602 [110 bases, 31602EC3]	88	C	a	12	13	38	43	0.316	4.44e-16	8.45e-15	chr19	+	13874699	13874808	13874786	13874725	13874746	13874763	13874784	3'-A	hsa-mir-181c_88_C_a	hsa-mir-181c MI0000271 [110 bases, 31602EC3] [110 bases, 31602EC3] [110 bases, 31602EC3] [110 bases, 31602EC3] [110 bases, 31602 [110 bases, 31602EC3]	88	C	a	4	2	21	14	0.19	0.00694	0.0651	chr19	+	13874699	13874808	13874786	13874725	13874746	13874763	13874784	3'-A	hsa-mir-181c_88_C_a	hsa-mir-181c MI0000271 [110 bases, 31602EC3] [110 bases, 31602EC3] [110 bases, 31602EC3] [110 bases, 31602EC3] [110 bases, 31602 [110 bases, 31602EC3]	88	C	a	17	13	42	34	0.405	0	0	chr19	+	13874699	13874808	13874786	13874725	13874746	13874763	13874784	3'-A	hsa-mir-181c_88_C_a	hsa-mir-181c MI0000271 [110 bases, 31602EC3] [110 bases, 31602EC3] [110 bases, 31602EC3] [110 bases, 31602EC3] [110 bases, 31602 [110 bases, 31602EC3]	88	C	a	10	17	32	56	0.312	0	0	chr19	+	13874699	13874808	13874786	13874725	13874746	13874763	13874784	3'-A	hsa-mir-181c_88_C_a	hsa-mir-181c MI0000271 [110 bases, 31602EC3] [110 bases, 31602EC3] [110 bases, 31602EC3] [110 bases, 31602EC3] [110 bases, 31602 [110 bases, 31602EC3]	88	C	a	24	38	66	106	0.364	0	0	chr19	+	13874699	13874808	13874786	13874725	13874746	13874763	13874784	3'-A	hsa-mir-181c_88_C_a	hsa-mir-181c MI0000271 [110 bases, 31602EC3] [110 bases, 31602EC3] [110 bases, 31602EC3] [110 bases, 31602EC3] [110 bases, 31602 [110 bases, 31602EC3]	88	C	a	6	10	29	52	0.207	9.06e-08	9.93e-07	chr19	+	13874699	13874808	13874786	13874725	13874746	13874763	13874784	3'-A	hsa-mir-181c_88_C_a	hsa-mir-181c MI0000271 [110 bases, 31602EC3] [110 bases, 31602EC3] [110 bases, 31602EC3] [110 bases, 31602EC3] [110 bases, 31602 [110 bases, 31602EC3]	88	C	a	29	43	57	85	0.509	0	0	chr19	+	13874699	13874808	13874786	13874725	13874746	13874763	13874784	3'-A	hsa-mir-181c_88_C_a	hsa-mir-181c MI0000271 [110 bases, 31602EC3] [110 bases, 31602EC3] [110 bases, 31602EC3] [110 bases, 31602EC3] [110 bases, 31602 [110 bases, 31602EC3]	88	C	a	10	14	32	47	0.312	1.11e-16	2.24e-15	chr19	+	13874699	13874808	13874786	13874725	13874746	13874763	13874784	3'-A	hsa-mir-181c_88_C_a	hsa-mir-181c MI0000271 [110 bases, 31602EC3] [110 bases, 31602EC3] [110 bases, 31602EC3] [110 bases, 31602EC3] [110 bases, 31602 [110 bases, 31602EC3]	88	C	a	13	17	35	45	0.371	0	0	chr19	+	13874699	13874808	13874786	13874725	13874746	13874763	13874784	3'-A	hsa-mir-181c_88_C_a	hsa-mir-181c MI0000271 [110 bases, 31602EC3] [110 bases, 31602EC3] [110 bases, 31602EC3] [110 bases, 31602EC3] [110 bases, 31602 [110 bases, 31602EC3]	88	C	a	11	15	26	37	0.423	0	0	chr19	+	13874699	13874808	13874786	13874725	13874746	13874763	13874784	3'-A	hsa-mir-181c_88_C_a	hsa-mir-181c MI0000271 [110 bases, 31602EC3] [110 bases, 31602EC3] [110 bases, 31602EC3] [110 bases, 31602EC3] [110 bases, 31602 [110 bases, 31602EC3]	88	C	a	14	18	79	102	0.177	1.82e-09	2.8e-08	chr19	+	13874699	13874808	13874786	13874725	13874746	13874763	13874784	3'-A	hsa-mir-181c_88_C_a	hsa-mir-181c MI0000271 [110 bases, 31602EC3] [110 bases, 31602EC3] [110 bases, 31602EC3] [110 bases, 31602EC3] [110 bases, 31602 [110 bases, 31602EC3]	88	C	a	32	39	143	175	0.224	0	0	chr19	+	13874699	13874808	13874786	13874725	13874746	13874763	13874784	3'-A	hsa-mir-181c_88_C_a	hsa-mir-181c MI0000271 [110 bases, 31602EC3] [110 bases, 31602EC3] [110 bases, 31602EC3] [110 bases, 31602EC3] [110 bases, 31602 [110 bases, 31602EC3]	88	C	a	22	32	97	141	0.227	0	0	chr19	+	13874699	13874808	13874786	13874725	13874746	13874763	13874784	3'-A	hsa-mir-181c_88_C_a	hsa-mir-181c MI0000271 [110 bases, 31602EC3] [110 bases, 31602EC3] [110 bases, 31602EC3] [110 bases, 31602EC3] [110 bases, 31602 [110 bases, 31602EC3]	88	C	a	16	24	86	130	0.186	4.64e-13	7.7e-12	chr19	+	13874699	13874808	13874786	13874725	13874746	13874763	13874784	3'-A	hsa-mir-181c_88_C_a	hsa-mir-181c MI0000271 [110 bases, 31602EC3] [110 bases, 31602EC3] [110 bases, 31602EC3] [110 bases, 31602EC3] [110 bases, 31602 [110 bases, 31602EC3]	88	C	a	14	18	84	113	0.167	5.52e-09	8.79e-08	chr19	+	13874699	13874808	13874786	13874725	13874746	13874763	13874784	3'-A	hsa-mir-181c_88_C_a	hsa-mir-181c MI0000271 [110 bases, 31602EC3] [110 bases, 31602EC3] [110 bases, 31602EC3] [110 bases, 31602EC3] [110 bases, 31602 [110 bases, 31602EC3]	88	C	a	15	23	90	140	0.167	1.18e-10	2e-09	chr19	+	13874699	13874808	13874786	13874725	13874746	13874763	13874784	3'-A	hsa-mir-181c_88_C_a	hsa-mir-181c MI0000271 [110 bases, 31602EC3] [110 bases, 31602EC3] [110 bases, 31602EC3] [110 bases, 31602EC3] [110 bases, 31602 [110 bases, 31602EC3]	88	C	a	35	46	130	171	0.269	0	0	chr19	+	13874699	13874808	13874786	13874725	13874746	13874763	13874784	3'-A	hsa-mir-181c_88_C_a	hsa-mir-181c MI0000271 [110 bases, 31602EC3] [110 bases, 31602EC3] [110 bases, 31602EC3] [110 bases, 31602EC3] [110 bases, 31602 [110 bases, 31602EC3]	88	C	a	32	32	151	152	0.212	0	0	chr19	+	13874699	13874808	13874786	13874725	13874746	13874763	13874784	3'-A	hsa-mir-181c_88_C_a	hsa-mir-181c MI0000271 [110 bases, 31602EC3] [110 bases, 31602EC3] [110 bases, 31602EC3] [110 bases, 31602EC3] [110 bases, 31602 [110 bases, 31602EC3]	88	C	a	9	13	76	114	0.118	0.00039	0.0035	chr19	+	13874699	13874808	13874786	13874725	13874746	13874763	13874784	3'-A	hsa-mir-181c_88_C_a	hsa-mir-181c MI0000271 [110 bases, 31602EC3] [110 bases, 31602EC3] [110 bases, 31602EC3] [110 bases, 31602EC3] [110 bases, 31602 [110 bases, 31602EC3]	88	C	a	17	14	76	62	0.224	1.27e-10	2.3e-09	chr19	+	13874699	13874808	13874786	13874725	13874746	13874763	13874784	3'-A	hsa-mir-181c_88_C_a	hsa-mir-181c MI0000271 [110 bases, 31602EC3] [110 bases, 31602EC3] [110 bases, 31602EC3] [110 bases, 31602EC3] [110 bases, 31602 [110 bases, 31602EC3]	88	C	a	32	32	107	108	0.299	0	0	chr19	+	13874699	13874808	13874786	13874725	13874746	13874763	13874784	3'-A	hsa-mir-181c_88_C_a	hsa-mir-181c MI0000271 [110 bases, 31602EC3] [110 bases, 31602EC3] [110 bases, 31602EC3] [110 bases, 31602EC3] [110 bases, 31602 [110 bases, 31602EC3]	88	C	a	34	23	93	64	0.366	0	0	chr19	+	13874699	13874808	13874786	13874725	13874746	13874763	13874784	3'-A	hsa-mir-181c_88_C_a	hsa-mir-181c MI0000271 [110 bases, 31602EC3] [110 bases, 31602EC3] [110 bases, 31602EC3] [110 bases, 31602EC3] [110 bases, 31602 [110 bases, 31602EC3]	88	C	a	35	23	131	86	0.267	0	0	chr19	+	13874699	13874808	13874786	13874725	13874746	13874763	13874784	3'-A	hsa-mir-181c_88_C_a	hsa-mir-181c MI0000271 [110 bases, 31602EC3] [110 bases, 31602EC3] [110 bases, 31602EC3] [110 bases, 31602EC3] [110 bases, 31602 [110 bases, 31602EC3]	88	C	a	33	33	102	104	0.324	0	0	chr19	+	13874699	13874808	13874786	13874725	13874746	13874763	13874784	3'-A	hsa-mir-181c_88_C_a	hsa-mir-181c MI0000271 [110 bases, 31602EC3] [110 bases, 31602EC3] [110 bases, 31602EC3] [110 bases, 31602EC3] [110 bases, 31602 [110 bases, 31602EC3]	88	C	a	21	17	66	53	0.318	0	0	chr19	+	13874699	13874808	13874786	13874725	13874746	13874763	13874784	3'-A	hsa-mir-181c_88_C_a	hsa-mir-181c MI0000271 [110 bases, 31602EC3] [110 bases, 31602EC3] [110 bases, 31602EC3] [110 bases, 31602EC3] [110 bases, 31602 [110 bases, 31602EC3]	88	C	a	27	15	106	61	0.255	9.79e-14	2.26e-12	chr19	+	13874699	13874808	13874786	13874725	13874746	13874763	13874784	3'-A	hsa-mir-181c_88_C_a	hsa-mir-181c MI0000271 [110 bases, 31602EC3] [110 bases, 31602EC3] [110 bases, 31602EC3] [110 bases, 31602EC3] [110 bases, 31602 [110 bases, 31602EC3]	88	C	a	11	11	41	42	0.268	2.6e-11	4.55e-10	chr19	+	13874699	13874808	13874786	13874725	13874746	13874763	13874784	3'-A	hsa-mir-181c_88_C_a	hsa-mir-181c MI0000271 [110 bases, 31602EC3] [110 bases, 31602EC3] [110 bases, 31602EC3] [110 bases, 31602EC3] [110 bases, 31602 [110 bases, 31602EC3]	88	C	a	9	6	61	46	0.148	0.00119	0.0109	chr19	+	13874699	13874808	13874786	13874725	13874746	13874763	13874784	3'-A	hsa-mir-181c_88_C_a	hsa-mir-181c MI0000271 [110 bases, 31602EC3] [110 bases, 31602EC3] [110 bases, 31602EC3] [110 bases, 31602EC3] [110 bases, 31602 [110 bases, 31602EC3]	88	C	a	10	9	48	44	0.208	6.48e-07	9.54e-06	chr19	+	13874699	13874808	13874786	13874725	13874746	13874763	13874784	3'-A	hsa-mir-181c_88_C_a	hsa-mir-181c MI0000271 [110 bases, 31602EC3] [110 bases, 31602EC3] [110 bases, 31602EC3] [110 bases, 31602EC3] [110 bases, 31602 [110 bases, 31602EC3]	88	C	a	15	12	97	78	0.155	1.12e-05	0.000153	chr19	+	13874699	13874808	13874786	13874725	13874746	13874763	13874784	3'-A	hsa-mir-181c_88_C_a	hsa-mir-181c MI0000271 [110 bases, 31602EC3] [110 bases, 31602EC3] [110 bases, 31602EC3] [110 bases, 31602EC3] [110 bases, 31602 [110 bases, 31602EC3]	88	C	a	35	35	131	133	0.267	0	0	chr19	+	13874699	13874808	13874786	13874725	13874746	13874763	13874784	3'-A	hsa-mir-181c_88_C_a	hsa-mir-181c MI0000271 [110 bases, 31602EC3] [110 bases, 31602EC3] [110 bases, 31602EC3] [110 bases, 31602EC3] [110 bases, 31602 [110 bases, 31602EC3]	88	C	a	35	27	125	98	0.28	0	0	chr19	+	13874699	13874808	13874786	13874725	13874746	13874763	13874784	3'-A	hsa-mir-181c_88_C_a	hsa-mir-181c MI0000271 [110 bases, 31602EC3] [110 bases, 31602EC3] [110 bases, 31602EC3] [110 bases, 31602EC3] [110 bases, 31602 [110 bases, 31602EC3]	88	C	a	16	12	80	63	0.2	2.04e-08	3.07e-07	chr19	+	13874699	13874808	13874786	13874725	13874746	13874763	13874784	3'-A	hsa-mir-181c_88_C_a	hsa-mir-181c MI0000271 [110 bases, 31602EC3] [110 bases, 31602EC3] [110 bases, 31602EC3] [110 bases, 31602EC3] [110 bases, 31602 [110 bases, 31602EC3]	88	C	a	11	15	52	71	0.212	1.95e-10	2.98e-09	chr19	+	13874699	13874808	13874786	13874725	13874746	13874763	13874784	3'-A	hsa-mir-181c_88_C_a	hsa-mir-181c MI0000271 [110 bases, 31602EC3] [110 bases, 31602EC3] [110 bases, 31602EC3] [110 bases, 31602EC3] [110 bases, 31602 [110 bases, 31602EC3]	88	C	a	26	18	78	56	0.333	0	0	chr19	+	13874699	13874808	13874786	13874725	13874746	13874763	13874784	3'-A	hsa-mir-181c_88_C_a	hsa-mir-181c MI0000271 [110 bases, 31602EC3] [110 bases, 31602EC3] [110 bases, 31602EC3] [110 bases, 31602EC3] [110 bases, 31602 [110 bases, 31602EC3]	88	C	a	28	16	87	51	0.322	0	0	chr19	+	13874699	13874808	13874786	13874725	13874746	13874763	13874784	3'-A	hsa-mir-181c_88_C_a	hsa-mir-181c MI0000271 [110 bases, 31602EC3] [110 bases, 31602EC3] [110 bases, 31602EC3] [110 bases, 31602EC3] [110 bases, 31602 [110 bases, 31602EC3]	88	C	a	23	23	77	79	0.299	0	0	chr19	+	13874699	13874808	13874786	13874725	13874746	13874763	13874784	3'-A	hsa-mir-181c_88_C_a	hsa-mir-181c MI0000271 [110 bases, 31602EC3] [110 bases, 31602EC3] [110 bases, 31602EC3] [110 bases, 31602EC3] [110 bases, 31602 [110 bases, 31602EC3]	88	C	a	38	12	398	126	0.095	0.00953	0.0931	chr19	+	13874699	13874808	13874786	13874725	13874746	13874763	13874784	3'-A	hsa-mir-181c_88_C_a	hsa-mir-181c MI0000271 [110 bases, 31602EC3] [110 bases, 31602EC3] [110 bases, 31602EC3] [110 bases, 31602EC3] [110 bases, 31602 [110 bases, 31602EC3]	88	C	a	40	25	129	80	0.31	0	0	chr19	+	13874699	13874808	13874786	13874725	13874746	13874763	13874784	3'-A	hsa-mir-181c_88_C_a	hsa-mir-181c MI0000271 [110 bases, 31602EC3] [110 bases, 31602EC3] [110 bases, 31602EC3] [110 bases, 31602EC3] [110 bases, 31602 [110 bases, 31602EC3]	88	C	a	196	20	803	85	0.244	1.11e-16	4.91e-15	chr19	+	13874699	13874808	13874786	13874725	13874746	13874763	13874784	3'-A	hsa-mir-181c_88_C_a	hsa-mir-181c MI0000271 [110 bases, 31602EC3] [110 bases, 31602EC3] [110 bases, 31602EC3] [110 bases, 31602EC3] [110 bases, 31602 [110 bases, 31602EC3]	88	C	a	14	4	68	22	0.206	0.000353	0.00504	chr19	+	13874699	13874808	13874786	13874725	13874746	13874763	13874784	3'-A	hsa-mir-181c_88_C_a	hsa-mir-181c MI0000271 [110 bases, 31602EC3] [110 bases, 31602EC3] [110 bases, 31602EC3] [110 bases, 31602EC3] [110 bases, 31602 [110 bases, 31602EC3]	88	C	a	21	15	62	45	0.339	0	0	chr19	+	13874699	13874808	13874786	13874725	13874746	13874763	13874784	3'-A	hsa-mir-181c_88_C_a	hsa-mir-181c MI0000271 [110 bases, 31602EC3] [110 bases, 31602EC3] [110 bases, 31602EC3] [110 bases, 31602EC3] [110 bases, 31602 [110 bases, 31602EC3]	88	C	a	22	34	86	135	0.256	0	0	chr19	+	13874699	13874808	13874786	13874725	13874746	13874763	13874784	3'-A	hsa-mir-181c_88_C_a	hsa-mir-181c MI0000271 [110 bases, 31602EC3] [110 bases, 31602EC3] [110 bases, 31602EC3] [110 bases, 31602EC3] [110 bases, 31602 [110 bases, 31602EC3]	88	C	a	26	27	114	120	0.228	0	0	chr19	+	13874699	13874808	13874786	13874725	13874746	13874763	13874784	3'-A	hsa-mir-181c_88_C_a	hsa-mir-181c MI0000271 [110 bases, 31602EC3] [110 bases, 31602EC3] [110 bases, 31602EC3] [110 bases, 31602EC3] [110 bases, 31602 [110 bases, 31602EC3]	88	C	a	23	14	132	81	0.174	1.38e-07	2.3e-06	chr19	+	13874699	13874808	13874786	13874725	13874746	13874763	13874784	3'-A	hsa-mir-181c_88_C_a	hsa-mir-181c MI0000271 [110 bases, 31602EC3] [110 bases, 31602EC3] [110 bases, 31602EC3] [110 bases, 31602EC3] [110 bases, 31602 [110 bases, 31602EC3]	88	C	a	12	12	42	43	0.286	4.1e-13	7.69e-12	chr19	+	13874699	13874808	13874786	13874725	13874746	13874763	13874784	3'-A	hsa-mir-181c_88_C_a	hsa-mir-181c MI0000271 [110 bases, 31602EC3] [110 bases, 31602EC3] [110 bases, 31602EC3] [110 bases, 31602EC3] [110 bases, 31602 [110 bases, 31602EC3]	88	C	a	29	24	67	56	0.433	0	0	chr19	+	13874699	13874808	13874786	13874725	13874746	13874763	13874784	3'-A	hsa-mir-181c_88_C_a	hsa-mir-181c MI0000271 [110 bases, 31602EC3] [110 bases, 31602EC3] [110 bases, 31602EC3] [110 bases, 31602EC3] [110 bases, 31602 [110 bases, 31602EC3]	88	C	a	3	2	14	12	0.214	0.00332	0.0304	chr19	+	13874699	13874808	13874786	13874725	13874746	13874763	13874784	3'-A	hsa-mir-181c_88_C_a	hsa-mir-181c MI0000271 [110 bases, 31602EC3] [110 bases, 31602EC3] [110 bases, 31602EC3] [110 bases, 31602EC3] [110 bases, 31602 [110 bases, 31602EC3]	88	C	a	34	27	87	70	0.391	0	0	chr19	+	13874699	13874808	13874786	13874725	13874746	13874763	13874784	3'-A	hsa-mir-181c_88_C_a	hsa-mir-181c MI0000271 [110 bases, 31602EC3] [110 bases, 31602EC3] [110 bases, 31602EC3] [110 bases, 31602EC3] [110 bases, 31602 [110 bases, 31602EC3]	88	C	a	16	12	43	34	0.372	0	0	chr19	+	13874699	13874808	13874786	13874725	13874746	13874763	13874784	3'-A	hsa-mir-181c_88_C_a	hsa-mir-181c MI0000271 [110 bases, 31602EC3] [110 bases, 31602EC3] [110 bases, 31602EC3] [110 bases, 31602EC3] [110 bases, 31602 [110 bases, 31602EC3]	88	C	a	11	8	40	32	0.275	1.82e-09	3.22e-08	chr19	+	13874699	13874808	13874786	13874725	13874746	13874763	13874784	3'-A	hsa-mir-181c_88_C_a	hsa-mir-181c MI0000271 [110 bases, 31602EC3] [110 bases, 31602EC3] [110 bases, 31602EC3] [110 bases, 31602EC3] [110 bases, 31602 [110 bases, 31602EC3]	88	C	a	13	10	30	23	0.433	0	0	chr19	+	13874699	13874808	13874786	13874725	13874746	13874763	13874784	3'-A	hsa-mir-181c_88_C_a	hsa-mir-181c MI0000271 [110 bases, 31602EC3] [110 bases, 31602EC3] [110 bases, 31602EC3] [110 bases, 31602EC3] [110 bases, 31602 [110 bases, 31602EC3]	88	C	a	9	7	42	34	0.214	5.15e-06	7.74e-05	chr19	+	13874699	13874808	13874786	13874725	13874746	13874763	13874784	3'-A	hsa-mir-181c_88_C_a	hsa-mir-181c MI0000271 [110 bases, 31602EC3] [110 bases, 31602EC3] [110 bases, 31602EC3] [110 bases, 31602EC3] [110 bases, 31602 [110 bases, 31602EC3]	88	C	a	28	38	72	98	0.389	0	0	chr19	+	13874699	13874808	13874786	13874725	13874746	13874763	13874784	3'-A	hsa-mir-181c_88_C_a	hsa-mir-181c MI0000271 [110 bases, 31602EC3] [110 bases, 31602EC3] [110 bases, 31602EC3] [110 bases, 31602EC3] [110 bases, 31602 [110 bases, 31602EC3]	88	C	a	6	8	18	24	0.333	4.26e-11	7.06e-10	chr19	+	13874699	13874808	13874786	13874725	13874746	13874763	13874784	3'-A	hsa-mir-181c_88_C_a	hsa-mir-181c MI0000271 [110 bases, 31602EC3] [110 bases, 31602EC3] [110 bases, 31602EC3] [110 bases, 31602EC3] [110 bases, 31602 [110 bases, 31602EC3]	88	C	a	18	29	46	75	0.391	0	0	chr19	+	13874699	13874808	13874786	13874725	13874746	13874763	13874784	3'-A	hsa-mir-181c_88_C_a	hsa-mir-181c MI0000271 [110 bases, 31602EC3] [110 bases, 31602EC3] [110 bases, 31602EC3] [110 bases, 31602EC3] [110 bases, 31602 [110 bases, 31602EC3]	88	C	a	26	35	48	66	0.542	0	0	chr19	+	13874699	13874808	13874786	13874725	13874746	13874763	13874784	3'-A	hsa-mir-181c_88_C_a	hsa-mir-181c MI0000271 [110 bases, 31602EC3] [110 bases, 31602EC3] [110 bases, 31602EC3] [110 bases, 31602EC3] [110 bases, 31602 [110 bases, 31602EC3]	88	C	a	17	25	38	57	0.447	0	0	chr19	+	13874699	13874808	13874786	13874725	13874746	13874763	13874784	3'-A	hsa-mir-181c_88_C_a	hsa-mir-181c MI0000271 [110 bases, 31602EC3] [110 bases, 31602EC3] [110 bases, 31602EC3] [110 bases, 31602EC3] [110 bases, 31602 [110 bases, 31602EC3]	88	C	a	16	23	36	53	0.444	0	0	chr19	+	13874699	13874808	13874786	13874725	13874746	13874763	13874784	3'-A	hsa-mir-181c_88_C_a	hsa-mir-181c MI0000271 [110 bases, 31602EC3] [110 bases, 31602EC3] [110 bases, 31602EC3] [110 bases, 31602EC3] [110 bases, 31602 [110 bases, 31602EC3]	88	C	a	20	26	44	58	0.455	0	0	chr19	+	13874699	13874808	13874786	13874725	13874746	13874763	13874784	3'-A	hsa-mir-181c_88_C_a	hsa-mir-181c MI0000271 [110 bases, 31602EC3] [110 bases, 31602EC3]	88	C	a	17	3	123	27	0.138	0.017	0.226	chr19	+	13874699	13874808	13874786	13874725	13874746	13874763	13874784	3'-A	hsa-mir-181c_88_C_a	hsa-mir-181c MI0000271 [110 bases, 31602EC3] [110 bases, 31602EC3] [110 bases, 31602EC3]	88	C	a	30	7	179	45	0.168	0.000143	0.00268	chr19	+	13874699	13874808	13874786	13874725	13874746	13874763	13874784	3'-A	hsa-mir-181c_88_C_a	hsa-mir-181c MI0000271 [110 bases, 31602EC3] [110 bases, 31602EC3]	88	C	a	22	14	115	76	0.191	6.53e-09	1.16e-07	chr19	+	13874699	13874808	13874786	13874725	13874746	13874763	13874784	3'-A	hsa-mir-181c_88_C_a	hsa-mir-181c MI0000271 [110 bases, 31602EC3] [110 bases, 31602EC3] [110 bases, 31602EC3]	88	C	a	39	8	206	45	0.189	8.14e-06	0.000184	chr19	+	13874699	13874808	13874786	13874725	13874746	13874763	13874784	3'-A	hsa-mir-181c_88_C_a	hsa-mir-181c MI0000271 [110 bases, 31602EC3] [110 bases, 31602EC3] [110 bases, 31602EC3]	88	C	a	70	14	489	100	0.143	8.77e-06	0.000193	chr19	+	13874699	13874808	13874786	13874725	13874746	13874763	13874784	3'-A	hsa-mir-181c_88_C_a	hsa-mir-181c MI0000271 [110 bases, 31602EC3] [110 bases, 31602EC3] [110 bases, 31602EC3]	88	C	a	8	3	44	17	0.182	0.00621	0.0657	chr19	+	13874699	13874808	13874786	13874725	13874746	13874763	13874784	3'-A	hsa-mir-181c_88_C_a	hsa-mir-181c MI0000271 [110 bases, 31602EC3] [110 bases, 31602EC3] [110 bases, 31602EC3]	88	C	a	6	1	42	8	0.143	0.11	0.972	chr19	+	13874699	13874808	13874786	13874725	13874746	13874763	13874784	3'-A	hsa-mir-181c_88_C_a	hsa-mir-181c MI0000271 [110 bases, 31602EC3] [110 bases, 31602EC3] [110 bases, 31602EC3]	88	C	a	24	4	165	28	0.145	0.0096	0.14	chr19	+	13874699	13874808	13874786	13874725	13874746	13874763	13874784	3'-A	hsa-mir-181c_88_C_a	hsa-mir-181c MI0000271 [110 bases, 31602EC3] [110 bases, 31602EC3]	88	C	a	9	5	39	22	0.231	3.79e-05	0.00052	chr19	+	13874699	13874808	13874786	13874725	13874746	13874763	13874784	3'-A	hsa-mir-181c_88_C_a	hsa-mir-181c MI0000271 [110 bases, 31602EC3] [110 bases, 31602EC3] [110 bases, 31602EC3]	88	C	a	33	5	135	21	0.244	1.69e-05	0.000403	chr19	+	13874699	13874808	13874786	13874725	13874746	13874763	13874784	3'-A	hsa-mir-181c_88_C_a	hsa-mir-181c MI0000271 [110 bases, 31602EC3] [110 bases, 31602EC3] [110 bases, 31602EC3]	88	C	a	22	3	167	27	0.132	0.0254	0.302	chr19	+	13874699	13874808	13874786	13874725	13874746	13874763	13874784	3'-A	hsa-mir-181c_88_C_a	hsa-mir-181c MI0000271 [110 bases, 31602EC3] [110 bases, 31602EC3] [110 bases, 31602EC3]	88	C	a	5	1	49	17	0.102	0.16	1	chr19	+	13874699	13874808	13874786	13874725	13874746	13874763	13874784	3'-A	hsa-mir-181c_88_C_a	hsa-mir-181c MI0000271 [110 bases, 31602EC3] [110 bases, 31602EC3] [110 bases, 31602EC3] [110 bases, 31602EC3] [110 bases, 31602 [110 bases, 31602EC3]	88	C	a	0	0	0	0	0	1	1	chr19	+	13874699	13874808	13874786	13874725	13874746	13874763	13874784	3'-A	hsa-mir-181c_88_C_a	hsa-mir-181c MI0000271 [110 bases, 31602EC3] [110 bases, 31602EC3] [110 bases, 31602EC3] [110 bases, 31602EC3] [110 bases, 31602 [110 bases, 31602EC3]	88	C	a	0	0	0	0	0	1	1	chr19	+	13874699	13874808	13874786	13874725	13874746	13874763	13874784	3'-A	hsa-mir-181c_88_C_a	hsa-mir-181c MI0000271 [110 bases, 31602EC3] [110 bases, 31602EC3] [110 bases, 31602EC3] [110 bases, 31602EC3] [110 bases, 31602 [110 bases, 31602EC3]	88	C	a	1	11	7	80	0.143	6.42e-05	0.000298	chr19	+	13874699	13874808	13874786	13874725	13874746	13874763	13874784	3'-A	hsa-mir-181c_88_C_a	hsa-mir-181c MI0000271 [110 bases, 31602EC3] [110 bases, 31602EC3] [110 bases, 31602EC3] [110 bases, 31602EC3] [110 bases, 31602 [110 bases, 31602EC3]	88	C	a	10	19	28	55	0.357	0	0	chr19	+	13874699	13874808	13874786	13874725	13874746	13874763	13874784	3'-A	hsa-mir-181c_88_C_a	hsa-mir-181c MI0000271 [110 bases, 31602EC3] [110 bases, 31602EC3] [110 bases, 31602EC3] [110 bases, 31602EC3] [110 bases, 31602 [110 bases, 31602EC3]	88	C	a	0	0	0	0	0	1	1	chr19	+	13874699	13874808	13874786	13874725	13874746	13874763	13874784	3'-A	hsa-mir-181c_88_C_a	hsa-mir-181c MI0000271 [110 bases, 31602EC3] [110 bases, 31602EC3] [110 bases, 31602EC3] [110 bases, 31602EC3] [110 bases, 31602 [110 bases, 31602EC3]	88	C	a	0	0	0	0	0	1	1	chr19	+	13874699	13874808	13874786	13874725	13874746	13874763	13874784	3'-A	hsa-mir-181c_88_C_a	hsa-mir-181c MI0000271 [110 bases, 31602EC3] [110 bases, 31602EC3] [110 bases, 31602EC3] [110 bases, 31602EC3] [110 bases, 31602 [110 bases, 31602EC3]	88	C	a	0	0	0	0	0	1	1	chr19	+	13874699	13874808	13874786	13874725	13874746	13874763	13874784	3'-A	hsa-mir-181c_88_C_a	hsa-mir-181c MI0000271 [110 bases, 31602EC3] [110 bases, 31602EC3] [110 bases, 31602EC3] [110 bases, 31602EC3] [110 bases, 31602 [110 bases, 31602EC3]	88	C	a	34	12	278	101	0.122	0.000424	0.00404	chr19	+	13874699	13874808	13874786	13874725	13874746	13874763	13874784	3'-A	hsa-mir-181c_88_C_a	hsa-mir-181c MI0000271 [110 bases, 31602EC3] [110 bases, 31602EC3] [110 bases, 31602EC3] [110 bases, 31602EC3] [110 bases, 31602 [110 bases, 31602EC3]	88	C	a	1	0	173	89	0.006	1	1	chr19	+	13874699	13874808	13874786	13874725	13874746	13874763	13874784	3'-A	hsa-mir-181c_88_C_a	hsa-mir-181c MI0000271 [110 bases, 31602EC3] [110 bases, 31602EC3] [110 bases, 31602EC3] [110 bases, 31602EC3] [110 bases, 31602 [110 bases, 31602EC3]	88	C	a	6	10	10	17	0.6	0	0	chr19	+	13874699	13874808	13874786	13874725	13874746	13874763	13874784	3'-A	hsa-mir-181c_88_C_a	hsa-mir-181c MI0000271 [110 bases, 31602EC3] [110 bases, 31602EC3] [110 bases, 31602EC3] [110 bases, 31602EC3] [110 bases, 31602 [110 bases, 31602EC3]	88	C	a	5	11	10	22	0.5	0	0	chr19	+	13874699	13874808	13874786	13874725	13874746	13874763	13874784	3'-A	hsa-mir-181c_88_C_a	hsa-mir-181c MI0000271 [110 bases, 31602EC3] [110 bases, 31602EC3] [110 bases, 31602EC3] [110 bases, 31602EC3] [110 bases, 31602 [110 bases, 31602EC3]	88	C	a	10	15	15	23	0.667	0	0	chr19	+	13874699	13874808	13874786	13874725	13874746	13874763	13874784	3'-A	hsa-mir-181c_88_C_a	hsa-mir-181c MI0000271 [110 bases, 31602EC3] [110 bases, 31602EC3] [110 bases, 31602EC3] [110 bases, 31602EC3] [110 bases, 31602 [110 bases, 31602EC3]	88	C	a	10	18	19	35	0.526	0	0	chr19	+	13874699	13874808	13874786	13874725	13874746	13874763	13874784	3'-A	hsa-mir-181c_88_C_a	hsa-mir-181c MI0000271 [110 bases, 31602EC3] [110 bases, 31602EC3] [110 bases, 31602EC3] [110 bases, 31602EC3] [110 bases, 31602 [110 bases, 31602EC3]	88	C	a	2	2	5	7	0.4	6.46e-06	0.000102	chr19	+	13874699	13874808	13874786	13874725	13874746	13874763	13874784	3'-A	hsa-mir-181c_88_C_a	hsa-mir-181c MI0000271 [110 bases, 31602EC3] [110 bases, 31602EC3] [110 bases, 31602EC3] [110 bases, 31602EC3] [110 bases, 31602 [110 bases, 31602EC3]	88	C	a	1	3	4	15	0.25	0.000178	0.00197	chr19	+	13874699	13874808	13874786	13874725	13874746	13874763	13874784	3'-A	hsa-mir-181c_88_C_a	hsa-mir-181c MI0000271 [110 bases, 31602EC3] [110 bases, 31602EC3] [110 bases, 31602EC3] [110 bases, 31602EC3] [110 bases, 31602 [110 bases, 31602EC3]	88	C	a	39	16	102	43	0.382	0	0	chr19	+	13874699	13874808	13874786	13874725	13874746	13874763	13874784	3'-A	hsa-mir-181c_88_C_a	hsa-mir-181c MI0000271 [110 bases, 31602EC3] [110 bases, 31602EC3] [110 bases, 31602EC3] [110 bases, 31602EC3] [110 bases, 31602 [110 bases, 31602EC3]	88	C	a	52	25	434	209	0.12	1.77e-06	3.62e-05	chr19	+	13874699	13874808	13874786	13874725	13874746	13874763	13874784	3'-A	hsa-mir-181c_88_C_a	hsa-mir-181c MI0000271 [110 bases, 31602EC3] [110 bases, 31602EC3] [110 bases, 31602EC3] [110 bases, 31602EC3] [110 bases, 31602 [110 bases, 31602EC3]	88	C	a	51	56	77	84	0.662	0	0	chr19	+	13874699	13874808	13874786	13874725	13874746	13874763	13874784	3'-A	hsa-mir-181c_88_C_a	hsa-mir-181c MI0000271 [110 bases, 31602EC3] [110 bases, 31602EC3] [110 bases, 31602EC3] [110 bases, 31602EC3] [110 bases, 31602 [110 bases, 31602EC3]	88	C	a	43	48	70	78	0.614	0	0	chr19	+	13874699	13874808	13874786	13874725	13874746	13874763	13874784	3'-A	hsa-mir-181c_88_C_a	hsa-mir-181c MI0000271 [110 bases, 31602EC3] [110 bases, 31602EC3] [110 bases, 31602EC3] [110 bases, 31602EC3] [110 bases, 31602 [110 bases, 31602EC3]	88	C	a	38	67	64	114	0.594	0	0	chr19	+	13874699	13874808	13874786	13874725	13874746	13874763	13874784	3'-A	hsa-mir-181c_88_C_a	hsa-mir-181c MI0000271 [110 bases, 31602EC3] [110 bases, 31602EC3] [110 bases, 31602EC3] [110 bases, 31602EC3] [110 bases, 31602 [110 bases, 31602EC3]	88	C	a	18	24	29	39	0.621	0	0	chr19	+	13874699	13874808	13874786	13874725	13874746	13874763	13874784	3'-A	hsa-mir-181c_88_C_a	hsa-mir-181c MI0000271 [110 bases, 31602EC3] [110 bases, 31602EC3] [110 bases, 31602EC3] [110 bases, 31602EC3] [110 bases, 31602 [110 bases, 31602EC3]	88	C	a	71	73	121	125	0.587	0	0	chr19	+	13874699	13874808	13874786	13874725	13874746	13874763	13874784	3'-A	hsa-mir-181c_88_C_a	hsa-mir-181c MI0000271 [110 bases, 31602EC3] [110 bases, 31602EC3] [110 bases, 31602EC3] [110 bases, 31602EC3] [110 bases, 31602 [110 bases, 31602EC3]	88	C	a	62	87	88	123	0.705	0	0	chr19	+	13874699	13874808	13874786	13874725	13874746	13874763	13874784	3'-A	hsa-mir-181c_88_C_a	hsa-mir-181c MI0000271 [110 bases, 31602EC3] [110 bases, 31602EC3] [110 bases, 31602EC3] [110 bases, 31602EC3] [110 bases, 31602 [110 bases, 31602EC3]	88	C	a	45	45	71	71	0.634	0	0	chr19	+	13874699	13874808	13874786	13874725	13874746	13874763	13874784	3'-A	hsa-mir-181c_88_C_a	hsa-mir-181c MI0000271 [110 bases, 31602EC3] [110 bases, 31602EC3] [110 bases, 31602EC3] [110 bases, 31602EC3] [110 bases, 31602 [110 bases, 31602EC3]	88	C	a	16	16	35	36	0.457	0	0	chr19	+	13874699	13874808	13874786	13874725	13874746	13874763	13874784	3'-A	hsa-mir-181c_88_C_a	hsa-mir-181c MI0000271 [110 bases, 31602EC3] [110 bases, 31602EC3] [110 bases, 31602EC3] [110 bases, 31602EC3] [110 bases, 31602 [110 bases, 31602EC3]	88	C	a	44	52	75	89	0.587	0	0	chr19	+	13874699	13874808	13874786	13874725	13874746	13874763	13874784	3'-A	3'-A	3'-A	not specified	not specified	not specified	not specified	ERR1039453	87	0.705	0	not	not	0.000306484	0.00350969
hsa-mir-210_88_U_a	hsa-mir-210 MI0000286 [110 bases, 2E70423C] [110 bases, 2E70423C] [110 bases, 2E70423C] [110 bases, 2E70423C] [110 bases, 2E7042 [110 bases, 2E70423C]	88	U	a	11	15	34	47	0.324	0	0	chr11	-	568089	568198	568111	568150	568171	568112	568133	3'-A	hsa-mir-210_88_U_a	hsa-mir-210 MI0000286 [110 bases, 2E70423C] [110 bases, 2E70423C] [110 bases, 2E70423C] [110 bases, 2E70423C] [110 bases, 2E7042 [110 bases, 2E70423C]	88	U	a	11	13	41	48	0.268	1.54e-12	2.86e-11	chr11	-	568089	568198	568111	568150	568171	568112	568133	3'-A	hsa-mir-210_88_U_a	hsa-mir-210 MI0000286 [110 bases, 2E70423C] [110 bases, 2E70423C] [110 bases, 2E70423C] [110 bases, 2E70423C] [110 bases, 2E7042 [110 bases, 2E70423C]	88	U	a	5	6	26	32	0.192	0.000108	0.00105	chr11	-	568089	568198	568111	568150	568171	568112	568133	3'-A	hsa-mir-210_88_U_a	hsa-mir-210 MI0000286 [110 bases, 2E70423C] [110 bases, 2E70423C] [110 bases, 2E70423C] [110 bases, 2E70423C] [110 bases, 2E7042 [110 bases, 2E70423C]	88	U	a	4	6	26	41	0.154	0.00102	0.00868	chr11	-	568089	568198	568111	568150	568171	568112	568133	3'-A	hsa-mir-210_88_U_a	hsa-mir-210 MI0000286 [110 bases, 2E70423C] [110 bases, 2E70423C] [110 bases, 2E70423C] [110 bases, 2E70423C] [110 bases, 2E7042 [110 bases, 2E70423C]	88	U	a	10	16	53	86	0.189	1.59e-09	2.25e-08	chr11	-	568089	568198	568111	568150	568171	568112	568133	3'-A	hsa-mir-210_88_U_a	hsa-mir-210 MI0000286 [110 bases, 2E70423C] [110 bases, 2E70423C] [110 bases, 2E70423C] [110 bases, 2E70423C] [110 bases, 2E7042 [110 bases, 2E70423C]	88	U	a	9	10	34	38	0.265	4.33e-10	7.17e-09	chr11	-	568089	568198	568111	568150	568171	568112	568133	3'-A	hsa-mir-210_88_U_a	hsa-mir-210 MI0000286 [110 bases, 2E70423C] [110 bases, 2E70423C] [110 bases, 2E70423C] [110 bases, 2E70423C] [110 bases, 2E7042 [110 bases, 2E70423C]	88	U	a	10	13	40	54	0.25	6.39e-12	1.09e-10	chr11	-	568089	568198	568111	568150	568171	568112	568133	3'-A	hsa-mir-210_88_U_a	hsa-mir-210 MI0000286 [110 bases, 2E70423C] [110 bases, 2E70423C] [110 bases, 2E70423C] [110 bases, 2E70423C] [110 bases, 2E7042 [110 bases, 2E70423C]	88	U	a	11	12	48	55	0.229	5.26e-10	8.73e-09	chr11	-	568089	568198	568111	568150	568171	568112	568133	3'-A	hsa-mir-210_88_U_a	hsa-mir-210 MI0000286 [110 bases, 2E70423C] [110 bases, 2E70423C] [110 bases, 2E70423C] [110 bases, 2E70423C] [110 bases, 2E7042 [110 bases, 2E70423C]	88	U	a	6	9	17	26	0.353	4.96e-13	8.09e-12	chr11	-	568089	568198	568111	568150	568171	568112	568133	3'-A	hsa-mir-210_88_U_a	hsa-mir-210 MI0000286 [110 bases, 2E70423C] [110 bases, 2E70423C] [110 bases, 2E70423C] [110 bases, 2E70423C] [110 bases, 2E7042 [110 bases, 2E70423C]	88	U	a	7	9	45	58	0.156	0.000109	0.00111	chr11	-	568089	568198	568111	568150	568171	568112	568133	3'-A	hsa-mir-210_88_U_a	hsa-mir-210 MI0000286 [110 bases, 2E70423C] [110 bases, 2E70423C] [110 bases, 2E70423C] [110 bases, 2E70423C] [110 bases, 2E7042 [110 bases, 2E70423C]	88	U	a	8	9	43	52	0.186	2.92e-06	3.11e-05	chr11	-	568089	568198	568111	568150	568171	568112	568133	3'-A	hsa-mir-210_88_U_a	hsa-mir-210 MI0000286 [110 bases, 2E70423C] [110 bases, 2E70423C] [110 bases, 2E70423C] [110 bases, 2E70423C] [110 bases, 2E7042 [110 bases, 2E70423C]	88	U	a	7	9	31	40	0.226	1.35e-07	1.92e-06	chr11	-	568089	568198	568111	568150	568171	568112	568133	3'-A	hsa-mir-210_88_U_a	hsa-mir-210 MI0000286 [110 bases, 2E70423C] [110 bases, 2E70423C] [110 bases, 2E70423C] [110 bases, 2E70423C] [110 bases, 2E7042 [110 bases, 2E70423C]	88	U	a	8	9	37	45	0.216	1.3e-07	1.86e-06	chr11	-	568089	568198	568111	568150	568171	568112	568133	3'-A	hsa-mir-210_88_U_a	hsa-mir-210 MI0000286 [110 bases, 2E70423C] [110 bases, 2E70423C] [110 bases, 2E70423C] [110 bases, 2E70423C] [110 bases, 2E7042 [110 bases, 2E70423C]	88	U	a	16	17	67	74	0.239	3.52e-14	6.87e-13	chr11	-	568089	568198	568111	568150	568171	568112	568133	3'-A	hsa-mir-210_88_U_a	hsa-mir-210 MI0000286 [110 bases, 2E70423C] [110 bases, 2E70423C] [110 bases, 2E70423C] [110 bases, 2E70423C] [110 bases, 2E7042 [110 bases, 2E70423C]	88	U	a	6	8	34	49	0.176	2.23e-05	0.000218	chr11	-	568089	568198	568111	568150	568171	568112	568133	3'-A	hsa-mir-210_88_U_a	hsa-mir-210 MI0000286 [110 bases, 2E70423C] [110 bases, 2E70423C] [110 bases, 2E70423C] [110 bases, 2E70423C] [110 bases, 2E7042 [110 bases, 2E70423C]	88	U	a	15	21	46	66	0.326	0	0	chr11	-	568089	568198	568111	568150	568171	568112	568133	3'-A	hsa-mir-210_88_U_a	hsa-mir-210 MI0000286 [110 bases, 2E70423C] [110 bases, 2E70423C] [110 bases, 2E70423C] [110 bases, 2E70423C] [110 bases, 2E7042 [110 bases, 2E70423C]	88	U	a	9	10	38	44	0.237	6.34e-09	9.85e-08	chr11	-	568089	568198	568111	568150	568171	568112	568133	3'-A	hsa-mir-210_88_U_a	hsa-mir-210 MI0000286 [110 bases, 2E70423C] [110 bases, 2E70423C] [110 bases, 2E70423C] [110 bases, 2E70423C] [110 bases, 2E7042 [110 bases, 2E70423C]	88	U	a	17	19	67	77	0.254	1.11e-16	2.3e-15	chr11	-	568089	568198	568111	568150	568171	568112	568133	3'-A	hsa-mir-210_88_U_a	hsa-mir-210 MI0000286 [110 bases, 2E70423C] [110 bases, 2E70423C] [110 bases, 2E70423C] [110 bases, 2E70423C] [110 bases, 2E7042 [110 bases, 2E70423C]	88	U	a	7	9	41	54	0.171	2.29e-05	0.000231	chr11	-	568089	568198	568111	568150	568171	568112	568133	3'-A	hsa-mir-210_88_U_a	hsa-mir-210 MI0000286 [110 bases, 2E70423C] [110 bases, 2E70423C] [110 bases, 2E70423C] [110 bases, 2E70423C] [110 bases, 2E7042 [110 bases, 2E70423C]	88	U	a	11	12	47	52	0.234	4.42e-10	7.78e-09	chr11	-	568089	568198	568111	568150	568171	568112	568133	3'-A	hsa-mir-210_88_U_a	hsa-mir-210 MI0000286 [110 bases, 2E70423C] [110 bases, 2E70423C] [110 bases, 2E70423C] [110 bases, 2E70423C] [110 bases, 2E7042 [110 bases, 2E70423C]	88	U	a	12	16	43	57	0.279	8.88e-16	1.66e-14	chr11	-	568089	568198	568111	568150	568171	568112	568133	3'-A	hsa-mir-210_88_U_a	hsa-mir-210 MI0000286 [110 bases, 2E70423C] [110 bases, 2E70423C] [110 bases, 2E70423C] [110 bases, 2E70423C] [110 bases, 2E7042 [110 bases, 2E70423C]	88	U	a	7	9	43	58	0.163	3.76e-05	0.000385	chr11	-	568089	568198	568111	568150	568171	568112	568133	3'-A	hsa-mir-210_88_U_a	hsa-mir-210 MI0000286 [110 bases, 2E70423C] [110 bases, 2E70423C] [110 bases, 2E70423C] [110 bases, 2E70423C] [110 bases, 2E7042 [110 bases, 2E70423C]	88	U	a	6	9	26	40	0.231	6.73e-08	7.45e-07	chr11	-	568089	568198	568111	568150	568171	568112	568133	3'-A	hsa-mir-210_88_U_a	hsa-mir-210 MI0000286 [110 bases, 2E70423C] [110 bases, 2E70423C] [110 bases, 2E70423C] [110 bases, 2E70423C] [110 bases, 2E7042 [110 bases, 2E70423C]	88	U	a	9	12	36	51	0.25	1.85e-11	2.93e-10	chr11	-	568089	568198	568111	568150	568171	568112	568133	3'-A	hsa-mir-210_88_U_a	hsa-mir-210 MI0000286 [110 bases, 2E70423C] [110 bases, 2E70423C] [110 bases, 2E70423C] [110 bases, 2E70423C] [110 bases, 2E7042 [110 bases, 2E70423C]	88	U	a	12	12	39	40	0.308	3.57e-14	7.11e-13	chr11	-	568089	568198	568111	568150	568171	568112	568133	3'-A	hsa-mir-210_88_U_a	hsa-mir-210 MI0000286 [110 bases, 2E70423C] [110 bases, 2E70423C] [110 bases, 2E70423C] [110 bases, 2E70423C] [110 bases, 2E7042 [110 bases, 2E70423C]	88	U	a	11	16	43	62	0.256	4.05e-14	7.31e-13	chr11	-	568089	568198	568111	568150	568171	568112	568133	3'-A	hsa-mir-210_88_U_a	hsa-mir-210 MI0000286 [110 bases, 2E70423C] [110 bases, 2E70423C] [110 bases, 2E70423C] [110 bases, 2E70423C] [110 bases, 2E7042 [110 bases, 2E70423C]	88	U	a	5	6	31	39	0.161	0.000699	0.00585	chr11	-	568089	568198	568111	568150	568171	568112	568133	3'-A	hsa-mir-210_88_U_a	hsa-mir-210 MI0000286 [110 bases, 2E70423C] [110 bases, 2E70423C] [110 bases, 2E70423C] [110 bases, 2E70423C] [110 bases, 2E7042 [110 bases, 2E70423C]	88	U	a	5	7	29	41	0.172	0.00016	0.0015	chr11	-	568089	568198	568111	568150	568171	568112	568133	3'-A	hsa-mir-210_88_U_a	hsa-mir-210 MI0000286 [110 bases, 2E70423C] [110 bases, 2E70423C] [110 bases, 2E70423C] [110 bases, 2E70423C] [110 bases, 2E7042 [110 bases, 2E70423C]	88	U	a	7	11	35	55	0.2	1.64e-07	1.73e-06	chr11	-	568089	568198	568111	568150	568171	568112	568133	3'-A	hsa-mir-210_88_U_a	hsa-mir-210 MI0000286 [110 bases, 2E70423C] [110 bases, 2E70423C] [110 bases, 2E70423C] [110 bases, 2E70423C] [110 bases, 2E7042 [110 bases, 2E70423C]	88	U	a	3	2	19	18	0.158	0.0177	0.133	chr11	-	568089	568198	568111	568150	568171	568112	568133	3'-A	hsa-mir-210_88_U_a	hsa-mir-210 MI0000286 [110 bases, 2E70423C] [110 bases, 2E70423C] [110 bases, 2E70423C] [110 bases, 2E70423C] [110 bases, 2E7042 [110 bases, 2E70423C]	88	U	a	13	11	91	77	0.143	8.51e-05	0.000864	chr11	-	568089	568198	568111	568150	568171	568112	568133	3'-A	hsa-mir-210_88_U_a	hsa-mir-210 MI0000286 [110 bases, 2E70423C] [110 bases, 2E70423C] [110 bases, 2E70423C] [110 bases, 2E70423C] [110 bases, 2E7042 [110 bases, 2E70423C]	88	U	a	4	2	40	28	0.1	0.11	0.749	chr11	-	568089	568198	568111	568150	568171	568112	568133	3'-A	hsa-mir-210_88_U_a	hsa-mir-210 MI0000286 [110 bases, 2E70423C] [110 bases, 2E70423C] [110 bases, 2E70423C] [110 bases, 2E70423C] [110 bases, 2E7042 [110 bases, 2E70423C]	88	U	a	12	10	41	36	0.293	1.07e-11	1.99e-10	chr11	-	568089	568198	568111	568150	568171	568112	568133	3'-A	hsa-mir-210_88_U_a	hsa-mir-210 MI0000286 [110 bases, 2E70423C] [110 bases, 2E70423C] [110 bases, 2E70423C] [110 bases, 2E70423C] [110 bases, 2E7042 [110 bases, 2E70423C]	88	U	a	6	6	35	40	0.171	0.000206	0.00188	chr11	-	568089	568198	568111	568150	568171	568112	568133	3'-A	hsa-mir-210_88_U_a	hsa-mir-210 MI0000286 [110 bases, 2E70423C] [110 bases, 2E70423C] [110 bases, 2E70423C] [110 bases, 2E70423C] [110 bases, 2E7042 [110 bases, 2E70423C]	88	U	a	7	4	44	30	0.159	0.00284	0.0275	chr11	-	568089	568198	568111	568150	568171	568112	568133	3'-A	hsa-mir-210_88_U_a	hsa-mir-210 MI0000286 [110 bases, 2E70423C] [110 bases, 2E70423C] [110 bases, 2E70423C] [110 bases, 2E70423C] [110 bases, 2E7042 [110 bases, 2E70423C]	88	U	a	7	5	34	27	0.206	8.25e-05	0.000909	chr11	-	568089	568198	568111	568150	568171	568112	568133	3'-A	hsa-mir-210_88_U_a	hsa-mir-210 MI0000286 [110 bases, 2E70423C] [110 bases, 2E70423C] [110 bases, 2E70423C] [110 bases, 2E70423C] [110 bases, 2E7042 [110 bases, 2E70423C]	88	U	a	4	7	10	17	0.4	8.82e-12	1.42e-10	chr11	-	568089	568198	568111	568150	568171	568112	568133	3'-A	hsa-mir-210_88_U_a	hsa-mir-210 MI0000286 [110 bases, 2E70423C] [110 bases, 2E70423C] [110 bases, 2E70423C] [110 bases, 2E70423C] [110 bases, 2E7042 [110 bases, 2E70423C]	88	U	a	7	11	26	41	0.269	4.01e-11	6.42e-10	chr11	-	568089	568198	568111	568150	568171	568112	568133	3'-A	hsa-mir-210_88_U_a	hsa-mir-210 MI0000286 [110 bases, 2E70423C] [110 bases, 2E70423C] [110 bases, 2E70423C] [110 bases, 2E70423C] [110 bases, 2E7042 [110 bases, 2E70423C]	88	U	a	6	10	37	67	0.162	1.26e-05	0.000127	chr11	-	568089	568198	568111	568150	568171	568112	568133	3'-A	hsa-mir-210_88_U_a	hsa-mir-210 MI0000286 [110 bases, 2E70423C] [110 bases, 2E70423C] [110 bases, 2E70423C] [110 bases, 2E70423C] [110 bases, 2E7042 [110 bases, 2E70423C]	88	U	a	7	10	44	66	0.159	2.34e-05	0.000235	chr11	-	568089	568198	568111	568150	568171	568112	568133	3'-A	hsa-mir-210_88_U_a	hsa-mir-210 MI0000286 [110 bases, 2E70423C] [110 bases, 2E70423C] [110 bases, 2E70423C] [110 bases, 2E70423C] [110 bases, 2E7042 [110 bases, 2E70423C]	88	U	a	9	13	31	45	0.29	3.99e-14	6.96e-13	chr11	-	568089	568198	568111	568150	568171	568112	568133	3'-A	hsa-mir-210_88_U_a	hsa-mir-210 MI0000286 [110 bases, 2E70423C] [110 bases, 2E70423C] [110 bases, 2E70423C] [110 bases, 2E70423C] [110 bases, 2E7042 [110 bases, 2E70423C]	88	U	a	12	15	32	41	0.375	0	0	chr11	-	568089	568198	568111	568150	568171	568112	568133	3'-A	hsa-mir-210_88_U_a	hsa-mir-210 MI0000286 [110 bases, 2E70423C] [110 bases, 2E70423C] [110 bases, 2E70423C] [110 bases, 2E70423C] [110 bases, 2E7042 [110 bases, 2E70423C]	88	U	a	7	9	23	32	0.304	1.21e-11	2.19e-10	chr11	-	568089	568198	568111	568150	568171	568112	568133	3'-A	hsa-mir-210_88_U_a	hsa-mir-210 MI0000286 [110 bases, 2E70423C] [110 bases, 2E70423C] [110 bases, 2E70423C] [110 bases, 2E70423C] [110 bases, 2E7042 [110 bases, 2E70423C]	88	U	a	5	6	33	42	0.152	0.00117	0.0103	chr11	-	568089	568198	568111	568150	568171	568112	568133	3'-A	hsa-mir-210_88_U_a	hsa-mir-210 MI0000286 [110 bases, 2E70423C] [110 bases, 2E70423C] [110 bases, 2E70423C] [110 bases, 2E70423C] [110 bases, 2E7042 [110 bases, 2E70423C]	88	U	a	9	11	42	51	0.214	3.24e-08	4.65e-07	chr11	-	568089	568198	568111	568150	568171	568112	568133	3'-A	hsa-mir-210_88_U_a	hsa-mir-210 MI0000286 [110 bases, 2E70423C] [110 bases, 2E70423C] [110 bases, 2E70423C] [110 bases, 2E70423C] [110 bases, 2E7042 [110 bases, 2E70423C]	88	U	a	9	13	46	67	0.196	2.23e-08	3.28e-07	chr11	-	568089	568198	568111	568150	568171	568112	568133	3'-A	hsa-mir-210_88_U_a	hsa-mir-210 MI0000286 [110 bases, 2E70423C] [110 bases, 2E70423C] [110 bases, 2E70423C] [110 bases, 2E70423C] [110 bases, 2E7042 [110 bases, 2E70423C]	88	U	a	5	7	28	42	0.179	5.89e-05	0.000557	chr11	-	568089	568198	568111	568150	568171	568112	568133	3'-A	hsa-mir-210_88_U_a	hsa-mir-210 MI0000286 [110 bases, 2E70423C] [110 bases, 2E70423C] [110 bases, 2E70423C] [110 bases, 2E70423C] [110 bases, 2E7042 [110 bases, 2E70423C]	88	U	a	10	13	40	54	0.25	6.93e-12	1.19e-10	chr11	-	568089	568198	568111	568150	568171	568112	568133	3'-A	hsa-mir-210_88_U_a	hsa-mir-210 MI0000286 [110 bases, 2E70423C] [110 bases, 2E70423C] [110 bases, 2E70423C] [110 bases, 2E70423C] [110 bases, 2E7042 [110 bases, 2E70423C]	88	U	a	9	14	54	84	0.167	4.61e-07	5.44e-06	chr11	-	568089	568198	568111	568150	568171	568112	568133	3'-A	hsa-mir-210_88_U_a	hsa-mir-210 MI0000286 [110 bases, 2E70423C] [110 bases, 2E70423C] [110 bases, 2E70423C] [110 bases, 2E70423C] [110 bases, 2E7042 [110 bases, 2E70423C]	88	U	a	23	30	77	101	0.299	0	0	chr11	-	568089	568198	568111	568150	568171	568112	568133	3'-A	hsa-mir-210_88_U_a	hsa-mir-210 MI0000286 [110 bases, 2E70423C] [110 bases, 2E70423C] [110 bases, 2E70423C] [110 bases, 2E70423C] [110 bases, 2E7042 [110 bases, 2E70423C]	88	U	a	7	7	48	48	0.146	0.00108	0.0109	chr11	-	568089	568198	568111	568150	568171	568112	568133	3'-A	hsa-mir-210_88_U_a	hsa-mir-210 MI0000286 [110 bases, 2E70423C] [110 bases, 2E70423C] [110 bases, 2E70423C] [110 bases, 2E70423C] [110 bases, 2E7042 [110 bases, 2E70423C]	88	U	a	6	9	40	60	0.15	0.000184	0.00168	chr11	-	568089	568198	568111	568150	568171	568112	568133	3'-A	hsa-mir-210_88_U_a	hsa-mir-210 MI0000286 [110 bases, 2E70423C] [110 bases, 2E70423C] [110 bases, 2E70423C] [110 bases, 2E70423C] [110 bases, 2E7042 [110 bases, 2E70423C]	88	U	a	3	2	18	14	0.167	0.0194	0.149	chr11	-	568089	568198	568111	568150	568171	568112	568133	3'-A	hsa-mir-210_88_U_a	hsa-mir-210 MI0000286 [110 bases, 2E70423C] [110 bases, 2E70423C] [110 bases, 2E70423C] [110 bases, 2E70423C] [110 bases, 2E7042 [110 bases, 2E70423C]	88	U	a	4	4	23	23	0.174	0.00297	0.0249	chr11	-	568089	568198	568111	568150	568171	568112	568133	3'-A	hsa-mir-210_88_U_a	hsa-mir-210 MI0000286 [110 bases, 2E70423C] [110 bases, 2E70423C] [110 bases, 2E70423C] [110 bases, 2E70423C] [110 bases, 2E7042 [110 bases, 2E70423C]	88	U	a	14	9	52	35	0.269	7.96e-10	1.4e-08	chr11	-	568089	568198	568111	568150	568171	568112	568133	3'-A	hsa-mir-210_88_U_a	hsa-mir-210 MI0000286 [110 bases, 2E70423C] [110 bases, 2E70423C] [110 bases, 2E70423C] [110 bases, 2E70423C] [110 bases, 2E7042 [110 bases, 2E70423C]	88	U	a	3	1	22	14	0.136	0.0649	0.498	chr11	-	568089	568198	568111	568150	568171	568112	568133	3'-A	hsa-mir-210_88_U_a	hsa-mir-210 MI0000286 [110 bases, 2E70423C] [110 bases, 2E70423C] [110 bases, 2E70423C] [110 bases, 2E70423C] [110 bases, 2E7042 [110 bases, 2E70423C]	88	U	a	4	4	23	23	0.174	0.0029	0.0243	chr11	-	568089	568198	568111	568150	568171	568112	568133	3'-A	hsa-mir-210_88_U_a	hsa-mir-210 MI0000286 [110 bases, 2E70423C] [110 bases, 2E70423C] [110 bases, 2E70423C] [110 bases, 2E70423C] [110 bases, 2E7042 [110 bases, 2E70423C]	88	U	a	4	3	29	23	0.138	0.0249	0.191	chr11	-	568089	568198	568111	568150	568171	568112	568133	3'-A	hsa-mir-210_88_U_a	hsa-mir-210 MI0000286 [110 bases, 2E70423C] [110 bases, 2E70423C] [110 bases, 2E70423C] [110 bases, 2E70423C] [110 bases, 2E7042 [110 bases, 2E70423C]	88	U	a	4	2	27	15	0.148	0.0376	0.306	chr11	-	568089	568198	568111	568150	568171	568112	568133	3'-A	hsa-mir-210_88_U_a	hsa-mir-210 MI0000286 [110 bases, 2E70423C] [110 bases, 2E70423C] [110 bases, 2E70423C] [110 bases, 2E70423C] [110 bases, 2E7042 [110 bases, 2E70423C]	88	U	a	3	3	14	14	0.214	0.00194	0.016	chr11	-	568089	568198	568111	568150	568171	568112	568133	3'-A	hsa-mir-210_88_U_a	hsa-mir-210 MI0000286 [110 bases, 2E70423C] [110 bases, 2E70423C] [110 bases, 2E70423C] [110 bases, 2E70423C] [110 bases, 2E7042 [110 bases, 2E70423C]	88	U	a	6	4	38	28	0.158	0.004	0.0352	chr11	-	568089	568198	568111	568150	568171	568112	568133	3'-A	hsa-mir-210_88_U_a	hsa-mir-210 MI0000286 [110 bases, 2E70423C] [110 bases, 2E70423C] [110 bases, 2E70423C] [110 bases, 2E70423C] [110 bases, 2E7042 [110 bases, 2E70423C]	88	U	a	2	1	18	16	0.111	0.126	0.806	chr11	-	568089	568198	568111	568150	568171	568112	568133	3'-A	hsa-mir-210_88_U_a	hsa-mir-210 MI0000286 [110 bases, 2E70423C] [110 bases, 2E70423C] [110 bases, 2E70423C] [110 bases, 2E70423C] [110 bases, 2E7042 [110 bases, 2E70423C]	88	U	a	4	3	23	18	0.174	0.00724	0.0591	chr11	-	568089	568198	568111	568150	568171	568112	568133	3'-A	hsa-mir-210_88_U_a	hsa-mir-210 MI0000286 [110 bases, 2E70423C] [110 bases, 2E70423C] [110 bases, 2E70423C] [110 bases, 2E70423C] [110 bases, 2E7042 [110 bases, 2E70423C]	88	U	a	10	10	45	45	0.222	4.27e-08	6.3e-07	chr11	-	568089	568198	568111	568150	568171	568112	568133	3'-A	hsa-mir-210_88_U_a	hsa-mir-210 MI0000286 [110 bases, 2E70423C] [110 bases, 2E70423C] [110 bases, 2E70423C] [110 bases, 2E70423C] [110 bases, 2E7042 [110 bases, 2E70423C]	88	U	a	6	4	26	20	0.231	8.6e-05	0.000952	chr11	-	568089	568198	568111	568150	568171	568112	568133	3'-A	hsa-mir-210_88_U_a	hsa-mir-210 MI0000286 [110 bases, 2E70423C] [110 bases, 2E70423C] [110 bases, 2E70423C] [110 bases, 2E70423C] [110 bases, 2E7042 [110 bases, 2E70423C]	88	U	a	7	5	32	25	0.219	4.73e-05	0.000486	chr11	-	568089	568198	568111	568150	568171	568112	568133	3'-A	hsa-mir-210_88_U_a	hsa-mir-210 MI0000286 [110 bases, 2E70423C] [110 bases, 2E70423C] [110 bases, 2E70423C] [110 bases, 2E70423C] [110 bases, 2E7042 [110 bases, 2E70423C]	88	U	a	6	8	29	39	0.207	2.82e-06	2.82e-05	chr11	-	568089	568198	568111	568150	568171	568112	568133	3'-A	hsa-mir-210_88_U_a	hsa-mir-210 MI0000286 [110 bases, 2E70423C] [110 bases, 2E70423C] [110 bases, 2E70423C] [110 bases, 2E70423C] [110 bases, 2E7042 [110 bases, 2E70423C]	88	U	a	9	6	38	27	0.237	3.61e-06	4.92e-05	chr11	-	568089	568198	568111	568150	568171	568112	568133	3'-A	hsa-mir-210_88_U_a	hsa-mir-210 MI0000286 [110 bases, 2E70423C] [110 bases, 2E70423C] [110 bases, 2E70423C] [110 bases, 2E70423C] [110 bases, 2E7042 [110 bases, 2E70423C]	88	U	a	10	5	49	28	0.204	7.38e-05	0.00103	chr11	-	568089	568198	568111	568150	568171	568112	568133	3'-A	hsa-mir-210_88_U_a	hsa-mir-210 MI0000286 [110 bases, 2E70423C] [110 bases, 2E70423C] [110 bases, 2E70423C] [110 bases, 2E70423C] [110 bases, 2E7042 [110 bases, 2E70423C]	88	U	a	8	8	40	41	0.2	5.01e-06	4.79e-05	chr11	-	568089	568198	568111	568150	568171	568112	568133	3'-A	hsa-mir-210_88_U_a	hsa-mir-210 MI0000286 [110 bases, 2E70423C] [110 bases, 2E70423C] [110 bases, 2E70423C] [110 bases, 2E70423C] [110 bases, 2E7042 [110 bases, 2E70423C]	88	U	a	38	12	181	57	0.21	1.35e-08	2.7e-07	chr11	-	568089	568198	568111	568150	568171	568112	568133	3'-A	hsa-mir-210_88_U_a	hsa-mir-210 MI0000286 [110 bases, 2E70423C] [110 bases, 2E70423C] [110 bases, 2E70423C] [110 bases, 2E70423C] [110 bases, 2E7042 [110 bases, 2E70423C]	88	U	a	10	6	49	30	0.204	4.44e-05	0.000561	chr11	-	568089	568198	568111	568150	568171	568112	568133	3'-A	hsa-mir-210_88_U_a	hsa-mir-210 MI0000286 [110 bases, 2E70423C] [110 bases, 2E70423C] [110 bases, 2E70423C] [110 bases, 2E70423C] [110 bases, 2E7042 [110 bases, 2E70423C]	88	U	a	73	7	358	38	0.204	6.65e-06	0.000187	chr11	-	568089	568198	568111	568150	568171	568112	568133	3'-A	hsa-mir-210_88_U_a	hsa-mir-210 MI0000286 [110 bases, 2E70423C] [110 bases, 2E70423C] [110 bases, 2E70423C] [110 bases, 2E70423C] [110 bases, 2E7042 [110 bases, 2E70423C]	88	U	a	12	3	53	17	0.226	0.000356	0.00508	chr11	-	568089	568198	568111	568150	568171	568112	568133	3'-A	hsa-mir-210_88_U_a	hsa-mir-210 MI0000286 [110 bases, 2E70423C] [110 bases, 2E70423C] [110 bases, 2E70423C] [110 bases, 2E70423C] [110 bases, 2E7042 [110 bases, 2E70423C]	88	U	a	6	4	39	28	0.154	0.00545	0.0468	chr11	-	568089	568198	568111	568150	568171	568112	568133	3'-A	hsa-mir-210_88_U_a	hsa-mir-210 MI0000286 [110 bases, 2E70423C] [110 bases, 2E70423C] [110 bases, 2E70423C] [110 bases, 2E70423C] [110 bases, 2E7042 [110 bases, 2E70423C]	88	U	a	15	23	56	88	0.268	0	0	chr11	-	568089	568198	568111	568150	568171	568112	568133	3'-A	hsa-mir-210_88_U_a	hsa-mir-210 MI0000286 [110 bases, 2E70423C] [110 bases, 2E70423C] [110 bases, 2E70423C] [110 bases, 2E70423C] [110 bases, 2E7042 [110 bases, 2E70423C]	88	U	a	16	16	81	85	0.198	1.79e-10	2.93e-09	chr11	-	568089	568198	568111	568150	568171	568112	568133	3'-A	hsa-mir-210_88_U_a	hsa-mir-210 MI0000286 [110 bases, 2E70423C] [110 bases, 2E70423C] [110 bases, 2E70423C] [110 bases, 2E70423C] [110 bases, 2E7042 [110 bases, 2E70423C]	88	U	a	11	6	55	33	0.2	3.1e-05	0.000442	chr11	-	568089	568198	568111	568150	568171	568112	568133	3'-A	hsa-mir-210_88_U_a	hsa-mir-210 MI0000286 [110 bases, 2E70423C] [110 bases, 2E70423C] [110 bases, 2E70423C] [110 bases, 2E70423C] [110 bases, 2E7042 [110 bases, 2E70423C]	88	U	a	2	2	13	13	0.154	0.0397	0.274	chr11	-	568089	568198	568111	568150	568171	568112	568133	3'-A	hsa-mir-210_88_U_a	hsa-mir-210 MI0000286 [110 bases, 2E70423C] [110 bases, 2E70423C] [110 bases, 2E70423C] [110 bases, 2E70423C] [110 bases, 2E7042 [110 bases, 2E70423C]	88	U	a	8	6	42	35	0.19	6.09e-05	0.000754	chr11	-	568089	568198	568111	568150	568171	568112	568133	3'-A	hsa-mir-210_88_U_a	hsa-mir-210 MI0000286 [110 bases, 2E70423C] [110 bases, 2E70423C] [110 bases, 2E70423C] [110 bases, 2E70423C] [110 bases, 2E7042 [110 bases, 2E70423C]	88	U	a	4	3	24	22	0.167	0.00581	0.0521	chr11	-	568089	568198	568111	568150	568171	568112	568133	3'-A	hsa-mir-210_88_U_a	hsa-mir-210 MI0000286 [110 bases, 2E70423C] [110 bases, 2E70423C] [110 bases, 2E70423C] [110 bases, 2E70423C] [110 bases, 2E7042 [110 bases, 2E70423C]	88	U	a	9	7	39	31	0.231	1.66e-06	2.62e-05	chr11	-	568089	568198	568111	568150	568171	568112	568133	3'-A	hsa-mir-210_88_U_a	hsa-mir-210 MI0000286 [110 bases, 2E70423C] [110 bases, 2E70423C] [110 bases, 2E70423C] [110 bases, 2E70423C] [110 bases, 2E7042 [110 bases, 2E70423C]	88	U	a	13	10	58	46	0.224	2.21e-08	3.68e-07	chr11	-	568089	568198	568111	568150	568171	568112	568133	3'-A	hsa-mir-210_88_U_a	hsa-mir-210 MI0000286 [110 bases, 2E70423C] [110 bases, 2E70423C] [110 bases, 2E70423C] [110 bases, 2E70423C] [110 bases, 2E7042 [110 bases, 2E70423C]	88	U	a	12	9	54	44	0.222	7.74e-08	1.19e-06	chr11	-	568089	568198	568111	568150	568171	568112	568133	3'-A	hsa-mir-210_88_U_a	hsa-mir-210 MI0000286 [110 bases, 2E70423C] [110 bases, 2E70423C] [110 bases, 2E70423C] [110 bases, 2E70423C] [110 bases, 2E7042 [110 bases, 2E70423C]	88	U	a	11	8	54	42	0.204	1.96e-06	2.81e-05	chr11	-	568089	568198	568111	568150	568171	568112	568133	3'-A	hsa-mir-210_88_U_a	hsa-mir-210 MI0000286 [110 bases, 2E70423C] [110 bases, 2E70423C] [110 bases, 2E70423C] [110 bases, 2E70423C] [110 bases, 2E7042 [110 bases, 2E70423C]	88	U	a	10	8	41	33	0.244	1.35e-07	2.26e-06	chr11	-	568089	568198	568111	568150	568171	568112	568133	3'-A	hsa-mir-210_88_U_a	hsa-mir-210 MI0000286 [110 bases, 2E70423C] [110 bases, 2E70423C] [110 bases, 2E70423C] [110 bases, 2E70423C] [110 bases, 2E7042 [110 bases, 2E70423C]	88	U	a	7	9	27	37	0.259	2.53e-09	4.08e-08	chr11	-	568089	568198	568111	568150	568171	568112	568133	3'-A	hsa-mir-210_88_U_a	hsa-mir-210 MI0000286 [110 bases, 2E70423C] [110 bases, 2E70423C] [110 bases, 2E70423C] [110 bases, 2E70423C] [110 bases, 2E7042 [110 bases, 2E70423C]	88	U	a	5	6	28	38	0.179	0.00012	0.00117	chr11	-	568089	568198	568111	568150	568171	568112	568133	3'-A	hsa-mir-210_88_U_a	hsa-mir-210 MI0000286 [110 bases, 2E70423C] [110 bases, 2E70423C] [110 bases, 2E70423C] [110 bases, 2E70423C] [110 bases, 2E7042 [110 bases, 2E70423C]	88	U	a	5	8	18	29	0.278	6.48e-09	9.39e-08	chr11	-	568089	568198	568111	568150	568171	568112	568133	3'-A	hsa-mir-210_88_U_a	hsa-mir-210 MI0000286 [110 bases, 2E70423C] [110 bases, 2E70423C] [110 bases, 2E70423C] [110 bases, 2E70423C] [110 bases, 2E7042 [110 bases, 2E70423C]	88	U	a	23	31	71	98	0.324	0	0	chr11	-	568089	568198	568111	568150	568171	568112	568133	3'-A	hsa-mir-210_88_U_a	hsa-mir-210 MI0000286 [110 bases, 2E70423C] [110 bases, 2E70423C] [110 bases, 2E70423C] [110 bases, 2E70423C] [110 bases, 2E7042 [110 bases, 2E70423C]	88	U	a	21	31	60	90	0.35	0	0	chr11	-	568089	568198	568111	568150	568171	568112	568133	3'-A	hsa-mir-210_88_U_a	hsa-mir-210 MI0000286 [110 bases, 2E70423C] [110 bases, 2E70423C] [110 bases, 2E70423C] [110 bases, 2E70423C] [110 bases, 2E7042 [110 bases, 2E70423C]	88	U	a	10	14	35	52	0.286	2.44e-15	4.8e-14	chr11	-	568089	568198	568111	568150	568171	568112	568133	3'-A	hsa-mir-210_88_U_a	hsa-mir-210 MI0000286 [110 bases, 2E70423C] [110 bases, 2E70423C] [110 bases, 2E70423C] [110 bases, 2E70423C] [110 bases, 2E7042 [110 bases, 2E70423C]	88	U	a	10	13	40	52	0.25	1.25e-11	2.26e-10	chr11	-	568089	568198	568111	568150	568171	568112	568133	3'-A	hsa-mir-210_88_U_a	hsa-mir-210 MI0000286 [110 bases, 2E70423C] [110 bases, 2E70423C]	88	U	a	12	2	26	5	0.462	2.69e-06	6.47e-05	chr11	-	568089	568198	568111	568150	568171	568112	568133	3'-A	hsa-mir-210_88_U_a	hsa-mir-210 MI0000286 [110 bases, 2E70423C] [110 bases, 2E70423C] [110 bases, 2E70423C]	88	U	a	13	3	19	4	0.684	9.17e-11	2.57e-09	chr11	-	568089	568198	568111	568150	568171	568112	568133	3'-A	hsa-mir-210_88_U_a	hsa-mir-210 MI0000286 [110 bases, 2E70423C] [110 bases, 2E70423C]	88	U	a	5	3	10	6	0.5	4.67e-08	8.04e-07	chr11	-	568089	568198	568111	568150	568171	568112	568133	3'-A	hsa-mir-210_88_U_a	hsa-mir-210 MI0000286 [110 bases, 2E70423C] [110 bases, 2E70423C] [110 bases, 2E70423C]	88	U	a	22	4	44	9	0.5	6.18e-11	1.85e-09	chr11	-	568089	568198	568111	568150	568171	568112	568133	3'-A	hsa-mir-210_88_U_a	hsa-mir-210 MI0000286 [110 bases, 2E70423C] [110 bases, 2E70423C] [110 bases, 2E70423C]	88	U	a	27	5	43	8	0.628	1.44e-15	4.95e-14	chr11	-	568089	568198	568111	568150	568171	568112	568133	3'-A	hsa-mir-210_88_U_a	hsa-mir-210 MI0000286 [110 bases, 2E70423C] [110 bases, 2E70423C] [110 bases, 2E70423C]	88	U	a	5	1	8	3	0.625	1.66e-06	3.33e-05	chr11	-	568089	568198	568111	568150	568171	568112	568133	3'-A	hsa-mir-210_88_U_a	hsa-mir-210 MI0000286 [110 bases, 2E70423C] [110 bases, 2E70423C] [110 bases, 2E70423C]	88	U	a	29	5	35	6	0.829	0	0	chr11	-	568089	568198	568111	568150	568171	568112	568133	3'-A	hsa-mir-210_88_U_a	hsa-mir-210 MI0000286 [110 bases, 2E70423C] [110 bases, 2E70423C] [110 bases, 2E70423C]	88	U	a	33	5	47	8	0.702	0	0	chr11	-	568089	568198	568111	568150	568171	568112	568133	3'-A	hsa-mir-210_88_U_a	hsa-mir-210 MI0000286 [110 bases, 2E70423C] [110 bases, 2E70423C]	88	U	a	3	1	7	4	0.429	0.000223	0.00281	chr11	-	568089	568198	568111	568150	568171	568112	568133	3'-A	hsa-mir-210_88_U_a	hsa-mir-210 MI0000286 [110 bases, 2E70423C] [110 bases, 2E70423C] [110 bases, 2E70423C]	88	U	a	14	2	19	3	0.737	1.96e-08	5.71e-07	chr11	-	568089	568198	568111	568150	568171	568112	568133	3'-A	hsa-mir-210_88_U_a	hsa-mir-210 MI0000286 [110 bases, 2E70423C] [110 bases, 2E70423C] [110 bases, 2E70423C]	88	U	a	21	3	31	5	0.677	5.34e-11	1.58e-09	chr11	-	568089	568198	568111	568150	568171	568112	568133	3'-A	hsa-mir-210_88_U_a	hsa-mir-210 MI0000286 [110 bases, 2E70423C] [110 bases, 2E70423C] [110 bases, 2E70423C]	88	U	a	18	6	23	8	0.783	0	0	chr11	-	568089	568198	568111	568150	568171	568112	568133	3'-A	hsa-mir-210_88_U_a	hsa-mir-210 MI0000286 [110 bases, 2E70423C] [110 bases, 2E70423C] [110 bases, 2E70423C] [110 bases, 2E70423C] [110 bases, 2E7042 [110 bases, 2E70423C]	88	U	a	0	0	0	0	0	1	1	chr11	-	568089	568198	568111	568150	568171	568112	568133	3'-A	hsa-mir-210_88_U_a	hsa-mir-210 MI0000286 [110 bases, 2E70423C] [110 bases, 2E70423C] [110 bases, 2E70423C] [110 bases, 2E70423C] [110 bases, 2E7042 [110 bases, 2E70423C]	88	U	a	0	0	0	0	0	1	1	chr11	-	568089	568198	568111	568150	568171	568112	568133	3'-A	hsa-mir-210_88_U_a	hsa-mir-210 MI0000286 [110 bases, 2E70423C] [110 bases, 2E70423C] [110 bases, 2E70423C] [110 bases, 2E70423C] [110 bases, 2E7042 [110 bases, 2E70423C]	88	U	a	1	11	9	103	0.111	0.00213	0.00948	chr11	-	568089	568198	568111	568150	568171	568112	568133	3'-A	hsa-mir-210_88_U_a	hsa-mir-210 MI0000286 [110 bases, 2E70423C] [110 bases, 2E70423C] [110 bases, 2E70423C] [110 bases, 2E70423C] [110 bases, 2E7042 [110 bases, 2E70423C]	88	U	a	1	1	3	5	0.333	0.000783	0.00595	chr11	-	568089	568198	568111	568150	568171	568112	568133	3'-A	hsa-mir-210_88_U_a	hsa-mir-210 MI0000286 [110 bases, 2E70423C] [110 bases, 2E70423C] [110 bases, 2E70423C]	88	U	a	63	110	134	234	0.47	0	0	chr11	-	568089	568198	568111	568150	568171	568112	568133	3'-A	hsa-mir-210_88_U_a	hsa-mir-210 MI0000286 [110 bases, 2E70423C] [110 bases, 2E70423C] [110 bases, 2E70423C]	88	U	a	70	107	159	243	0.44	0	0	chr11	-	568089	568198	568111	568150	568171	568112	568133	3'-A	hsa-mir-210_88_U_a	hsa-mir-210 MI0000286 [110 bases, 2E70423C] [110 bases, 2E70423C] [110 bases, 2E70423C]	88	U	a	53	72	152	208	0.349	0	0	chr11	-	568089	568198	568111	568150	568171	568112	568133	3'-A	hsa-mir-210_88_U_a	hsa-mir-210 MI0000286 [110 bases, 2E70423C] [110 bases, 2E70423C] [110 bases, 2E70423C] [110 bases, 2E70423C] [110 bases, 2E7042 [110 bases, 2E70423C]	88	U	a	0	0	0	0	0	1	1	chr11	-	568089	568198	568111	568150	568171	568112	568133	3'-A	hsa-mir-210_88_U_a	hsa-mir-210 MI0000286 [110 bases, 2E70423C] [110 bases, 2E70423C] [110 bases, 2E70423C] [110 bases, 2E70423C] [110 bases, 2E7042 [110 bases, 2E70423C]	88	U	a	0	0	0	0	0	1	1	chr11	-	568089	568198	568111	568150	568171	568112	568133	3'-A	hsa-mir-210_88_U_a	hsa-mir-210 MI0000286 [110 bases, 2E70423C] [110 bases, 2E70423C] [110 bases, 2E70423C] [110 bases, 2E70423C] [110 bases, 2E7042 [110 bases, 2E70423C]	88	U	a	11	19	60	106	0.183	1.3e-10	2.82e-09	chr11	-	568089	568198	568111	568150	568171	568112	568133	3'-A	hsa-mir-210_88_U_a	hsa-mir-210 MI0000286 [110 bases, 2E70423C] [110 bases, 2E70423C] [110 bases, 2E70423C] [110 bases, 2E70423C] [110 bases, 2E7042 [110 bases, 2E70423C]	88	U	a	30	68	144	327	0.208	0	0	chr11	-	568089	568198	568111	568150	568171	568112	568133	3'-A	hsa-mir-210_88_U_a	hsa-mir-210 MI0000286 [110 bases, 2E70423C] [110 bases, 2E70423C] [110 bases, 2E70423C] [110 bases, 2E70423C] [110 bases, 2E7042 [110 bases, 2E70423C]	88	U	a	23	35	172	264	0.134	2.08e-10	4.62e-09	chr11	-	568089	568198	568111	568150	568171	568112	568133	3'-A	hsa-mir-210_88_U_a	hsa-mir-210 MI0000286 [110 bases, 2E70423C] [110 bases, 2E70423C] [110 bases, 2E70423C] [110 bases, 2E70423C] [110 bases, 2E7042 [110 bases, 2E70423C]	88	U	a	17	31	60	111	0.283	0	0	chr11	-	568089	568198	568111	568150	568171	568112	568133	3'-A	hsa-mir-210_88_U_a	hsa-mir-210 MI0000286 [110 bases, 2E70423C] [110 bases, 2E70423C] [110 bases, 2E70423C] [110 bases, 2E70423C] [110 bases, 2E7042 [110 bases, 2E70423C]	88	U	a	8	11	71	104	0.113	0.00162	0.0217	chr11	-	568089	568198	568111	568150	568171	568112	568133	3'-A	hsa-mir-210_88_U_a	hsa-mir-210 MI0000286 [110 bases, 2E70423C] [110 bases, 2E70423C] [110 bases, 2E70423C] [110 bases, 2E70423C] [110 bases, 2E7042 [110 bases, 2E70423C]	88	U	a	11	41	42	159	0.262	0	0	chr11	-	568089	568198	568111	568150	568171	568112	568133	3'-A	hsa-mir-210_88_U_a	hsa-mir-210 MI0000286 [110 bases, 2E70423C] [110 bases, 2E70423C] [110 bases, 2E70423C] [110 bases, 2E70423C] [110 bases, 2E7042 [110 bases, 2E70423C]	88	U	a	142	61	511	219	0.278	0	0	chr11	-	568089	568198	568111	568150	568171	568112	568133	3'-A	hsa-mir-210_88_U_a	hsa-mir-210 MI0000286 [110 bases, 2E70423C] [110 bases, 2E70423C] [110 bases, 2E70423C] [110 bases, 2E70423C] [110 bases, 2E7042 [110 bases, 2E70423C]	88	U	a	3	1	15	7	0.2	0.032	0.307	chr11	-	568089	568198	568111	568150	568171	568112	568133	3'-A	hsa-mir-210_88_U_a	hsa-mir-210 MI0000286 [110 bases, 2E70423C] [110 bases, 2E70423C] [110 bases, 2E70423C] [110 bases, 2E70423C] [110 bases, 2E7042 [110 bases, 2E70423C]	88	U	a	1	1	5	5	0.2	0.0532	0.454	chr11	-	568089	568198	568111	568150	568171	568112	568133	3'-A	hsa-mir-210_88_U_a	hsa-mir-210 MI0000286 [110 bases, 2E70423C] [110 bases, 2E70423C] [110 bases, 2E70423C] [110 bases, 2E70423C] [110 bases, 2E7042 [110 bases, 2E70423C]	88	U	a	1	1	12	13	0.083	0.287	1	chr11	-	568089	568198	568111	568150	568171	568112	568133	3'-A	hsa-mir-210_88_U_a	hsa-mir-210 MI0000286 [110 bases, 2E70423C] [110 bases, 2E70423C] [110 bases, 2E70423C] [110 bases, 2E70423C] [110 bases, 2E7042 [110 bases, 2E70423C]	88	U	a	2	3	12	21	0.167	0.00664	0.0645	chr11	-	568089	568198	568111	568150	568171	568112	568133	3'-A	hsa-mir-210_88_U_a	hsa-mir-210 MI0000286 [110 bases, 2E70423C] [110 bases, 2E70423C] [110 bases, 2E70423C] [110 bases, 2E70423C] [110 bases, 2E7042 [110 bases, 2E70423C]	88	U	a	4	5	17	23	0.235	1.95e-05	0.000241	chr11	-	568089	568198	568111	568150	568171	568112	568133	3'-A	hsa-mir-210_88_U_a	hsa-mir-210 MI0000286 [110 bases, 2E70423C] [110 bases, 2E70423C] [110 bases, 2E70423C] [110 bases, 2E70423C] [110 bases, 2E7042 [110 bases, 2E70423C]	88	U	a	3	3	20	20	0.15	0.0184	0.194	chr11	-	568089	568198	568111	568150	568171	568112	568133	3'-A	hsa-mir-210_88_U_a	hsa-mir-210 MI0000286 [110 bases, 2E70423C] [110 bases, 2E70423C] [110 bases, 2E70423C] [110 bases, 2E70423C] [110 bases, 2E7042 [110 bases, 2E70423C]	88	U	a	1	1	6	8	0.167	0.06	0.578	chr11	-	568089	568198	568111	568150	568171	568112	568133	3'-A	hsa-mir-210_88_U_a	hsa-mir-210 MI0000286 [110 bases, 2E70423C] [110 bases, 2E70423C] [110 bases, 2E70423C] [110 bases, 2E70423C] [110 bases, 2E7042 [110 bases, 2E70423C]	88	U	a	0	0	0	0	0	1	1	chr11	-	568089	568198	568111	568150	568171	568112	568133	3'-A	hsa-mir-210_88_U_a	hsa-mir-210 MI0000286 [110 bases, 2E70423C] [110 bases, 2E70423C] [110 bases, 2E70423C] [110 bases, 2E70423C] [110 bases, 2E7042 [110 bases, 2E70423C]	88	U	a	3	3	12	12	0.25	0.000576	0.00734	chr11	-	568089	568198	568111	568150	568171	568112	568133	3'-A	hsa-mir-210_88_U_a	hsa-mir-210 MI0000286 [110 bases, 2E70423C] [110 bases, 2E70423C] [110 bases, 2E70423C] [110 bases, 2E70423C] [110 bases, 2E7042 [110 bases, 2E70423C]	88	U	a	0	0	0	0	0	1	1	chr11	-	568089	568198	568111	568150	568171	568112	568133	3'-A	3'-A	3'-A	not specified	not specified	not specified	not specified	SRR2915344	110	0.47	0	not	not	0.00591759	0.0370281
hsa-mir-212_91_C_a	hsa-mir-212 MI0000288 [110 bases, F473E00C] [110 bases, F473E00C] [110 bases, F473E00C] [110 bases, F473E00C] [110 bases, F473E0 [110 bases, F473E00C]	91	C	a	8	11	188	263	0.043	1	1	chr17	-	2050271	2050380	2050290	2050328	2050350	2050290	2050310	3'-A	hsa-mir-212_91_C_a	hsa-mir-212 MI0000288 [110 bases, F473E00C] [110 bases, F473E00C] [110 bases, F473E00C] [110 bases, F473E00C] [110 bases, F473E0 [110 bases, F473E00C]	91	C	a	6	7	219	258	0.027	1	1	chr17	-	2050271	2050380	2050290	2050328	2050350	2050290	2050310	3'-A	hsa-mir-212_91_C_a	hsa-mir-212 MI0000288 [110 bases, F473E00C] [110 bases, F473E00C] [110 bases, F473E00C] [110 bases, F473E00C] [110 bases, F473E0 [110 bases, F473E00C]	91	C	a	11	13	485	598	0.023	1	1	chr17	-	2050271	2050380	2050290	2050328	2050350	2050290	2050310	3'-A	hsa-mir-212_91_C_a	hsa-mir-212 MI0000288 [110 bases, F473E00C] [110 bases, F473E00C] [110 bases, F473E00C] [110 bases, F473E00C] [110 bases, F473E0 [110 bases, F473E00C]	91	C	a	7	11	276	445	0.025	1	1	chr17	-	2050271	2050380	2050290	2050328	2050350	2050290	2050310	3'-A	hsa-mir-212_91_C_a	hsa-mir-212 MI0000288 [110 bases, F473E00C] [110 bases, F473E00C] [110 bases, F473E00C] [110 bases, F473E00C] [110 bases, F473E0 [110 bases, F473E00C]	91	C	a	19	31	501	818	0.038	1	1	chr17	-	2050271	2050380	2050290	2050328	2050350	2050290	2050310	3'-A	hsa-mir-212_91_C_a	hsa-mir-212 MI0000288 [110 bases, F473E00C] [110 bases, F473E00C] [110 bases, F473E00C] [110 bases, F473E00C] [110 bases, F473E0 [110 bases, F473E00C]	91	C	a	16	18	381	434	0.042	1	1	chr17	-	2050271	2050380	2050290	2050328	2050350	2050290	2050310	3'-A	hsa-mir-212_91_C_a	hsa-mir-212 MI0000288 [110 bases, F473E00C] [110 bases, F473E00C] [110 bases, F473E00C] [110 bases, F473E00C] [110 bases, F473E0 [110 bases, F473E00C]	91	C	a	7	9	316	430	0.022	1	1	chr17	-	2050271	2050380	2050290	2050328	2050350	2050290	2050310	3'-A	hsa-mir-212_91_C_a	hsa-mir-212 MI0000288 [110 bases, F473E00C] [110 bases, F473E00C] [110 bases, F473E00C] [110 bases, F473E00C] [110 bases, F473E0 [110 bases, F473E00C]	91	C	a	19	21	384	440	0.049	1	1	chr17	-	2050271	2050380	2050290	2050328	2050350	2050290	2050310	3'-A	hsa-mir-212_91_C_a	hsa-mir-212 MI0000288 [110 bases, F473E00C] [110 bases, F473E00C] [110 bases, F473E00C] [110 bases, F473E00C] [110 bases, F473E0 [110 bases, F473E00C]	91	C	a	18	27	458	709	0.039	1	1	chr17	-	2050271	2050380	2050290	2050328	2050350	2050290	2050310	3'-A	hsa-mir-212_91_C_a	hsa-mir-212 MI0000288 [110 bases, F473E00C] [110 bases, F473E00C] [110 bases, F473E00C] [110 bases, F473E00C] [110 bases, F473E0 [110 bases, F473E00C]	91	C	a	27	34	387	501	0.07	0.0212	0.161	chr17	-	2050271	2050380	2050290	2050328	2050350	2050290	2050310	3'-A	hsa-mir-212_91_C_a	hsa-mir-212 MI0000288 [110 bases, F473E00C] [110 bases, F473E00C] [110 bases, F473E00C] [110 bases, F473E00C] [110 bases, F473E0 [110 bases, F473E00C]	91	C	a	36	44	974	1194	0.037	1	1	chr17	-	2050271	2050380	2050290	2050328	2050350	2050290	2050310	3'-A	hsa-mir-212_91_C_a	hsa-mir-212 MI0000288 [110 bases, F473E00C] [110 bases, F473E00C] [110 bases, F473E00C] [110 bases, F473E00C] [110 bases, F473E0 [110 bases, F473E00C]	91	C	a	11	14	265	347	0.042	1	1	chr17	-	2050271	2050380	2050290	2050328	2050350	2050290	2050310	3'-A	hsa-mir-212_91_C_a	hsa-mir-212 MI0000288 [110 bases, F473E00C] [110 bases, F473E00C] [110 bases, F473E00C] [110 bases, F473E00C] [110 bases, F473E0 [110 bases, F473E00C]	91	C	a	15	18	370	456	0.041	1	1	chr17	-	2050271	2050380	2050290	2050328	2050350	2050290	2050310	3'-A	hsa-mir-212_91_C_a	hsa-mir-212 MI0000288 [110 bases, F473E00C] [110 bases, F473E00C] [110 bases, F473E00C] [110 bases, F473E00C] [110 bases, F473E0 [110 bases, F473E00C]	91	C	a	15	16	259	288	0.058	0.269	1	chr17	-	2050271	2050380	2050290	2050328	2050350	2050290	2050310	3'-A	hsa-mir-212_91_C_a	hsa-mir-212 MI0000288 [110 bases, F473E00C] [110 bases, F473E00C] [110 bases, F473E00C] [110 bases, F473E00C] [110 bases, F473E0 [110 bases, F473E00C]	91	C	a	13	18	672	978	0.019	1	1	chr17	-	2050271	2050380	2050290	2050328	2050350	2050290	2050310	3'-A	hsa-mir-212_91_C_a	hsa-mir-212 MI0000288 [110 bases, F473E00C] [110 bases, F473E00C] [110 bases, F473E00C] [110 bases, F473E00C] [110 bases, F473E0 [110 bases, F473E00C]	91	C	a	11	15	286	414	0.038	1	1	chr17	-	2050271	2050380	2050290	2050328	2050350	2050290	2050310	3'-A	hsa-mir-212_91_C_a	hsa-mir-212 MI0000288 [110 bases, F473E00C] [110 bases, F473E00C] [110 bases, F473E00C] [110 bases, F473E00C] [110 bases, F473E0 [110 bases, F473E00C]	91	C	a	5	5	456	528	0.011	1	1	chr17	-	2050271	2050380	2050290	2050328	2050350	2050290	2050310	3'-A	hsa-mir-212_91_C_a	hsa-mir-212 MI0000288 [110 bases, F473E00C] [110 bases, F473E00C] [110 bases, F473E00C] [110 bases, F473E00C] [110 bases, F473E0 [110 bases, F473E00C]	91	C	a	18	20	421	486	0.043	1	1	chr17	-	2050271	2050380	2050290	2050328	2050350	2050290	2050310	3'-A	hsa-mir-212_91_C_a	hsa-mir-212 MI0000288 [110 bases, F473E00C] [110 bases, F473E00C] [110 bases, F473E00C] [110 bases, F473E00C] [110 bases, F473E0 [110 bases, F473E00C]	91	C	a	17	22	461	608	0.037	1	1	chr17	-	2050271	2050380	2050290	2050328	2050350	2050290	2050310	3'-A	hsa-mir-212_91_C_a	hsa-mir-212 MI0000288 [110 bases, F473E00C] [110 bases, F473E00C] [110 bases, F473E00C] [110 bases, F473E00C] [110 bases, F473E0 [110 bases, F473E00C]	91	C	a	5	5	195	218	0.026	1	1	chr17	-	2050271	2050380	2050290	2050328	2050350	2050290	2050310	3'-A	hsa-mir-212_91_C_a	hsa-mir-212 MI0000288 [110 bases, F473E00C] [110 bases, F473E00C] [110 bases, F473E00C] [110 bases, F473E00C] [110 bases, F473E0 [110 bases, F473E00C]	91	C	a	5	6	129	172	0.039	1	1	chr17	-	2050271	2050380	2050290	2050328	2050350	2050290	2050310	3'-A	hsa-mir-212_91_C_a	hsa-mir-212 MI0000288 [110 bases, F473E00C] [110 bases, F473E00C] [110 bases, F473E00C] [110 bases, F473E00C] [110 bases, F473E0 [110 bases, F473E00C]	91	C	a	16	21	563	766	0.028	1	1	chr17	-	2050271	2050380	2050290	2050328	2050350	2050290	2050310	3'-A	hsa-mir-212_91_C_a	hsa-mir-212 MI0000288 [110 bases, F473E00C] [110 bases, F473E00C] [110 bases, F473E00C] [110 bases, F473E00C] [110 bases, F473E0 [110 bases, F473E00C]	91	C	a	5	7	121	188	0.041	1	1	chr17	-	2050271	2050380	2050290	2050328	2050350	2050290	2050310	3'-A	hsa-mir-212_91_C_a	hsa-mir-212 MI0000288 [110 bases, F473E00C] [110 bases, F473E00C] [110 bases, F473E00C] [110 bases, F473E00C] [110 bases, F473E0 [110 bases, F473E00C]	91	C	a	10	14	141	203	0.071	0.0854	0.576	chr17	-	2050271	2050380	2050290	2050328	2050350	2050290	2050310	3'-A	hsa-mir-212_91_C_a	hsa-mir-212 MI0000288 [110 bases, F473E00C] [110 bases, F473E00C] [110 bases, F473E00C] [110 bases, F473E00C] [110 bases, F473E0 [110 bases, F473E00C]	91	C	a	10	10	273	280	0.037	1	1	chr17	-	2050271	2050380	2050290	2050328	2050350	2050290	2050310	3'-A	hsa-mir-212_91_C_a	hsa-mir-212 MI0000288 [110 bases, F473E00C] [110 bases, F473E00C] [110 bases, F473E00C] [110 bases, F473E00C] [110 bases, F473E0 [110 bases, F473E00C]	91	C	a	6	8	358	520	0.017	1	1	chr17	-	2050271	2050380	2050290	2050328	2050350	2050290	2050310	3'-A	hsa-mir-212_91_C_a	hsa-mir-212 MI0000288 [110 bases, F473E00C] [110 bases, F473E00C] [110 bases, F473E00C] [110 bases, F473E00C] [110 bases, F473E0 [110 bases, F473E00C]	91	C	a	11	13	364	459	0.03	1	1	chr17	-	2050271	2050380	2050290	2050328	2050350	2050290	2050310	3'-A	hsa-mir-212_91_C_a	hsa-mir-212 MI0000288 [110 bases, F473E00C] [110 bases, F473E00C] [110 bases, F473E00C] [110 bases, F473E00C] [110 bases, F473E0 [110 bases, F473E00C]	91	C	a	6	8	175	247	0.034	1	1	chr17	-	2050271	2050380	2050290	2050328	2050350	2050290	2050310	3'-A	hsa-mir-212_91_C_a	hsa-mir-212 MI0000288 [110 bases, F473E00C] [110 bases, F473E00C] [110 bases, F473E00C] [110 bases, F473E00C] [110 bases, F473E0 [110 bases, F473E00C]	91	C	a	3	4	201	316	0.015	1	1	chr17	-	2050271	2050380	2050290	2050328	2050350	2050290	2050310	3'-A	hsa-mir-212_91_C_a	hsa-mir-212 MI0000288 [110 bases, F473E00C] [110 bases, F473E00C] [110 bases, F473E00C] [110 bases, F473E00C] [110 bases, F473E0 [110 bases, F473E00C]	91	C	a	8	7	416	395	0.019	1	1	chr17	-	2050271	2050380	2050290	2050328	2050350	2050290	2050310	3'-A	hsa-mir-212_91_C_a	hsa-mir-212 MI0000288 [110 bases, F473E00C] [110 bases, F473E00C] [110 bases, F473E00C] [110 bases, F473E00C] [110 bases, F473E0 [110 bases, F473E00C]	91	C	a	2	1	115	98	0.017	1	1	chr17	-	2050271	2050380	2050290	2050328	2050350	2050290	2050310	3'-A	hsa-mir-212_91_C_a	hsa-mir-212 MI0000288 [110 bases, F473E00C] [110 bases, F473E00C] [110 bases, F473E00C] [110 bases, F473E00C] [110 bases, F473E0 [110 bases, F473E00C]	91	C	a	33	23	644	462	0.051	0.451	1	chr17	-	2050271	2050380	2050290	2050328	2050350	2050290	2050310	3'-A	hsa-mir-212_91_C_a	hsa-mir-212 MI0000288 [110 bases, F473E00C] [110 bases, F473E00C] [110 bases, F473E00C] [110 bases, F473E00C] [110 bases, F473E0 [110 bases, F473E00C]	91	C	a	20	17	579	510	0.035	1	1	chr17	-	2050271	2050380	2050290	2050328	2050350	2050290	2050310	3'-A	hsa-mir-212_91_C_a	hsa-mir-212 MI0000288 [110 bases, F473E00C] [110 bases, F473E00C] [110 bases, F473E00C] [110 bases, F473E00C] [110 bases, F473E0 [110 bases, F473E00C]	91	C	a	10	11	269	308	0.037	1	1	chr17	-	2050271	2050380	2050290	2050328	2050350	2050290	2050310	3'-A	hsa-mir-212_91_C_a	hsa-mir-212 MI0000288 [110 bases, F473E00C] [110 bases, F473E00C] [110 bases, F473E00C] [110 bases, F473E00C] [110 bases, F473E0 [110 bases, F473E00C]	91	C	a	29	20	857	594	0.034	1	1	chr17	-	2050271	2050380	2050290	2050328	2050350	2050290	2050310	3'-A	hsa-mir-212_91_C_a	hsa-mir-212 MI0000288 [110 bases, F473E00C] [110 bases, F473E00C] [110 bases, F473E00C] [110 bases, F473E00C] [110 bases, F473E0 [110 bases, F473E00C]	91	C	a	44	35	864	704	0.051	0.455	1	chr17	-	2050271	2050380	2050290	2050328	2050350	2050290	2050310	3'-A	hsa-mir-212_91_C_a	hsa-mir-212 MI0000288 [110 bases, F473E00C] [110 bases, F473E00C] [110 bases, F473E00C] [110 bases, F473E00C] [110 bases, F473E0 [110 bases, F473E00C]	91	C	a	6	10	138	241	0.043	1	1	chr17	-	2050271	2050380	2050290	2050328	2050350	2050290	2050310	3'-A	hsa-mir-212_91_C_a	hsa-mir-212 MI0000288 [110 bases, F473E00C] [110 bases, F473E00C] [110 bases, F473E00C] [110 bases, F473E00C] [110 bases, F473E0 [110 bases, F473E00C]	91	C	a	49	78	763	1225	0.064	0.0112	0.0804	chr17	-	2050271	2050380	2050290	2050328	2050350	2050290	2050310	3'-A	hsa-mir-212_91_C_a	hsa-mir-212 MI0000288 [110 bases, F473E00C] [110 bases, F473E00C] [110 bases, F473E00C] [110 bases, F473E00C] [110 bases, F473E0 [110 bases, F473E00C]	91	C	a	22	39	346	626	0.064	0.0593	0.399	chr17	-	2050271	2050380	2050290	2050328	2050350	2050290	2050310	3'-A	hsa-mir-212_91_C_a	hsa-mir-212 MI0000288 [110 bases, F473E00C] [110 bases, F473E00C] [110 bases, F473E00C] [110 bases, F473E00C] [110 bases, F473E0 [110 bases, F473E00C]	91	C	a	83	124	901	1354	0.092	5.7e-13	9.68e-12	chr17	-	2050271	2050380	2050290	2050328	2050350	2050290	2050310	3'-A	hsa-mir-212_91_C_a	hsa-mir-212 MI0000288 [110 bases, F473E00C] [110 bases, F473E00C] [110 bases, F473E00C] [110 bases, F473E00C] [110 bases, F473E0 [110 bases, F473E00C]	91	C	a	34	50	642	950	0.053	0.338	1	chr17	-	2050271	2050380	2050290	2050328	2050350	2050290	2050310	3'-A	hsa-mir-212_91_C_a	hsa-mir-212 MI0000288 [110 bases, F473E00C] [110 bases, F473E00C] [110 bases, F473E00C] [110 bases, F473E00C] [110 bases, F473E0 [110 bases, F473E00C]	91	C	a	52	68	506	662	0.103	2.31e-10	3.67e-09	chr17	-	2050271	2050380	2050290	2050328	2050350	2050290	2050310	3'-A	hsa-mir-212_91_C_a	hsa-mir-212 MI0000288 [110 bases, F473E00C] [110 bases, F473E00C] [110 bases, F473E00C] [110 bases, F473E00C] [110 bases, F473E0 [110 bases, F473E00C]	91	C	a	33	46	325	462	0.102	1.83e-07	2.17e-06	chr17	-	2050271	2050380	2050290	2050328	2050350	2050290	2050310	3'-A	hsa-mir-212_91_C_a	hsa-mir-212 MI0000288 [110 bases, F473E00C] [110 bases, F473E00C] [110 bases, F473E00C] [110 bases, F473E00C] [110 bases, F473E0 [110 bases, F473E00C]	91	C	a	19	24	560	724	0.034	1	1	chr17	-	2050271	2050380	2050290	2050328	2050350	2050290	2050310	3'-A	hsa-mir-212_91_C_a	hsa-mir-212 MI0000288 [110 bases, F473E00C] [110 bases, F473E00C] [110 bases, F473E00C] [110 bases, F473E00C] [110 bases, F473E0 [110 bases, F473E00C]	91	C	a	8	9	319	390	0.025	1	1	chr17	-	2050271	2050380	2050290	2050328	2050350	2050290	2050310	3'-A	hsa-mir-212_91_C_a	hsa-mir-212 MI0000288 [110 bases, F473E00C] [110 bases, F473E00C] [110 bases, F473E00C] [110 bases, F473E00C] [110 bases, F473E0 [110 bases, F473E00C]	91	C	a	15	21	421	613	0.036	1	1	chr17	-	2050271	2050380	2050290	2050328	2050350	2050290	2050310	3'-A	hsa-mir-212_91_C_a	hsa-mir-212 MI0000288 [110 bases, F473E00C] [110 bases, F473E00C] [110 bases, F473E00C] [110 bases, F473E00C] [110 bases, F473E0 [110 bases, F473E00C]	91	C	a	8	12	361	549	0.022	1	1	chr17	-	2050271	2050380	2050290	2050328	2050350	2050290	2050310	3'-A	hsa-mir-212_91_C_a	hsa-mir-212 MI0000288 [110 bases, F473E00C] [110 bases, F473E00C] [110 bases, F473E00C] [110 bases, F473E00C] [110 bases, F473E0 [110 bases, F473E00C]	91	C	a	15	20	774	1049	0.019	1	1	chr17	-	2050271	2050380	2050290	2050328	2050350	2050290	2050310	3'-A	hsa-mir-212_91_C_a	hsa-mir-212 MI0000288 [110 bases, F473E00C] [110 bases, F473E00C] [110 bases, F473E00C] [110 bases, F473E00C] [110 bases, F473E0 [110 bases, F473E00C]	91	C	a	9	14	261	406	0.034	1	1	chr17	-	2050271	2050380	2050290	2050328	2050350	2050290	2050310	3'-A	hsa-mir-212_91_C_a	hsa-mir-212 MI0000288 [110 bases, F473E00C] [110 bases, F473E00C] [110 bases, F473E00C] [110 bases, F473E00C] [110 bases, F473E0 [110 bases, F473E00C]	91	C	a	18	23	705	928	0.026	1	1	chr17	-	2050271	2050380	2050290	2050328	2050350	2050290	2050310	3'-A	hsa-mir-212_91_C_a	hsa-mir-212 MI0000288 [110 bases, F473E00C] [110 bases, F473E00C] [110 bases, F473E00C] [110 bases, F473E00C] [110 bases, F473E0 [110 bases, F473E00C]	91	C	a	28	28	744	753	0.038	1	1	chr17	-	2050271	2050380	2050290	2050328	2050350	2050290	2050310	3'-A	hsa-mir-212_91_C_a	hsa-mir-212 MI0000288 [110 bases, F473E00C] [110 bases, F473E00C] [110 bases, F473E00C] [110 bases, F473E00C] [110 bases, F473E0 [110 bases, F473E00C]	91	C	a	15	22	789	1188	0.019	1	1	chr17	-	2050271	2050380	2050290	2050328	2050350	2050290	2050310	3'-A	hsa-mir-212_91_C_a	hsa-mir-212 MI0000288 [110 bases, F473E00C] [110 bases, F473E00C] [110 bases, F473E00C] [110 bases, F473E00C] [110 bases, F473E0 [110 bases, F473E00C]	91	C	a	21	17	821	680	0.026	1	1	chr17	-	2050271	2050380	2050290	2050328	2050350	2050290	2050310	3'-A	hsa-mir-212_91_C_a	hsa-mir-212 MI0000288 [110 bases, F473E00C] [110 bases, F473E00C] [110 bases, F473E00C] [110 bases, F473E00C] [110 bases, F473E0 [110 bases, F473E00C]	91	C	a	10	10	647	658	0.015	1	1	chr17	-	2050271	2050380	2050290	2050328	2050350	2050290	2050310	3'-A	hsa-mir-212_91_C_a	hsa-mir-212 MI0000288 [110 bases, F473E00C] [110 bases, F473E00C] [110 bases, F473E00C] [110 bases, F473E00C] [110 bases, F473E0 [110 bases, F473E00C]	91	C	a	24	16	604	418	0.04	1	1	chr17	-	2050271	2050380	2050290	2050328	2050350	2050290	2050310	3'-A	hsa-mir-212_91_C_a	hsa-mir-212 MI0000288 [110 bases, F473E00C] [110 bases, F473E00C] [110 bases, F473E00C] [110 bases, F473E00C] [110 bases, F473E0 [110 bases, F473E00C]	91	C	a	17	11	938	622	0.018	1	1	chr17	-	2050271	2050380	2050290	2050328	2050350	2050290	2050310	3'-A	hsa-mir-212_91_C_a	hsa-mir-212 MI0000288 [110 bases, F473E00C] [110 bases, F473E00C] [110 bases, F473E00C] [110 bases, F473E00C] [110 bases, F473E0 [110 bases, F473E00C]	91	C	a	15	15	1007	1030	0.015	1	1	chr17	-	2050271	2050380	2050290	2050328	2050350	2050290	2050310	3'-A	hsa-mir-212_91_C_a	hsa-mir-212 MI0000288 [110 bases, F473E00C] [110 bases, F473E00C] [110 bases, F473E00C] [110 bases, F473E00C] [110 bases, F473E0 [110 bases, F473E00C]	91	C	a	10	8	498	406	0.02	1	1	chr17	-	2050271	2050380	2050290	2050328	2050350	2050290	2050310	3'-A	hsa-mir-212_91_C_a	hsa-mir-212 MI0000288 [110 bases, F473E00C] [110 bases, F473E00C] [110 bases, F473E00C] [110 bases, F473E00C] [110 bases, F473E0 [110 bases, F473E00C]	91	C	a	25	14	834	481	0.03	1	1	chr17	-	2050271	2050380	2050290	2050328	2050350	2050290	2050310	3'-A	hsa-mir-212_91_C_a	hsa-mir-212 MI0000288 [110 bases, F473E00C] [110 bases, F473E00C] [110 bases, F473E00C] [110 bases, F473E00C] [110 bases, F473E0 [110 bases, F473E00C]	91	C	a	5	5	410	429	0.012	1	1	chr17	-	2050271	2050380	2050290	2050328	2050350	2050290	2050310	3'-A	hsa-mir-212_91_C_a	hsa-mir-212 MI0000288 [110 bases, F473E00C] [110 bases, F473E00C] [110 bases, F473E00C] [110 bases, F473E00C] [110 bases, F473E0 [110 bases, F473E00C]	91	C	a	11	8	499	376	0.022	1	1	chr17	-	2050271	2050380	2050290	2050328	2050350	2050290	2050310	3'-A	hsa-mir-212_91_C_a	hsa-mir-212 MI0000288 [110 bases, F473E00C] [110 bases, F473E00C] [110 bases, F473E00C] [110 bases, F473E00C] [110 bases, F473E0 [110 bases, F473E00C]	91	C	a	11	10	605	559	0.018	1	1	chr17	-	2050271	2050380	2050290	2050328	2050350	2050290	2050310	3'-A	hsa-mir-212_91_C_a	hsa-mir-212 MI0000288 [110 bases, F473E00C] [110 bases, F473E00C] [110 bases, F473E00C] [110 bases, F473E00C] [110 bases, F473E0 [110 bases, F473E00C]	91	C	a	22	17	683	549	0.032	1	1	chr17	-	2050271	2050380	2050290	2050328	2050350	2050290	2050310	3'-A	hsa-mir-212_91_C_a	hsa-mir-212 MI0000288 [110 bases, F473E00C] [110 bases, F473E00C] [110 bases, F473E00C] [110 bases, F473E00C] [110 bases, F473E0 [110 bases, F473E00C]	91	C	a	31	31	1070	1092	0.029	1	1	chr17	-	2050271	2050380	2050290	2050328	2050350	2050290	2050310	3'-A	hsa-mir-212_91_C_a	hsa-mir-212 MI0000288 [110 bases, F473E00C] [110 bases, F473E00C] [110 bases, F473E00C] [110 bases, F473E00C] [110 bases, F473E0 [110 bases, F473E00C]	91	C	a	25	19	1179	930	0.021	1	1	chr17	-	2050271	2050380	2050290	2050328	2050350	2050290	2050310	3'-A	hsa-mir-212_91_C_a	hsa-mir-212 MI0000288 [110 bases, F473E00C] [110 bases, F473E00C] [110 bases, F473E00C] [110 bases, F473E00C] [110 bases, F473E0 [110 bases, F473E00C]	91	C	a	7	5	434	344	0.016	1	1	chr17	-	2050271	2050380	2050290	2050328	2050350	2050290	2050310	3'-A	hsa-mir-212_91_C_a	hsa-mir-212 MI0000288 [110 bases, F473E00C] [110 bases, F473E00C] [110 bases, F473E00C] [110 bases, F473E00C] [110 bases, F473E0 [110 bases, F473E00C]	91	C	a	12	16	536	734	0.022	1	1	chr17	-	2050271	2050380	2050290	2050328	2050350	2050290	2050310	3'-A	hsa-mir-212_91_C_a	hsa-mir-212 MI0000288 [110 bases, F473E00C] [110 bases, F473E00C] [110 bases, F473E00C] [110 bases, F473E00C] [110 bases, F473E0 [110 bases, F473E00C]	91	C	a	25	18	769	554	0.033	1	1	chr17	-	2050271	2050380	2050290	2050328	2050350	2050290	2050310	3'-A	hsa-mir-212_91_C_a	hsa-mir-212 MI0000288 [110 bases, F473E00C] [110 bases, F473E00C] [110 bases, F473E00C] [110 bases, F473E00C] [110 bases, F473E0 [110 bases, F473E00C]	91	C	a	26	15	869	511	0.03	1	1	chr17	-	2050271	2050380	2050290	2050328	2050350	2050290	2050310	3'-A	hsa-mir-212_91_C_a	hsa-mir-212 MI0000288 [110 bases, F473E00C] [110 bases, F473E00C] [110 bases, F473E00C] [110 bases, F473E00C] [110 bases, F473E0 [110 bases, F473E00C]	91	C	a	25	25	636	654	0.039	1	1	chr17	-	2050271	2050380	2050290	2050328	2050350	2050290	2050310	3'-A	hsa-mir-212_91_C_a	hsa-mir-212 MI0000288 [110 bases, F473E00C] [110 bases, F473E00C] [110 bases, F473E00C] [110 bases, F473E00C] [110 bases, F473E0 [110 bases, F473E00C]	91	C	a	28	8	2066	655	0.014	1	1	chr17	-	2050271	2050380	2050290	2050328	2050350	2050290	2050310	3'-A	hsa-mir-212_91_C_a	hsa-mir-212 MI0000288 [110 bases, F473E00C] [110 bases, F473E00C] [110 bases, F473E00C] [110 bases, F473E00C] [110 bases, F473E0 [110 bases, F473E00C]	91	C	a	27	16	1240	777	0.022	1	1	chr17	-	2050271	2050380	2050290	2050328	2050350	2050290	2050310	3'-A	hsa-mir-212_91_C_a	hsa-mir-212 MI0000288 [110 bases, F473E00C] [110 bases, F473E00C] [110 bases, F473E00C] [110 bases, F473E00C] [110 bases, F473E0 [110 bases, F473E00C]	91	C	a	260	27	9221	979	0.028	1	1	chr17	-	2050271	2050380	2050290	2050328	2050350	2050290	2050310	3'-A	hsa-mir-212_91_C_a	hsa-mir-212 MI0000288 [110 bases, F473E00C] [110 bases, F473E00C] [110 bases, F473E00C] [110 bases, F473E00C] [110 bases, F473E0 [110 bases, F473E00C]	91	C	a	10	3	711	234	0.014	1	1	chr17	-	2050271	2050380	2050290	2050328	2050350	2050290	2050310	3'-A	hsa-mir-212_91_C_a	hsa-mir-212 MI0000288 [110 bases, F473E00C] [110 bases, F473E00C] [110 bases, F473E00C] [110 bases, F473E00C] [110 bases, F473E0 [110 bases, F473E00C]	91	C	a	13	9	477	349	0.027	1	1	chr17	-	2050271	2050380	2050290	2050328	2050350	2050290	2050310	3'-A	hsa-mir-212_91_C_a	hsa-mir-212 MI0000288 [110 bases, F473E00C] [110 bases, F473E00C] [110 bases, F473E00C] [110 bases, F473E00C] [110 bases, F473E0 [110 bases, F473E00C]	91	C	a	14	22	557	878	0.025	1	1	chr17	-	2050271	2050380	2050290	2050328	2050350	2050290	2050310	3'-A	hsa-mir-212_91_C_a	hsa-mir-212 MI0000288 [110 bases, F473E00C] [110 bases, F473E00C] [110 bases, F473E00C] [110 bases, F473E00C] [110 bases, F473E0 [110 bases, F473E00C]	91	C	a	33	34	1162	1231	0.028	1	1	chr17	-	2050271	2050380	2050290	2050328	2050350	2050290	2050310	3'-A	hsa-mir-212_91_C_a	hsa-mir-212 MI0000288 [110 bases, F473E00C] [110 bases, F473E00C] [110 bases, F473E00C] [110 bases, F473E00C] [110 bases, F473E0 [110 bases, F473E00C]	91	C	a	30	18	1125	692	0.027	1	1	chr17	-	2050271	2050380	2050290	2050328	2050350	2050290	2050310	3'-A	hsa-mir-212_91_C_a	hsa-mir-212 MI0000288 [110 bases, F473E00C] [110 bases, F473E00C] [110 bases, F473E00C] [110 bases, F473E00C] [110 bases, F473E0 [110 bases, F473E00C]	91	C	a	13	13	561	585	0.023	1	1	chr17	-	2050271	2050380	2050290	2050328	2050350	2050290	2050310	3'-A	hsa-mir-212_91_C_a	hsa-mir-212 MI0000288 [110 bases, F473E00C] [110 bases, F473E00C] [110 bases, F473E00C] [110 bases, F473E00C] [110 bases, F473E0 [110 bases, F473E00C]	91	C	a	49	41	973	823	0.05	0.481	1	chr17	-	2050271	2050380	2050290	2050328	2050350	2050290	2050310	3'-A	hsa-mir-212_91_C_a	hsa-mir-212 MI0000288 [110 bases, F473E00C] [110 bases, F473E00C] [110 bases, F473E00C] [110 bases, F473E00C] [110 bases, F473E0 [110 bases, F473E00C]	91	C	a	8	7	237	219	0.034	1	1	chr17	-	2050271	2050380	2050290	2050328	2050350	2050290	2050310	3'-A	hsa-mir-212_91_C_a	hsa-mir-212 MI0000288 [110 bases, F473E00C] [110 bases, F473E00C] [110 bases, F473E00C] [110 bases, F473E00C] [110 bases, F473E0 [110 bases, F473E00C]	91	C	a	36	29	710	572	0.051	0.469	1	chr17	-	2050271	2050380	2050290	2050328	2050350	2050290	2050310	3'-A	hsa-mir-212_91_C_a	hsa-mir-212 MI0000288 [110 bases, F473E00C] [110 bases, F473E00C] [110 bases, F473E00C] [110 bases, F473E00C] [110 bases, F473E0 [110 bases, F473E00C]	91	C	a	72	58	1481	1198	0.049	1	1	chr17	-	2050271	2050380	2050290	2050328	2050350	2050290	2050310	3'-A	hsa-mir-212_91_C_a	hsa-mir-212 MI0000288 [110 bases, F473E00C] [110 bases, F473E00C] [110 bases, F473E00C] [110 bases, F473E00C] [110 bases, F473E0 [110 bases, F473E00C]	91	C	a	11	8	363	296	0.03	1	1	chr17	-	2050271	2050380	2050290	2050328	2050350	2050290	2050310	3'-A	hsa-mir-212_91_C_a	hsa-mir-212 MI0000288 [110 bases, F473E00C] [110 bases, F473E00C] [110 bases, F473E00C] [110 bases, F473E00C] [110 bases, F473E0 [110 bases, F473E00C]	91	C	a	15	11	460	364	0.033	1	1	chr17	-	2050271	2050380	2050290	2050328	2050350	2050290	2050310	3'-A	hsa-mir-212_91_C_a	hsa-mir-212 MI0000288 [110 bases, F473E00C] [110 bases, F473E00C] [110 bases, F473E00C] [110 bases, F473E00C] [110 bases, F473E0 [110 bases, F473E00C]	91	C	a	15	12	555	452	0.027	1	1	chr17	-	2050271	2050380	2050290	2050328	2050350	2050290	2050310	3'-A	hsa-mir-212_91_C_a	hsa-mir-212 MI0000288 [110 bases, F473E00C] [110 bases, F473E00C] [110 bases, F473E00C] [110 bases, F473E00C] [110 bases, F473E0 [110 bases, F473E00C]	91	C	a	57	78	792	1087	0.072	0.000444	0.00405	chr17	-	2050271	2050380	2050290	2050328	2050350	2050290	2050310	3'-A	hsa-mir-212_91_C_a	hsa-mir-212 MI0000288 [110 bases, F473E00C] [110 bases, F473E00C] [110 bases, F473E00C] [110 bases, F473E00C] [110 bases, F473E0 [110 bases, F473E00C]	91	C	a	24	33	350	484	0.069	0.0303	0.203	chr17	-	2050271	2050380	2050290	2050328	2050350	2050290	2050310	3'-A	hsa-mir-212_91_C_a	hsa-mir-212 MI0000288 [110 bases, F473E00C] [110 bases, F473E00C] [110 bases, F473E00C] [110 bases, F473E00C] [110 bases, F473E0 [110 bases, F473E00C]	91	C	a	39	64	485	797	0.08	4.05e-05	0.000408	chr17	-	2050271	2050380	2050290	2050328	2050350	2050290	2050310	3'-A	hsa-mir-212_91_C_a	hsa-mir-212 MI0000288 [110 bases, F473E00C] [110 bases, F473E00C] [110 bases, F473E00C] [110 bases, F473E00C] [110 bases, F473E0 [110 bases, F473E00C]	91	C	a	228	315	1476	2042	0.154	0	0	chr17	-	2050271	2050380	2050290	2050328	2050350	2050290	2050310	3'-A	hsa-mir-212_91_C_a	hsa-mir-212 MI0000288 [110 bases, F473E00C] [110 bases, F473E00C] [110 bases, F473E00C] [110 bases, F473E00C] [110 bases, F473E0 [110 bases, F473E00C]	91	C	a	42	63	365	550	0.115	1.23e-12	2.17e-11	chr17	-	2050271	2050380	2050290	2050328	2050350	2050290	2050310	3'-A	hsa-mir-212_91_C_a	hsa-mir-212 MI0000288 [110 bases, F473E00C] [110 bases, F473E00C] [110 bases, F473E00C] [110 bases, F473E00C] [110 bases, F473E0 [110 bases, F473E00C]	91	C	a	35	52	505	756	0.069	0.00741	0.0569	chr17	-	2050271	2050380	2050290	2050328	2050350	2050290	2050310	3'-A	hsa-mir-212_91_C_a	hsa-mir-212 MI0000288 [110 bases, F473E00C] [110 bases, F473E00C] [110 bases, F473E00C] [110 bases, F473E00C] [110 bases, F473E0 [110 bases, F473E00C]	91	C	a	74	97	637	842	0.116	0	0	chr17	-	2050271	2050380	2050290	2050328	2050350	2050290	2050310	3'-A	hsa-mir-212_91_C_a	hsa-mir-212 MI0000288 [110 bases, F473E00C] [110 bases, F473E00C]	91	C	a	27	6	951	212	0.028	1	1	chr17	-	2050271	2050380	2050290	2050328	2050350	2050290	2050310	3'-A	hsa-mir-212_91_C_a	hsa-mir-212 MI0000288 [110 bases, F473E00C] [110 bases, F473E00C] [110 bases, F473E00C]	91	C	a	48	12	2112	533	0.023	1	1	chr17	-	2050271	2050380	2050290	2050328	2050350	2050290	2050310	3'-A	hsa-mir-212_91_C_a	hsa-mir-212 MI0000288 [110 bases, F473E00C] [110 bases, F473E00C]	91	C	a	14	9	816	545	0.017	1	1	chr17	-	2050271	2050380	2050290	2050328	2050350	2050290	2050310	3'-A	hsa-mir-212_91_C_a	hsa-mir-212 MI0000288 [110 bases, F473E00C] [110 bases, F473E00C] [110 bases, F473E00C]	91	C	a	40	8	1443	318	0.028	1	1	chr17	-	2050271	2050380	2050290	2050328	2050350	2050290	2050310	3'-A	hsa-mir-212_91_C_a	hsa-mir-212 MI0000288 [110 bases, F473E00C] [110 bases, F473E00C] [110 bases, F473E00C]	91	C	a	84	17	3901	805	0.022	1	1	chr17	-	2050271	2050380	2050290	2050328	2050350	2050290	2050310	3'-A	hsa-mir-212_91_C_a	hsa-mir-212 MI0000288 [110 bases, F473E00C] [110 bases, F473E00C] [110 bases, F473E00C]	91	C	a	7	2	431	167	0.016	1	1	chr17	-	2050271	2050380	2050290	2050328	2050350	2050290	2050310	3'-A	hsa-mir-212_91_C_a	hsa-mir-212 MI0000288 [110 bases, F473E00C] [110 bases, F473E00C] [110 bases, F473E00C]	91	C	a	4	0	199	39	0.02	1	1	chr17	-	2050271	2050380	2050290	2050328	2050350	2050290	2050310	3'-A	hsa-mir-212_91_C_a	hsa-mir-212 MI0000288 [110 bases, F473E00C] [110 bases, F473E00C] [110 bases, F473E00C]	91	C	a	33	5	1630	282	0.02	1	1	chr17	-	2050271	2050380	2050290	2050328	2050350	2050290	2050310	3'-A	hsa-mir-212_91_C_a	hsa-mir-212 MI0000288 [110 bases, F473E00C] [110 bases, F473E00C] [110 bases, F473E00C] [110 bases, F473E00C] [110 bases, F473E0 [110 bases, F473E00C]	91	C	a	0	0	0	0	0	1	1	chr17	-	2050271	2050380	2050290	2050328	2050350	2050290	2050310	3'-A	hsa-mir-212_91_C_a	hsa-mir-212 MI0000288 [110 bases, F473E00C] [110 bases, F473E00C] [110 bases, F473E00C]	91	C	a	14	2	539	86	0.026	1	1	chr17	-	2050271	2050380	2050290	2050328	2050350	2050290	2050310	3'-A	hsa-mir-212_91_C_a	hsa-mir-212 MI0000288 [110 bases, F473E00C] [110 bases, F473E00C] [110 bases, F473E00C]	91	C	a	22	3	1294	209	0.017	1	1	chr17	-	2050271	2050380	2050290	2050328	2050350	2050290	2050310	3'-A	hsa-mir-212_91_C_a	hsa-mir-212 MI0000288 [110 bases, F473E00C] [110 bases, F473E00C] [110 bases, F473E00C]	91	C	a	9	3	489	173	0.018	1	1	chr17	-	2050271	2050380	2050290	2050328	2050350	2050290	2050310	3'-A	hsa-mir-212_91_C_a	hsa-mir-212 MI0000288 [110 bases, F473E00C] [110 bases, F473E00C] [110 bases, F473E00C] [110 bases, F473E00C] [110 bases, F473E0 [110 bases, F473E00C]	91	C	a	0	0	0	0	0	1	1	chr17	-	2050271	2050380	2050290	2050328	2050350	2050290	2050310	3'-A	hsa-mir-212_91_C_a	hsa-mir-212 MI0000288 [110 bases, F473E00C] [110 bases, F473E00C] [110 bases, F473E00C] [110 bases, F473E00C] [110 bases, F473E0 [110 bases, F473E00C]	91	C	a	0	0	0	0	0	1	1	chr17	-	2050271	2050380	2050290	2050328	2050350	2050290	2050310	3'-A	hsa-mir-212_91_C_a	hsa-mir-212 MI0000288 [110 bases, F473E00C] [110 bases, F473E00C] [110 bases, F473E00C] [110 bases, F473E00C] [110 bases, F473E0 [110 bases, F473E00C]	91	C	a	3	34	89	1027	0.034	1	1	chr17	-	2050271	2050380	2050290	2050328	2050350	2050290	2050310	3'-A	hsa-mir-212_91_C_a	hsa-mir-212 MI0000288 [110 bases, F473E00C] [110 bases, F473E00C] [110 bases, F473E00C] [110 bases, F473E00C] [110 bases, F473E0 [110 bases, F473E00C]	91	C	a	7	13	114	224	0.061	0.216	1	chr17	-	2050271	2050380	2050290	2050328	2050350	2050290	2050310	3'-A	hsa-mir-212_91_C_a	hsa-mir-212 MI0000288 [110 bases, F473E00C] [110 bases, F473E00C] [110 bases, F473E00C] [110 bases, F473E00C] [110 bases, F473E0 [110 bases, F473E00C]	91	C	a	0	0	0	0	0	1	1	chr17	-	2050271	2050380	2050290	2050328	2050350	2050290	2050310	3'-A	hsa-mir-212_91_C_a	hsa-mir-212 MI0000288 [110 bases, F473E00C] [110 bases, F473E00C] [110 bases, F473E00C] [110 bases, F473E00C] [110 bases, F473E0 [110 bases, F473E00C]	91	C	a	0	0	0	0	0	1	1	chr17	-	2050271	2050380	2050290	2050328	2050350	2050290	2050310	3'-A	hsa-mir-212_91_C_a	hsa-mir-212 MI0000288 [110 bases, F473E00C] [110 bases, F473E00C] [110 bases, F473E00C] [110 bases, F473E00C] [110 bases, F473E0 [110 bases, F473E00C]	91	C	a	0	0	0	0	0	1	1	chr17	-	2050271	2050380	2050290	2050328	2050350	2050290	2050310	3'-A	hsa-mir-212_91_C_a	hsa-mir-212 MI0000288 [110 bases, F473E00C] [110 bases, F473E00C] [110 bases, F473E00C] [110 bases, F473E00C] [110 bases, F473E0 [110 bases, F473E00C]	91	C	a	13	4	92	33	0.141	0.00767	0.057	chr17	-	2050271	2050380	2050290	2050328	2050350	2050290	2050310	3'-A	hsa-mir-212_91_C_a	hsa-mir-212 MI0000288 [110 bases, F473E00C] [110 bases, F473E00C] [110 bases, F473E00C] [110 bases, F473E00C] [110 bases, F473E0 [110 bases, F473E00C]	91	C	a	24	12	65	33	0.369	0	0	chr17	-	2050271	2050380	2050290	2050328	2050350	2050290	2050310	3'-A	hsa-mir-212_91_C_a	hsa-mir-212 MI0000288 [110 bases, F473E00C] [110 bases, F473E00C] [110 bases, F473E00C] [110 bases, F473E00C] [110 bases, F473E0 [110 bases, F473E00C]	91	C	a	88	156	804	1430	0.109	0	0	chr17	-	2050271	2050380	2050290	2050328	2050350	2050290	2050310	3'-A	hsa-mir-212_91_C_a	hsa-mir-212 MI0000288 [110 bases, F473E00C] [110 bases, F473E00C] [110 bases, F473E00C] [110 bases, F473E00C] [110 bases, F473E0 [110 bases, F473E00C]	91	C	a	93	211	1177	2677	0.079	2.81e-12	5.74e-11	chr17	-	2050271	2050380	2050290	2050328	2050350	2050290	2050310	3'-A	hsa-mir-212_91_C_a	hsa-mir-212 MI0000288 [110 bases, F473E00C] [110 bases, F473E00C] [110 bases, F473E00C] [110 bases, F473E00C] [110 bases, F473E0 [110 bases, F473E00C]	91	C	a	78	119	680	1045	0.115	0	0	chr17	-	2050271	2050380	2050290	2050328	2050350	2050290	2050310	3'-A	hsa-mir-212_91_C_a	hsa-mir-212 MI0000288 [110 bases, F473E00C] [110 bases, F473E00C] [110 bases, F473E00C] [110 bases, F473E00C] [110 bases, F473E0 [110 bases, F473E00C]	91	C	a	19	35	359	667	0.053	0.364	1	chr17	-	2050271	2050380	2050290	2050328	2050350	2050290	2050310	3'-A	hsa-mir-212_91_C_a	hsa-mir-212 MI0000288 [110 bases, F473E00C] [110 bases, F473E00C] [110 bases, F473E00C] [110 bases, F473E00C] [110 bases, F473E0 [110 bases, F473E00C]	91	C	a	134	197	946	1395	0.142	0	0	chr17	-	2050271	2050380	2050290	2050328	2050350	2050290	2050310	3'-A	hsa-mir-212_91_C_a	hsa-mir-212 MI0000288 [110 bases, F473E00C] [110 bases, F473E00C] [110 bases, F473E00C] [110 bases, F473E00C] [110 bases, F473E0 [110 bases, F473E00C]	91	C	a	79	299	423	1601	0.187	0	0	chr17	-	2050271	2050380	2050290	2050328	2050350	2050290	2050310	3'-A	hsa-mir-212_91_C_a	hsa-mir-212 MI0000288 [110 bases, F473E00C] [110 bases, F473E00C] [110 bases, F473E00C] [110 bases, F473E00C] [110 bases, F473E0 [110 bases, F473E00C]	91	C	a	114	49	1227	527	0.093	3.05e-06	8.58e-05	chr17	-	2050271	2050380	2050290	2050328	2050350	2050290	2050310	3'-A	hsa-mir-212_91_C_a	hsa-mir-212 MI0000288 [110 bases, F473E00C] [110 bases, F473E00C] [110 bases, F473E00C] [110 bases, F473E00C] [110 bases, F473E0 [110 bases, F473E00C]	91	C	a	56	27	2710	1308	0.021	1	1	chr17	-	2050271	2050380	2050290	2050328	2050350	2050290	2050310	3'-A	hsa-mir-212_91_C_a	hsa-mir-212 MI0000288 [110 bases, F473E00C] [110 bases, F473E00C] [110 bases, F473E00C] [110 bases, F473E00C] [110 bases, F473E0 [110 bases, F473E00C]	91	C	a	7	7	126	138	0.056	0.382	1	chr17	-	2050271	2050380	2050290	2050328	2050350	2050290	2050310	3'-A	hsa-mir-212_91_C_a	hsa-mir-212 MI0000288 [110 bases, F473E00C] [110 bases, F473E00C] [110 bases, F473E00C] [110 bases, F473E00C] [110 bases, F473E0 [110 bases, F473E00C]	91	C	a	2	2	103	115	0.019	1	1	chr17	-	2050271	2050380	2050290	2050328	2050350	2050290	2050310	3'-A	hsa-mir-212_91_C_a	hsa-mir-212 MI0000288 [110 bases, F473E00C] [110 bases, F473E00C] [110 bases, F473E00C] [110 bases, F473E00C] [110 bases, F473E0 [110 bases, F473E00C]	91	C	a	6	10	109	194	0.055	0.373	1	chr17	-	2050271	2050380	2050290	2050328	2050350	2050290	2050310	3'-A	hsa-mir-212_91_C_a	hsa-mir-212 MI0000288 [110 bases, F473E00C] [110 bases, F473E00C] [110 bases, F473E00C] [110 bases, F473E00C] [110 bases, F473E0 [110 bases, F473E00C]	91	C	a	2	2	26	35	0.077	0.23	1	chr17	-	2050271	2050380	2050290	2050328	2050350	2050290	2050310	3'-A	hsa-mir-212_91_C_a	hsa-mir-212 MI0000288 [110 bases, F473E00C] [110 bases, F473E00C] [110 bases, F473E00C] [110 bases, F473E00C] [110 bases, F473E0 [110 bases, F473E00C]	91	C	a	4	4	161	166	0.025	1	1	chr17	-	2050271	2050380	2050290	2050328	2050350	2050290	2050310	3'-A	hsa-mir-212_91_C_a	hsa-mir-212 MI0000288 [110 bases, F473E00C] [110 bases, F473E00C] [110 bases, F473E00C] [110 bases, F473E00C] [110 bases, F473E0 [110 bases, F473E00C]	91	C	a	1	1	125	175	0.008	1	1	chr17	-	2050271	2050380	2050290	2050328	2050350	2050290	2050310	3'-A	hsa-mir-212_91_C_a	hsa-mir-212 MI0000288 [110 bases, F473E00C] [110 bases, F473E00C] [110 bases, F473E00C] [110 bases, F473E00C] [110 bases, F473E0 [110 bases, F473E00C]	91	C	a	1	1	160	161	0.006	1	1	chr17	-	2050271	2050380	2050290	2050328	2050350	2050290	2050310	3'-A	hsa-mir-212_91_C_a	hsa-mir-212 MI0000288 [110 bases, F473E00C] [110 bases, F473E00C] [110 bases, F473E00C] [110 bases, F473E00C] [110 bases, F473E0 [110 bases, F473E00C]	91	C	a	2	2	59	61	0.034	1	1	chr17	-	2050271	2050380	2050290	2050328	2050350	2050290	2050310	3'-A	hsa-mir-212_91_C_a	hsa-mir-212 MI0000288 [110 bases, F473E00C] [110 bases, F473E00C] [110 bases, F473E00C] [110 bases, F473E00C] [110 bases, F473E0 [110 bases, F473E00C]	91	C	a	2	2	85	101	0.024	1	1	chr17	-	2050271	2050380	2050290	2050328	2050350	2050290	2050310	3'-A	3'-A	3'-A	not specified	not specified	not specified	not specified	SRR5398640	315	0.154	0	mature	not	0.000489164	0.00507434
hsa-mir-219a-2_82_G_a	hsa-mir-219a-2 MI0000740 [97 bases, 795EAB27] [97 bases, 795EAB27] [97 bases, 795EAB27] [97 bases, 795EAB27] [97 bases, 795EAB27 [97 bases, 795EAB27]	82	G	a	8	11	2535	3553	0.003	1	1	chr9	-	128392618	128392714	128392633	128392676	128392696	128392632	128392653	3'-A	hsa-mir-219a-2_82_G_a	hsa-mir-219a-2 MI0000740 [97 bases, 795EAB27] [97 bases, 795EAB27] [97 bases, 795EAB27] [97 bases, 795EAB27] [97 bases, 795EAB27 [97 bases, 795EAB27]	82	G	a	18	21	5628	6654	0.003	1	1	chr9	-	128392618	128392714	128392633	128392676	128392696	128392632	128392653	3'-A	hsa-mir-219a-2_82_G_a	hsa-mir-219a-2 MI0000740 [97 bases, 795EAB27] [97 bases, 795EAB27] [97 bases, 795EAB27] [97 bases, 795EAB27] [97 bases, 795EAB27 [97 bases, 795EAB27]	82	G	a	7	8	4226	5219	0.002	1	1	chr9	-	128392618	128392714	128392633	128392676	128392696	128392632	128392653	3'-A	hsa-mir-219a-2_82_G_a	hsa-mir-219a-2 MI0000740 [97 bases, 795EAB27] [97 bases, 795EAB27] [97 bases, 795EAB27] [97 bases, 795EAB27] [97 bases, 795EAB27 [97 bases, 795EAB27]	82	G	a	4	6	2664	4296	0.002	1	1	chr9	-	128392618	128392714	128392633	128392676	128392696	128392632	128392653	3'-A	hsa-mir-219a-2_82_G_a	hsa-mir-219a-2 MI0000740 [97 bases, 795EAB27] [97 bases, 795EAB27] [97 bases, 795EAB27] [97 bases, 795EAB27] [97 bases, 795EAB27 [97 bases, 795EAB27]	82	G	a	11	17	5017	8198	0.002	1	1	chr9	-	128392618	128392714	128392633	128392676	128392696	128392632	128392653	3'-A	hsa-mir-219a-2_82_G_a	hsa-mir-219a-2 MI0000740 [97 bases, 795EAB27] [97 bases, 795EAB27] [97 bases, 795EAB27] [97 bases, 795EAB27] [97 bases, 795EAB27 [97 bases, 795EAB27]	82	G	a	15	17	5237	5968	0.003	1	1	chr9	-	128392618	128392714	128392633	128392676	128392696	128392632	128392653	3'-A	hsa-mir-219a-2_82_G_a	hsa-mir-219a-2 MI0000740 [97 bases, 795EAB27] [97 bases, 795EAB27] [97 bases, 795EAB27] [97 bases, 795EAB27] [97 bases, 795EAB27 [97 bases, 795EAB27]	82	G	a	23	31	7332	9979	0.003	1	1	chr9	-	128392618	128392714	128392633	128392676	128392696	128392632	128392653	3'-A	hsa-mir-219a-2_82_G_a	hsa-mir-219a-2 MI0000740 [97 bases, 795EAB27] [97 bases, 795EAB27] [97 bases, 795EAB27] [97 bases, 795EAB27] [97 bases, 795EAB27 [97 bases, 795EAB27]	82	G	a	30	34	11877	13629	0.003	1	1	chr9	-	128392618	128392714	128392633	128392676	128392696	128392632	128392653	3'-A	hsa-mir-219a-2_82_G_a	hsa-mir-219a-2 MI0000740 [97 bases, 795EAB27] [97 bases, 795EAB27] [97 bases, 795EAB27] [97 bases, 795EAB27] [97 bases, 795EAB27 [97 bases, 795EAB27]	82	G	a	1	1	1497	2318	0.001	1	1	chr9	-	128392618	128392714	128392633	128392676	128392696	128392632	128392653	3'-A	hsa-mir-219a-2_82_G_a	hsa-mir-219a-2 MI0000740 [97 bases, 795EAB27] [97 bases, 795EAB27] [97 bases, 795EAB27] [97 bases, 795EAB27] [97 bases, 795EAB27 [97 bases, 795EAB27]	82	G	a	9	11	4500	5826	0.002	1	1	chr9	-	128392618	128392714	128392633	128392676	128392696	128392632	128392653	3'-A	hsa-mir-219a-2_82_G_a	hsa-mir-219a-2 MI0000740 [97 bases, 795EAB27] [97 bases, 795EAB27] [97 bases, 795EAB27] [97 bases, 795EAB27] [97 bases, 795EAB27 [97 bases, 795EAB27]	82	G	a	7	8	2241	2747	0.003	1	1	chr9	-	128392618	128392714	128392633	128392676	128392696	128392632	128392653	3'-A	hsa-mir-219a-2_82_G_a	hsa-mir-219a-2 MI0000740 [97 bases, 795EAB27] [97 bases, 795EAB27] [97 bases, 795EAB27] [97 bases, 795EAB27] [97 bases, 795EAB27 [97 bases, 795EAB27]	82	G	a	8	10	4804	6300	0.002	1	1	chr9	-	128392618	128392714	128392633	128392676	128392696	128392632	128392653	3'-A	hsa-mir-219a-2_82_G_a	hsa-mir-219a-2 MI0000740 [97 bases, 795EAB27] [97 bases, 795EAB27] [97 bases, 795EAB27] [97 bases, 795EAB27] [97 bases, 795EAB27 [97 bases, 795EAB27]	82	G	a	4	4	2262	2788	0.002	1	1	chr9	-	128392618	128392714	128392633	128392676	128392696	128392632	128392653	3'-A	hsa-mir-219a-2_82_G_a	hsa-mir-219a-2 MI0000740 [97 bases, 795EAB27] [97 bases, 795EAB27] [97 bases, 795EAB27] [97 bases, 795EAB27] [97 bases, 795EAB27 [97 bases, 795EAB27]	82	G	a	14	15	4956	5525	0.003	1	1	chr9	-	128392618	128392714	128392633	128392676	128392696	128392632	128392653	3'-A	hsa-mir-219a-2_82_G_a	hsa-mir-219a-2 MI0000740 [97 bases, 795EAB27] [97 bases, 795EAB27] [97 bases, 795EAB27] [97 bases, 795EAB27] [97 bases, 795EAB27 [97 bases, 795EAB27]	82	G	a	5	7	1430	2081	0.003	1	1	chr9	-	128392618	128392714	128392633	128392676	128392696	128392632	128392653	3'-A	hsa-mir-219a-2_82_G_a	hsa-mir-219a-2 MI0000740 [97 bases, 795EAB27] [97 bases, 795EAB27] [97 bases, 795EAB27] [97 bases, 795EAB27] [97 bases, 795EAB27 [97 bases, 795EAB27]	82	G	a	8	11	2090	3026	0.004	1	1	chr9	-	128392618	128392714	128392633	128392676	128392696	128392632	128392653	3'-A	hsa-mir-219a-2_82_G_a	hsa-mir-219a-2 MI0000740 [97 bases, 795EAB27] [97 bases, 795EAB27] [97 bases, 795EAB27] [97 bases, 795EAB27] [97 bases, 795EAB27 [97 bases, 795EAB27]	82	G	a	11	12	4435	5141	0.002	1	1	chr9	-	128392618	128392714	128392633	128392676	128392696	128392632	128392653	3'-A	hsa-mir-219a-2_82_G_a	hsa-mir-219a-2 MI0000740 [97 bases, 795EAB27] [97 bases, 795EAB27] [97 bases, 795EAB27] [97 bases, 795EAB27] [97 bases, 795EAB27 [97 bases, 795EAB27]	82	G	a	23	26	6639	7674	0.003	1	1	chr9	-	128392618	128392714	128392633	128392676	128392696	128392632	128392653	3'-A	hsa-mir-219a-2_82_G_a	hsa-mir-219a-2 MI0000740 [97 bases, 795EAB27] [97 bases, 795EAB27] [97 bases, 795EAB27] [97 bases, 795EAB27] [97 bases, 795EAB27 [97 bases, 795EAB27]	82	G	a	18	23	8443	11151	0.002	1	1	chr9	-	128392618	128392714	128392633	128392676	128392696	128392632	128392653	3'-A	hsa-mir-219a-2_82_G_a	hsa-mir-219a-2 MI0000740 [97 bases, 795EAB27] [97 bases, 795EAB27] [97 bases, 795EAB27] [97 bases, 795EAB27] [97 bases, 795EAB27 [97 bases, 795EAB27]	82	G	a	21	23	6806	7628	0.003	1	1	chr9	-	128392618	128392714	128392633	128392676	128392696	128392632	128392653	3'-A	hsa-mir-219a-2_82_G_a	hsa-mir-219a-2 MI0000740 [97 bases, 795EAB27] [97 bases, 795EAB27] [97 bases, 795EAB27] [97 bases, 795EAB27] [97 bases, 795EAB27 [97 bases, 795EAB27]	82	G	a	14	18	4018	5358	0.003	1	1	chr9	-	128392618	128392714	128392633	128392676	128392696	128392632	128392653	3'-A	hsa-mir-219a-2_82_G_a	hsa-mir-219a-2 MI0000740 [97 bases, 795EAB27] [97 bases, 795EAB27] [97 bases, 795EAB27] [97 bases, 795EAB27] [97 bases, 795EAB27 [97 bases, 795EAB27]	82	G	a	23	31	8784	11955	0.003	1	1	chr9	-	128392618	128392714	128392633	128392676	128392696	128392632	128392653	3'-A	hsa-mir-219a-2_82_G_a	hsa-mir-219a-2 MI0000740 [97 bases, 795EAB27] [97 bases, 795EAB27] [97 bases, 795EAB27] [97 bases, 795EAB27] [97 bases, 795EAB27 [97 bases, 795EAB27]	82	G	a	28	43	8663	13464	0.003	1	1	chr9	-	128392618	128392714	128392633	128392676	128392696	128392632	128392653	3'-A	hsa-mir-219a-2_82_G_a	hsa-mir-219a-2 MI0000740 [97 bases, 795EAB27] [97 bases, 795EAB27] [97 bases, 795EAB27] [97 bases, 795EAB27] [97 bases, 795EAB27 [97 bases, 795EAB27]	82	G	a	12	17	6445	9304	0.002	1	1	chr9	-	128392618	128392714	128392633	128392676	128392696	128392632	128392653	3'-A	hsa-mir-219a-2_82_G_a	hsa-mir-219a-2 MI0000740 [97 bases, 795EAB27] [97 bases, 795EAB27] [97 bases, 795EAB27] [97 bases, 795EAB27] [97 bases, 795EAB27 [97 bases, 795EAB27]	82	G	a	24	24	10741	11037	0.002	1	1	chr9	-	128392618	128392714	128392633	128392676	128392696	128392632	128392653	3'-A	hsa-mir-219a-2_82_G_a	hsa-mir-219a-2 MI0000740 [97 bases, 795EAB27] [97 bases, 795EAB27] [97 bases, 795EAB27] [97 bases, 795EAB27] [97 bases, 795EAB27 [97 bases, 795EAB27]	82	G	a	8	11	4831	7027	0.002	1	1	chr9	-	128392618	128392714	128392633	128392676	128392696	128392632	128392653	3'-A	hsa-mir-219a-2_82_G_a	hsa-mir-219a-2 MI0000740 [97 bases, 795EAB27] [97 bases, 795EAB27] [97 bases, 795EAB27] [97 bases, 795EAB27] [97 bases, 795EAB27 [97 bases, 795EAB27]	82	G	a	5	6	2645	3340	0.002	1	1	chr9	-	128392618	128392714	128392633	128392676	128392696	128392632	128392653	3'-A	hsa-mir-219a-2_82_G_a	hsa-mir-219a-2 MI0000740 [97 bases, 795EAB27] [97 bases, 795EAB27] [97 bases, 795EAB27] [97 bases, 795EAB27] [97 bases, 795EAB27 [97 bases, 795EAB27]	82	G	a	9	12	3980	5632	0.002	1	1	chr9	-	128392618	128392714	128392633	128392676	128392696	128392632	128392653	3'-A	hsa-mir-219a-2_82_G_a	hsa-mir-219a-2 MI0000740 [97 bases, 795EAB27] [97 bases, 795EAB27] [97 bases, 795EAB27] [97 bases, 795EAB27] [97 bases, 795EAB27 [97 bases, 795EAB27]	82	G	a	14	22	4454	7007	0.003	1	1	chr9	-	128392618	128392714	128392633	128392676	128392696	128392632	128392653	3'-A	hsa-mir-219a-2_82_G_a	hsa-mir-219a-2 MI0000740 [97 bases, 795EAB27] [97 bases, 795EAB27] [97 bases, 795EAB27] [97 bases, 795EAB27] [97 bases, 795EAB27 [97 bases, 795EAB27]	82	G	a	2	1	3081	2930	0.001	1	1	chr9	-	128392618	128392714	128392633	128392676	128392696	128392632	128392653	3'-A	hsa-mir-219a-2_82_G_a	hsa-mir-219a-2 MI0000740 [97 bases, 795EAB27] [97 bases, 795EAB27] [97 bases, 795EAB27] [97 bases, 795EAB27] [97 bases, 795EAB27 [97 bases, 795EAB27]	82	G	a	23	19	12506	10700	0.002	1	1	chr9	-	128392618	128392714	128392633	128392676	128392696	128392632	128392653	3'-A	hsa-mir-219a-2_82_G_a	hsa-mir-219a-2 MI0000740 [97 bases, 795EAB27] [97 bases, 795EAB27] [97 bases, 795EAB27] [97 bases, 795EAB27] [97 bases, 795EAB27 [97 bases, 795EAB27]	82	G	a	25	17	15885	11398	0.002	1	1	chr9	-	128392618	128392714	128392633	128392676	128392696	128392632	128392653	3'-A	hsa-mir-219a-2_82_G_a	hsa-mir-219a-2 MI0000740 [97 bases, 795EAB27] [97 bases, 795EAB27] [97 bases, 795EAB27] [97 bases, 795EAB27] [97 bases, 795EAB27 [97 bases, 795EAB27]	82	G	a	3	2	3560	3139	0.001	1	1	chr9	-	128392618	128392714	128392633	128392676	128392696	128392632	128392653	3'-A	hsa-mir-219a-2_82_G_a	hsa-mir-219a-2 MI0000740 [97 bases, 795EAB27] [97 bases, 795EAB27] [97 bases, 795EAB27] [97 bases, 795EAB27] [97 bases, 795EAB27 [97 bases, 795EAB27]	82	G	a	4	4	2061	2367	0.002	1	1	chr9	-	128392618	128392714	128392633	128392676	128392696	128392632	128392653	3'-A	hsa-mir-219a-2_82_G_a	hsa-mir-219a-2 MI0000740 [97 bases, 795EAB27] [97 bases, 795EAB27] [97 bases, 795EAB27] [97 bases, 795EAB27] [97 bases, 795EAB27 [97 bases, 795EAB27]	82	G	a	10	6	3869	2684	0.003	1	1	chr9	-	128392618	128392714	128392633	128392676	128392696	128392632	128392653	3'-A	hsa-mir-219a-2_82_G_a	hsa-mir-219a-2 MI0000740 [97 bases, 795EAB27] [97 bases, 795EAB27] [97 bases, 795EAB27] [97 bases, 795EAB27] [97 bases, 795EAB27 [97 bases, 795EAB27]	82	G	a	17	13	8173	6668	0.002	1	1	chr9	-	128392618	128392714	128392633	128392676	128392696	128392632	128392653	3'-A	hsa-mir-219a-2_82_G_a	hsa-mir-219a-2 MI0000740 [97 bases, 795EAB27] [97 bases, 795EAB27] [97 bases, 795EAB27] [97 bases, 795EAB27] [97 bases, 795EAB27 [97 bases, 795EAB27]	82	G	a	4	7	2843	4984	0.001	1	1	chr9	-	128392618	128392714	128392633	128392676	128392696	128392632	128392653	3'-A	hsa-mir-219a-2_82_G_a	hsa-mir-219a-2 MI0000740 [97 bases, 795EAB27] [97 bases, 795EAB27] [97 bases, 795EAB27] [97 bases, 795EAB27] [97 bases, 795EAB27 [97 bases, 795EAB27]	82	G	a	11	17	2524	4053	0.004	1	1	chr9	-	128392618	128392714	128392633	128392676	128392696	128392632	128392653	3'-A	hsa-mir-219a-2_82_G_a	hsa-mir-219a-2 MI0000740 [97 bases, 795EAB27] [97 bases, 795EAB27] [97 bases, 795EAB27] [97 bases, 795EAB27] [97 bases, 795EAB27 [97 bases, 795EAB27]	82	G	a	4	7	1111	2012	0.004	1	1	chr9	-	128392618	128392714	128392633	128392676	128392696	128392632	128392653	3'-A	hsa-mir-219a-2_82_G_a	hsa-mir-219a-2 MI0000740 [97 bases, 795EAB27] [97 bases, 795EAB27] [97 bases, 795EAB27] [97 bases, 795EAB27] [97 bases, 795EAB27 [97 bases, 795EAB27]	82	G	a	21	31	3655	5494	0.006	1	1	chr9	-	128392618	128392714	128392633	128392676	128392696	128392632	128392653	3'-A	hsa-mir-219a-2_82_G_a	hsa-mir-219a-2 MI0000740 [97 bases, 795EAB27] [97 bases, 795EAB27] [97 bases, 795EAB27] [97 bases, 795EAB27] [97 bases, 795EAB27 [97 bases, 795EAB27]	82	G	a	21	31	3686	5457	0.006	1	1	chr9	-	128392618	128392714	128392633	128392676	128392696	128392632	128392653	3'-A	hsa-mir-219a-2_82_G_a	hsa-mir-219a-2 MI0000740 [97 bases, 795EAB27] [97 bases, 795EAB27] [97 bases, 795EAB27] [97 bases, 795EAB27] [97 bases, 795EAB27 [97 bases, 795EAB27]	82	G	a	46	60	7449	9751	0.006	1	1	chr9	-	128392618	128392714	128392633	128392676	128392696	128392632	128392653	3'-A	hsa-mir-219a-2_82_G_a	hsa-mir-219a-2 MI0000740 [97 bases, 795EAB27] [97 bases, 795EAB27] [97 bases, 795EAB27] [97 bases, 795EAB27] [97 bases, 795EAB27 [97 bases, 795EAB27]	82	G	a	16	22	2576	3666	0.006	1	1	chr9	-	128392618	128392714	128392633	128392676	128392696	128392632	128392653	3'-A	hsa-mir-219a-2_82_G_a	hsa-mir-219a-2 MI0000740 [97 bases, 795EAB27] [97 bases, 795EAB27] [97 bases, 795EAB27] [97 bases, 795EAB27] [97 bases, 795EAB27 [97 bases, 795EAB27]	82	G	a	7	9	2930	3789	0.002	1	1	chr9	-	128392618	128392714	128392633	128392676	128392696	128392632	128392653	3'-A	hsa-mir-219a-2_82_G_a	hsa-mir-219a-2 MI0000740 [97 bases, 795EAB27] [97 bases, 795EAB27] [97 bases, 795EAB27] [97 bases, 795EAB27] [97 bases, 795EAB27 [97 bases, 795EAB27]	82	G	a	13	15	7293	8927	0.002	1	1	chr9	-	128392618	128392714	128392633	128392676	128392696	128392632	128392653	3'-A	hsa-mir-219a-2_82_G_a	hsa-mir-219a-2 MI0000740 [97 bases, 795EAB27] [97 bases, 795EAB27] [97 bases, 795EAB27] [97 bases, 795EAB27] [97 bases, 795EAB27 [97 bases, 795EAB27]	82	G	a	15	21	4890	7126	0.003	1	1	chr9	-	128392618	128392714	128392633	128392676	128392696	128392632	128392653	3'-A	hsa-mir-219a-2_82_G_a	hsa-mir-219a-2 MI0000740 [97 bases, 795EAB27] [97 bases, 795EAB27] [97 bases, 795EAB27] [97 bases, 795EAB27] [97 bases, 795EAB27 [97 bases, 795EAB27]	82	G	a	13	19	4817	7329	0.003	1	1	chr9	-	128392618	128392714	128392633	128392676	128392696	128392632	128392653	3'-A	hsa-mir-219a-2_82_G_a	hsa-mir-219a-2 MI0000740 [97 bases, 795EAB27] [97 bases, 795EAB27] [97 bases, 795EAB27] [97 bases, 795EAB27] [97 bases, 795EAB27 [97 bases, 795EAB27]	82	G	a	8	10	5188	7036	0.002	1	1	chr9	-	128392618	128392714	128392633	128392676	128392696	128392632	128392653	3'-A	hsa-mir-219a-2_82_G_a	hsa-mir-219a-2 MI0000740 [97 bases, 795EAB27] [97 bases, 795EAB27] [97 bases, 795EAB27] [97 bases, 795EAB27] [97 bases, 795EAB27 [97 bases, 795EAB27]	82	G	a	5	7	4891	7613	0.001	1	1	chr9	-	128392618	128392714	128392633	128392676	128392696	128392632	128392653	3'-A	hsa-mir-219a-2_82_G_a	hsa-mir-219a-2 MI0000740 [97 bases, 795EAB27] [97 bases, 795EAB27] [97 bases, 795EAB27] [97 bases, 795EAB27] [97 bases, 795EAB27 [97 bases, 795EAB27]	82	G	a	26	34	12183	16045	0.002	1	1	chr9	-	128392618	128392714	128392633	128392676	128392696	128392632	128392653	3'-A	hsa-mir-219a-2_82_G_a	hsa-mir-219a-2 MI0000740 [97 bases, 795EAB27] [97 bases, 795EAB27] [97 bases, 795EAB27] [97 bases, 795EAB27] [97 bases, 795EAB27 [97 bases, 795EAB27]	82	G	a	12	12	5489	5560	0.002	1	1	chr9	-	128392618	128392714	128392633	128392676	128392696	128392632	128392653	3'-A	hsa-mir-219a-2_82_G_a	hsa-mir-219a-2 MI0000740 [97 bases, 795EAB27] [97 bases, 795EAB27] [97 bases, 795EAB27] [97 bases, 795EAB27] [97 bases, 795EAB27 [97 bases, 795EAB27]	82	G	a	14	21	6884	10373	0.002	1	1	chr9	-	128392618	128392714	128392633	128392676	128392696	128392632	128392653	3'-A	hsa-mir-219a-2_82_G_a	hsa-mir-219a-2 MI0000740 [97 bases, 795EAB27] [97 bases, 795EAB27] [97 bases, 795EAB27] [97 bases, 795EAB27] [97 bases, 795EAB27 [97 bases, 795EAB27]	82	G	a	3	2	1208	1000	0.002	1	1	chr9	-	128392618	128392714	128392633	128392676	128392696	128392632	128392653	3'-A	hsa-mir-219a-2_82_G_a	hsa-mir-219a-2 MI0000740 [97 bases, 795EAB27] [97 bases, 795EAB27] [97 bases, 795EAB27] [97 bases, 795EAB27] [97 bases, 795EAB27 [97 bases, 795EAB27]	82	G	a	37	37	24684	25133	0.001	1	1	chr9	-	128392618	128392714	128392633	128392676	128392696	128392632	128392653	3'-A	hsa-mir-219a-2_82_G_a	hsa-mir-219a-2 MI0000740 [97 bases, 795EAB27] [97 bases, 795EAB27] [97 bases, 795EAB27] [97 bases, 795EAB27] [97 bases, 795EAB27 [97 bases, 795EAB27]	82	G	a	4	2	4140	2865	0.001	1	1	chr9	-	128392618	128392714	128392633	128392676	128392696	128392632	128392653	3'-A	hsa-mir-219a-2_82_G_a	hsa-mir-219a-2 MI0000740 [97 bases, 795EAB27] [97 bases, 795EAB27] [97 bases, 795EAB27] [97 bases, 795EAB27] [97 bases, 795EAB27 [97 bases, 795EAB27]	82	G	a	6	3	2117	1405	0.003	1	1	chr9	-	128392618	128392714	128392633	128392676	128392696	128392632	128392653	3'-A	hsa-mir-219a-2_82_G_a	hsa-mir-219a-2 MI0000740 [97 bases, 795EAB27] [97 bases, 795EAB27] [97 bases, 795EAB27] [97 bases, 795EAB27] [97 bases, 795EAB27 [97 bases, 795EAB27]	82	G	a	9	9	5145	5265	0.002	1	1	chr9	-	128392618	128392714	128392633	128392676	128392696	128392632	128392653	3'-A	hsa-mir-219a-2_82_G_a	hsa-mir-219a-2 MI0000740 [97 bases, 795EAB27] [97 bases, 795EAB27] [97 bases, 795EAB27] [97 bases, 795EAB27] [97 bases, 795EAB27 [97 bases, 795EAB27]	82	G	a	11	8	7845	6396	0.001	1	1	chr9	-	128392618	128392714	128392633	128392676	128392696	128392632	128392653	3'-A	hsa-mir-219a-2_82_G_a	hsa-mir-219a-2 MI0000740 [97 bases, 795EAB27] [97 bases, 795EAB27] [97 bases, 795EAB27] [97 bases, 795EAB27] [97 bases, 795EAB27 [97 bases, 795EAB27]	82	G	a	9	5	5464	3157	0.002	1	1	chr9	-	128392618	128392714	128392633	128392676	128392696	128392632	128392653	3'-A	hsa-mir-219a-2_82_G_a	hsa-mir-219a-2 MI0000740 [97 bases, 795EAB27] [97 bases, 795EAB27] [97 bases, 795EAB27] [97 bases, 795EAB27] [97 bases, 795EAB27 [97 bases, 795EAB27]	82	G	a	12	12	9499	9954	0.001	1	1	chr9	-	128392618	128392714	128392633	128392676	128392696	128392632	128392653	3'-A	hsa-mir-219a-2_82_G_a	hsa-mir-219a-2 MI0000740 [97 bases, 795EAB27] [97 bases, 795EAB27] [97 bases, 795EAB27] [97 bases, 795EAB27] [97 bases, 795EAB27 [97 bases, 795EAB27]	82	G	a	5	3	3312	2500	0.002	1	1	chr9	-	128392618	128392714	128392633	128392676	128392696	128392632	128392653	3'-A	hsa-mir-219a-2_82_G_a	hsa-mir-219a-2 MI0000740 [97 bases, 795EAB27] [97 bases, 795EAB27] [97 bases, 795EAB27] [97 bases, 795EAB27] [97 bases, 795EAB27 [97 bases, 795EAB27]	82	G	a	0	0	0	0	0	1	1	chr9	-	128392618	128392714	128392633	128392676	128392696	128392632	128392653	3'-A	hsa-mir-219a-2_82_G_a	hsa-mir-219a-2 MI0000740 [97 bases, 795EAB27] [97 bases, 795EAB27] [97 bases, 795EAB27] [97 bases, 795EAB27] [97 bases, 795EAB27 [97 bases, 795EAB27]	82	G	a	23	18	15613	12555	0.001	1	1	chr9	-	128392618	128392714	128392633	128392676	128392696	128392632	128392653	3'-A	hsa-mir-219a-2_82_G_a	hsa-mir-219a-2 MI0000740 [97 bases, 795EAB27] [97 bases, 795EAB27] [97 bases, 795EAB27] [97 bases, 795EAB27] [97 bases, 795EAB27 [97 bases, 795EAB27]	82	G	a	5	5	2708	2764	0.002	1	1	chr9	-	128392618	128392714	128392633	128392676	128392696	128392632	128392653	3'-A	hsa-mir-219a-2_82_G_a	hsa-mir-219a-2 MI0000740 [97 bases, 795EAB27] [97 bases, 795EAB27] [97 bases, 795EAB27] [97 bases, 795EAB27] [97 bases, 795EAB27 [97 bases, 795EAB27]	82	G	a	5	3	4382	3457	0.001	1	1	chr9	-	128392618	128392714	128392633	128392676	128392696	128392632	128392653	3'-A	hsa-mir-219a-2_82_G_a	hsa-mir-219a-2 MI0000740 [97 bases, 795EAB27] [97 bases, 795EAB27] [97 bases, 795EAB27] [97 bases, 795EAB27] [97 bases, 795EAB27 [97 bases, 795EAB27]	82	G	a	9	7	5583	4435	0.002	1	1	chr9	-	128392618	128392714	128392633	128392676	128392696	128392632	128392653	3'-A	hsa-mir-219a-2_82_G_a	hsa-mir-219a-2 MI0000740 [97 bases, 795EAB27] [97 bases, 795EAB27] [97 bases, 795EAB27] [97 bases, 795EAB27] [97 bases, 795EAB27 [97 bases, 795EAB27]	82	G	a	20	27	12101	16591	0.002	1	1	chr9	-	128392618	128392714	128392633	128392676	128392696	128392632	128392653	3'-A	hsa-mir-219a-2_82_G_a	hsa-mir-219a-2 MI0000740 [97 bases, 795EAB27] [97 bases, 795EAB27] [97 bases, 795EAB27] [97 bases, 795EAB27] [97 bases, 795EAB27 [97 bases, 795EAB27]	82	G	a	8	5	6479	4671	0.001	1	1	chr9	-	128392618	128392714	128392633	128392676	128392696	128392632	128392653	3'-A	hsa-mir-219a-2_82_G_a	hsa-mir-219a-2 MI0000740 [97 bases, 795EAB27] [97 bases, 795EAB27] [97 bases, 795EAB27] [97 bases, 795EAB27] [97 bases, 795EAB27 [97 bases, 795EAB27]	82	G	a	44	25	22794	13405	0.002	1	1	chr9	-	128392618	128392714	128392633	128392676	128392696	128392632	128392653	3'-A	hsa-mir-219a-2_82_G_a	hsa-mir-219a-2 MI0000740 [97 bases, 795EAB27] [97 bases, 795EAB27] [97 bases, 795EAB27] [97 bases, 795EAB27] [97 bases, 795EAB27 [97 bases, 795EAB27]	82	G	a	2	2	3821	3933	0.001	1	1	chr9	-	128392618	128392714	128392633	128392676	128392696	128392632	128392653	3'-A	hsa-mir-219a-2_82_G_a	hsa-mir-219a-2 MI0000740 [97 bases, 795EAB27] [97 bases, 795EAB27] [97 bases, 795EAB27] [97 bases, 795EAB27] [97 bases, 795EAB27 [97 bases, 795EAB27]	82	G	a	3	0	4824	1530	0.001	1	1	chr9	-	128392618	128392714	128392633	128392676	128392696	128392632	128392653	3'-A	hsa-mir-219a-2_82_G_a	hsa-mir-219a-2 MI0000740 [97 bases, 795EAB27] [97 bases, 795EAB27] [97 bases, 795EAB27] [97 bases, 795EAB27] [97 bases, 795EAB27 [97 bases, 795EAB27]	82	G	a	14	8	9968	6252	0.001	1	1	chr9	-	128392618	128392714	128392633	128392676	128392696	128392632	128392653	3'-A	hsa-mir-219a-2_82_G_a	hsa-mir-219a-2 MI0000740 [97 bases, 795EAB27] [97 bases, 795EAB27] [97 bases, 795EAB27] [97 bases, 795EAB27] [97 bases, 795EAB27 [97 bases, 795EAB27]	82	G	a	57	6	47096	5003	0.001	1	1	chr9	-	128392618	128392714	128392633	128392676	128392696	128392632	128392653	3'-A	hsa-mir-219a-2_82_G_a	hsa-mir-219a-2 MI0000740 [97 bases, 795EAB27] [97 bases, 795EAB27] [97 bases, 795EAB27] [97 bases, 795EAB27] [97 bases, 795EAB27 [97 bases, 795EAB27]	82	G	a	26	8	20471	6753	0.001	1	1	chr9	-	128392618	128392714	128392633	128392676	128392696	128392632	128392653	3'-A	hsa-mir-219a-2_82_G_a	hsa-mir-219a-2 MI0000740 [97 bases, 795EAB27] [97 bases, 795EAB27] [97 bases, 795EAB27] [97 bases, 795EAB27] [97 bases, 795EAB27 [97 bases, 795EAB27]	82	G	a	24	17	14412	10551	0.002	1	1	chr9	-	128392618	128392714	128392633	128392676	128392696	128392632	128392653	3'-A	hsa-mir-219a-2_82_G_a	hsa-mir-219a-2 MI0000740 [97 bases, 795EAB27] [97 bases, 795EAB27] [97 bases, 795EAB27] [97 bases, 795EAB27] [97 bases, 795EAB27 [97 bases, 795EAB27]	82	G	a	12	18	4846	7643	0.002	1	1	chr9	-	128392618	128392714	128392633	128392676	128392696	128392632	128392653	3'-A	hsa-mir-219a-2_82_G_a	hsa-mir-219a-2 MI0000740 [97 bases, 795EAB27] [97 bases, 795EAB27] [97 bases, 795EAB27] [97 bases, 795EAB27] [97 bases, 795EAB27 [97 bases, 795EAB27]	82	G	a	4	4	3906	4139	0.001	1	1	chr9	-	128392618	128392714	128392633	128392676	128392696	128392632	128392653	3'-A	hsa-mir-219a-2_82_G_a	hsa-mir-219a-2 MI0000740 [97 bases, 795EAB27] [97 bases, 795EAB27] [97 bases, 795EAB27] [97 bases, 795EAB27] [97 bases, 795EAB27 [97 bases, 795EAB27]	82	G	a	3	1	1743	1073	0.002	1	1	chr9	-	128392618	128392714	128392633	128392676	128392696	128392632	128392653	3'-A	hsa-mir-219a-2_82_G_a	hsa-mir-219a-2 MI0000740 [97 bases, 795EAB27] [97 bases, 795EAB27] [97 bases, 795EAB27] [97 bases, 795EAB27] [97 bases, 795EAB27 [97 bases, 795EAB27]	82	G	a	1	1	2822	2943	0	1	1	chr9	-	128392618	128392714	128392633	128392676	128392696	128392632	128392653	3'-A	hsa-mir-219a-2_82_G_a	hsa-mir-219a-2 MI0000740 [97 bases, 795EAB27] [97 bases, 795EAB27] [97 bases, 795EAB27] [97 bases, 795EAB27] [97 bases, 795EAB27 [97 bases, 795EAB27]	82	G	a	21	17	6406	5420	0.003	1	1	chr9	-	128392618	128392714	128392633	128392676	128392696	128392632	128392653	3'-A	hsa-mir-219a-2_82_G_a	hsa-mir-219a-2 MI0000740 [97 bases, 795EAB27] [97 bases, 795EAB27] [97 bases, 795EAB27] [97 bases, 795EAB27] [97 bases, 795EAB27 [97 bases, 795EAB27]	82	G	a	22	20	17704	16391	0.001	1	1	chr9	-	128392618	128392714	128392633	128392676	128392696	128392632	128392653	3'-A	hsa-mir-219a-2_82_G_a	hsa-mir-219a-2 MI0000740 [97 bases, 795EAB27] [97 bases, 795EAB27] [97 bases, 795EAB27] [97 bases, 795EAB27] [97 bases, 795EAB27 [97 bases, 795EAB27]	82	G	a	11	8	6504	5240	0.002	1	1	chr9	-	128392618	128392714	128392633	128392676	128392696	128392632	128392653	3'-A	hsa-mir-219a-2_82_G_a	hsa-mir-219a-2 MI0000740 [97 bases, 795EAB27] [97 bases, 795EAB27] [97 bases, 795EAB27] [97 bases, 795EAB27] [97 bases, 795EAB27 [97 bases, 795EAB27]	82	G	a	19	15	13772	11143	0.001	1	1	chr9	-	128392618	128392714	128392633	128392676	128392696	128392632	128392653	3'-A	hsa-mir-219a-2_82_G_a	hsa-mir-219a-2 MI0000740 [97 bases, 795EAB27] [97 bases, 795EAB27] [97 bases, 795EAB27] [97 bases, 795EAB27] [97 bases, 795EAB27 [97 bases, 795EAB27]	82	G	a	35	28	18421	15039	0.002	1	1	chr9	-	128392618	128392714	128392633	128392676	128392696	128392632	128392653	3'-A	hsa-mir-219a-2_82_G_a	hsa-mir-219a-2 MI0000740 [97 bases, 795EAB27] [97 bases, 795EAB27] [97 bases, 795EAB27] [97 bases, 795EAB27] [97 bases, 795EAB27 [97 bases, 795EAB27]	82	G	a	10	7	4918	3901	0.002	1	1	chr9	-	128392618	128392714	128392633	128392676	128392696	128392632	128392653	3'-A	hsa-mir-219a-2_82_G_a	hsa-mir-219a-2 MI0000740 [97 bases, 795EAB27] [97 bases, 795EAB27] [97 bases, 795EAB27] [97 bases, 795EAB27] [97 bases, 795EAB27 [97 bases, 795EAB27]	82	G	a	12	9	9984	8139	0.001	1	1	chr9	-	128392618	128392714	128392633	128392676	128392696	128392632	128392653	3'-A	hsa-mir-219a-2_82_G_a	hsa-mir-219a-2 MI0000740 [97 bases, 795EAB27] [97 bases, 795EAB27] [97 bases, 795EAB27] [97 bases, 795EAB27] [97 bases, 795EAB27 [97 bases, 795EAB27]	82	G	a	16	21	3859	5296	0.004	1	1	chr9	-	128392618	128392714	128392633	128392676	128392696	128392632	128392653	3'-A	hsa-mir-219a-2_82_G_a	hsa-mir-219a-2 MI0000740 [97 bases, 795EAB27] [97 bases, 795EAB27] [97 bases, 795EAB27] [97 bases, 795EAB27] [97 bases, 795EAB27 [97 bases, 795EAB27]	82	G	a	78	108	11659	16147	0.007	1	1	chr9	-	128392618	128392714	128392633	128392676	128392696	128392632	128392653	3'-A	hsa-mir-219a-2_82_G_a	hsa-mir-219a-2 MI0000740 [97 bases, 795EAB27] [97 bases, 795EAB27] [97 bases, 795EAB27] [97 bases, 795EAB27] [97 bases, 795EAB27 [97 bases, 795EAB27]	82	G	a	10	16	2465	4054	0.004	1	1	chr9	-	128392618	128392714	128392633	128392676	128392696	128392632	128392653	3'-A	hsa-mir-219a-2_82_G_a	hsa-mir-219a-2 MI0000740 [97 bases, 795EAB27] [97 bases, 795EAB27] [97 bases, 795EAB27] [97 bases, 795EAB27] [97 bases, 795EAB27 [97 bases, 795EAB27]	82	G	a	46	63	6708	9282	0.007	1	1	chr9	-	128392618	128392714	128392633	128392676	128392696	128392632	128392653	3'-A	hsa-mir-219a-2_82_G_a	hsa-mir-219a-2 MI0000740 [97 bases, 795EAB27] [97 bases, 795EAB27] [97 bases, 795EAB27] [97 bases, 795EAB27] [97 bases, 795EAB27 [97 bases, 795EAB27]	82	G	a	62	93	6654	10036	0.009	1	1	chr9	-	128392618	128392714	128392633	128392676	128392696	128392632	128392653	3'-A	hsa-mir-219a-2_82_G_a	hsa-mir-219a-2 MI0000740 [97 bases, 795EAB27] [97 bases, 795EAB27] [97 bases, 795EAB27] [97 bases, 795EAB27] [97 bases, 795EAB27 [97 bases, 795EAB27]	82	G	a	14	20	2505	3752	0.006	1	1	chr9	-	128392618	128392714	128392633	128392676	128392696	128392632	128392653	3'-A	hsa-mir-219a-2_82_G_a	hsa-mir-219a-2 MI0000740 [97 bases, 795EAB27] [97 bases, 795EAB27] [97 bases, 795EAB27] [97 bases, 795EAB27] [97 bases, 795EAB27 [97 bases, 795EAB27]	82	G	a	56	74	4871	6438	0.011	1	1	chr9	-	128392618	128392714	128392633	128392676	128392696	128392632	128392653	3'-A	hsa-mir-219a-2_82_G_a	hsa-mir-219a-2 MI0000740 [97 bases, 795EAB27] [97 bases, 795EAB27] [97 bases, 795EAB27] [97 bases, 795EAB27] [97 bases, 795EAB27 [97 bases, 795EAB27]	82	G	a	0	0	0	0	0	1	1	chr9	-	128392618	128392714	128392633	128392676	128392696	128392632	128392653	3'-A	hsa-mir-219a-2_82_G_a	hsa-mir-219a-2 MI0000740 [97 bases, 795EAB27] [97 bases, 795EAB27] [97 bases, 795EAB27] [97 bases, 795EAB27] [97 bases, 795EAB27 [97 bases, 795EAB27]	82	G	a	0	0	0	0	0	1	1	chr9	-	128392618	128392714	128392633	128392676	128392696	128392632	128392653	3'-A	hsa-mir-219a-2_82_G_a	hsa-mir-219a-2 MI0000740 [97 bases, 795EAB27] [97 bases, 795EAB27] [97 bases, 795EAB27] [97 bases, 795EAB27] [97 bases, 795EAB27 [97 bases, 795EAB27]	82	G	a	0	0	0	0	0	1	1	chr9	-	128392618	128392714	128392633	128392676	128392696	128392632	128392653	3'-A	hsa-mir-219a-2_82_G_a	hsa-mir-219a-2 MI0000740 [97 bases, 795EAB27] [97 bases, 795EAB27] [97 bases, 795EAB27] [97 bases, 795EAB27] [97 bases, 795EAB27 [97 bases, 795EAB27]	82	G	a	0	0	0	0	0	1	1	chr9	-	128392618	128392714	128392633	128392676	128392696	128392632	128392653	3'-A	hsa-mir-219a-2_82_G_a	hsa-mir-219a-2 MI0000740 [97 bases, 795EAB27] [97 bases, 795EAB27] [97 bases, 795EAB27] [97 bases, 795EAB27] [97 bases, 795EAB27 [97 bases, 795EAB27]	82	G	a	0	0	0	0	0	1	1	chr9	-	128392618	128392714	128392633	128392676	128392696	128392632	128392653	3'-A	hsa-mir-219a-2_82_G_a	hsa-mir-219a-2 MI0000740 [97 bases, 795EAB27] [97 bases, 795EAB27] [97 bases, 795EAB27] [97 bases, 795EAB27] [97 bases, 795EAB27 [97 bases, 795EAB27]	82	G	a	0	0	0	0	0	1	1	chr9	-	128392618	128392714	128392633	128392676	128392696	128392632	128392653	3'-A	hsa-mir-219a-2_82_G_a	hsa-mir-219a-2 MI0000740 [97 bases, 795EAB27] [97 bases, 795EAB27] [97 bases, 795EAB27] [97 bases, 795EAB27] [97 bases, 795EAB27 [97 bases, 795EAB27]	82	G	a	0	0	0	0	0	1	1	chr9	-	128392618	128392714	128392633	128392676	128392696	128392632	128392653	3'-A	hsa-mir-219a-2_82_G_a	hsa-mir-219a-2 MI0000740 [97 bases, 795EAB27] [97 bases, 795EAB27] [97 bases, 795EAB27] [97 bases, 795EAB27] [97 bases, 795EAB27 [97 bases, 795EAB27]	82	G	a	0	0	0	0	0	1	1	chr9	-	128392618	128392714	128392633	128392676	128392696	128392632	128392653	3'-A	hsa-mir-219a-2_82_G_a	hsa-mir-219a-2 MI0000740 [97 bases, 795EAB27] [97 bases, 795EAB27] [97 bases, 795EAB27] [97 bases, 795EAB27] [97 bases, 795EAB27 [97 bases, 795EAB27]	82	G	a	0	0	0	0	0	1	1	chr9	-	128392618	128392714	128392633	128392676	128392696	128392632	128392653	3'-A	hsa-mir-219a-2_82_G_a	hsa-mir-219a-2 MI0000740 [97 bases, 795EAB27] [97 bases, 795EAB27] [97 bases, 795EAB27] [97 bases, 795EAB27] [97 bases, 795EAB27 [97 bases, 795EAB27]	82	G	a	0	0	0	0	0	1	1	chr9	-	128392618	128392714	128392633	128392676	128392696	128392632	128392653	3'-A	hsa-mir-219a-2_82_G_a	hsa-mir-219a-2 MI0000740 [97 bases, 795EAB27] [97 bases, 795EAB27] [97 bases, 795EAB27] [97 bases, 795EAB27] [97 bases, 795EAB27 [97 bases, 795EAB27]	82	G	a	0	0	0	0	0	1	1	chr9	-	128392618	128392714	128392633	128392676	128392696	128392632	128392653	3'-A	hsa-mir-219a-2_82_G_a	hsa-mir-219a-2 MI0000740 [97 bases, 795EAB27] [97 bases, 795EAB27] [97 bases, 795EAB27]	82	G	a	1	0	85	30	0.012	1	1	chr9	-	128392618	128392714	128392633	128392676	128392696	128392632	128392653	3'-A	hsa-mir-219a-2_82_G_a	hsa-mir-219a-2 MI0000740 [97 bases, 795EAB27] [97 bases, 795EAB27] [97 bases, 795EAB27] [97 bases, 795EAB27] [97 bases, 795EAB27 [97 bases, 795EAB27]	82	G	a	1	99	3	299	0.333	0	0	chr9	-	128392618	128392714	128392633	128392676	128392696	128392632	128392653	3'-A	hsa-mir-219a-2_82_G_a	hsa-mir-219a-2 MI0000740 [97 bases, 795EAB27] [97 bases, 795EAB27] [97 bases, 795EAB27] [97 bases, 795EAB27] [97 bases, 795EAB27 [97 bases, 795EAB27]	82	G	a	17	69	315	1288	0.054	0.257	1	chr9	-	128392618	128392714	128392633	128392676	128392696	128392632	128392653	3'-A	hsa-mir-219a-2_82_G_a	hsa-mir-219a-2 MI0000740 [97 bases, 795EAB27] [97 bases, 795EAB27] [97 bases, 795EAB27] [97 bases, 795EAB27] [97 bases, 795EAB27 [97 bases, 795EAB27]	82	G	a	0	0	0	0	0	1	1	chr9	-	128392618	128392714	128392633	128392676	128392696	128392632	128392653	3'-A	hsa-mir-219a-2_82_G_a	hsa-mir-219a-2 MI0000740 [97 bases, 795EAB27] [97 bases, 795EAB27] [97 bases, 795EAB27] [97 bases, 795EAB27] [97 bases, 795EAB27 [97 bases, 795EAB27]	82	G	a	0	0	0	0	0	1	1	chr9	-	128392618	128392714	128392633	128392676	128392696	128392632	128392653	3'-A	hsa-mir-219a-2_82_G_a	hsa-mir-219a-2 MI0000740 [97 bases, 795EAB27] [97 bases, 795EAB27] [97 bases, 795EAB27] [97 bases, 795EAB27] [97 bases, 795EAB27 [97 bases, 795EAB27]	82	G	a	0	0	0	0	0	1	1	chr9	-	128392618	128392714	128392633	128392676	128392696	128392632	128392653	3'-A	hsa-mir-219a-2_82_G_a	hsa-mir-219a-2 MI0000740 [97 bases, 795EAB27] [97 bases, 795EAB27] [97 bases, 795EAB27] [97 bases, 795EAB27] [97 bases, 795EAB27 [97 bases, 795EAB27]	82	G	a	0	0	0	0	0	1	1	chr9	-	128392618	128392714	128392633	128392676	128392696	128392632	128392653	3'-A	hsa-mir-219a-2_82_G_a	hsa-mir-219a-2 MI0000740 [97 bases, 795EAB27] [97 bases, 795EAB27] [97 bases, 795EAB27] [97 bases, 795EAB27] [97 bases, 795EAB27 [97 bases, 795EAB27]	82	G	a	0	0	0	0	0	1	1	chr9	-	128392618	128392714	128392633	128392676	128392696	128392632	128392653	3'-A	hsa-mir-219a-2_82_G_a	hsa-mir-219a-2 MI0000740 [97 bases, 795EAB27] [97 bases, 795EAB27] [97 bases, 795EAB27] [97 bases, 795EAB27] [97 bases, 795EAB27 [97 bases, 795EAB27]	82	G	a	164	59	7317	2662	0.022	1	1	chr9	-	128392618	128392714	128392633	128392676	128392696	128392632	128392653	3'-A	hsa-mir-219a-2_82_G_a	hsa-mir-219a-2 MI0000740 [97 bases, 795EAB27] [97 bases, 795EAB27] [97 bases, 795EAB27] [97 bases, 795EAB27] [97 bases, 795EAB27 [97 bases, 795EAB27]	82	G	a	430	222	12907	6690	0.033	1	1	chr9	-	128392618	128392714	128392633	128392676	128392696	128392632	128392653	3'-A	hsa-mir-219a-2_82_G_a	hsa-mir-219a-2 MI0000740 [97 bases, 795EAB27] [97 bases, 795EAB27] [97 bases, 795EAB27] [97 bases, 795EAB27] [97 bases, 795EAB27 [97 bases, 795EAB27]	82	G	a	65	115	24517	43625	0.003	1	1	chr9	-	128392618	128392714	128392633	128392676	128392696	128392632	128392653	3'-A	hsa-mir-219a-2_82_G_a	hsa-mir-219a-2 MI0000740 [97 bases, 795EAB27] [97 bases, 795EAB27] [97 bases, 795EAB27] [97 bases, 795EAB27] [97 bases, 795EAB27 [97 bases, 795EAB27]	82	G	a	66	150	10343	23532	0.006	1	1	chr9	-	128392618	128392714	128392633	128392676	128392696	128392632	128392653	3'-A	hsa-mir-219a-2_82_G_a	hsa-mir-219a-2 MI0000740 [97 bases, 795EAB27] [97 bases, 795EAB27] [97 bases, 795EAB27] [97 bases, 795EAB27] [97 bases, 795EAB27 [97 bases, 795EAB27]	82	G	a	107	164	15530	23887	0.007	1	1	chr9	-	128392618	128392714	128392633	128392676	128392696	128392632	128392653	3'-A	hsa-mir-219a-2_82_G_a	hsa-mir-219a-2 MI0000740 [97 bases, 795EAB27] [97 bases, 795EAB27] [97 bases, 795EAB27] [97 bases, 795EAB27] [97 bases, 795EAB27 [97 bases, 795EAB27]	82	G	a	142	264	32515	60455	0.004	1	1	chr9	-	128392618	128392714	128392633	128392676	128392696	128392632	128392653	3'-A	hsa-mir-219a-2_82_G_a	hsa-mir-219a-2 MI0000740 [97 bases, 795EAB27] [97 bases, 795EAB27] [97 bases, 795EAB27] [97 bases, 795EAB27] [97 bases, 795EAB27 [97 bases, 795EAB27]	82	G	a	121	178	19586	28893	0.006	1	1	chr9	-	128392618	128392714	128392633	128392676	128392696	128392632	128392653	3'-A	hsa-mir-219a-2_82_G_a	hsa-mir-219a-2 MI0000740 [97 bases, 795EAB27] [97 bases, 795EAB27] [97 bases, 795EAB27] [97 bases, 795EAB27] [97 bases, 795EAB27 [97 bases, 795EAB27]	82	G	a	5	18	1992	7542	0.003	1	1	chr9	-	128392618	128392714	128392633	128392676	128392696	128392632	128392653	3'-A	hsa-mir-219a-2_82_G_a	hsa-mir-219a-2 MI0000740 [97 bases, 795EAB27] [97 bases, 795EAB27] [97 bases, 795EAB27] [97 bases, 795EAB27] [97 bases, 795EAB27 [97 bases, 795EAB27]	82	G	a	97	41	23880	10271	0.004	1	1	chr9	-	128392618	128392714	128392633	128392676	128392696	128392632	128392653	3'-A	hsa-mir-219a-2_82_G_a	hsa-mir-219a-2 MI0000740 [97 bases, 795EAB27] [97 bases, 795EAB27] [97 bases, 795EAB27] [97 bases, 795EAB27] [97 bases, 795EAB27 [97 bases, 795EAB27]	82	G	a	52	25	21291	10279	0.002	1	1	chr9	-	128392618	128392714	128392633	128392676	128392696	128392632	128392653	3'-A	hsa-mir-219a-2_82_G_a	hsa-mir-219a-2 MI0000740 [97 bases, 795EAB27] [97 bases, 795EAB27] [97 bases, 795EAB27] [97 bases, 795EAB27] [97 bases, 795EAB27 [97 bases, 795EAB27]	82	G	a	1	1	1884	2074	0.001	1	1	chr9	-	128392618	128392714	128392633	128392676	128392696	128392632	128392653	3'-A	hsa-mir-219a-2_82_G_a	hsa-mir-219a-2 MI0000740 [97 bases, 795EAB27] [97 bases, 795EAB27] [97 bases, 795EAB27] [97 bases, 795EAB27] [97 bases, 795EAB27 [97 bases, 795EAB27]	82	G	a	18	20	12925	14550	0.001	1	1	chr9	-	128392618	128392714	128392633	128392676	128392696	128392632	128392653	3'-A	hsa-mir-219a-2_82_G_a	hsa-mir-219a-2 MI0000740 [97 bases, 795EAB27] [97 bases, 795EAB27] [97 bases, 795EAB27] [97 bases, 795EAB27] [97 bases, 795EAB27 [97 bases, 795EAB27]	82	G	a	8	14	2343	4177	0.003	1	1	chr9	-	128392618	128392714	128392633	128392676	128392696	128392632	128392653	3'-A	hsa-mir-219a-2_82_G_a	hsa-mir-219a-2 MI0000740 [97 bases, 795EAB27] [97 bases, 795EAB27] [97 bases, 795EAB27] [97 bases, 795EAB27] [97 bases, 795EAB27 [97 bases, 795EAB27]	82	G	a	20	27	9125	12562	0.002	1	1	chr9	-	128392618	128392714	128392633	128392676	128392696	128392632	128392653	3'-A	hsa-mir-219a-2_82_G_a	hsa-mir-219a-2 MI0000740 [97 bases, 795EAB27] [97 bases, 795EAB27] [97 bases, 795EAB27] [97 bases, 795EAB27] [97 bases, 795EAB27 [97 bases, 795EAB27]	82	G	a	6	6	4056	4196	0.001	1	1	chr9	-	128392618	128392714	128392633	128392676	128392696	128392632	128392653	3'-A	hsa-mir-219a-2_82_G_a	hsa-mir-219a-2 MI0000740 [97 bases, 795EAB27] [97 bases, 795EAB27] [97 bases, 795EAB27] [97 bases, 795EAB27] [97 bases, 795EAB27 [97 bases, 795EAB27]	82	G	a	5	7	1582	2223	0.003	1	1	chr9	-	128392618	128392714	128392633	128392676	128392696	128392632	128392653	3'-A	hsa-mir-219a-2_82_G_a	hsa-mir-219a-2 MI0000740 [97 bases, 795EAB27] [97 bases, 795EAB27] [97 bases, 795EAB27] [97 bases, 795EAB27] [97 bases, 795EAB27 [97 bases, 795EAB27]	82	G	a	2	2	2516	2538	0.001	1	1	chr9	-	128392618	128392714	128392633	128392676	128392696	128392632	128392653	3'-A	hsa-mir-219a-2_82_G_a	hsa-mir-219a-2 MI0000740 [97 bases, 795EAB27] [97 bases, 795EAB27] [97 bases, 795EAB27] [97 bases, 795EAB27] [97 bases, 795EAB27 [97 bases, 795EAB27]	82	G	a	48	50	18528	19372	0.003	1	1	chr9	-	128392618	128392714	128392633	128392676	128392696	128392632	128392653	3'-A	hsa-mir-219a-2_82_G_a	hsa-mir-219a-2 MI0000740 [97 bases, 795EAB27] [97 bases, 795EAB27] [97 bases, 795EAB27] [97 bases, 795EAB27] [97 bases, 795EAB27 [97 bases, 795EAB27]	82	G	a	5	5	2569	3056	0.002	1	1	chr9	-	128392618	128392714	128392633	128392676	128392696	128392632	128392653	3'-A	3'-A	not specified	not specified	not specified	not specified	not specified	SRR1822511	99	0.333	0	mature	not	4.65684e-06	0.000166952
hsa-mir-219a-2_83_U_a	hsa-mir-219a-2 MI0000740 [97 bases, 795EAB27] [97 bases, 795EAB27] [97 bases, 795EAB27] [97 bases, 795EAB27] [97 bases, 795EAB27 [97 bases, 795EAB27]	83	U	a	225	315	2036	2853	0.111	0	0	chr9	-	128392618	128392714	128392632	128392676	128392696	128392632	128392653	3'-A	hsa-mir-219a-2_83_U_a	hsa-mir-219a-2 MI0000740 [97 bases, 795EAB27] [97 bases, 795EAB27] [97 bases, 795EAB27] [97 bases, 795EAB27] [97 bases, 795EAB27 [97 bases, 795EAB27]	83	U	a	519	613	4466	5280	0.116	0	0	chr9	-	128392618	128392714	128392632	128392676	128392696	128392632	128392653	3'-A	hsa-mir-219a-2_83_U_a	hsa-mir-219a-2 MI0000740 [97 bases, 795EAB27] [97 bases, 795EAB27] [97 bases, 795EAB27] [97 bases, 795EAB27] [97 bases, 795EAB27 [97 bases, 795EAB27]	83	U	a	352	434	3116	3848	0.113	0	0	chr9	-	128392618	128392714	128392632	128392676	128392696	128392632	128392653	3'-A	hsa-mir-219a-2_83_U_a	hsa-mir-219a-2 MI0000740 [97 bases, 795EAB27] [97 bases, 795EAB27] [97 bases, 795EAB27] [97 bases, 795EAB27] [97 bases, 795EAB27 [97 bases, 795EAB27]	83	U	a	227	366	2043	3294	0.111	0	0	chr9	-	128392618	128392714	128392632	128392676	128392696	128392632	128392653	3'-A	hsa-mir-219a-2_83_U_a	hsa-mir-219a-2 MI0000740 [97 bases, 795EAB27] [97 bases, 795EAB27] [97 bases, 795EAB27] [97 bases, 795EAB27] [97 bases, 795EAB27 [97 bases, 795EAB27]	83	U	a	404	660	3934	6429	0.103	0	0	chr9	-	128392618	128392714	128392632	128392676	128392696	128392632	128392653	3'-A	hsa-mir-219a-2_83_U_a	hsa-mir-219a-2 MI0000740 [97 bases, 795EAB27] [97 bases, 795EAB27] [97 bases, 795EAB27] [97 bases, 795EAB27] [97 bases, 795EAB27 [97 bases, 795EAB27]	83	U	a	422	480	4092	4663	0.103	0	0	chr9	-	128392618	128392714	128392632	128392676	128392696	128392632	128392653	3'-A	hsa-mir-219a-2_83_U_a	hsa-mir-219a-2 MI0000740 [97 bases, 795EAB27] [97 bases, 795EAB27] [97 bases, 795EAB27] [97 bases, 795EAB27] [97 bases, 795EAB27 [97 bases, 795EAB27]	83	U	a	562	764	5792	7883	0.097	0	0	chr9	-	128392618	128392714	128392632	128392676	128392696	128392632	128392653	3'-A	hsa-mir-219a-2_83_U_a	hsa-mir-219a-2 MI0000740 [97 bases, 795EAB27] [97 bases, 795EAB27] [97 bases, 795EAB27] [97 bases, 795EAB27] [97 bases, 795EAB27 [97 bases, 795EAB27]	83	U	a	1046	1200	9487	10886	0.11	0	0	chr9	-	128392618	128392714	128392632	128392676	128392696	128392632	128392653	3'-A	hsa-mir-219a-2_83_U_a	hsa-mir-219a-2 MI0000740 [97 bases, 795EAB27] [97 bases, 795EAB27] [97 bases, 795EAB27] [97 bases, 795EAB27] [97 bases, 795EAB27 [97 bases, 795EAB27]	83	U	a	137	212	1136	1759	0.121	0	0	chr9	-	128392618	128392714	128392632	128392676	128392696	128392632	128392653	3'-A	hsa-mir-219a-2_83_U_a	hsa-mir-219a-2 MI0000740 [97 bases, 795EAB27] [97 bases, 795EAB27] [97 bases, 795EAB27] [97 bases, 795EAB27] [97 bases, 795EAB27 [97 bases, 795EAB27]	83	U	a	338	437	3535	4577	0.096	0	0	chr9	-	128392618	128392714	128392632	128392676	128392696	128392632	128392653	3'-A	hsa-mir-219a-2_83_U_a	hsa-mir-219a-2 MI0000740 [97 bases, 795EAB27] [97 bases, 795EAB27] [97 bases, 795EAB27] [97 bases, 795EAB27] [97 bases, 795EAB27 [97 bases, 795EAB27]	83	U	a	249	305	1719	2107	0.145	0	0	chr9	-	128392618	128392714	128392632	128392676	128392696	128392632	128392653	3'-A	hsa-mir-219a-2_83_U_a	hsa-mir-219a-2 MI0000740 [97 bases, 795EAB27] [97 bases, 795EAB27] [97 bases, 795EAB27] [97 bases, 795EAB27] [97 bases, 795EAB27 [97 bases, 795EAB27]	83	U	a	473	620	3748	4915	0.126	0	0	chr9	-	128392618	128392714	128392632	128392676	128392696	128392632	128392653	3'-A	hsa-mir-219a-2_83_U_a	hsa-mir-219a-2 MI0000740 [97 bases, 795EAB27] [97 bases, 795EAB27] [97 bases, 795EAB27] [97 bases, 795EAB27] [97 bases, 795EAB27 [97 bases, 795EAB27]	83	U	a	197	242	1676	2065	0.118	0	0	chr9	-	128392618	128392714	128392632	128392676	128392696	128392632	128392653	3'-A	hsa-mir-219a-2_83_U_a	hsa-mir-219a-2 MI0000740 [97 bases, 795EAB27] [97 bases, 795EAB27] [97 bases, 795EAB27] [97 bases, 795EAB27] [97 bases, 795EAB27 [97 bases, 795EAB27]	83	U	a	488	544	3808	4245	0.128	0	0	chr9	-	128392618	128392714	128392632	128392676	128392696	128392632	128392653	3'-A	hsa-mir-219a-2_83_U_a	hsa-mir-219a-2 MI0000740 [97 bases, 795EAB27] [97 bases, 795EAB27] [97 bases, 795EAB27] [97 bases, 795EAB27] [97 bases, 795EAB27 [97 bases, 795EAB27]	83	U	a	132	192	1003	1459	0.132	0	0	chr9	-	128392618	128392714	128392632	128392676	128392696	128392632	128392653	3'-A	hsa-mir-219a-2_83_U_a	hsa-mir-219a-2 MI0000740 [97 bases, 795EAB27] [97 bases, 795EAB27] [97 bases, 795EAB27] [97 bases, 795EAB27] [97 bases, 795EAB27 [97 bases, 795EAB27]	83	U	a	150	217	1646	2383	0.091	0	0	chr9	-	128392618	128392714	128392632	128392676	128392696	128392632	128392653	3'-A	hsa-mir-219a-2_83_U_a	hsa-mir-219a-2 MI0000740 [97 bases, 795EAB27] [97 bases, 795EAB27] [97 bases, 795EAB27] [97 bases, 795EAB27] [97 bases, 795EAB27 [97 bases, 795EAB27]	83	U	a	459	532	3367	3903	0.136	0	0	chr9	-	128392618	128392714	128392632	128392676	128392696	128392632	128392653	3'-A	hsa-mir-219a-2_83_U_a	hsa-mir-219a-2 MI0000740 [97 bases, 795EAB27] [97 bases, 795EAB27] [97 bases, 795EAB27] [97 bases, 795EAB27] [97 bases, 795EAB27 [97 bases, 795EAB27]	83	U	a	604	698	5167	5973	0.117	0	0	chr9	-	128392618	128392714	128392632	128392676	128392696	128392632	128392653	3'-A	hsa-mir-219a-2_83_U_a	hsa-mir-219a-2 MI0000740 [97 bases, 795EAB27] [97 bases, 795EAB27] [97 bases, 795EAB27] [97 bases, 795EAB27] [97 bases, 795EAB27 [97 bases, 795EAB27]	83	U	a	622	821	6650	8783	0.094	0	0	chr9	-	128392618	128392714	128392632	128392676	128392696	128392632	128392653	3'-A	hsa-mir-219a-2_83_U_a	hsa-mir-219a-2 MI0000740 [97 bases, 795EAB27] [97 bases, 795EAB27] [97 bases, 795EAB27] [97 bases, 795EAB27] [97 bases, 795EAB27 [97 bases, 795EAB27]	83	U	a	655	734	5359	6006	0.122	0	0	chr9	-	128392618	128392714	128392632	128392676	128392696	128392632	128392653	3'-A	hsa-mir-219a-2_83_U_a	hsa-mir-219a-2 MI0000740 [97 bases, 795EAB27] [97 bases, 795EAB27] [97 bases, 795EAB27] [97 bases, 795EAB27] [97 bases, 795EAB27 [97 bases, 795EAB27]	83	U	a	430	573	3139	4186	0.137	0	0	chr9	-	128392618	128392714	128392632	128392676	128392696	128392632	128392653	3'-A	hsa-mir-219a-2_83_U_a	hsa-mir-219a-2 MI0000740 [97 bases, 795EAB27] [97 bases, 795EAB27] [97 bases, 795EAB27] [97 bases, 795EAB27] [97 bases, 795EAB27 [97 bases, 795EAB27]	83	U	a	803	1092	6695	9112	0.12	0	0	chr9	-	128392618	128392714	128392632	128392676	128392696	128392632	128392653	3'-A	hsa-mir-219a-2_83_U_a	hsa-mir-219a-2 MI0000740 [97 bases, 795EAB27] [97 bases, 795EAB27] [97 bases, 795EAB27] [97 bases, 795EAB27] [97 bases, 795EAB27 [97 bases, 795EAB27]	83	U	a	810	1258	6605	10265	0.123	0	0	chr9	-	128392618	128392714	128392632	128392676	128392696	128392632	128392653	3'-A	hsa-mir-219a-2_83_U_a	hsa-mir-219a-2 MI0000740 [97 bases, 795EAB27] [97 bases, 795EAB27] [97 bases, 795EAB27] [97 bases, 795EAB27] [97 bases, 795EAB27 [97 bases, 795EAB27]	83	U	a	479	691	5090	7348	0.094	0	0	chr9	-	128392618	128392714	128392632	128392676	128392696	128392632	128392653	3'-A	hsa-mir-219a-2_83_U_a	hsa-mir-219a-2 MI0000740 [97 bases, 795EAB27] [97 bases, 795EAB27] [97 bases, 795EAB27] [97 bases, 795EAB27] [97 bases, 795EAB27 [97 bases, 795EAB27]	83	U	a	1016	1044	8493	8727	0.12	0	0	chr9	-	128392618	128392714	128392632	128392676	128392696	128392632	128392653	3'-A	hsa-mir-219a-2_83_U_a	hsa-mir-219a-2 MI0000740 [97 bases, 795EAB27] [97 bases, 795EAB27] [97 bases, 795EAB27] [97 bases, 795EAB27] [97 bases, 795EAB27 [97 bases, 795EAB27]	83	U	a	404	587	3708	5393	0.109	0	0	chr9	-	128392618	128392714	128392632	128392676	128392696	128392632	128392653	3'-A	hsa-mir-219a-2_83_U_a	hsa-mir-219a-2 MI0000740 [97 bases, 795EAB27] [97 bases, 795EAB27] [97 bases, 795EAB27] [97 bases, 795EAB27] [97 bases, 795EAB27 [97 bases, 795EAB27]	83	U	a	197	248	2012	2541	0.098	0	0	chr9	-	128392618	128392714	128392632	128392676	128392696	128392632	128392653	3'-A	hsa-mir-219a-2_83_U_a	hsa-mir-219a-2 MI0000740 [97 bases, 795EAB27] [97 bases, 795EAB27] [97 bases, 795EAB27] [97 bases, 795EAB27] [97 bases, 795EAB27 [97 bases, 795EAB27]	83	U	a	446	631	3125	4422	0.143	0	0	chr9	-	128392618	128392714	128392632	128392676	128392696	128392632	128392653	3'-A	hsa-mir-219a-2_83_U_a	hsa-mir-219a-2 MI0000740 [97 bases, 795EAB27] [97 bases, 795EAB27] [97 bases, 795EAB27] [97 bases, 795EAB27] [97 bases, 795EAB27 [97 bases, 795EAB27]	83	U	a	230	361	3380	5317	0.068	7.78e-10	1.11e-08	chr9	-	128392618	128392714	128392632	128392676	128392696	128392632	128392653	3'-A	hsa-mir-219a-2_83_U_a	hsa-mir-219a-2 MI0000740 [97 bases, 795EAB27] [97 bases, 795EAB27] [97 bases, 795EAB27] [97 bases, 795EAB27] [97 bases, 795EAB27 [97 bases, 795EAB27]	83	U	a	355	337	2380	2263	0.149	0	0	chr9	-	128392618	128392714	128392632	128392676	128392696	128392632	128392653	3'-A	hsa-mir-219a-2_83_U_a	hsa-mir-219a-2 MI0000740 [97 bases, 795EAB27] [97 bases, 795EAB27] [97 bases, 795EAB27] [97 bases, 795EAB27] [97 bases, 795EAB27 [97 bases, 795EAB27]	83	U	a	1028	879	9842	8421	0.104	0	0	chr9	-	128392618	128392714	128392632	128392676	128392696	128392632	128392653	3'-A	hsa-mir-219a-2_83_U_a	hsa-mir-219a-2 MI0000740 [97 bases, 795EAB27] [97 bases, 795EAB27] [97 bases, 795EAB27] [97 bases, 795EAB27] [97 bases, 795EAB27 [97 bases, 795EAB27]	83	U	a	1730	1241	12591	9034	0.137	0	0	chr9	-	128392618	128392714	128392632	128392676	128392696	128392632	128392653	3'-A	hsa-mir-219a-2_83_U_a	hsa-mir-219a-2 MI0000740 [97 bases, 795EAB27] [97 bases, 795EAB27] [97 bases, 795EAB27] [97 bases, 795EAB27] [97 bases, 795EAB27 [97 bases, 795EAB27]	83	U	a	323	284	2798	2467	0.115	0	0	chr9	-	128392618	128392714	128392632	128392676	128392696	128392632	128392653	3'-A	hsa-mir-219a-2_83_U_a	hsa-mir-219a-2 MI0000740 [97 bases, 795EAB27] [97 bases, 795EAB27] [97 bases, 795EAB27] [97 bases, 795EAB27] [97 bases, 795EAB27 [97 bases, 795EAB27]	83	U	a	266	305	1640	1883	0.162	0	0	chr9	-	128392618	128392714	128392632	128392676	128392696	128392632	128392653	3'-A	hsa-mir-219a-2_83_U_a	hsa-mir-219a-2 MI0000740 [97 bases, 795EAB27] [97 bases, 795EAB27] [97 bases, 795EAB27] [97 bases, 795EAB27] [97 bases, 795EAB27 [97 bases, 795EAB27]	83	U	a	381	264	2991	2075	0.127	0	0	chr9	-	128392618	128392714	128392632	128392676	128392696	128392632	128392653	3'-A	hsa-mir-219a-2_83_U_a	hsa-mir-219a-2 MI0000740 [97 bases, 795EAB27] [97 bases, 795EAB27] [97 bases, 795EAB27] [97 bases, 795EAB27] [97 bases, 795EAB27 [97 bases, 795EAB27]	83	U	a	825	673	6485	5291	0.127	0	0	chr9	-	128392618	128392714	128392632	128392676	128392696	128392632	128392653	3'-A	hsa-mir-219a-2_83_U_a	hsa-mir-219a-2 MI0000740 [97 bases, 795EAB27] [97 bases, 795EAB27] [97 bases, 795EAB27] [97 bases, 795EAB27] [97 bases, 795EAB27 [97 bases, 795EAB27]	83	U	a	391	685	2369	4153	0.165	0	0	chr9	-	128392618	128392714	128392632	128392676	128392696	128392632	128392653	3'-A	hsa-mir-219a-2_83_U_a	hsa-mir-219a-2 MI0000740 [97 bases, 795EAB27] [97 bases, 795EAB27] [97 bases, 795EAB27] [97 bases, 795EAB27] [97 bases, 795EAB27 [97 bases, 795EAB27]	83	U	a	291	467	1974	3170	0.147	0	0	chr9	-	128392618	128392714	128392632	128392676	128392696	128392632	128392653	3'-A	hsa-mir-219a-2_83_U_a	hsa-mir-219a-2 MI0000740 [97 bases, 795EAB27] [97 bases, 795EAB27] [97 bases, 795EAB27] [97 bases, 795EAB27] [97 bases, 795EAB27 [97 bases, 795EAB27]	83	U	a	98	177	881	1595	0.111	0	0	chr9	-	128392618	128392714	128392632	128392676	128392696	128392632	128392653	3'-A	hsa-mir-219a-2_83_U_a	hsa-mir-219a-2 MI0000740 [97 bases, 795EAB27] [97 bases, 795EAB27] [97 bases, 795EAB27] [97 bases, 795EAB27] [97 bases, 795EAB27 [97 bases, 795EAB27]	83	U	a	398	598	2891	4345	0.138	0	0	chr9	-	128392618	128392714	128392632	128392676	128392696	128392632	128392653	3'-A	hsa-mir-219a-2_83_U_a	hsa-mir-219a-2 MI0000740 [97 bases, 795EAB27] [97 bases, 795EAB27] [97 bases, 795EAB27] [97 bases, 795EAB27] [97 bases, 795EAB27 [97 bases, 795EAB27]	83	U	a	511	756	3018	4468	0.169	0	0	chr9	-	128392618	128392714	128392632	128392676	128392696	128392632	128392653	3'-A	hsa-mir-219a-2_83_U_a	hsa-mir-219a-2 MI0000740 [97 bases, 795EAB27] [97 bases, 795EAB27] [97 bases, 795EAB27] [97 bases, 795EAB27] [97 bases, 795EAB27 [97 bases, 795EAB27]	83	U	a	845	1106	5667	7418	0.149	0	0	chr9	-	128392618	128392714	128392632	128392676	128392696	128392632	128392653	3'-A	hsa-mir-219a-2_83_U_a	hsa-mir-219a-2 MI0000740 [97 bases, 795EAB27] [97 bases, 795EAB27] [97 bases, 795EAB27] [97 bases, 795EAB27] [97 bases, 795EAB27 [97 bases, 795EAB27]	83	U	a	327	465	2032	2892	0.161	0	0	chr9	-	128392618	128392714	128392632	128392676	128392696	128392632	128392653	3'-A	hsa-mir-219a-2_83_U_a	hsa-mir-219a-2 MI0000740 [97 bases, 795EAB27] [97 bases, 795EAB27] [97 bases, 795EAB27] [97 bases, 795EAB27] [97 bases, 795EAB27 [97 bases, 795EAB27]	83	U	a	245	316	2317	2996	0.106	0	0	chr9	-	128392618	128392714	128392632	128392676	128392696	128392632	128392653	3'-A	hsa-mir-219a-2_83_U_a	hsa-mir-219a-2 MI0000740 [97 bases, 795EAB27] [97 bases, 795EAB27] [97 bases, 795EAB27] [97 bases, 795EAB27] [97 bases, 795EAB27 [97 bases, 795EAB27]	83	U	a	656	803	5770	7063	0.114	0	0	chr9	-	128392618	128392714	128392632	128392676	128392696	128392632	128392653	3'-A	hsa-mir-219a-2_83_U_a	hsa-mir-219a-2 MI0000740 [97 bases, 795EAB27] [97 bases, 795EAB27] [97 bases, 795EAB27] [97 bases, 795EAB27] [97 bases, 795EAB27 [97 bases, 795EAB27]	83	U	a	406	591	3882	5657	0.105	0	0	chr9	-	128392618	128392714	128392632	128392676	128392696	128392632	128392653	3'-A	hsa-mir-219a-2_83_U_a	hsa-mir-219a-2 MI0000740 [97 bases, 795EAB27] [97 bases, 795EAB27] [97 bases, 795EAB27] [97 bases, 795EAB27] [97 bases, 795EAB27 [97 bases, 795EAB27]	83	U	a	439	668	3858	5870	0.114	0	0	chr9	-	128392618	128392714	128392632	128392676	128392696	128392632	128392653	3'-A	hsa-mir-219a-2_83_U_a	hsa-mir-219a-2 MI0000740 [97 bases, 795EAB27] [97 bases, 795EAB27] [97 bases, 795EAB27] [97 bases, 795EAB27] [97 bases, 795EAB27 [97 bases, 795EAB27]	83	U	a	359	486	3908	5300	0.092	0	0	chr9	-	128392618	128392714	128392632	128392676	128392696	128392632	128392653	3'-A	hsa-mir-219a-2_83_U_a	hsa-mir-219a-2 MI0000740 [97 bases, 795EAB27] [97 bases, 795EAB27] [97 bases, 795EAB27] [97 bases, 795EAB27] [97 bases, 795EAB27 [97 bases, 795EAB27]	83	U	a	461	717	3967	6174	0.116	0	0	chr9	-	128392618	128392714	128392632	128392676	128392696	128392632	128392653	3'-A	hsa-mir-219a-2_83_U_a	hsa-mir-219a-2 MI0000740 [97 bases, 795EAB27] [97 bases, 795EAB27] [97 bases, 795EAB27] [97 bases, 795EAB27] [97 bases, 795EAB27 [97 bases, 795EAB27]	83	U	a	1127	1484	9963	13121	0.113	0	0	chr9	-	128392618	128392714	128392632	128392676	128392696	128392632	128392653	3'-A	hsa-mir-219a-2_83_U_a	hsa-mir-219a-2 MI0000740 [97 bases, 795EAB27] [97 bases, 795EAB27] [97 bases, 795EAB27] [97 bases, 795EAB27] [97 bases, 795EAB27 [97 bases, 795EAB27]	83	U	a	490	496	4362	4418	0.112	0	0	chr9	-	128392618	128392714	128392632	128392676	128392696	128392632	128392653	3'-A	hsa-mir-219a-2_83_U_a	hsa-mir-219a-2 MI0000740 [97 bases, 795EAB27] [97 bases, 795EAB27] [97 bases, 795EAB27] [97 bases, 795EAB27] [97 bases, 795EAB27 [97 bases, 795EAB27]	83	U	a	527	794	5131	7731	0.103	0	0	chr9	-	128392618	128392714	128392632	128392676	128392696	128392632	128392653	3'-A	hsa-mir-219a-2_83_U_a	hsa-mir-219a-2 MI0000740 [97 bases, 795EAB27] [97 bases, 795EAB27] [97 bases, 795EAB27] [97 bases, 795EAB27] [97 bases, 795EAB27 [97 bases, 795EAB27]	83	U	a	133	110	878	727	0.151	0	0	chr9	-	128392618	128392714	128392632	128392676	128392696	128392632	128392653	3'-A	hsa-mir-219a-2_83_U_a	hsa-mir-219a-2 MI0000740 [97 bases, 795EAB27] [97 bases, 795EAB27] [97 bases, 795EAB27] [97 bases, 795EAB27] [97 bases, 795EAB27 [97 bases, 795EAB27]	83	U	a	2386	2429	18402	18736	0.13	0	0	chr9	-	128392618	128392714	128392632	128392676	128392696	128392632	128392653	3'-A	hsa-mir-219a-2_83_U_a	hsa-mir-219a-2 MI0000740 [97 bases, 795EAB27] [97 bases, 795EAB27] [97 bases, 795EAB27] [97 bases, 795EAB27] [97 bases, 795EAB27 [97 bases, 795EAB27]	83	U	a	402	278	3032	2098	0.133	0	0	chr9	-	128392618	128392714	128392632	128392676	128392696	128392632	128392653	3'-A	hsa-mir-219a-2_83_U_a	hsa-mir-219a-2 MI0000740 [97 bases, 795EAB27] [97 bases, 795EAB27] [97 bases, 795EAB27] [97 bases, 795EAB27] [97 bases, 795EAB27 [97 bases, 795EAB27]	83	U	a	195	129	1313	871	0.149	0	0	chr9	-	128392618	128392714	128392632	128392676	128392696	128392632	128392653	3'-A	hsa-mir-219a-2_83_U_a	hsa-mir-219a-2 MI0000740 [97 bases, 795EAB27] [97 bases, 795EAB27] [97 bases, 795EAB27] [97 bases, 795EAB27] [97 bases, 795EAB27 [97 bases, 795EAB27]	83	U	a	512	523	3559	3642	0.144	0	0	chr9	-	128392618	128392714	128392632	128392676	128392696	128392632	128392653	3'-A	hsa-mir-219a-2_83_U_a	hsa-mir-219a-2 MI0000740 [97 bases, 795EAB27] [97 bases, 795EAB27] [97 bases, 795EAB27] [97 bases, 795EAB27] [97 bases, 795EAB27 [97 bases, 795EAB27]	83	U	a	1014	826	5400	4402	0.188	0	0	chr9	-	128392618	128392714	128392632	128392676	128392696	128392632	128392653	3'-A	hsa-mir-219a-2_83_U_a	hsa-mir-219a-2 MI0000740 [97 bases, 795EAB27] [97 bases, 795EAB27] [97 bases, 795EAB27] [97 bases, 795EAB27] [97 bases, 795EAB27 [97 bases, 795EAB27]	83	U	a	521	301	3876	2239	0.134	0	0	chr9	-	128392618	128392714	128392632	128392676	128392696	128392632	128392653	3'-A	hsa-mir-219a-2_83_U_a	hsa-mir-219a-2 MI0000740 [97 bases, 795EAB27] [97 bases, 795EAB27] [97 bases, 795EAB27] [97 bases, 795EAB27] [97 bases, 795EAB27 [97 bases, 795EAB27]	83	U	a	918	962	6737	7060	0.136	0	0	chr9	-	128392618	128392714	128392632	128392676	128392696	128392632	128392653	3'-A	hsa-mir-219a-2_83_U_a	hsa-mir-219a-2 MI0000740 [97 bases, 795EAB27] [97 bases, 795EAB27] [97 bases, 795EAB27] [97 bases, 795EAB27] [97 bases, 795EAB27 [97 bases, 795EAB27]	83	U	a	304	229	2403	1814	0.127	0	0	chr9	-	128392618	128392714	128392632	128392676	128392696	128392632	128392653	3'-A	hsa-mir-219a-2_83_U_a	hsa-mir-219a-2 MI0000740 [97 bases, 795EAB27] [97 bases, 795EAB27] [97 bases, 795EAB27] [97 bases, 795EAB27] [97 bases, 795EAB27 [97 bases, 795EAB27]	83	U	a	165	152	1087	1005	0.152	0	0	chr9	-	128392618	128392714	128392632	128392676	128392696	128392632	128392653	3'-A	hsa-mir-219a-2_83_U_a	hsa-mir-219a-2 MI0000740 [97 bases, 795EAB27] [97 bases, 795EAB27] [97 bases, 795EAB27] [97 bases, 795EAB27] [97 bases, 795EAB27 [97 bases, 795EAB27]	83	U	a	1463	1176	10788	8675	0.136	0	0	chr9	-	128392618	128392714	128392632	128392676	128392696	128392632	128392653	3'-A	hsa-mir-219a-2_83_U_a	hsa-mir-219a-2 MI0000740 [97 bases, 795EAB27] [97 bases, 795EAB27] [97 bases, 795EAB27] [97 bases, 795EAB27] [97 bases, 795EAB27 [97 bases, 795EAB27]	83	U	a	291	297	1792	1829	0.162	0	0	chr9	-	128392618	128392714	128392632	128392676	128392696	128392632	128392653	3'-A	hsa-mir-219a-2_83_U_a	hsa-mir-219a-2 MI0000740 [97 bases, 795EAB27] [97 bases, 795EAB27] [97 bases, 795EAB27] [97 bases, 795EAB27] [97 bases, 795EAB27 [97 bases, 795EAB27]	83	U	a	407	321	2874	2267	0.142	0	0	chr9	-	128392618	128392714	128392632	128392676	128392696	128392632	128392653	3'-A	hsa-mir-219a-2_83_U_a	hsa-mir-219a-2 MI0000740 [97 bases, 795EAB27] [97 bases, 795EAB27] [97 bases, 795EAB27] [97 bases, 795EAB27] [97 bases, 795EAB27 [97 bases, 795EAB27]	83	U	a	501	398	4317	3429	0.116	0	0	chr9	-	128392618	128392714	128392632	128392676	128392696	128392632	128392653	3'-A	hsa-mir-219a-2_83_U_a	hsa-mir-219a-2 MI0000740 [97 bases, 795EAB27] [97 bases, 795EAB27] [97 bases, 795EAB27] [97 bases, 795EAB27] [97 bases, 795EAB27 [97 bases, 795EAB27]	83	U	a	865	1185	9155	12551	0.094	0	0	chr9	-	128392618	128392714	128392632	128392676	128392696	128392632	128392653	3'-A	hsa-mir-219a-2_83_U_a	hsa-mir-219a-2 MI0000740 [97 bases, 795EAB27] [97 bases, 795EAB27] [97 bases, 795EAB27] [97 bases, 795EAB27] [97 bases, 795EAB27 [97 bases, 795EAB27]	83	U	a	600	432	4877	3516	0.123	0	0	chr9	-	128392618	128392714	128392632	128392676	128392696	128392632	128392653	3'-A	hsa-mir-219a-2_83_U_a	hsa-mir-219a-2 MI0000740 [97 bases, 795EAB27] [97 bases, 795EAB27] [97 bases, 795EAB27] [97 bases, 795EAB27] [97 bases, 795EAB27 [97 bases, 795EAB27]	83	U	a	2111	1241	17384	10223	0.121	0	0	chr9	-	128392618	128392714	128392632	128392676	128392696	128392632	128392653	3'-A	hsa-mir-219a-2_83_U_a	hsa-mir-219a-2 MI0000740 [97 bases, 795EAB27] [97 bases, 795EAB27] [97 bases, 795EAB27] [97 bases, 795EAB27] [97 bases, 795EAB27 [97 bases, 795EAB27]	83	U	a	376	387	2962	3049	0.127	0	0	chr9	-	128392618	128392714	128392632	128392676	128392696	128392632	128392653	3'-A	hsa-mir-219a-2_83_U_a	hsa-mir-219a-2 MI0000740 [97 bases, 795EAB27] [97 bases, 795EAB27] [97 bases, 795EAB27] [97 bases, 795EAB27] [97 bases, 795EAB27 [97 bases, 795EAB27]	83	U	a	553	175	4016	1273	0.138	0	0	chr9	-	128392618	128392714	128392632	128392676	128392696	128392632	128392653	3'-A	hsa-mir-219a-2_83_U_a	hsa-mir-219a-2 MI0000740 [97 bases, 795EAB27] [97 bases, 795EAB27] [97 bases, 795EAB27] [97 bases, 795EAB27] [97 bases, 795EAB27 [97 bases, 795EAB27]	83	U	a	908	569	7392	4636	0.123	0	0	chr9	-	128392618	128392714	128392632	128392676	128392696	128392632	128392653	3'-A	hsa-mir-219a-2_83_U_a	hsa-mir-219a-2 MI0000740 [97 bases, 795EAB27] [97 bases, 795EAB27] [97 bases, 795EAB27] [97 bases, 795EAB27] [97 bases, 795EAB27 [97 bases, 795EAB27]	83	U	a	3947	419	34731	3689	0.114	0	0	chr9	-	128392618	128392714	128392632	128392676	128392696	128392632	128392653	3'-A	hsa-mir-219a-2_83_U_a	hsa-mir-219a-2 MI0000740 [97 bases, 795EAB27] [97 bases, 795EAB27] [97 bases, 795EAB27] [97 bases, 795EAB27] [97 bases, 795EAB27 [97 bases, 795EAB27]	83	U	a	1976	651	15100	4981	0.131	0	0	chr9	-	128392618	128392714	128392632	128392676	128392696	128392632	128392653	3'-A	hsa-mir-219a-2_83_U_a	hsa-mir-219a-2 MI0000740 [97 bases, 795EAB27] [97 bases, 795EAB27] [97 bases, 795EAB27] [97 bases, 795EAB27] [97 bases, 795EAB27 [97 bases, 795EAB27]	83	U	a	1446	1058	11152	8164	0.13	0	0	chr9	-	128392618	128392714	128392632	128392676	128392696	128392632	128392653	3'-A	hsa-mir-219a-2_83_U_a	hsa-mir-219a-2 MI0000740 [97 bases, 795EAB27] [97 bases, 795EAB27] [97 bases, 795EAB27] [97 bases, 795EAB27] [97 bases, 795EAB27 [97 bases, 795EAB27]	83	U	a	462	728	3883	6124	0.119	0	0	chr9	-	128392618	128392714	128392632	128392676	128392696	128392632	128392653	3'-A	hsa-mir-219a-2_83_U_a	hsa-mir-219a-2 MI0000740 [97 bases, 795EAB27] [97 bases, 795EAB27] [97 bases, 795EAB27] [97 bases, 795EAB27] [97 bases, 795EAB27 [97 bases, 795EAB27]	83	U	a	324	343	3048	3229	0.106	0	0	chr9	-	128392618	128392714	128392632	128392676	128392696	128392632	128392653	3'-A	hsa-mir-219a-2_83_U_a	hsa-mir-219a-2 MI0000740 [97 bases, 795EAB27] [97 bases, 795EAB27] [97 bases, 795EAB27] [97 bases, 795EAB27] [97 bases, 795EAB27 [97 bases, 795EAB27]	83	U	a	222	136	1224	753	0.181	0	0	chr9	-	128392618	128392714	128392632	128392676	128392696	128392632	128392653	3'-A	hsa-mir-219a-2_83_U_a	hsa-mir-219a-2 MI0000740 [97 bases, 795EAB27] [97 bases, 795EAB27] [97 bases, 795EAB27] [97 bases, 795EAB27] [97 bases, 795EAB27 [97 bases, 795EAB27]	83	U	a	310	323	1944	2027	0.159	0	0	chr9	-	128392618	128392714	128392632	128392676	128392696	128392632	128392653	3'-A	hsa-mir-219a-2_83_U_a	hsa-mir-219a-2 MI0000740 [97 bases, 795EAB27] [97 bases, 795EAB27] [97 bases, 795EAB27] [97 bases, 795EAB27] [97 bases, 795EAB27 [97 bases, 795EAB27]	83	U	a	592	500	5143	4352	0.115	0	0	chr9	-	128392618	128392714	128392632	128392676	128392696	128392632	128392653	3'-A	hsa-mir-219a-2_83_U_a	hsa-mir-219a-2 MI0000740 [97 bases, 795EAB27] [97 bases, 795EAB27] [97 bases, 795EAB27] [97 bases, 795EAB27] [97 bases, 795EAB27 [97 bases, 795EAB27]	83	U	a	1567	1450	13626	12615	0.115	0	0	chr9	-	128392618	128392714	128392632	128392676	128392696	128392632	128392653	3'-A	hsa-mir-219a-2_83_U_a	hsa-mir-219a-2 MI0000740 [97 bases, 795EAB27] [97 bases, 795EAB27] [97 bases, 795EAB27] [97 bases, 795EAB27] [97 bases, 795EAB27 [97 bases, 795EAB27]	83	U	a	682	549	5128	4131	0.133	0	0	chr9	-	128392618	128392714	128392632	128392676	128392696	128392632	128392653	3'-A	hsa-mir-219a-2_83_U_a	hsa-mir-219a-2 MI0000740 [97 bases, 795EAB27] [97 bases, 795EAB27] [97 bases, 795EAB27] [97 bases, 795EAB27] [97 bases, 795EAB27 [97 bases, 795EAB27]	83	U	a	1325	1072	11081	8965	0.12	0	0	chr9	-	128392618	128392714	128392632	128392676	128392696	128392632	128392653	3'-A	hsa-mir-219a-2_83_U_a	hsa-mir-219a-2 MI0000740 [97 bases, 795EAB27] [97 bases, 795EAB27] [97 bases, 795EAB27] [97 bases, 795EAB27] [97 bases, 795EAB27 [97 bases, 795EAB27]	83	U	a	2131	1739	15216	12422	0.14	0	0	chr9	-	128392618	128392714	128392632	128392676	128392696	128392632	128392653	3'-A	hsa-mir-219a-2_83_U_a	hsa-mir-219a-2 MI0000740 [97 bases, 795EAB27] [97 bases, 795EAB27] [97 bases, 795EAB27] [97 bases, 795EAB27] [97 bases, 795EAB27 [97 bases, 795EAB27]	83	U	a	478	379	3776	2995	0.127	0	0	chr9	-	128392618	128392714	128392632	128392676	128392696	128392632	128392653	3'-A	hsa-mir-219a-2_83_U_a	hsa-mir-219a-2 MI0000740 [97 bases, 795EAB27] [97 bases, 795EAB27] [97 bases, 795EAB27] [97 bases, 795EAB27] [97 bases, 795EAB27 [97 bases, 795EAB27]	83	U	a	1011	824	7926	6461	0.128	0	0	chr9	-	128392618	128392714	128392632	128392676	128392696	128392632	128392653	3'-A	hsa-mir-219a-2_83_U_a	hsa-mir-219a-2 MI0000740 [97 bases, 795EAB27] [97 bases, 795EAB27] [97 bases, 795EAB27] [97 bases, 795EAB27] [97 bases, 795EAB27 [97 bases, 795EAB27]	83	U	a	355	487	3105	4261	0.114	0	0	chr9	-	128392618	128392714	128392632	128392676	128392696	128392632	128392653	3'-A	hsa-mir-219a-2_83_U_a	hsa-mir-219a-2 MI0000740 [97 bases, 795EAB27] [97 bases, 795EAB27] [97 bases, 795EAB27] [97 bases, 795EAB27] [97 bases, 795EAB27 [97 bases, 795EAB27]	83	U	a	1115	1544	9056	12542	0.123	0	0	chr9	-	128392618	128392714	128392632	128392676	128392696	128392632	128392653	3'-A	hsa-mir-219a-2_83_U_a	hsa-mir-219a-2 MI0000740 [97 bases, 795EAB27] [97 bases, 795EAB27] [97 bases, 795EAB27] [97 bases, 795EAB27] [97 bases, 795EAB27 [97 bases, 795EAB27]	83	U	a	224	368	1926	3167	0.116	0	0	chr9	-	128392618	128392714	128392632	128392676	128392696	128392632	128392653	3'-A	hsa-mir-219a-2_83_U_a	hsa-mir-219a-2 MI0000740 [97 bases, 795EAB27] [97 bases, 795EAB27] [97 bases, 795EAB27] [97 bases, 795EAB27] [97 bases, 795EAB27 [97 bases, 795EAB27]	83	U	a	740	1023	5212	7212	0.142	0	0	chr9	-	128392618	128392714	128392632	128392676	128392696	128392632	128392653	3'-A	hsa-mir-219a-2_83_U_a	hsa-mir-219a-2 MI0000740 [97 bases, 795EAB27] [97 bases, 795EAB27] [97 bases, 795EAB27] [97 bases, 795EAB27] [97 bases, 795EAB27 [97 bases, 795EAB27]	83	U	a	964	1454	5333	8043	0.181	0	0	chr9	-	128392618	128392714	128392632	128392676	128392696	128392632	128392653	3'-A	hsa-mir-219a-2_83_U_a	hsa-mir-219a-2 MI0000740 [97 bases, 795EAB27] [97 bases, 795EAB27] [97 bases, 795EAB27] [97 bases, 795EAB27] [97 bases, 795EAB27 [97 bases, 795EAB27]	83	U	a	239	358	1864	2792	0.128	0	0	chr9	-	128392618	128392714	128392632	128392676	128392696	128392632	128392653	3'-A	hsa-mir-219a-2_83_U_a	hsa-mir-219a-2 MI0000740 [97 bases, 795EAB27] [97 bases, 795EAB27] [97 bases, 795EAB27] [97 bases, 795EAB27] [97 bases, 795EAB27 [97 bases, 795EAB27]	83	U	a	559	738	3811	5037	0.147	0	0	chr9	-	128392618	128392714	128392632	128392676	128392696	128392632	128392653	3'-A	hsa-mir-219a-2_83_U_a	hsa-mir-219a-2 MI0000740 [97 bases, 795EAB27] [97 bases, 795EAB27] [97 bases, 795EAB27] [97 bases, 795EAB27] [97 bases, 795EAB27 [97 bases, 795EAB27]	83	U	a	0	0	0	0	0	1	1	chr9	-	128392618	128392714	128392632	128392676	128392696	128392632	128392653	3'-A	hsa-mir-219a-2_83_U_a	hsa-mir-219a-2 MI0000740 [97 bases, 795EAB27] [97 bases, 795EAB27] [97 bases, 795EAB27] [97 bases, 795EAB27] [97 bases, 795EAB27 [97 bases, 795EAB27]	83	U	a	0	0	0	0	0	1	1	chr9	-	128392618	128392714	128392632	128392676	128392696	128392632	128392653	3'-A	hsa-mir-219a-2_83_U_a	hsa-mir-219a-2 MI0000740 [97 bases, 795EAB27] [97 bases, 795EAB27] [97 bases, 795EAB27] [97 bases, 795EAB27] [97 bases, 795EAB27 [97 bases, 795EAB27]	83	U	a	0	0	0	0	0	1	1	chr9	-	128392618	128392714	128392632	128392676	128392696	128392632	128392653	3'-A	hsa-mir-219a-2_83_U_a	hsa-mir-219a-2 MI0000740 [97 bases, 795EAB27] [97 bases, 795EAB27] [97 bases, 795EAB27] [97 bases, 795EAB27] [97 bases, 795EAB27 [97 bases, 795EAB27]	83	U	a	0	0	0	0	0	1	1	chr9	-	128392618	128392714	128392632	128392676	128392696	128392632	128392653	3'-A	hsa-mir-219a-2_83_U_a	hsa-mir-219a-2 MI0000740 [97 bases, 795EAB27] [97 bases, 795EAB27] [97 bases, 795EAB27] [97 bases, 795EAB27] [97 bases, 795EAB27 [97 bases, 795EAB27]	83	U	a	0	0	0	0	0	1	1	chr9	-	128392618	128392714	128392632	128392676	128392696	128392632	128392653	3'-A	hsa-mir-219a-2_83_U_a	hsa-mir-219a-2 MI0000740 [97 bases, 795EAB27] [97 bases, 795EAB27] [97 bases, 795EAB27] [97 bases, 795EAB27] [97 bases, 795EAB27 [97 bases, 795EAB27]	83	U	a	0	0	0	0	0	1	1	chr9	-	128392618	128392714	128392632	128392676	128392696	128392632	128392653	3'-A	hsa-mir-219a-2_83_U_a	hsa-mir-219a-2 MI0000740 [97 bases, 795EAB27] [97 bases, 795EAB27] [97 bases, 795EAB27] [97 bases, 795EAB27] [97 bases, 795EAB27 [97 bases, 795EAB27]	83	U	a	0	0	0	0	0	1	1	chr9	-	128392618	128392714	128392632	128392676	128392696	128392632	128392653	3'-A	hsa-mir-219a-2_83_U_a	hsa-mir-219a-2 MI0000740 [97 bases, 795EAB27] [97 bases, 795EAB27] [97 bases, 795EAB27] [97 bases, 795EAB27] [97 bases, 795EAB27 [97 bases, 795EAB27]	83	U	a	0	0	0	0	0	1	1	chr9	-	128392618	128392714	128392632	128392676	128392696	128392632	128392653	3'-A	hsa-mir-219a-2_83_U_a	hsa-mir-219a-2 MI0000740 [97 bases, 795EAB27] [97 bases, 795EAB27] [97 bases, 795EAB27] [97 bases, 795EAB27] [97 bases, 795EAB27 [97 bases, 795EAB27]	83	U	a	0	0	0	0	0	1	1	chr9	-	128392618	128392714	128392632	128392676	128392696	128392632	128392653	3'-A	hsa-mir-219a-2_83_U_a	hsa-mir-219a-2 MI0000740 [97 bases, 795EAB27] [97 bases, 795EAB27] [97 bases, 795EAB27] [97 bases, 795EAB27] [97 bases, 795EAB27 [97 bases, 795EAB27]	83	U	a	0	0	0	0	0	1	1	chr9	-	128392618	128392714	128392632	128392676	128392696	128392632	128392653	3'-A	hsa-mir-219a-2_83_U_a	hsa-mir-219a-2 MI0000740 [97 bases, 795EAB27] [97 bases, 795EAB27] [97 bases, 795EAB27]	83	U	a	1	0	150	24	0.007	1	1	chr9	-	128392618	128392714	128392632	128392676	128392696	128392632	128392653	3'-A	hsa-mir-219a-2_83_U_a	hsa-mir-219a-2 MI0000740 [97 bases, 795EAB27] [97 bases, 795EAB27] [97 bases, 795EAB27] [97 bases, 795EAB27] [97 bases, 795EAB27 [97 bases, 795EAB27]	83	U	a	0	0	0	0	0	1	1	chr9	-	128392618	128392714	128392632	128392676	128392696	128392632	128392653	3'-A	hsa-mir-219a-2_83_U_a	hsa-mir-219a-2 MI0000740 [97 bases, 795EAB27] [97 bases, 795EAB27] [97 bases, 795EAB27] [97 bases, 795EAB27] [97 bases, 795EAB27 [97 bases, 795EAB27]	83	U	a	1	99	2	199	0.5	0	0	chr9	-	128392618	128392714	128392632	128392676	128392696	128392632	128392653	3'-A	hsa-mir-219a-2_83_U_a	hsa-mir-219a-2 MI0000740 [97 bases, 795EAB27] [97 bases, 795EAB27] [97 bases, 795EAB27] [97 bases, 795EAB27] [97 bases, 795EAB27 [97 bases, 795EAB27]	83	U	a	47	192	99	405	0.475	0	0	chr9	-	128392618	128392714	128392632	128392676	128392696	128392632	128392653	3'-A	hsa-mir-219a-2_83_U_a	hsa-mir-219a-2 MI0000740 [97 bases, 795EAB27] [97 bases, 795EAB27] [97 bases, 795EAB27] [97 bases, 795EAB27] [97 bases, 795EAB27 [97 bases, 795EAB27]	83	U	a	0	0	0	0	0	1	1	chr9	-	128392618	128392714	128392632	128392676	128392696	128392632	128392653	3'-A	hsa-mir-219a-2_83_U_a	hsa-mir-219a-2 MI0000740 [97 bases, 795EAB27] [97 bases, 795EAB27] [97 bases, 795EAB27] [97 bases, 795EAB27] [97 bases, 795EAB27 [97 bases, 795EAB27]	83	U	a	3	5	61	120	0.049	1	1	chr9	-	128392618	128392714	128392632	128392676	128392696	128392632	128392653	3'-A	hsa-mir-219a-2_83_U_a	hsa-mir-219a-2 MI0000740 [97 bases, 795EAB27] [97 bases, 795EAB27] [97 bases, 795EAB27] [97 bases, 795EAB27] [97 bases, 795EAB27 [97 bases, 795EAB27]	83	U	a	0	0	0	0	0	1	1	chr9	-	128392618	128392714	128392632	128392676	128392696	128392632	128392653	3'-A	hsa-mir-219a-2_83_U_a	hsa-mir-219a-2 MI0000740 [97 bases, 795EAB27] [97 bases, 795EAB27] [97 bases, 795EAB27] [97 bases, 795EAB27] [97 bases, 795EAB27 [97 bases, 795EAB27]	83	U	a	0	0	0	0	0	1	1	chr9	-	128392618	128392714	128392632	128392676	128392696	128392632	128392653	3'-A	hsa-mir-219a-2_83_U_a	hsa-mir-219a-2 MI0000740 [97 bases, 795EAB27] [97 bases, 795EAB27] [97 bases, 795EAB27] [97 bases, 795EAB27] [97 bases, 795EAB27 [97 bases, 795EAB27]	83	U	a	0	0	0	0	0	1	1	chr9	-	128392618	128392714	128392632	128392676	128392696	128392632	128392653	3'-A	hsa-mir-219a-2_83_U_a	hsa-mir-219a-2 MI0000740 [97 bases, 795EAB27] [97 bases, 795EAB27] [97 bases, 795EAB27] [97 bases, 795EAB27] [97 bases, 795EAB27 [97 bases, 795EAB27]	83	U	a	2408	876	4615	1679	0.522	0	0	chr9	-	128392618	128392714	128392632	128392676	128392696	128392632	128392653	3'-A	hsa-mir-219a-2_83_U_a	hsa-mir-219a-2 MI0000740 [97 bases, 795EAB27] [97 bases, 795EAB27] [97 bases, 795EAB27] [97 bases, 795EAB27] [97 bases, 795EAB27 [97 bases, 795EAB27]	83	U	a	5070	2628	7020	3639	0.722	0	0	chr9	-	128392618	128392714	128392632	128392676	128392696	128392632	128392653	3'-A	hsa-mir-219a-2_83_U_a	hsa-mir-219a-2 MI0000740 [97 bases, 795EAB27] [97 bases, 795EAB27] [97 bases, 795EAB27] [97 bases, 795EAB27] [97 bases, 795EAB27 [97 bases, 795EAB27]	83	U	a	848	1508	23044	41004	0.037	1	1	chr9	-	128392618	128392714	128392632	128392676	128392696	128392632	128392653	3'-A	hsa-mir-219a-2_83_U_a	hsa-mir-219a-2 MI0000740 [97 bases, 795EAB27] [97 bases, 795EAB27] [97 bases, 795EAB27] [97 bases, 795EAB27] [97 bases, 795EAB27 [97 bases, 795EAB27]	83	U	a	869	1977	9558	21746	0.091	0	0	chr9	-	128392618	128392714	128392632	128392676	128392696	128392632	128392653	3'-A	hsa-mir-219a-2_83_U_a	hsa-mir-219a-2 MI0000740 [97 bases, 795EAB27] [97 bases, 795EAB27] [97 bases, 795EAB27] [97 bases, 795EAB27] [97 bases, 795EAB27 [97 bases, 795EAB27]	83	U	a	902	1387	14146	21758	0.064	0	0	chr9	-	128392618	128392714	128392632	128392676	128392696	128392632	128392653	3'-A	hsa-mir-219a-2_83_U_a	hsa-mir-219a-2 MI0000740 [97 bases, 795EAB27] [97 bases, 795EAB27] [97 bases, 795EAB27] [97 bases, 795EAB27] [97 bases, 795EAB27 [97 bases, 795EAB27]	83	U	a	1801	3348	29892	55578	0.06	0	0	chr9	-	128392618	128392714	128392632	128392676	128392696	128392632	128392653	3'-A	hsa-mir-219a-2_83_U_a	hsa-mir-219a-2 MI0000740 [97 bases, 795EAB27] [97 bases, 795EAB27] [97 bases, 795EAB27] [97 bases, 795EAB27] [97 bases, 795EAB27 [97 bases, 795EAB27]	83	U	a	1066	1572	17699	26109	0.06	1.68e-14	4.39e-13	chr9	-	128392618	128392714	128392632	128392676	128392696	128392632	128392653	3'-A	hsa-mir-219a-2_83_U_a	hsa-mir-219a-2 MI0000740 [97 bases, 795EAB27] [97 bases, 795EAB27] [97 bases, 795EAB27] [97 bases, 795EAB27] [97 bases, 795EAB27 [97 bases, 795EAB27]	83	U	a	460	1741	1912	7239	0.241	0	0	chr9	-	128392618	128392714	128392632	128392676	128392696	128392632	128392653	3'-A	hsa-mir-219a-2_83_U_a	hsa-mir-219a-2 MI0000740 [97 bases, 795EAB27] [97 bases, 795EAB27] [97 bases, 795EAB27] [97 bases, 795EAB27] [97 bases, 795EAB27 [97 bases, 795EAB27]	83	U	a	1767	760	21726	9345	0.081	0	0	chr9	-	128392618	128392714	128392632	128392676	128392696	128392632	128392653	3'-A	hsa-mir-219a-2_83_U_a	hsa-mir-219a-2 MI0000740 [97 bases, 795EAB27] [97 bases, 795EAB27] [97 bases, 795EAB27] [97 bases, 795EAB27] [97 bases, 795EAB27 [97 bases, 795EAB27]	83	U	a	1429	689	14325	6916	0.1	0	0	chr9	-	128392618	128392714	128392632	128392676	128392696	128392632	128392653	3'-A	hsa-mir-219a-2_83_U_a	hsa-mir-219a-2 MI0000740 [97 bases, 795EAB27] [97 bases, 795EAB27] [97 bases, 795EAB27] [97 bases, 795EAB27] [97 bases, 795EAB27 [97 bases, 795EAB27]	83	U	a	55	60	1583	1742	0.035	1	1	chr9	-	128392618	128392714	128392632	128392676	128392696	128392632	128392653	3'-A	hsa-mir-219a-2_83_U_a	hsa-mir-219a-2 MI0000740 [97 bases, 795EAB27] [97 bases, 795EAB27] [97 bases, 795EAB27] [97 bases, 795EAB27] [97 bases, 795EAB27 [97 bases, 795EAB27]	83	U	a	451	507	11150	12551	0.04	1	1	chr9	-	128392618	128392714	128392632	128392676	128392696	128392632	128392653	3'-A	hsa-mir-219a-2_83_U_a	hsa-mir-219a-2 MI0000740 [97 bases, 795EAB27] [97 bases, 795EAB27] [97 bases, 795EAB27] [97 bases, 795EAB27] [97 bases, 795EAB27 [97 bases, 795EAB27]	83	U	a	77	137	1931	3443	0.04	1	1	chr9	-	128392618	128392714	128392632	128392676	128392696	128392632	128392653	3'-A	hsa-mir-219a-2_83_U_a	hsa-mir-219a-2 MI0000740 [97 bases, 795EAB27] [97 bases, 795EAB27] [97 bases, 795EAB27] [97 bases, 795EAB27] [97 bases, 795EAB27 [97 bases, 795EAB27]	83	U	a	311	428	7797	10733	0.04	1	1	chr9	-	128392618	128392714	128392632	128392676	128392696	128392632	128392653	3'-A	hsa-mir-219a-2_83_U_a	hsa-mir-219a-2 MI0000740 [97 bases, 795EAB27] [97 bases, 795EAB27] [97 bases, 795EAB27] [97 bases, 795EAB27] [97 bases, 795EAB27 [97 bases, 795EAB27]	83	U	a	179	185	3306	3420	0.054	0.133	1	chr9	-	128392618	128392714	128392632	128392676	128392696	128392632	128392653	3'-A	hsa-mir-219a-2_83_U_a	hsa-mir-219a-2 MI0000740 [97 bases, 795EAB27] [97 bases, 795EAB27] [97 bases, 795EAB27] [97 bases, 795EAB27] [97 bases, 795EAB27 [97 bases, 795EAB27]	83	U	a	54	75	1301	1828	0.042	1	1	chr9	-	128392618	128392714	128392632	128392676	128392696	128392632	128392653	3'-A	hsa-mir-219a-2_83_U_a	hsa-mir-219a-2 MI0000740 [97 bases, 795EAB27] [97 bases, 795EAB27] [97 bases, 795EAB27] [97 bases, 795EAB27] [97 bases, 795EAB27 [97 bases, 795EAB27]	83	U	a	99	99	2092	2111	0.047	1	1	chr9	-	128392618	128392714	128392632	128392676	128392696	128392632	128392653	3'-A	hsa-mir-219a-2_83_U_a	hsa-mir-219a-2 MI0000740 [97 bases, 795EAB27] [97 bases, 795EAB27] [97 bases, 795EAB27] [97 bases, 795EAB27] [97 bases, 795EAB27 [97 bases, 795EAB27]	83	U	a	582	608	15763	16481	0.037	1	1	chr9	-	128392618	128392714	128392632	128392676	128392696	128392632	128392653	3'-A	hsa-mir-219a-2_83_U_a	hsa-mir-219a-2 MI0000740 [97 bases, 795EAB27] [97 bases, 795EAB27] [97 bases, 795EAB27] [97 bases, 795EAB27] [97 bases, 795EAB27 [97 bases, 795EAB27]	83	U	a	98	116	2088	2484	0.047	1	1	chr9	-	128392618	128392714	128392632	128392676	128392696	128392632	128392653	3'-A	3'-A	not specified	not specified	not specified	not specified	not specified	SRR1658356	3348	0.06	0	mature	not	0.00878135	0.0493924
hsa-mir-219a-2_84_G_a	hsa-mir-219a-2 MI0000740 [97 bases, 795EAB27] [97 bases, 795EAB27] [97 bases, 795EAB27] [97 bases, 795EAB27] [97 bases, 795EAB27 [97 bases, 795EAB27]	84	G	a	85	119	176	246	0.483	0	0	chr9	-	128392618	128392714	128392631	128392676	128392696	128392632	128392653	3'-A	hsa-mir-219a-2_84_G_a	hsa-mir-219a-2 MI0000740 [97 bases, 795EAB27] [97 bases, 795EAB27] [97 bases, 795EAB27] [97 bases, 795EAB27] [97 bases, 795EAB27 [97 bases, 795EAB27]	84	G	a	233	275	451	533	0.517	0	0	chr9	-	128392618	128392714	128392631	128392676	128392696	128392632	128392653	3'-A	hsa-mir-219a-2_84_G_a	hsa-mir-219a-2 MI0000740 [97 bases, 795EAB27] [97 bases, 795EAB27] [97 bases, 795EAB27] [97 bases, 795EAB27] [97 bases, 795EAB27 [97 bases, 795EAB27]	84	G	a	126	155	267	329	0.472	0	0	chr9	-	128392618	128392714	128392631	128392676	128392696	128392632	128392653	3'-A	hsa-mir-219a-2_84_G_a	hsa-mir-219a-2 MI0000740 [97 bases, 795EAB27] [97 bases, 795EAB27] [97 bases, 795EAB27] [97 bases, 795EAB27] [97 bases, 795EAB27 [97 bases, 795EAB27]	84	G	a	70	112	159	256	0.44	0	0	chr9	-	128392618	128392714	128392631	128392676	128392696	128392632	128392653	3'-A	hsa-mir-219a-2_84_G_a	hsa-mir-219a-2 MI0000740 [97 bases, 795EAB27] [97 bases, 795EAB27] [97 bases, 795EAB27] [97 bases, 795EAB27] [97 bases, 795EAB27 [97 bases, 795EAB27]	84	G	a	152	248	325	531	0.468	0	0	chr9	-	128392618	128392714	128392631	128392676	128392696	128392632	128392653	3'-A	hsa-mir-219a-2_84_G_a	hsa-mir-219a-2 MI0000740 [97 bases, 795EAB27] [97 bases, 795EAB27] [97 bases, 795EAB27] [97 bases, 795EAB27] [97 bases, 795EAB27 [97 bases, 795EAB27]	84	G	a	195	222	379	431	0.515	0	0	chr9	-	128392618	128392714	128392631	128392676	128392696	128392632	128392653	3'-A	hsa-mir-219a-2_84_G_a	hsa-mir-219a-2 MI0000740 [97 bases, 795EAB27] [97 bases, 795EAB27] [97 bases, 795EAB27] [97 bases, 795EAB27] [97 bases, 795EAB27 [97 bases, 795EAB27]	84	G	a	226	307	444	604	0.509	0	0	chr9	-	128392618	128392714	128392631	128392676	128392696	128392632	128392653	3'-A	hsa-mir-219a-2_84_G_a	hsa-mir-219a-2 MI0000740 [97 bases, 795EAB27] [97 bases, 795EAB27] [97 bases, 795EAB27] [97 bases, 795EAB27] [97 bases, 795EAB27 [97 bases, 795EAB27]	84	G	a	491	563	868	996	0.566	0	0	chr9	-	128392618	128392714	128392631	128392676	128392696	128392632	128392653	3'-A	hsa-mir-219a-2_84_G_a	hsa-mir-219a-2 MI0000740 [97 bases, 795EAB27] [97 bases, 795EAB27] [97 bases, 795EAB27] [97 bases, 795EAB27] [97 bases, 795EAB27 [97 bases, 795EAB27]	84	G	a	40	61	93	144	0.43	0	0	chr9	-	128392618	128392714	128392631	128392676	128392696	128392632	128392653	3'-A	hsa-mir-219a-2_84_G_a	hsa-mir-219a-2 MI0000740 [97 bases, 795EAB27] [97 bases, 795EAB27] [97 bases, 795EAB27] [97 bases, 795EAB27] [97 bases, 795EAB27 [97 bases, 795EAB27]	84	G	a	97	125	255	330	0.38	0	0	chr9	-	128392618	128392714	128392631	128392676	128392696	128392632	128392653	3'-A	hsa-mir-219a-2_84_G_a	hsa-mir-219a-2 MI0000740 [97 bases, 795EAB27] [97 bases, 795EAB27] [97 bases, 795EAB27] [97 bases, 795EAB27] [97 bases, 795EAB27 [97 bases, 795EAB27]	84	G	a	82	100	158	193	0.519	0	0	chr9	-	128392618	128392714	128392631	128392676	128392696	128392632	128392653	3'-A	hsa-mir-219a-2_84_G_a	hsa-mir-219a-2 MI0000740 [97 bases, 795EAB27] [97 bases, 795EAB27] [97 bases, 795EAB27] [97 bases, 795EAB27] [97 bases, 795EAB27 [97 bases, 795EAB27]	84	G	a	165	216	320	419	0.516	0	0	chr9	-	128392618	128392714	128392631	128392676	128392696	128392632	128392653	3'-A	hsa-mir-219a-2_84_G_a	hsa-mir-219a-2 MI0000740 [97 bases, 795EAB27] [97 bases, 795EAB27] [97 bases, 795EAB27] [97 bases, 795EAB27] [97 bases, 795EAB27 [97 bases, 795EAB27]	84	G	a	70	86	146	179	0.479	0	0	chr9	-	128392618	128392714	128392631	128392676	128392696	128392632	128392653	3'-A	hsa-mir-219a-2_84_G_a	hsa-mir-219a-2 MI0000740 [97 bases, 795EAB27] [97 bases, 795EAB27] [97 bases, 795EAB27] [97 bases, 795EAB27] [97 bases, 795EAB27 [97 bases, 795EAB27]	84	G	a	162	180	324	361	0.5	0	0	chr9	-	128392618	128392714	128392631	128392676	128392696	128392632	128392653	3'-A	hsa-mir-219a-2_84_G_a	hsa-mir-219a-2 MI0000740 [97 bases, 795EAB27] [97 bases, 795EAB27] [97 bases, 795EAB27] [97 bases, 795EAB27] [97 bases, 795EAB27 [97 bases, 795EAB27]	84	G	a	33	48	77	112	0.429	0	0	chr9	-	128392618	128392714	128392631	128392676	128392696	128392632	128392653	3'-A	hsa-mir-219a-2_84_G_a	hsa-mir-219a-2 MI0000740 [97 bases, 795EAB27] [97 bases, 795EAB27] [97 bases, 795EAB27] [97 bases, 795EAB27] [97 bases, 795EAB27 [97 bases, 795EAB27]	84	G	a	60	86	135	195	0.444	0	0	chr9	-	128392618	128392714	128392631	128392676	128392696	128392632	128392653	3'-A	hsa-mir-219a-2_84_G_a	hsa-mir-219a-2 MI0000740 [97 bases, 795EAB27] [97 bases, 795EAB27] [97 bases, 795EAB27] [97 bases, 795EAB27] [97 bases, 795EAB27 [97 bases, 795EAB27]	84	G	a	156	180	297	344	0.525	0	0	chr9	-	128392618	128392714	128392631	128392676	128392696	128392632	128392653	3'-A	hsa-mir-219a-2_84_G_a	hsa-mir-219a-2 MI0000740 [97 bases, 795EAB27] [97 bases, 795EAB27] [97 bases, 795EAB27] [97 bases, 795EAB27] [97 bases, 795EAB27 [97 bases, 795EAB27]	84	G	a	205	236	427	493	0.48	0	0	chr9	-	128392618	128392714	128392631	128392676	128392696	128392632	128392653	3'-A	hsa-mir-219a-2_84_G_a	hsa-mir-219a-2 MI0000740 [97 bases, 795EAB27] [97 bases, 795EAB27] [97 bases, 795EAB27] [97 bases, 795EAB27] [97 bases, 795EAB27 [97 bases, 795EAB27]	84	G	a	250	330	554	731	0.451	0	0	chr9	-	128392618	128392714	128392631	128392676	128392696	128392632	128392653	3'-A	hsa-mir-219a-2_84_G_a	hsa-mir-219a-2 MI0000740 [97 bases, 795EAB27] [97 bases, 795EAB27] [97 bases, 795EAB27] [97 bases, 795EAB27] [97 bases, 795EAB27 [97 bases, 795EAB27]	84	G	a	227	254	469	525	0.484	0	0	chr9	-	128392618	128392714	128392631	128392676	128392696	128392632	128392653	3'-A	hsa-mir-219a-2_84_G_a	hsa-mir-219a-2 MI0000740 [97 bases, 795EAB27] [97 bases, 795EAB27] [97 bases, 795EAB27] [97 bases, 795EAB27] [97 bases, 795EAB27 [97 bases, 795EAB27]	84	G	a	166	221	319	425	0.52	0	0	chr9	-	128392618	128392714	128392631	128392676	128392696	128392632	128392653	3'-A	hsa-mir-219a-2_84_G_a	hsa-mir-219a-2 MI0000740 [97 bases, 795EAB27] [97 bases, 795EAB27] [97 bases, 795EAB27] [97 bases, 795EAB27] [97 bases, 795EAB27 [97 bases, 795EAB27]	84	G	a	258	351	559	760	0.462	0	0	chr9	-	128392618	128392714	128392631	128392676	128392696	128392632	128392653	3'-A	hsa-mir-219a-2_84_G_a	hsa-mir-219a-2 MI0000740 [97 bases, 795EAB27] [97 bases, 795EAB27] [97 bases, 795EAB27] [97 bases, 795EAB27] [97 bases, 795EAB27 [97 bases, 795EAB27]	84	G	a	260	404	534	829	0.487	0	0	chr9	-	128392618	128392714	128392631	128392676	128392696	128392632	128392653	3'-A	hsa-mir-219a-2_84_G_a	hsa-mir-219a-2 MI0000740 [97 bases, 795EAB27] [97 bases, 795EAB27] [97 bases, 795EAB27] [97 bases, 795EAB27] [97 bases, 795EAB27 [97 bases, 795EAB27]	84	G	a	230	332	436	629	0.528	0	0	chr9	-	128392618	128392714	128392631	128392676	128392696	128392632	128392653	3'-A	hsa-mir-219a-2_84_G_a	hsa-mir-219a-2 MI0000740 [97 bases, 795EAB27] [97 bases, 795EAB27] [97 bases, 795EAB27] [97 bases, 795EAB27] [97 bases, 795EAB27 [97 bases, 795EAB27]	84	G	a	425	436	828	850	0.513	0	0	chr9	-	128392618	128392714	128392631	128392676	128392696	128392632	128392653	3'-A	hsa-mir-219a-2_84_G_a	hsa-mir-219a-2 MI0000740 [97 bases, 795EAB27] [97 bases, 795EAB27] [97 bases, 795EAB27] [97 bases, 795EAB27] [97 bases, 795EAB27 [97 bases, 795EAB27]	84	G	a	152	221	320	465	0.475	0	0	chr9	-	128392618	128392714	128392631	128392676	128392696	128392632	128392653	3'-A	hsa-mir-219a-2_84_G_a	hsa-mir-219a-2 MI0000740 [97 bases, 795EAB27] [97 bases, 795EAB27] [97 bases, 795EAB27] [97 bases, 795EAB27] [97 bases, 795EAB27 [97 bases, 795EAB27]	84	G	a	57	71	141	178	0.404	0	0	chr9	-	128392618	128392714	128392631	128392676	128392696	128392632	128392653	3'-A	hsa-mir-219a-2_84_G_a	hsa-mir-219a-2 MI0000740 [97 bases, 795EAB27] [97 bases, 795EAB27] [97 bases, 795EAB27] [97 bases, 795EAB27] [97 bases, 795EAB27 [97 bases, 795EAB27]	84	G	a	182	257	323	457	0.563	0	0	chr9	-	128392618	128392714	128392631	128392676	128392696	128392632	128392653	3'-A	hsa-mir-219a-2_84_G_a	hsa-mir-219a-2 MI0000740 [97 bases, 795EAB27] [97 bases, 795EAB27] [97 bases, 795EAB27] [97 bases, 795EAB27] [97 bases, 795EAB27 [97 bases, 795EAB27]	84	G	a	101	158	275	432	0.367	0	0	chr9	-	128392618	128392714	128392631	128392676	128392696	128392632	128392653	3'-A	hsa-mir-219a-2_84_G_a	hsa-mir-219a-2 MI0000740 [97 bases, 795EAB27] [97 bases, 795EAB27] [97 bases, 795EAB27] [97 bases, 795EAB27] [97 bases, 795EAB27 [97 bases, 795EAB27]	84	G	a	82	77	172	163	0.477	0	0	chr9	-	128392618	128392714	128392631	128392676	128392696	128392632	128392653	3'-A	hsa-mir-219a-2_84_G_a	hsa-mir-219a-2 MI0000740 [97 bases, 795EAB27] [97 bases, 795EAB27] [97 bases, 795EAB27] [97 bases, 795EAB27] [97 bases, 795EAB27 [97 bases, 795EAB27]	84	G	a	354	302	705	603	0.502	0	0	chr9	-	128392618	128392714	128392631	128392676	128392696	128392632	128392653	3'-A	hsa-mir-219a-2_84_G_a	hsa-mir-219a-2 MI0000740 [97 bases, 795EAB27] [97 bases, 795EAB27] [97 bases, 795EAB27] [97 bases, 795EAB27] [97 bases, 795EAB27 [97 bases, 795EAB27]	84	G	a	518	371	1012	726	0.512	0	0	chr9	-	128392618	128392714	128392631	128392676	128392696	128392632	128392653	3'-A	hsa-mir-219a-2_84_G_a	hsa-mir-219a-2 MI0000740 [97 bases, 795EAB27] [97 bases, 795EAB27] [97 bases, 795EAB27] [97 bases, 795EAB27] [97 bases, 795EAB27 [97 bases, 795EAB27]	84	G	a	108	95	213	187	0.507	0	0	chr9	-	128392618	128392714	128392631	128392676	128392696	128392632	128392653	3'-A	hsa-mir-219a-2_84_G_a	hsa-mir-219a-2 MI0000740 [97 bases, 795EAB27] [97 bases, 795EAB27] [97 bases, 795EAB27] [97 bases, 795EAB27] [97 bases, 795EAB27 [97 bases, 795EAB27]	84	G	a	83	95	146	167	0.568	0	0	chr9	-	128392618	128392714	128392631	128392676	128392696	128392632	128392653	3'-A	hsa-mir-219a-2_84_G_a	hsa-mir-219a-2 MI0000740 [97 bases, 795EAB27] [97 bases, 795EAB27] [97 bases, 795EAB27] [97 bases, 795EAB27] [97 bases, 795EAB27 [97 bases, 795EAB27]	84	G	a	134	92	260	180	0.515	0	0	chr9	-	128392618	128392714	128392631	128392676	128392696	128392632	128392653	3'-A	hsa-mir-219a-2_84_G_a	hsa-mir-219a-2 MI0000740 [97 bases, 795EAB27] [97 bases, 795EAB27] [97 bases, 795EAB27] [97 bases, 795EAB27] [97 bases, 795EAB27 [97 bases, 795EAB27]	84	G	a	305	248	600	489	0.508	0	0	chr9	-	128392618	128392714	128392631	128392676	128392696	128392632	128392653	3'-A	hsa-mir-219a-2_84_G_a	hsa-mir-219a-2 MI0000740 [97 bases, 795EAB27] [97 bases, 795EAB27] [97 bases, 795EAB27] [97 bases, 795EAB27] [97 bases, 795EAB27 [97 bases, 795EAB27]	84	G	a	83	145	157	275	0.529	0	0	chr9	-	128392618	128392714	128392631	128392676	128392696	128392632	128392653	3'-A	hsa-mir-219a-2_84_G_a	hsa-mir-219a-2 MI0000740 [97 bases, 795EAB27] [97 bases, 795EAB27] [97 bases, 795EAB27] [97 bases, 795EAB27] [97 bases, 795EAB27 [97 bases, 795EAB27]	84	G	a	55	88	104	167	0.529	0	0	chr9	-	128392618	128392714	128392631	128392676	128392696	128392632	128392653	3'-A	hsa-mir-219a-2_84_G_a	hsa-mir-219a-2 MI0000740 [97 bases, 795EAB27] [97 bases, 795EAB27] [97 bases, 795EAB27] [97 bases, 795EAB27] [97 bases, 795EAB27 [97 bases, 795EAB27]	84	G	a	25	45	52	94	0.481	0	0	chr9	-	128392618	128392714	128392631	128392676	128392696	128392632	128392653	3'-A	hsa-mir-219a-2_84_G_a	hsa-mir-219a-2 MI0000740 [97 bases, 795EAB27] [97 bases, 795EAB27] [97 bases, 795EAB27] [97 bases, 795EAB27] [97 bases, 795EAB27 [97 bases, 795EAB27]	84	G	a	84	126	188	282	0.447	0	0	chr9	-	128392618	128392714	128392631	128392676	128392696	128392632	128392653	3'-A	hsa-mir-219a-2_84_G_a	hsa-mir-219a-2 MI0000740 [97 bases, 795EAB27] [97 bases, 795EAB27] [97 bases, 795EAB27] [97 bases, 795EAB27] [97 bases, 795EAB27 [97 bases, 795EAB27]	84	G	a	109	161	209	309	0.522	0	0	chr9	-	128392618	128392714	128392631	128392676	128392696	128392632	128392653	3'-A	hsa-mir-219a-2_84_G_a	hsa-mir-219a-2 MI0000740 [97 bases, 795EAB27] [97 bases, 795EAB27] [97 bases, 795EAB27] [97 bases, 795EAB27] [97 bases, 795EAB27 [97 bases, 795EAB27]	84	G	a	207	270	379	496	0.546	0	0	chr9	-	128392618	128392714	128392631	128392676	128392696	128392632	128392653	3'-A	hsa-mir-219a-2_84_G_a	hsa-mir-219a-2 MI0000740 [97 bases, 795EAB27] [97 bases, 795EAB27] [97 bases, 795EAB27] [97 bases, 795EAB27] [97 bases, 795EAB27 [97 bases, 795EAB27]	84	G	a	64	91	125	177	0.512	0	0	chr9	-	128392618	128392714	128392631	128392676	128392696	128392632	128392653	3'-A	hsa-mir-219a-2_84_G_a	hsa-mir-219a-2 MI0000740 [97 bases, 795EAB27] [97 bases, 795EAB27] [97 bases, 795EAB27] [97 bases, 795EAB27] [97 bases, 795EAB27 [97 bases, 795EAB27]	84	G	a	98	126	197	254	0.497	0	0	chr9	-	128392618	128392714	128392631	128392676	128392696	128392632	128392653	3'-A	hsa-mir-219a-2_84_G_a	hsa-mir-219a-2 MI0000740 [97 bases, 795EAB27] [97 bases, 795EAB27] [97 bases, 795EAB27] [97 bases, 795EAB27] [97 bases, 795EAB27 [97 bases, 795EAB27]	84	G	a	247	302	504	616	0.49	0	0	chr9	-	128392618	128392714	128392631	128392676	128392696	128392632	128392653	3'-A	hsa-mir-219a-2_84_G_a	hsa-mir-219a-2 MI0000740 [97 bases, 795EAB27] [97 bases, 795EAB27] [97 bases, 795EAB27] [97 bases, 795EAB27] [97 bases, 795EAB27 [97 bases, 795EAB27]	84	G	a	140	204	336	489	0.417	0	0	chr9	-	128392618	128392714	128392631	128392676	128392696	128392632	128392653	3'-A	hsa-mir-219a-2_84_G_a	hsa-mir-219a-2 MI0000740 [97 bases, 795EAB27] [97 bases, 795EAB27] [97 bases, 795EAB27] [97 bases, 795EAB27] [97 bases, 795EAB27 [97 bases, 795EAB27]	84	G	a	167	254	345	524	0.484	0	0	chr9	-	128392618	128392714	128392631	128392676	128392696	128392632	128392653	3'-A	hsa-mir-219a-2_84_G_a	hsa-mir-219a-2 MI0000740 [97 bases, 795EAB27] [97 bases, 795EAB27] [97 bases, 795EAB27] [97 bases, 795EAB27] [97 bases, 795EAB27 [97 bases, 795EAB27]	84	G	a	123	166	305	413	0.403	0	0	chr9	-	128392618	128392714	128392631	128392676	128392696	128392632	128392653	3'-A	hsa-mir-219a-2_84_G_a	hsa-mir-219a-2 MI0000740 [97 bases, 795EAB27] [97 bases, 795EAB27] [97 bases, 795EAB27] [97 bases, 795EAB27] [97 bases, 795EAB27 [97 bases, 795EAB27]	84	G	a	141	219	335	521	0.421	0	0	chr9	-	128392618	128392714	128392631	128392676	128392696	128392632	128392653	3'-A	hsa-mir-219a-2_84_G_a	hsa-mir-219a-2 MI0000740 [97 bases, 795EAB27] [97 bases, 795EAB27] [97 bases, 795EAB27] [97 bases, 795EAB27] [97 bases, 795EAB27 [97 bases, 795EAB27]	84	G	a	518	682	977	1286	0.53	0	0	chr9	-	128392618	128392714	128392631	128392676	128392696	128392632	128392653	3'-A	hsa-mir-219a-2_84_G_a	hsa-mir-219a-2 MI0000740 [97 bases, 795EAB27] [97 bases, 795EAB27] [97 bases, 795EAB27] [97 bases, 795EAB27] [97 bases, 795EAB27 [97 bases, 795EAB27]	84	G	a	177	179	337	341	0.525	0	0	chr9	-	128392618	128392714	128392631	128392676	128392696	128392632	128392653	3'-A	hsa-mir-219a-2_84_G_a	hsa-mir-219a-2 MI0000740 [97 bases, 795EAB27] [97 bases, 795EAB27] [97 bases, 795EAB27] [97 bases, 795EAB27] [97 bases, 795EAB27 [97 bases, 795EAB27]	84	G	a	195	293	421	634	0.463	0	0	chr9	-	128392618	128392714	128392631	128392676	128392696	128392632	128392653	3'-A	hsa-mir-219a-2_84_G_a	hsa-mir-219a-2 MI0000740 [97 bases, 795EAB27] [97 bases, 795EAB27] [97 bases, 795EAB27] [97 bases, 795EAB27] [97 bases, 795EAB27 [97 bases, 795EAB27]	84	G	a	32	26	68	56	0.471	0	0	chr9	-	128392618	128392714	128392631	128392676	128392696	128392632	128392653	3'-A	hsa-mir-219a-2_84_G_a	hsa-mir-219a-2 MI0000740 [97 bases, 795EAB27] [97 bases, 795EAB27] [97 bases, 795EAB27] [97 bases, 795EAB27] [97 bases, 795EAB27 [97 bases, 795EAB27]	84	G	a	731	744	1500	1527	0.487	0	0	chr9	-	128392618	128392714	128392631	128392676	128392696	128392632	128392653	3'-A	hsa-mir-219a-2_84_G_a	hsa-mir-219a-2 MI0000740 [97 bases, 795EAB27] [97 bases, 795EAB27] [97 bases, 795EAB27] [97 bases, 795EAB27] [97 bases, 795EAB27 [97 bases, 795EAB27]	84	G	a	132	91	278	192	0.475	0	0	chr9	-	128392618	128392714	128392631	128392676	128392696	128392632	128392653	3'-A	hsa-mir-219a-2_84_G_a	hsa-mir-219a-2 MI0000740 [97 bases, 795EAB27] [97 bases, 795EAB27] [97 bases, 795EAB27] [97 bases, 795EAB27] [97 bases, 795EAB27 [97 bases, 795EAB27]	84	G	a	50	33	102	67	0.49	0	0	chr9	-	128392618	128392714	128392631	128392676	128392696	128392632	128392653	3'-A	hsa-mir-219a-2_84_G_a	hsa-mir-219a-2 MI0000740 [97 bases, 795EAB27] [97 bases, 795EAB27] [97 bases, 795EAB27] [97 bases, 795EAB27] [97 bases, 795EAB27 [97 bases, 795EAB27]	84	G	a	117	119	253	258	0.462	0	0	chr9	-	128392618	128392714	128392631	128392676	128392696	128392632	128392653	3'-A	hsa-mir-219a-2_84_G_a	hsa-mir-219a-2 MI0000740 [97 bases, 795EAB27] [97 bases, 795EAB27] [97 bases, 795EAB27] [97 bases, 795EAB27] [97 bases, 795EAB27 [97 bases, 795EAB27]	84	G	a	216	176	444	362	0.486	0	0	chr9	-	128392618	128392714	128392631	128392676	128392696	128392632	128392653	3'-A	hsa-mir-219a-2_84_G_a	hsa-mir-219a-2 MI0000740 [97 bases, 795EAB27] [97 bases, 795EAB27] [97 bases, 795EAB27] [97 bases, 795EAB27] [97 bases, 795EAB27 [97 bases, 795EAB27]	84	G	a	144	83	330	190	0.436	0	0	chr9	-	128392618	128392714	128392631	128392676	128392696	128392632	128392653	3'-A	hsa-mir-219a-2_84_G_a	hsa-mir-219a-2 MI0000740 [97 bases, 795EAB27] [97 bases, 795EAB27] [97 bases, 795EAB27] [97 bases, 795EAB27] [97 bases, 795EAB27 [97 bases, 795EAB27]	84	G	a	243	254	527	552	0.461	0	0	chr9	-	128392618	128392714	128392631	128392676	128392696	128392632	128392653	3'-A	hsa-mir-219a-2_84_G_a	hsa-mir-219a-2 MI0000740 [97 bases, 795EAB27] [97 bases, 795EAB27] [97 bases, 795EAB27] [97 bases, 795EAB27] [97 bases, 795EAB27 [97 bases, 795EAB27]	84	G	a	71	53	191	144	0.372	0	0	chr9	-	128392618	128392714	128392631	128392676	128392696	128392632	128392653	3'-A	hsa-mir-219a-2_84_G_a	hsa-mir-219a-2 MI0000740 [97 bases, 795EAB27] [97 bases, 795EAB27] [97 bases, 795EAB27] [97 bases, 795EAB27] [97 bases, 795EAB27 [97 bases, 795EAB27]	84	G	a	30	27	78	72	0.385	0	0	chr9	-	128392618	128392714	128392631	128392676	128392696	128392632	128392653	3'-A	hsa-mir-219a-2_84_G_a	hsa-mir-219a-2 MI0000740 [97 bases, 795EAB27] [97 bases, 795EAB27] [97 bases, 795EAB27] [97 bases, 795EAB27] [97 bases, 795EAB27 [97 bases, 795EAB27]	84	G	a	316	254	732	588	0.432	0	0	chr9	-	128392618	128392714	128392631	128392676	128392696	128392632	128392653	3'-A	hsa-mir-219a-2_84_G_a	hsa-mir-219a-2 MI0000740 [97 bases, 795EAB27] [97 bases, 795EAB27] [97 bases, 795EAB27] [97 bases, 795EAB27] [97 bases, 795EAB27 [97 bases, 795EAB27]	84	G	a	63	64	158	161	0.399	0	0	chr9	-	128392618	128392714	128392631	128392676	128392696	128392632	128392653	3'-A	hsa-mir-219a-2_84_G_a	hsa-mir-219a-2 MI0000740 [97 bases, 795EAB27] [97 bases, 795EAB27] [97 bases, 795EAB27] [97 bases, 795EAB27] [97 bases, 795EAB27 [97 bases, 795EAB27]	84	G	a	81	63	190	149	0.426	0	0	chr9	-	128392618	128392714	128392631	128392676	128392696	128392632	128392653	3'-A	hsa-mir-219a-2_84_G_a	hsa-mir-219a-2 MI0000740 [97 bases, 795EAB27] [97 bases, 795EAB27] [97 bases, 795EAB27] [97 bases, 795EAB27] [97 bases, 795EAB27 [97 bases, 795EAB27]	84	G	a	161	127	368	292	0.438	0	0	chr9	-	128392618	128392714	128392631	128392676	128392696	128392632	128392653	3'-A	hsa-mir-219a-2_84_G_a	hsa-mir-219a-2 MI0000740 [97 bases, 795EAB27] [97 bases, 795EAB27] [97 bases, 795EAB27] [97 bases, 795EAB27] [97 bases, 795EAB27 [97 bases, 795EAB27]	84	G	a	294	403	698	956	0.421	0	0	chr9	-	128392618	128392714	128392631	128392676	128392696	128392632	128392653	3'-A	hsa-mir-219a-2_84_G_a	hsa-mir-219a-2 MI0000740 [97 bases, 795EAB27] [97 bases, 795EAB27] [97 bases, 795EAB27] [97 bases, 795EAB27] [97 bases, 795EAB27 [97 bases, 795EAB27]	84	G	a	177	127	389	280	0.455	0	0	chr9	-	128392618	128392714	128392631	128392676	128392696	128392632	128392653	3'-A	hsa-mir-219a-2_84_G_a	hsa-mir-219a-2 MI0000740 [97 bases, 795EAB27] [97 bases, 795EAB27] [97 bases, 795EAB27] [97 bases, 795EAB27] [97 bases, 795EAB27 [97 bases, 795EAB27]	84	G	a	668	392	1441	847	0.464	0	0	chr9	-	128392618	128392714	128392631	128392676	128392696	128392632	128392653	3'-A	hsa-mir-219a-2_84_G_a	hsa-mir-219a-2 MI0000740 [97 bases, 795EAB27] [97 bases, 795EAB27] [97 bases, 795EAB27] [97 bases, 795EAB27] [97 bases, 795EAB27 [97 bases, 795EAB27]	84	G	a	128	131	275	283	0.465	0	0	chr9	-	128392618	128392714	128392631	128392676	128392696	128392632	128392653	3'-A	hsa-mir-219a-2_84_G_a	hsa-mir-219a-2 MI0000740 [97 bases, 795EAB27] [97 bases, 795EAB27] [97 bases, 795EAB27] [97 bases, 795EAB27] [97 bases, 795EAB27 [97 bases, 795EAB27]	84	G	a	132	41	334	105	0.395	0	0	chr9	-	128392618	128392714	128392631	128392676	128392696	128392632	128392653	3'-A	hsa-mir-219a-2_84_G_a	hsa-mir-219a-2 MI0000740 [97 bases, 795EAB27] [97 bases, 795EAB27] [97 bases, 795EAB27] [97 bases, 795EAB27] [97 bases, 795EAB27 [97 bases, 795EAB27]	84	G	a	287	180	567	355	0.506	0	0	chr9	-	128392618	128392714	128392631	128392676	128392696	128392632	128392653	3'-A	hsa-mir-219a-2_84_G_a	hsa-mir-219a-2 MI0000740 [97 bases, 795EAB27] [97 bases, 795EAB27] [97 bases, 795EAB27] [97 bases, 795EAB27] [97 bases, 795EAB27 [97 bases, 795EAB27]	84	G	a	1175	124	2643	280	0.445	0	0	chr9	-	128392618	128392714	128392631	128392676	128392696	128392632	128392653	3'-A	hsa-mir-219a-2_84_G_a	hsa-mir-219a-2 MI0000740 [97 bases, 795EAB27] [97 bases, 795EAB27] [97 bases, 795EAB27] [97 bases, 795EAB27] [97 bases, 795EAB27 [97 bases, 795EAB27]	84	G	a	438	144	1101	363	0.398	0	0	chr9	-	128392618	128392714	128392631	128392676	128392696	128392632	128392653	3'-A	hsa-mir-219a-2_84_G_a	hsa-mir-219a-2 MI0000740 [97 bases, 795EAB27] [97 bases, 795EAB27] [97 bases, 795EAB27] [97 bases, 795EAB27] [97 bases, 795EAB27 [97 bases, 795EAB27]	84	G	a	491	359	1056	773	0.465	0	0	chr9	-	128392618	128392714	128392631	128392676	128392696	128392632	128392653	3'-A	hsa-mir-219a-2_84_G_a	hsa-mir-219a-2 MI0000740 [97 bases, 795EAB27] [97 bases, 795EAB27] [97 bases, 795EAB27] [97 bases, 795EAB27] [97 bases, 795EAB27 [97 bases, 795EAB27]	84	G	a	131	206	331	522	0.396	0	0	chr9	-	128392618	128392714	128392631	128392676	128392696	128392632	128392653	3'-A	hsa-mir-219a-2_84_G_a	hsa-mir-219a-2 MI0000740 [97 bases, 795EAB27] [97 bases, 795EAB27] [97 bases, 795EAB27] [97 bases, 795EAB27] [97 bases, 795EAB27 [97 bases, 795EAB27]	84	G	a	105	111	227	240	0.463	0	0	chr9	-	128392618	128392714	128392631	128392676	128392696	128392632	128392653	3'-A	hsa-mir-219a-2_84_G_a	hsa-mir-219a-2 MI0000740 [97 bases, 795EAB27] [97 bases, 795EAB27] [97 bases, 795EAB27] [97 bases, 795EAB27] [97 bases, 795EAB27 [97 bases, 795EAB27]	84	G	a	46	28	104	64	0.442	0	0	chr9	-	128392618	128392714	128392631	128392676	128392696	128392632	128392653	3'-A	hsa-mir-219a-2_84_G_a	hsa-mir-219a-2 MI0000740 [97 bases, 795EAB27] [97 bases, 795EAB27] [97 bases, 795EAB27] [97 bases, 795EAB27] [97 bases, 795EAB27 [97 bases, 795EAB27]	84	G	a	65	67	157	163	0.414	0	0	chr9	-	128392618	128392714	128392631	128392676	128392696	128392632	128392653	3'-A	hsa-mir-219a-2_84_G_a	hsa-mir-219a-2 MI0000740 [97 bases, 795EAB27] [97 bases, 795EAB27] [97 bases, 795EAB27] [97 bases, 795EAB27] [97 bases, 795EAB27 [97 bases, 795EAB27]	84	G	a	166	140	371	313	0.447	0	0	chr9	-	128392618	128392714	128392631	128392676	128392696	128392632	128392653	3'-A	hsa-mir-219a-2_84_G_a	hsa-mir-219a-2 MI0000740 [97 bases, 795EAB27] [97 bases, 795EAB27] [97 bases, 795EAB27] [97 bases, 795EAB27] [97 bases, 795EAB27 [97 bases, 795EAB27]	84	G	a	487	450	963	891	0.506	0	0	chr9	-	128392618	128392714	128392631	128392676	128392696	128392632	128392653	3'-A	hsa-mir-219a-2_84_G_a	hsa-mir-219a-2 MI0000740 [97 bases, 795EAB27] [97 bases, 795EAB27] [97 bases, 795EAB27] [97 bases, 795EAB27] [97 bases, 795EAB27 [97 bases, 795EAB27]	84	G	a	166	133	370	298	0.449	0	0	chr9	-	128392618	128392714	128392631	128392676	128392696	128392632	128392653	3'-A	hsa-mir-219a-2_84_G_a	hsa-mir-219a-2 MI0000740 [97 bases, 795EAB27] [97 bases, 795EAB27] [97 bases, 795EAB27] [97 bases, 795EAB27] [97 bases, 795EAB27 [97 bases, 795EAB27]	84	G	a	447	361	867	701	0.516	0	0	chr9	-	128392618	128392714	128392631	128392676	128392696	128392632	128392653	3'-A	hsa-mir-219a-2_84_G_a	hsa-mir-219a-2 MI0000740 [97 bases, 795EAB27] [97 bases, 795EAB27] [97 bases, 795EAB27] [97 bases, 795EAB27] [97 bases, 795EAB27 [97 bases, 795EAB27]	84	G	a	701	572	1322	1079	0.53	0	0	chr9	-	128392618	128392714	128392631	128392676	128392696	128392632	128392653	3'-A	hsa-mir-219a-2_84_G_a	hsa-mir-219a-2 MI0000740 [97 bases, 795EAB27] [97 bases, 795EAB27] [97 bases, 795EAB27] [97 bases, 795EAB27] [97 bases, 795EAB27 [97 bases, 795EAB27]	84	G	a	126	99	283	224	0.445	0	0	chr9	-	128392618	128392714	128392631	128392676	128392696	128392632	128392653	3'-A	hsa-mir-219a-2_84_G_a	hsa-mir-219a-2 MI0000740 [97 bases, 795EAB27] [97 bases, 795EAB27] [97 bases, 795EAB27] [97 bases, 795EAB27] [97 bases, 795EAB27 [97 bases, 795EAB27]	84	G	a	282	229	643	524	0.439	0	0	chr9	-	128392618	128392714	128392631	128392676	128392696	128392632	128392653	3'-A	hsa-mir-219a-2_84_G_a	hsa-mir-219a-2 MI0000740 [97 bases, 795EAB27] [97 bases, 795EAB27] [97 bases, 795EAB27] [97 bases, 795EAB27] [97 bases, 795EAB27 [97 bases, 795EAB27]	84	G	a	89	122	213	292	0.418	0	0	chr9	-	128392618	128392714	128392631	128392676	128392696	128392632	128392653	3'-A	hsa-mir-219a-2_84_G_a	hsa-mir-219a-2 MI0000740 [97 bases, 795EAB27] [97 bases, 795EAB27] [97 bases, 795EAB27] [97 bases, 795EAB27] [97 bases, 795EAB27 [97 bases, 795EAB27]	84	G	a	321	444	642	889	0.5	0	0	chr9	-	128392618	128392714	128392631	128392676	128392696	128392632	128392653	3'-A	hsa-mir-219a-2_84_G_a	hsa-mir-219a-2 MI0000740 [97 bases, 795EAB27] [97 bases, 795EAB27] [97 bases, 795EAB27] [97 bases, 795EAB27] [97 bases, 795EAB27 [97 bases, 795EAB27]	84	G	a	83	136	149	245	0.557	0	0	chr9	-	128392618	128392714	128392631	128392676	128392696	128392632	128392653	3'-A	hsa-mir-219a-2_84_G_a	hsa-mir-219a-2 MI0000740 [97 bases, 795EAB27] [97 bases, 795EAB27] [97 bases, 795EAB27] [97 bases, 795EAB27] [97 bases, 795EAB27 [97 bases, 795EAB27]	84	G	a	147	203	296	409	0.497	0	0	chr9	-	128392618	128392714	128392631	128392676	128392696	128392632	128392653	3'-A	hsa-mir-219a-2_84_G_a	hsa-mir-219a-2 MI0000740 [97 bases, 795EAB27] [97 bases, 795EAB27] [97 bases, 795EAB27] [97 bases, 795EAB27] [97 bases, 795EAB27 [97 bases, 795EAB27]	84	G	a	187	282	363	547	0.515	0	0	chr9	-	128392618	128392714	128392631	128392676	128392696	128392632	128392653	3'-A	hsa-mir-219a-2_84_G_a	hsa-mir-219a-2 MI0000740 [97 bases, 795EAB27] [97 bases, 795EAB27] [97 bases, 795EAB27] [97 bases, 795EAB27] [97 bases, 795EAB27 [97 bases, 795EAB27]	84	G	a	53	79	130	194	0.408	0	0	chr9	-	128392618	128392714	128392631	128392676	128392696	128392632	128392653	3'-A	hsa-mir-219a-2_84_G_a	hsa-mir-219a-2 MI0000740 [97 bases, 795EAB27] [97 bases, 795EAB27] [97 bases, 795EAB27] [97 bases, 795EAB27] [97 bases, 795EAB27 [97 bases, 795EAB27]	84	G	a	120	158	250	330	0.48	0	0	chr9	-	128392618	128392714	128392631	128392676	128392696	128392632	128392653	3'-A	hsa-mir-219a-2_84_G_a	hsa-mir-219a-2 MI0000740 [97 bases, 795EAB27] [97 bases, 795EAB27] [97 bases, 795EAB27] [97 bases, 795EAB27] [97 bases, 795EAB27 [97 bases, 795EAB27]	84	G	a	0	0	0	0	0	1	1	chr9	-	128392618	128392714	128392631	128392676	128392696	128392632	128392653	3'-A	hsa-mir-219a-2_84_G_a	hsa-mir-219a-2 MI0000740 [97 bases, 795EAB27] [97 bases, 795EAB27] [97 bases, 795EAB27] [97 bases, 795EAB27] [97 bases, 795EAB27 [97 bases, 795EAB27]	84	G	a	0	0	0	0	0	1	1	chr9	-	128392618	128392714	128392631	128392676	128392696	128392632	128392653	3'-A	hsa-mir-219a-2_84_G_a	hsa-mir-219a-2 MI0000740 [97 bases, 795EAB27] [97 bases, 795EAB27] [97 bases, 795EAB27] [97 bases, 795EAB27] [97 bases, 795EAB27 [97 bases, 795EAB27]	84	G	a	0	0	0	0	0	1	1	chr9	-	128392618	128392714	128392631	128392676	128392696	128392632	128392653	3'-A	hsa-mir-219a-2_84_G_a	hsa-mir-219a-2 MI0000740 [97 bases, 795EAB27] [97 bases, 795EAB27] [97 bases, 795EAB27] [97 bases, 795EAB27] [97 bases, 795EAB27 [97 bases, 795EAB27]	84	G	a	0	0	0	0	0	1	1	chr9	-	128392618	128392714	128392631	128392676	128392696	128392632	128392653	3'-A	hsa-mir-219a-2_84_G_a	hsa-mir-219a-2 MI0000740 [97 bases, 795EAB27] [97 bases, 795EAB27] [97 bases, 795EAB27] [97 bases, 795EAB27] [97 bases, 795EAB27 [97 bases, 795EAB27]	84	G	a	0	0	0	0	0	1	1	chr9	-	128392618	128392714	128392631	128392676	128392696	128392632	128392653	3'-A	hsa-mir-219a-2_84_G_a	hsa-mir-219a-2 MI0000740 [97 bases, 795EAB27] [97 bases, 795EAB27] [97 bases, 795EAB27] [97 bases, 795EAB27] [97 bases, 795EAB27 [97 bases, 795EAB27]	84	G	a	0	0	0	0	0	1	1	chr9	-	128392618	128392714	128392631	128392676	128392696	128392632	128392653	3'-A	hsa-mir-219a-2_84_G_a	hsa-mir-219a-2 MI0000740 [97 bases, 795EAB27] [97 bases, 795EAB27] [97 bases, 795EAB27] [97 bases, 795EAB27] [97 bases, 795EAB27 [97 bases, 795EAB27]	84	G	a	0	0	0	0	0	1	1	chr9	-	128392618	128392714	128392631	128392676	128392696	128392632	128392653	3'-A	hsa-mir-219a-2_84_G_a	hsa-mir-219a-2 MI0000740 [97 bases, 795EAB27] [97 bases, 795EAB27] [97 bases, 795EAB27]	84	G	a	1	0	2	0	0.5	0.112	1	chr9	-	128392618	128392714	128392631	128392676	128392696	128392632	128392653	3'-A	hsa-mir-219a-2_84_G_a	hsa-mir-219a-2 MI0000740 [97 bases, 795EAB27] [97 bases, 795EAB27] [97 bases, 795EAB27] [97 bases, 795EAB27] [97 bases, 795EAB27 [97 bases, 795EAB27]	84	G	a	0	0	0	0	0	1	1	chr9	-	128392618	128392714	128392631	128392676	128392696	128392632	128392653	3'-A	hsa-mir-219a-2_84_G_a	hsa-mir-219a-2 MI0000740 [97 bases, 795EAB27] [97 bases, 795EAB27] [97 bases, 795EAB27] [97 bases, 795EAB27] [97 bases, 795EAB27 [97 bases, 795EAB27]	84	G	a	0	0	0	0	0	1	1	chr9	-	128392618	128392714	128392631	128392676	128392696	128392632	128392653	3'-A	hsa-mir-219a-2_84_G_a	hsa-mir-219a-2 MI0000740 [97 bases, 795EAB27] [97 bases, 795EAB27] [97 bases, 795EAB27] [97 bases, 795EAB27] [97 bases, 795EAB27 [97 bases, 795EAB27]	84	G	a	0	0	0	0	0	1	1	chr9	-	128392618	128392714	128392631	128392676	128392696	128392632	128392653	3'-A	hsa-mir-219a-2_84_G_a	hsa-mir-219a-2 MI0000740 [97 bases, 795EAB27] [97 bases, 795EAB27] [97 bases, 795EAB27] [97 bases, 795EAB27] [97 bases, 795EAB27 [97 bases, 795EAB27]	84	G	a	0	0	0	0	0	1	1	chr9	-	128392618	128392714	128392631	128392676	128392696	128392632	128392653	3'-A	hsa-mir-219a-2_84_G_a	hsa-mir-219a-2 MI0000740 [97 bases, 795EAB27] [97 bases, 795EAB27] [97 bases, 795EAB27] [97 bases, 795EAB27] [97 bases, 795EAB27 [97 bases, 795EAB27]	84	G	a	0	0	0	0	0	1	1	chr9	-	128392618	128392714	128392631	128392676	128392696	128392632	128392653	3'-A	hsa-mir-219a-2_84_G_a	hsa-mir-219a-2 MI0000740 [97 bases, 795EAB27] [97 bases, 795EAB27] [97 bases, 795EAB27] [97 bases, 795EAB27] [97 bases, 795EAB27 [97 bases, 795EAB27]	84	G	a	0	0	0	0	0	1	1	chr9	-	128392618	128392714	128392631	128392676	128392696	128392632	128392653	3'-A	hsa-mir-219a-2_84_G_a	hsa-mir-219a-2 MI0000740 [97 bases, 795EAB27] [97 bases, 795EAB27] [97 bases, 795EAB27] [97 bases, 795EAB27] [97 bases, 795EAB27 [97 bases, 795EAB27]	84	G	a	0	0	0	0	0	1	1	chr9	-	128392618	128392714	128392631	128392676	128392696	128392632	128392653	3'-A	hsa-mir-219a-2_84_G_a	hsa-mir-219a-2 MI0000740 [97 bases, 795EAB27] [97 bases, 795EAB27] [97 bases, 795EAB27] [97 bases, 795EAB27] [97 bases, 795EAB27 [97 bases, 795EAB27]	84	G	a	5	9	5	9	1	0	0	chr9	-	128392618	128392714	128392631	128392676	128392696	128392632	128392653	3'-A	hsa-mir-219a-2_84_G_a	hsa-mir-219a-2 MI0000740 [97 bases, 795EAB27] [97 bases, 795EAB27] [97 bases, 795EAB27] [97 bases, 795EAB27] [97 bases, 795EAB27 [97 bases, 795EAB27]	84	G	a	0	0	0	0	0	1	1	chr9	-	128392618	128392714	128392631	128392676	128392696	128392632	128392653	3'-A	hsa-mir-219a-2_84_G_a	hsa-mir-219a-2 MI0000740 [97 bases, 795EAB27] [97 bases, 795EAB27] [97 bases, 795EAB27] [97 bases, 795EAB27] [97 bases, 795EAB27 [97 bases, 795EAB27]	84	G	a	0	0	0	0	0	1	1	chr9	-	128392618	128392714	128392631	128392676	128392696	128392632	128392653	3'-A	hsa-mir-219a-2_84_G_a	hsa-mir-219a-2 MI0000740 [97 bases, 795EAB27] [97 bases, 795EAB27] [97 bases, 795EAB27] [97 bases, 795EAB27] [97 bases, 795EAB27 [97 bases, 795EAB27]	84	G	a	0	0	0	0	0	1	1	chr9	-	128392618	128392714	128392631	128392676	128392696	128392632	128392653	3'-A	hsa-mir-219a-2_84_G_a	hsa-mir-219a-2 MI0000740 [97 bases, 795EAB27] [97 bases, 795EAB27] [97 bases, 795EAB27] [97 bases, 795EAB27] [97 bases, 795EAB27 [97 bases, 795EAB27]	84	G	a	6	2	107	38	0.056	0.431	1	chr9	-	128392618	128392714	128392631	128392676	128392696	128392632	128392653	3'-A	hsa-mir-219a-2_84_G_a	hsa-mir-219a-2 MI0000740 [97 bases, 795EAB27] [97 bases, 795EAB27] [97 bases, 795EAB27] [97 bases, 795EAB27] [97 bases, 795EAB27 [97 bases, 795EAB27]	84	G	a	2	1	79	40	0.025	1	1	chr9	-	128392618	128392714	128392631	128392676	128392696	128392632	128392653	3'-A	hsa-mir-219a-2_84_G_a	hsa-mir-219a-2 MI0000740 [97 bases, 795EAB27] [97 bases, 795EAB27] [97 bases, 795EAB27] [97 bases, 795EAB27] [97 bases, 795EAB27 [97 bases, 795EAB27]	84	G	a	242	430	593	1055	0.408	0	0	chr9	-	128392618	128392714	128392631	128392676	128392696	128392632	128392653	3'-A	hsa-mir-219a-2_84_G_a	hsa-mir-219a-2 MI0000740 [97 bases, 795EAB27] [97 bases, 795EAB27] [97 bases, 795EAB27] [97 bases, 795EAB27] [97 bases, 795EAB27 [97 bases, 795EAB27]	84	G	a	158	359	322	732	0.491	0	0	chr9	-	128392618	128392714	128392631	128392676	128392696	128392632	128392653	3'-A	hsa-mir-219a-2_84_G_a	hsa-mir-219a-2 MI0000740 [97 bases, 795EAB27] [97 bases, 795EAB27] [97 bases, 795EAB27] [97 bases, 795EAB27] [97 bases, 795EAB27 [97 bases, 795EAB27]	84	G	a	143	219	299	459	0.478	0	0	chr9	-	128392618	128392714	128392631	128392676	128392696	128392632	128392653	3'-A	hsa-mir-219a-2_84_G_a	hsa-mir-219a-2 MI0000740 [97 bases, 795EAB27] [97 bases, 795EAB27] [97 bases, 795EAB27] [97 bases, 795EAB27] [97 bases, 795EAB27 [97 bases, 795EAB27]	84	G	a	326	606	705	1310	0.462	0	0	chr9	-	128392618	128392714	128392631	128392676	128392696	128392632	128392653	3'-A	hsa-mir-219a-2_84_G_a	hsa-mir-219a-2 MI0000740 [97 bases, 795EAB27] [97 bases, 795EAB27] [97 bases, 795EAB27] [97 bases, 795EAB27] [97 bases, 795EAB27 [97 bases, 795EAB27]	84	G	a	192	283	407	600	0.472	0	0	chr9	-	128392618	128392714	128392631	128392676	128392696	128392632	128392653	3'-A	hsa-mir-219a-2_84_G_a	hsa-mir-219a-2 MI0000740 [97 bases, 795EAB27] [97 bases, 795EAB27] [97 bases, 795EAB27] [97 bases, 795EAB27] [97 bases, 795EAB27 [97 bases, 795EAB27]	84	G	a	20	75	40	151	0.5	0	0	chr9	-	128392618	128392714	128392631	128392676	128392696	128392632	128392653	3'-A	hsa-mir-219a-2_84_G_a	hsa-mir-219a-2 MI0000740 [97 bases, 795EAB27] [97 bases, 795EAB27] [97 bases, 795EAB27] [97 bases, 795EAB27] [97 bases, 795EAB27 [97 bases, 795EAB27]	84	G	a	247	106	612	263	0.404	0	0	chr9	-	128392618	128392714	128392631	128392676	128392696	128392632	128392653	3'-A	hsa-mir-219a-2_84_G_a	hsa-mir-219a-2 MI0000740 [97 bases, 795EAB27] [97 bases, 795EAB27] [97 bases, 795EAB27] [97 bases, 795EAB27] [97 bases, 795EAB27 [97 bases, 795EAB27]	84	G	a	437	210	981	473	0.445	0	0	chr9	-	128392618	128392714	128392631	128392676	128392696	128392632	128392653	3'-A	hsa-mir-219a-2_84_G_a	hsa-mir-219a-2 MI0000740 [97 bases, 795EAB27] [97 bases, 795EAB27] [97 bases, 795EAB27] [97 bases, 795EAB27] [97 bases, 795EAB27 [97 bases, 795EAB27]	84	G	a	31	34	107	117	0.29	0	0	chr9	-	128392618	128392714	128392631	128392676	128392696	128392632	128392653	3'-A	hsa-mir-219a-2_84_G_a	hsa-mir-219a-2 MI0000740 [97 bases, 795EAB27] [97 bases, 795EAB27] [97 bases, 795EAB27] [97 bases, 795EAB27] [97 bases, 795EAB27 [97 bases, 795EAB27]	84	G	a	524	589	1086	1222	0.483	0	0	chr9	-	128392618	128392714	128392631	128392676	128392696	128392632	128392653	3'-A	hsa-mir-219a-2_84_G_a	hsa-mir-219a-2 MI0000740 [97 bases, 795EAB27] [97 bases, 795EAB27] [97 bases, 795EAB27] [97 bases, 795EAB27] [97 bases, 795EAB27 [97 bases, 795EAB27]	84	G	a	84	149	175	312	0.48	0	0	chr9	-	128392618	128392714	128392631	128392676	128392696	128392632	128392653	3'-A	hsa-mir-219a-2_84_G_a	hsa-mir-219a-2 MI0000740 [97 bases, 795EAB27] [97 bases, 795EAB27] [97 bases, 795EAB27] [97 bases, 795EAB27] [97 bases, 795EAB27 [97 bases, 795EAB27]	84	G	a	482	663	831	1144	0.58	0	0	chr9	-	128392618	128392714	128392631	128392676	128392696	128392632	128392653	3'-A	hsa-mir-219a-2_84_G_a	hsa-mir-219a-2 MI0000740 [97 bases, 795EAB27] [97 bases, 795EAB27] [97 bases, 795EAB27] [97 bases, 795EAB27] [97 bases, 795EAB27 [97 bases, 795EAB27]	84	G	a	160	165	277	286	0.578	0	0	chr9	-	128392618	128392714	128392631	128392676	128392696	128392632	128392653	3'-A	hsa-mir-219a-2_84_G_a	hsa-mir-219a-2 MI0000740 [97 bases, 795EAB27] [97 bases, 795EAB27] [97 bases, 795EAB27] [97 bases, 795EAB27] [97 bases, 795EAB27 [97 bases, 795EAB27]	84	G	a	58	81	94	132	0.617	0	0	chr9	-	128392618	128392714	128392631	128392676	128392696	128392632	128392653	3'-A	hsa-mir-219a-2_84_G_a	hsa-mir-219a-2 MI0000740 [97 bases, 795EAB27] [97 bases, 795EAB27] [97 bases, 795EAB27] [97 bases, 795EAB27] [97 bases, 795EAB27 [97 bases, 795EAB27]	84	G	a	80	80	165	166	0.485	0	0	chr9	-	128392618	128392714	128392631	128392676	128392696	128392632	128392653	3'-A	hsa-mir-219a-2_84_G_a	hsa-mir-219a-2 MI0000740 [97 bases, 795EAB27] [97 bases, 795EAB27] [97 bases, 795EAB27] [97 bases, 795EAB27] [97 bases, 795EAB27 [97 bases, 795EAB27]	84	G	a	645	674	1257	1314	0.513	0	0	chr9	-	128392618	128392714	128392631	128392676	128392696	128392632	128392653	3'-A	hsa-mir-219a-2_84_G_a	hsa-mir-219a-2 MI0000740 [97 bases, 795EAB27] [97 bases, 795EAB27] [97 bases, 795EAB27] [97 bases, 795EAB27] [97 bases, 795EAB27 [97 bases, 795EAB27]	84	G	a	77	91	155	184	0.497	0	0	chr9	-	128392618	128392714	128392631	128392676	128392696	128392632	128392653	3'-A	3'-A	not specified	not specified	not specified	not specified	not specified	SRR1759222	744	0.487	0	not	not	0.00681793	0.040925
hsa-mir-22_75_U_a	hsa-mir-22 MI0000078 [85 bases, 78F00E18] [85 bases, 78F00E18] [85 bases, 78F00E18] [85 bases, 78F00E18] [85 bases, 78F00E18] [8 [85 bases, 78F00E18]	75	U	a	328	459	551	772	0.595	0	0	chr17	-	1713903	1713987	1713913	1713952	1713973	1713914	1713935	3'-A	hsa-mir-22_75_U_a	hsa-mir-22 MI0000078 [85 bases, 78F00E18] [85 bases, 78F00E18] [85 bases, 78F00E18] [85 bases, 78F00E18] [85 bases, 78F00E18] [8 [85 bases, 78F00E18]	75	U	a	440	520	712	841	0.618	0	0	chr17	-	1713903	1713987	1713913	1713952	1713973	1713914	1713935	3'-A	hsa-mir-22_75_U_a	hsa-mir-22 MI0000078 [85 bases, 78F00E18] [85 bases, 78F00E18] [85 bases, 78F00E18] [85 bases, 78F00E18] [85 bases, 78F00E18] [8 [85 bases, 78F00E18]	75	U	a	410	506	688	849	0.596	0	0	chr17	-	1713903	1713987	1713913	1713952	1713973	1713914	1713935	3'-A	hsa-mir-22_75_U_a	hsa-mir-22 MI0000078 [85 bases, 78F00E18] [85 bases, 78F00E18] [85 bases, 78F00E18] [85 bases, 78F00E18] [85 bases, 78F00E18] [8 [85 bases, 78F00E18]	75	U	a	373	601	603	972	0.619	0	0	chr17	-	1713903	1713987	1713913	1713952	1713973	1713914	1713935	3'-A	hsa-mir-22_75_U_a	hsa-mir-22 MI0000078 [85 bases, 78F00E18] [85 bases, 78F00E18] [85 bases, 78F00E18] [85 bases, 78F00E18] [85 bases, 78F00E18] [8 [85 bases, 78F00E18]	75	U	a	342	558	575	939	0.595	0	0	chr17	-	1713903	1713987	1713913	1713952	1713973	1713914	1713935	3'-A	hsa-mir-22_75_U_a	hsa-mir-22 MI0000078 [85 bases, 78F00E18] [85 bases, 78F00E18] [85 bases, 78F00E18] [85 bases, 78F00E18] [85 bases, 78F00E18] [8 [85 bases, 78F00E18]	75	U	a	500	569	833	949	0.6	0	0	chr17	-	1713903	1713987	1713913	1713952	1713973	1713914	1713935	3'-A	hsa-mir-22_75_U_a	hsa-mir-22 MI0000078 [85 bases, 78F00E18] [85 bases, 78F00E18] [85 bases, 78F00E18] [85 bases, 78F00E18] [85 bases, 78F00E18] [8 [85 bases, 78F00E18]	75	U	a	393	534	650	884	0.605	0	0	chr17	-	1713903	1713987	1713913	1713952	1713973	1713914	1713935	3'-A	hsa-mir-22_75_U_a	hsa-mir-22 MI0000078 [85 bases, 78F00E18] [85 bases, 78F00E18] [85 bases, 78F00E18] [85 bases, 78F00E18] [85 bases, 78F00E18] [8 [85 bases, 78F00E18]	75	U	a	457	524	743	852	0.615	0	0	chr17	-	1713903	1713987	1713913	1713952	1713973	1713914	1713935	3'-A	hsa-mir-22_75_U_a	hsa-mir-22 MI0000078 [85 bases, 78F00E18] [85 bases, 78F00E18] [85 bases, 78F00E18] [85 bases, 78F00E18] [85 bases, 78F00E18] [8 [85 bases, 78F00E18]	75	U	a	295	456	467	723	0.632	0	0	chr17	-	1713903	1713987	1713913	1713952	1713973	1713914	1713935	3'-A	hsa-mir-22_75_U_a	hsa-mir-22 MI0000078 [85 bases, 78F00E18] [85 bases, 78F00E18] [85 bases, 78F00E18] [85 bases, 78F00E18] [85 bases, 78F00E18] [8 [85 bases, 78F00E18]	75	U	a	438	567	734	950	0.597	0	0	chr17	-	1713903	1713987	1713913	1713952	1713973	1713914	1713935	3'-A	hsa-mir-22_75_U_a	hsa-mir-22 MI0000078 [85 bases, 78F00E18] [85 bases, 78F00E18] [85 bases, 78F00E18] [85 bases, 78F00E18] [85 bases, 78F00E18] [8 [85 bases, 78F00E18]	75	U	a	502	615	836	1024	0.6	0	0	chr17	-	1713903	1713987	1713913	1713952	1713973	1713914	1713935	3'-A	hsa-mir-22_75_U_a	hsa-mir-22 MI0000078 [85 bases, 78F00E18] [85 bases, 78F00E18] [85 bases, 78F00E18] [85 bases, 78F00E18] [85 bases, 78F00E18] [8 [85 bases, 78F00E18]	75	U	a	330	432	517	678	0.638	0	0	chr17	-	1713903	1713987	1713913	1713952	1713973	1713914	1713935	3'-A	hsa-mir-22_75_U_a	hsa-mir-22 MI0000078 [85 bases, 78F00E18] [85 bases, 78F00E18] [85 bases, 78F00E18] [85 bases, 78F00E18] [85 bases, 78F00E18] [8 [85 bases, 78F00E18]	75	U	a	289	356	489	602	0.591	0	0	chr17	-	1713903	1713987	1713913	1713952	1713973	1713914	1713935	3'-A	hsa-mir-22_75_U_a	hsa-mir-22 MI0000078 [85 bases, 78F00E18] [85 bases, 78F00E18] [85 bases, 78F00E18] [85 bases, 78F00E18] [85 bases, 78F00E18] [8 [85 bases, 78F00E18]	75	U	a	316	352	525	585	0.602	0	0	chr17	-	1713903	1713987	1713913	1713952	1713973	1713914	1713935	3'-A	hsa-mir-22_75_U_a	hsa-mir-22 MI0000078 [85 bases, 78F00E18] [85 bases, 78F00E18] [85 bases, 78F00E18] [85 bases, 78F00E18] [85 bases, 78F00E18] [8 [85 bases, 78F00E18]	75	U	a	275	400	468	681	0.588	0	0	chr17	-	1713903	1713987	1713913	1713952	1713973	1713914	1713935	3'-A	hsa-mir-22_75_U_a	hsa-mir-22 MI0000078 [85 bases, 78F00E18] [85 bases, 78F00E18] [85 bases, 78F00E18] [85 bases, 78F00E18] [85 bases, 78F00E18] [8 [85 bases, 78F00E18]	75	U	a	303	438	519	751	0.584	0	0	chr17	-	1713903	1713987	1713913	1713952	1713973	1713914	1713935	3'-A	hsa-mir-22_75_U_a	hsa-mir-22 MI0000078 [85 bases, 78F00E18] [85 bases, 78F00E18] [85 bases, 78F00E18] [85 bases, 78F00E18] [85 bases, 78F00E18] [8 [85 bases, 78F00E18]	75	U	a	309	358	498	577	0.62	0	0	chr17	-	1713903	1713987	1713913	1713952	1713973	1713914	1713935	3'-A	hsa-mir-22_75_U_a	hsa-mir-22 MI0000078 [85 bases, 78F00E18] [85 bases, 78F00E18] [85 bases, 78F00E18] [85 bases, 78F00E18] [85 bases, 78F00E18] [8 [85 bases, 78F00E18]	75	U	a	416	480	719	831	0.579	0	0	chr17	-	1713903	1713987	1713913	1713952	1713973	1713914	1713935	3'-A	hsa-mir-22_75_U_a	hsa-mir-22 MI0000078 [85 bases, 78F00E18] [85 bases, 78F00E18] [85 bases, 78F00E18] [85 bases, 78F00E18] [85 bases, 78F00E18] [8 [85 bases, 78F00E18]	75	U	a	387	511	654	863	0.592	0	0	chr17	-	1713903	1713987	1713913	1713952	1713973	1713914	1713935	3'-A	hsa-mir-22_75_U_a	hsa-mir-22 MI0000078 [85 bases, 78F00E18] [85 bases, 78F00E18] [85 bases, 78F00E18] [85 bases, 78F00E18] [85 bases, 78F00E18] [8 [85 bases, 78F00E18]	75	U	a	256	286	406	455	0.631	0	0	chr17	-	1713903	1713987	1713913	1713952	1713973	1713914	1713935	3'-A	hsa-mir-22_75_U_a	hsa-mir-22 MI0000078 [85 bases, 78F00E18] [85 bases, 78F00E18] [85 bases, 78F00E18] [85 bases, 78F00E18] [85 bases, 78F00E18] [8 [85 bases, 78F00E18]	75	U	a	376	501	624	832	0.603	0	0	chr17	-	1713903	1713987	1713913	1713952	1713973	1713914	1713935	3'-A	hsa-mir-22_75_U_a	hsa-mir-22 MI0000078 [85 bases, 78F00E18] [85 bases, 78F00E18] [85 bases, 78F00E18] [85 bases, 78F00E18] [85 bases, 78F00E18] [8 [85 bases, 78F00E18]	75	U	a	279	379	516	702	0.541	0	0	chr17	-	1713903	1713987	1713913	1713952	1713973	1713914	1713935	3'-A	hsa-mir-22_75_U_a	hsa-mir-22 MI0000078 [85 bases, 78F00E18] [85 bases, 78F00E18] [85 bases, 78F00E18] [85 bases, 78F00E18] [85 bases, 78F00E18] [8 [85 bases, 78F00E18]	75	U	a	261	405	447	694	0.584	0	0	chr17	-	1713903	1713987	1713913	1713952	1713973	1713914	1713935	3'-A	hsa-mir-22_75_U_a	hsa-mir-22 MI0000078 [85 bases, 78F00E18] [85 bases, 78F00E18] [85 bases, 78F00E18] [85 bases, 78F00E18] [85 bases, 78F00E18] [8 [85 bases, 78F00E18]	75	U	a	308	444	493	711	0.625	0	0	chr17	-	1713903	1713987	1713913	1713952	1713973	1713914	1713935	3'-A	hsa-mir-22_75_U_a	hsa-mir-22 MI0000078 [85 bases, 78F00E18] [85 bases, 78F00E18] [85 bases, 78F00E18] [85 bases, 78F00E18] [85 bases, 78F00E18] [8 [85 bases, 78F00E18]	75	U	a	347	356	520	534	0.667	0	0	chr17	-	1713903	1713987	1713913	1713952	1713973	1713914	1713935	3'-A	hsa-mir-22_75_U_a	hsa-mir-22 MI0000078 [85 bases, 78F00E18] [85 bases, 78F00E18] [85 bases, 78F00E18] [85 bases, 78F00E18] [85 bases, 78F00E18] [8 [85 bases, 78F00E18]	75	U	a	280	407	459	667	0.61	0	0	chr17	-	1713903	1713987	1713913	1713952	1713973	1713914	1713935	3'-A	hsa-mir-22_75_U_a	hsa-mir-22 MI0000078 [85 bases, 78F00E18] [85 bases, 78F00E18] [85 bases, 78F00E18] [85 bases, 78F00E18] [85 bases, 78F00E18] [8 [85 bases, 78F00E18]	75	U	a	203	256	341	430	0.595	0	0	chr17	-	1713903	1713987	1713913	1713952	1713973	1713914	1713935	3'-A	hsa-mir-22_75_U_a	hsa-mir-22 MI0000078 [85 bases, 78F00E18] [85 bases, 78F00E18] [85 bases, 78F00E18] [85 bases, 78F00E18] [85 bases, 78F00E18] [8 [85 bases, 78F00E18]	75	U	a	259	366	399	564	0.649	0	0	chr17	-	1713903	1713987	1713913	1713952	1713973	1713914	1713935	3'-A	hsa-mir-22_75_U_a	hsa-mir-22 MI0000078 [85 bases, 78F00E18] [85 bases, 78F00E18] [85 bases, 78F00E18] [85 bases, 78F00E18] [85 bases, 78F00E18] [8 [85 bases, 78F00E18]	75	U	a	295	464	502	789	0.588	0	0	chr17	-	1713903	1713987	1713913	1713952	1713973	1713914	1713935	3'-A	hsa-mir-22_75_U_a	hsa-mir-22 MI0000078 [85 bases, 78F00E18] [85 bases, 78F00E18] [85 bases, 78F00E18] [85 bases, 78F00E18] [85 bases, 78F00E18] [8 [85 bases, 78F00E18]	75	U	a	214	203	302	287	0.709	0	0	chr17	-	1713903	1713987	1713913	1713952	1713973	1713914	1713935	3'-A	hsa-mir-22_75_U_a	hsa-mir-22 MI0000078 [85 bases, 78F00E18] [85 bases, 78F00E18] [85 bases, 78F00E18] [85 bases, 78F00E18] [85 bases, 78F00E18] [8 [85 bases, 78F00E18]	75	U	a	332	284	426	364	0.779	0	0	chr17	-	1713903	1713987	1713913	1713952	1713973	1713914	1713935	3'-A	hsa-mir-22_75_U_a	hsa-mir-22 MI0000078 [85 bases, 78F00E18] [85 bases, 78F00E18] [85 bases, 78F00E18] [85 bases, 78F00E18] [85 bases, 78F00E18] [8 [85 bases, 78F00E18]	75	U	a	614	440	772	553	0.795	0	0	chr17	-	1713903	1713987	1713913	1713952	1713973	1713914	1713935	3'-A	hsa-mir-22_75_U_a	hsa-mir-22 MI0000078 [85 bases, 78F00E18] [85 bases, 78F00E18] [85 bases, 78F00E18] [85 bases, 78F00E18] [85 bases, 78F00E18] [8 [85 bases, 78F00E18]	75	U	a	587	517	807	711	0.727	0	0	chr17	-	1713903	1713987	1713913	1713952	1713973	1713914	1713935	3'-A	hsa-mir-22_75_U_a	hsa-mir-22 MI0000078 [85 bases, 78F00E18] [85 bases, 78F00E18] [85 bases, 78F00E18] [85 bases, 78F00E18] [85 bases, 78F00E18] [8 [85 bases, 78F00E18]	75	U	a	273	313	371	426	0.736	0	0	chr17	-	1713903	1713987	1713913	1713952	1713973	1713914	1713935	3'-A	hsa-mir-22_75_U_a	hsa-mir-22 MI0000078 [85 bases, 78F00E18] [85 bases, 78F00E18] [85 bases, 78F00E18] [85 bases, 78F00E18] [85 bases, 78F00E18] [8 [85 bases, 78F00E18]	75	U	a	422	292	551	382	0.766	0	0	chr17	-	1713903	1713987	1713913	1713952	1713973	1713914	1713935	3'-A	hsa-mir-22_75_U_a	hsa-mir-22 MI0000078 [85 bases, 78F00E18] [85 bases, 78F00E18] [85 bases, 78F00E18] [85 bases, 78F00E18] [85 bases, 78F00E18] [8 [85 bases, 78F00E18]	75	U	a	732	597	980	799	0.747	0	0	chr17	-	1713903	1713987	1713913	1713952	1713973	1713914	1713935	3'-A	hsa-mir-22_75_U_a	hsa-mir-22 MI0000078 [85 bases, 78F00E18] [85 bases, 78F00E18] [85 bases, 78F00E18] [85 bases, 78F00E18] [85 bases, 78F00E18] [8 [85 bases, 78F00E18]	75	U	a	67	117	105	184	0.638	0	0	chr17	-	1713903	1713987	1713913	1713952	1713973	1713914	1713935	3'-A	hsa-mir-22_75_U_a	hsa-mir-22 MI0000078 [85 bases, 78F00E18] [85 bases, 78F00E18] [85 bases, 78F00E18] [85 bases, 78F00E18] [85 bases, 78F00E18] [8 [85 bases, 78F00E18]	75	U	a	384	616	605	971	0.635	0	0	chr17	-	1713903	1713987	1713913	1713952	1713973	1713914	1713935	3'-A	hsa-mir-22_75_U_a	hsa-mir-22 MI0000078 [85 bases, 78F00E18] [85 bases, 78F00E18] [85 bases, 78F00E18] [85 bases, 78F00E18] [85 bases, 78F00E18] [8 [85 bases, 78F00E18]	75	U	a	272	492	421	762	0.646	0	0	chr17	-	1713903	1713987	1713913	1713952	1713973	1713914	1713935	3'-A	hsa-mir-22_75_U_a	hsa-mir-22 MI0000078 [85 bases, 78F00E18] [85 bases, 78F00E18] [85 bases, 78F00E18] [85 bases, 78F00E18] [85 bases, 78F00E18] [8 [85 bases, 78F00E18]	75	U	a	257	386	408	613	0.63	0	0	chr17	-	1713903	1713987	1713913	1713952	1713973	1713914	1713935	3'-A	hsa-mir-22_75_U_a	hsa-mir-22 MI0000078 [85 bases, 78F00E18] [85 bases, 78F00E18] [85 bases, 78F00E18] [85 bases, 78F00E18] [85 bases, 78F00E18] [8 [85 bases, 78F00E18]	75	U	a	288	426	446	660	0.646	0	0	chr17	-	1713903	1713987	1713913	1713952	1713973	1713914	1713935	3'-A	hsa-mir-22_75_U_a	hsa-mir-22 MI0000078 [85 bases, 78F00E18] [85 bases, 78F00E18] [85 bases, 78F00E18] [85 bases, 78F00E18] [85 bases, 78F00E18] [8 [85 bases, 78F00E18]	75	U	a	315	412	472	617	0.667	0	0	chr17	-	1713903	1713987	1713913	1713952	1713973	1713914	1713935	3'-A	hsa-mir-22_75_U_a	hsa-mir-22 MI0000078 [85 bases, 78F00E18] [85 bases, 78F00E18] [85 bases, 78F00E18] [85 bases, 78F00E18] [85 bases, 78F00E18] [8 [85 bases, 78F00E18]	75	U	a	240	341	343	488	0.7	0	0	chr17	-	1713903	1713987	1713913	1713952	1713973	1713914	1713935	3'-A	hsa-mir-22_75_U_a	hsa-mir-22 MI0000078 [85 bases, 78F00E18] [85 bases, 78F00E18] [85 bases, 78F00E18] [85 bases, 78F00E18] [85 bases, 78F00E18] [8 [85 bases, 78F00E18]	75	U	a	308	398	505	653	0.61	0	0	chr17	-	1713903	1713987	1713913	1713952	1713973	1713914	1713935	3'-A	hsa-mir-22_75_U_a	hsa-mir-22 MI0000078 [85 bases, 78F00E18] [85 bases, 78F00E18] [85 bases, 78F00E18] [85 bases, 78F00E18] [85 bases, 78F00E18] [8 [85 bases, 78F00E18]	75	U	a	459	561	757	926	0.606	0	0	chr17	-	1713903	1713987	1713913	1713952	1713973	1713914	1713935	3'-A	hsa-mir-22_75_U_a	hsa-mir-22 MI0000078 [85 bases, 78F00E18] [85 bases, 78F00E18] [85 bases, 78F00E18] [85 bases, 78F00E18] [85 bases, 78F00E18] [8 [85 bases, 78F00E18]	75	U	a	405	590	658	958	0.616	0	0	chr17	-	1713903	1713987	1713913	1713952	1713973	1713914	1713935	3'-A	hsa-mir-22_75_U_a	hsa-mir-22 MI0000078 [85 bases, 78F00E18] [85 bases, 78F00E18] [85 bases, 78F00E18] [85 bases, 78F00E18] [85 bases, 78F00E18] [8 [85 bases, 78F00E18]	75	U	a	290	441	480	730	0.604	0	0	chr17	-	1713903	1713987	1713913	1713952	1713973	1713914	1713935	3'-A	hsa-mir-22_75_U_a	hsa-mir-22 MI0000078 [85 bases, 78F00E18] [85 bases, 78F00E18] [85 bases, 78F00E18] [85 bases, 78F00E18] [85 bases, 78F00E18] [8 [85 bases, 78F00E18]	75	U	a	409	554	695	942	0.588	0	0	chr17	-	1713903	1713987	1713913	1713952	1713973	1713914	1713935	3'-A	hsa-mir-22_75_U_a	hsa-mir-22 MI0000078 [85 bases, 78F00E18] [85 bases, 78F00E18] [85 bases, 78F00E18] [85 bases, 78F00E18] [85 bases, 78F00E18] [8 [85 bases, 78F00E18]	75	U	a	268	417	506	787	0.53	0	0	chr17	-	1713903	1713987	1713913	1713952	1713973	1713914	1713935	3'-A	hsa-mir-22_75_U_a	hsa-mir-22 MI0000078 [85 bases, 78F00E18] [85 bases, 78F00E18] [85 bases, 78F00E18] [85 bases, 78F00E18] [85 bases, 78F00E18] [8 [85 bases, 78F00E18]	75	U	a	445	586	730	961	0.61	0	0	chr17	-	1713903	1713987	1713913	1713952	1713973	1713914	1713935	3'-A	hsa-mir-22_75_U_a	hsa-mir-22 MI0000078 [85 bases, 78F00E18] [85 bases, 78F00E18] [85 bases, 78F00E18] [85 bases, 78F00E18] [85 bases, 78F00E18] [8 [85 bases, 78F00E18]	75	U	a	501	507	794	804	0.631	0	0	chr17	-	1713903	1713987	1713913	1713952	1713973	1713914	1713935	3'-A	hsa-mir-22_75_U_a	hsa-mir-22 MI0000078 [85 bases, 78F00E18] [85 bases, 78F00E18] [85 bases, 78F00E18] [85 bases, 78F00E18] [85 bases, 78F00E18] [8 [85 bases, 78F00E18]	75	U	a	372	560	646	973	0.576	0	0	chr17	-	1713903	1713987	1713913	1713952	1713973	1713914	1713935	3'-A	hsa-mir-22_75_U_a	hsa-mir-22 MI0000078 [85 bases, 78F00E18] [85 bases, 78F00E18] [85 bases, 78F00E18] [85 bases, 78F00E18] [85 bases, 78F00E18] [8 [85 bases, 78F00E18]	75	U	a	276	228	407	337	0.678	0	0	chr17	-	1713903	1713987	1713913	1713952	1713973	1713914	1713935	3'-A	hsa-mir-22_75_U_a	hsa-mir-22 MI0000078 [85 bases, 78F00E18] [85 bases, 78F00E18] [85 bases, 78F00E18] [85 bases, 78F00E18] [85 bases, 78F00E18] [8 [85 bases, 78F00E18]	75	U	a	509	518	673	685	0.756	0	0	chr17	-	1713903	1713987	1713913	1713952	1713973	1713914	1713935	3'-A	hsa-mir-22_75_U_a	hsa-mir-22 MI0000078 [85 bases, 78F00E18] [85 bases, 78F00E18] [85 bases, 78F00E18] [85 bases, 78F00E18] [85 bases, 78F00E18] [8 [85 bases, 78F00E18]	75	U	a	630	436	878	607	0.718	0	0	chr17	-	1713903	1713987	1713913	1713952	1713973	1713914	1713935	3'-A	hsa-mir-22_75_U_a	hsa-mir-22 MI0000078 [85 bases, 78F00E18] [85 bases, 78F00E18] [85 bases, 78F00E18] [85 bases, 78F00E18] [85 bases, 78F00E18] [8 [85 bases, 78F00E18]	75	U	a	242	160	322	213	0.752	0	0	chr17	-	1713903	1713987	1713913	1713952	1713973	1713914	1713935	3'-A	hsa-mir-22_75_U_a	hsa-mir-22 MI0000078 [85 bases, 78F00E18] [85 bases, 78F00E18] [85 bases, 78F00E18] [85 bases, 78F00E18] [85 bases, 78F00E18] [8 [85 bases, 78F00E18]	75	U	a	336	343	454	464	0.74	0	0	chr17	-	1713903	1713987	1713913	1713952	1713973	1713914	1713935	3'-A	hsa-mir-22_75_U_a	hsa-mir-22 MI0000078 [85 bases, 78F00E18] [85 bases, 78F00E18] [85 bases, 78F00E18] [85 bases, 78F00E18] [85 bases, 78F00E18] [8 [85 bases, 78F00E18]	75	U	a	225	183	282	229	0.798	0	0	chr17	-	1713903	1713987	1713913	1713952	1713973	1713914	1713935	3'-A	hsa-mir-22_75_U_a	hsa-mir-22 MI0000078 [85 bases, 78F00E18] [85 bases, 78F00E18] [85 bases, 78F00E18] [85 bases, 78F00E18] [85 bases, 78F00E18] [8 [85 bases, 78F00E18]	75	U	a	402	232	576	332	0.698	0	0	chr17	-	1713903	1713987	1713913	1713952	1713973	1713914	1713935	3'-A	hsa-mir-22_75_U_a	hsa-mir-22 MI0000078 [85 bases, 78F00E18] [85 bases, 78F00E18] [85 bases, 78F00E18] [85 bases, 78F00E18] [85 bases, 78F00E18] [8 [85 bases, 78F00E18]	75	U	a	162	169	228	238	0.711	0	0	chr17	-	1713903	1713987	1713913	1713952	1713973	1713914	1713935	3'-A	hsa-mir-22_75_U_a	hsa-mir-22 MI0000078 [85 bases, 78F00E18] [85 bases, 78F00E18] [85 bases, 78F00E18] [85 bases, 78F00E18] [85 bases, 78F00E18] [8 [85 bases, 78F00E18]	75	U	a	315	237	455	343	0.692	0	0	chr17	-	1713903	1713987	1713913	1713952	1713973	1713914	1713935	3'-A	hsa-mir-22_75_U_a	hsa-mir-22 MI0000078 [85 bases, 78F00E18] [85 bases, 78F00E18] [85 bases, 78F00E18] [85 bases, 78F00E18] [85 bases, 78F00E18] [8 [85 bases, 78F00E18]	75	U	a	174	160	242	223	0.719	0	0	chr17	-	1713903	1713987	1713913	1713952	1713973	1713914	1713935	3'-A	hsa-mir-22_75_U_a	hsa-mir-22 MI0000078 [85 bases, 78F00E18] [85 bases, 78F00E18] [85 bases, 78F00E18] [85 bases, 78F00E18] [85 bases, 78F00E18] [8 [85 bases, 78F00E18]	75	U	a	335	269	487	391	0.688	0	0	chr17	-	1713903	1713987	1713913	1713952	1713973	1713914	1713935	3'-A	hsa-mir-22_75_U_a	hsa-mir-22 MI0000078 [85 bases, 78F00E18] [85 bases, 78F00E18] [85 bases, 78F00E18] [85 bases, 78F00E18] [85 bases, 78F00E18] [8 [85 bases, 78F00E18]	75	U	a	362	369	517	527	0.7	0	0	chr17	-	1713903	1713987	1713913	1713952	1713973	1713914	1713935	3'-A	hsa-mir-22_75_U_a	hsa-mir-22 MI0000078 [85 bases, 78F00E18] [85 bases, 78F00E18] [85 bases, 78F00E18] [85 bases, 78F00E18] [85 bases, 78F00E18] [8 [85 bases, 78F00E18]	75	U	a	308	243	453	357	0.68	0	0	chr17	-	1713903	1713987	1713913	1713952	1713973	1713914	1713935	3'-A	hsa-mir-22_75_U_a	hsa-mir-22 MI0000078 [85 bases, 78F00E18] [85 bases, 78F00E18] [85 bases, 78F00E18] [85 bases, 78F00E18] [85 bases, 78F00E18] [8 [85 bases, 78F00E18]	75	U	a	308	244	462	367	0.667	0	0	chr17	-	1713903	1713987	1713913	1713952	1713973	1713914	1713935	3'-A	hsa-mir-22_75_U_a	hsa-mir-22 MI0000078 [85 bases, 78F00E18] [85 bases, 78F00E18] [85 bases, 78F00E18] [85 bases, 78F00E18] [85 bases, 78F00E18] [8 [85 bases, 78F00E18]	75	U	a	323	442	531	728	0.608	0	0	chr17	-	1713903	1713987	1713913	1713952	1713973	1713914	1713935	3'-A	hsa-mir-22_75_U_a	hsa-mir-22 MI0000078 [85 bases, 78F00E18] [85 bases, 78F00E18] [85 bases, 78F00E18] [85 bases, 78F00E18] [85 bases, 78F00E18] [8 [85 bases, 78F00E18]	75	U	a	554	399	782	563	0.708	0	0	chr17	-	1713903	1713987	1713913	1713952	1713973	1713914	1713935	3'-A	hsa-mir-22_75_U_a	hsa-mir-22 MI0000078 [85 bases, 78F00E18] [85 bases, 78F00E18] [85 bases, 78F00E18] [85 bases, 78F00E18] [85 bases, 78F00E18] [8 [85 bases, 78F00E18]	75	U	a	648	381	903	531	0.718	0	0	chr17	-	1713903	1713987	1713913	1713952	1713973	1713914	1713935	3'-A	hsa-mir-22_75_U_a	hsa-mir-22 MI0000078 [85 bases, 78F00E18] [85 bases, 78F00E18] [85 bases, 78F00E18] [85 bases, 78F00E18] [85 bases, 78F00E18] [8 [85 bases, 78F00E18]	75	U	a	346	356	481	495	0.719	0	0	chr17	-	1713903	1713987	1713913	1713952	1713973	1713914	1713935	3'-A	hsa-mir-22_75_U_a	hsa-mir-22 MI0000078 [85 bases, 78F00E18] [85 bases, 78F00E18] [85 bases, 78F00E18] [85 bases, 78F00E18] [85 bases, 78F00E18] [8 [85 bases, 78F00E18]	75	U	a	1309	415	2095	664	0.625	0	0	chr17	-	1713903	1713987	1713913	1713952	1713973	1713914	1713935	3'-A	hsa-mir-22_75_U_a	hsa-mir-22 MI0000078 [85 bases, 78F00E18] [85 bases, 78F00E18] [85 bases, 78F00E18] [85 bases, 78F00E18] [85 bases, 78F00E18] [8 [85 bases, 78F00E18]	75	U	a	769	482	1038	651	0.741	0	0	chr17	-	1713903	1713987	1713913	1713952	1713973	1713914	1713935	3'-A	hsa-mir-22_75_U_a	hsa-mir-22 MI0000078 [85 bases, 78F00E18] [85 bases, 78F00E18] [85 bases, 78F00E18] [85 bases, 78F00E18] [85 bases, 78F00E18] [8 [85 bases, 78F00E18]	75	U	a	4133	439	5819	618	0.71	0	0	chr17	-	1713903	1713987	1713913	1713952	1713973	1713914	1713935	3'-A	hsa-mir-22_75_U_a	hsa-mir-22 MI0000078 [85 bases, 78F00E18] [85 bases, 78F00E18] [85 bases, 78F00E18] [85 bases, 78F00E18] [85 bases, 78F00E18] [8 [85 bases, 78F00E18]	75	U	a	412	135	577	190	0.714	0	0	chr17	-	1713903	1713987	1713913	1713952	1713973	1713914	1713935	3'-A	hsa-mir-22_75_U_a	hsa-mir-22 MI0000078 [85 bases, 78F00E18] [85 bases, 78F00E18] [85 bases, 78F00E18] [85 bases, 78F00E18] [85 bases, 78F00E18] [8 [85 bases, 78F00E18]	75	U	a	504	368	689	504	0.731	0	0	chr17	-	1713903	1713987	1713913	1713952	1713973	1713914	1713935	3'-A	hsa-mir-22_75_U_a	hsa-mir-22 MI0000078 [85 bases, 78F00E18] [85 bases, 78F00E18] [85 bases, 78F00E18] [85 bases, 78F00E18] [85 bases, 78F00E18] [8 [85 bases, 78F00E18]	75	U	a	353	556	622	981	0.568	0	0	chr17	-	1713903	1713987	1713913	1713952	1713973	1713914	1713935	3'-A	hsa-mir-22_75_U_a	hsa-mir-22 MI0000078 [85 bases, 78F00E18] [85 bases, 78F00E18] [85 bases, 78F00E18] [85 bases, 78F00E18] [85 bases, 78F00E18] [8 [85 bases, 78F00E18]	75	U	a	418	442	661	700	0.632	0	0	chr17	-	1713903	1713987	1713913	1713952	1713973	1713914	1713935	3'-A	hsa-mir-22_75_U_a	hsa-mir-22 MI0000078 [85 bases, 78F00E18] [85 bases, 78F00E18] [85 bases, 78F00E18] [85 bases, 78F00E18] [85 bases, 78F00E18] [8 [85 bases, 78F00E18]	75	U	a	737	453	1084	667	0.68	0	0	chr17	-	1713903	1713987	1713913	1713952	1713973	1713914	1713935	3'-A	hsa-mir-22_75_U_a	hsa-mir-22 MI0000078 [85 bases, 78F00E18] [85 bases, 78F00E18] [85 bases, 78F00E18] [85 bases, 78F00E18] [85 bases, 78F00E18] [8 [85 bases, 78F00E18]	75	U	a	187	195	251	261	0.745	0	0	chr17	-	1713903	1713987	1713913	1713952	1713973	1713914	1713935	3'-A	hsa-mir-22_75_U_a	hsa-mir-22 MI0000078 [85 bases, 78F00E18] [85 bases, 78F00E18] [85 bases, 78F00E18] [85 bases, 78F00E18] [85 bases, 78F00E18] [8 [85 bases, 78F00E18]	75	U	a	725	613	1020	863	0.711	0	0	chr17	-	1713903	1713987	1713913	1713952	1713973	1713914	1713935	3'-A	hsa-mir-22_75_U_a	hsa-mir-22 MI0000078 [85 bases, 78F00E18] [85 bases, 78F00E18] [85 bases, 78F00E18] [85 bases, 78F00E18] [85 bases, 78F00E18] [8 [85 bases, 78F00E18]	75	U	a	326	301	434	401	0.751	0	0	chr17	-	1713903	1713987	1713913	1713952	1713973	1713914	1713935	3'-A	hsa-mir-22_75_U_a	hsa-mir-22 MI0000078 [85 bases, 78F00E18] [85 bases, 78F00E18] [85 bases, 78F00E18] [85 bases, 78F00E18] [85 bases, 78F00E18] [8 [85 bases, 78F00E18]	75	U	a	604	486	784	631	0.77	0	0	chr17	-	1713903	1713987	1713913	1713952	1713973	1713914	1713935	3'-A	hsa-mir-22_75_U_a	hsa-mir-22 MI0000078 [85 bases, 78F00E18] [85 bases, 78F00E18] [85 bases, 78F00E18] [85 bases, 78F00E18] [85 bases, 78F00E18] [8 [85 bases, 78F00E18]	75	U	a	682	551	935	756	0.729	0	0	chr17	-	1713903	1713987	1713913	1713952	1713973	1713914	1713935	3'-A	hsa-mir-22_75_U_a	hsa-mir-22 MI0000078 [85 bases, 78F00E18] [85 bases, 78F00E18] [85 bases, 78F00E18] [85 bases, 78F00E18] [85 bases, 78F00E18] [8 [85 bases, 78F00E18]	75	U	a	517	422	672	548	0.769	0	0	chr17	-	1713903	1713987	1713913	1713952	1713973	1713914	1713935	3'-A	hsa-mir-22_75_U_a	hsa-mir-22 MI0000078 [85 bases, 78F00E18] [85 bases, 78F00E18] [85 bases, 78F00E18] [85 bases, 78F00E18] [85 bases, 78F00E18] [8 [85 bases, 78F00E18]	75	U	a	282	223	378	299	0.746	0	0	chr17	-	1713903	1713987	1713913	1713952	1713973	1713914	1713935	3'-A	hsa-mir-22_75_U_a	hsa-mir-22 MI0000078 [85 bases, 78F00E18] [85 bases, 78F00E18] [85 bases, 78F00E18] [85 bases, 78F00E18] [85 bases, 78F00E18] [8 [85 bases, 78F00E18]	75	U	a	517	421	681	555	0.759	0	0	chr17	-	1713903	1713987	1713913	1713952	1713973	1713914	1713935	3'-A	hsa-mir-22_75_U_a	hsa-mir-22 MI0000078 [85 bases, 78F00E18] [85 bases, 78F00E18] [85 bases, 78F00E18] [85 bases, 78F00E18] [85 bases, 78F00E18] [8 [85 bases, 78F00E18]	75	U	a	537	737	804	1103	0.668	0	0	chr17	-	1713903	1713987	1713913	1713952	1713973	1713914	1713935	3'-A	hsa-mir-22_75_U_a	hsa-mir-22 MI0000078 [85 bases, 78F00E18] [85 bases, 78F00E18] [85 bases, 78F00E18] [85 bases, 78F00E18] [85 bases, 78F00E18] [8 [85 bases, 78F00E18]	75	U	a	292	404	422	584	0.692	0	0	chr17	-	1713903	1713987	1713913	1713952	1713973	1713914	1713935	3'-A	hsa-mir-22_75_U_a	hsa-mir-22 MI0000078 [85 bases, 78F00E18] [85 bases, 78F00E18] [85 bases, 78F00E18] [85 bases, 78F00E18] [85 bases, 78F00E18] [8 [85 bases, 78F00E18]	75	U	a	366	601	580	953	0.631	0	0	chr17	-	1713903	1713987	1713913	1713952	1713973	1713914	1713935	3'-A	hsa-mir-22_75_U_a	hsa-mir-22 MI0000078 [85 bases, 78F00E18] [85 bases, 78F00E18] [85 bases, 78F00E18] [85 bases, 78F00E18] [85 bases, 78F00E18] [8 [85 bases, 78F00E18]	75	U	a	412	570	646	893	0.638	0	0	chr17	-	1713903	1713987	1713913	1713952	1713973	1713914	1713935	3'-A	hsa-mir-22_75_U_a	hsa-mir-22 MI0000078 [85 bases, 78F00E18] [85 bases, 78F00E18] [85 bases, 78F00E18] [85 bases, 78F00E18] [85 bases, 78F00E18] [8 [85 bases, 78F00E18]	75	U	a	248	374	398	600	0.623	0	0	chr17	-	1713903	1713987	1713913	1713952	1713973	1713914	1713935	3'-A	hsa-mir-22_75_U_a	hsa-mir-22 MI0000078 [85 bases, 78F00E18] [85 bases, 78F00E18] [85 bases, 78F00E18] [85 bases, 78F00E18] [85 bases, 78F00E18] [8 [85 bases, 78F00E18]	75	U	a	188	281	319	477	0.589	0	0	chr17	-	1713903	1713987	1713913	1713952	1713973	1713914	1713935	3'-A	hsa-mir-22_75_U_a	hsa-mir-22 MI0000078 [85 bases, 78F00E18] [85 bases, 78F00E18] [85 bases, 78F00E18] [85 bases, 78F00E18] [85 bases, 78F00E18] [8 [85 bases, 78F00E18]	75	U	a	312	412	441	582	0.707	0	0	chr17	-	1713903	1713987	1713913	1713952	1713973	1713914	1713935	3'-A	hsa-mir-22_75_U_a	hsa-mir-22 MI0000078 [85 bases, 78F00E18] [85 bases, 78F00E18]	75	U	a	291	64	438	97	0.664	0	0	chr17	-	1713903	1713987	1713913	1713952	1713973	1713914	1713935	3'-A	hsa-mir-22_75_U_a	hsa-mir-22 MI0000078 [85 bases, 78F00E18] [85 bases, 78F00E18] [85 bases, 78F00E18]	75	U	a	678	171	971	245	0.698	0	0	chr17	-	1713903	1713987	1713913	1713952	1713973	1713914	1713935	3'-A	hsa-mir-22_75_U_a	hsa-mir-22 MI0000078 [85 bases, 78F00E18] [85 bases, 78F00E18]	75	U	a	331	221	481	321	0.688	0	0	chr17	-	1713903	1713987	1713913	1713952	1713973	1713914	1713935	3'-A	hsa-mir-22_75_U_a	hsa-mir-22 MI0000078 [85 bases, 78F00E18] [85 bases, 78F00E18] [85 bases, 78F00E18]	75	U	a	508	112	748	165	0.679	0	0	chr17	-	1713903	1713987	1713913	1713952	1713973	1713914	1713935	3'-A	hsa-mir-22_75_U_a	hsa-mir-22 MI0000078 [85 bases, 78F00E18] [85 bases, 78F00E18] [85 bases, 78F00E18]	75	U	a	1797	370	2892	597	0.621	0	0	chr17	-	1713903	1713987	1713913	1713952	1713973	1713914	1713935	3'-A	hsa-mir-22_75_U_a	hsa-mir-22 MI0000078 [85 bases, 78F00E18] [85 bases, 78F00E18] [85 bases, 78F00E18]	75	U	a	220	85	329	127	0.669	0	0	chr17	-	1713903	1713987	1713913	1713952	1713973	1713914	1713935	3'-A	hsa-mir-22_75_U_a	hsa-mir-22 MI0000078 [85 bases, 78F00E18] [85 bases, 78F00E18] [85 bases, 78F00E18]	75	U	a	225	44	333	65	0.676	0	0	chr17	-	1713903	1713987	1713913	1713952	1713973	1713914	1713935	3'-A	hsa-mir-22_75_U_a	hsa-mir-22 MI0000078 [85 bases, 78F00E18] [85 bases, 78F00E18] [85 bases, 78F00E18]	75	U	a	1425	246	1988	344	0.717	0	0	chr17	-	1713903	1713987	1713913	1713952	1713973	1713914	1713935	3'-A	hsa-mir-22_75_U_a	hsa-mir-22 MI0000078 [85 bases, 78F00E18] [85 bases, 78F00E18]	75	U	a	182	106	267	155	0.682	0	0	chr17	-	1713903	1713987	1713913	1713952	1713973	1713914	1713935	3'-A	hsa-mir-22_75_U_a	hsa-mir-22 MI0000078 [85 bases, 78F00E18] [85 bases, 78F00E18] [85 bases, 78F00E18]	75	U	a	481	76	655	104	0.734	0	0	chr17	-	1713903	1713987	1713913	1713952	1713973	1713914	1713935	3'-A	hsa-mir-22_75_U_a	hsa-mir-22 MI0000078 [85 bases, 78F00E18] [85 bases, 78F00E18] [85 bases, 78F00E18]	75	U	a	1357	220	2276	369	0.596	0	0	chr17	-	1713903	1713987	1713913	1713952	1713973	1713914	1713935	3'-A	hsa-mir-22_75_U_a	hsa-mir-22 MI0000078 [85 bases, 78F00E18] [85 bases, 78F00E18] [85 bases, 78F00E18]	75	U	a	450	159	635	224	0.709	0	0	chr17	-	1713903	1713987	1713913	1713952	1713973	1713914	1713935	3'-A	hsa-mir-22_75_U_a	hsa-mir-22 MI0000078 [85 bases, 78F00E18] [85 bases, 78F00E18] [85 bases, 78F00E18] [85 bases, 78F00E18] [85 bases, 78F00E18] [8 [85 bases, 78F00E18]	75	U	a	0	0	0	0	0	1	1	chr17	-	1713903	1713987	1713913	1713952	1713973	1713914	1713935	3'-A	hsa-mir-22_75_U_a	hsa-mir-22 MI0000078 [85 bases, 78F00E18] [85 bases, 78F00E18] [85 bases, 78F00E18] [85 bases, 78F00E18] [85 bases, 78F00E18] [8 [85 bases, 78F00E18]	75	U	a	0	0	0	0	0	1	1	chr17	-	1713903	1713987	1713913	1713952	1713973	1713914	1713935	3'-A	hsa-mir-22_75_U_a	hsa-mir-22 MI0000078 [85 bases, 78F00E18] [85 bases, 78F00E18] [85 bases, 78F00E18] [85 bases, 78F00E18] [85 bases, 78F00E18] [8 [85 bases, 78F00E18]	75	U	a	7	80	13	150	0.538	0	0	chr17	-	1713903	1713987	1713913	1713952	1713973	1713914	1713935	3'-A	hsa-mir-22_75_U_a	hsa-mir-22 MI0000078 [85 bases, 78F00E18] [85 bases, 78F00E18] [85 bases, 78F00E18] [85 bases, 78F00E18] [85 bases, 78F00E18] [8 [85 bases, 78F00E18]	75	U	a	60	118	92	181	0.652	0	0	chr17	-	1713903	1713987	1713913	1713952	1713973	1713914	1713935	3'-A	hsa-mir-22_75_U_a	hsa-mir-22 MI0000078 [85 bases, 78F00E18] [85 bases, 78F00E18] [85 bases, 78F00E18]	75	U	a	161	281	309	539	0.521	0	0	chr17	-	1713903	1713987	1713913	1713952	1713973	1713914	1713935	3'-A	hsa-mir-22_75_U_a	hsa-mir-22 MI0000078 [85 bases, 78F00E18] [85 bases, 78F00E18] [85 bases, 78F00E18]	75	U	a	194	296	363	555	0.534	0	0	chr17	-	1713903	1713987	1713913	1713952	1713973	1713914	1713935	3'-A	hsa-mir-22_75_U_a	hsa-mir-22 MI0000078 [85 bases, 78F00E18] [85 bases, 78F00E18] [85 bases, 78F00E18]	75	U	a	172	235	343	470	0.501	0	0	chr17	-	1713903	1713987	1713913	1713952	1713973	1713914	1713935	3'-A	hsa-mir-22_75_U_a	hsa-mir-22 MI0000078 [85 bases, 78F00E18] [85 bases, 78F00E18] [85 bases, 78F00E18] [85 bases, 78F00E18] [85 bases, 78F00E18] [8 [85 bases, 78F00E18]	75	U	a	1	0	31	11	0.032	1	1	chr17	-	1713903	1713987	1713913	1713952	1713973	1713914	1713935	3'-A	hsa-mir-22_75_U_a	hsa-mir-22 MI0000078 [85 bases, 78F00E18] [85 bases, 78F00E18] [85 bases, 78F00E18] [85 bases, 78F00E18] [85 bases, 78F00E18] [8 [85 bases, 78F00E18]	75	U	a	0	0	0	0	0	1	1	chr17	-	1713903	1713987	1713913	1713952	1713973	1713914	1713935	3'-A	hsa-mir-22_75_U_a	hsa-mir-22 MI0000078 [85 bases, 78F00E18] [85 bases, 78F00E18] [85 bases, 78F00E18] [85 bases, 78F00E18] [85 bases, 78F00E18] [8 [85 bases, 78F00E18]	75	U	a	292	519	371	660	0.787	0	0	chr17	-	1713903	1713987	1713913	1713952	1713973	1713914	1713935	3'-A	hsa-mir-22_75_U_a	hsa-mir-22 MI0000078 [85 bases, 78F00E18] [85 bases, 78F00E18] [85 bases, 78F00E18] [85 bases, 78F00E18] [85 bases, 78F00E18] [8 [85 bases, 78F00E18]	75	U	a	131	298	184	418	0.712	0	0	chr17	-	1713903	1713987	1713913	1713952	1713973	1713914	1713935	3'-A	hsa-mir-22_75_U_a	hsa-mir-22 MI0000078 [85 bases, 78F00E18] [85 bases, 78F00E18] [85 bases, 78F00E18] [85 bases, 78F00E18] [85 bases, 78F00E18] [8 [85 bases, 78F00E18]	75	U	a	192	295	260	399	0.738	0	0	chr17	-	1713903	1713987	1713913	1713952	1713973	1713914	1713935	3'-A	hsa-mir-22_75_U_a	hsa-mir-22 MI0000078 [85 bases, 78F00E18] [85 bases, 78F00E18] [85 bases, 78F00E18] [85 bases, 78F00E18] [85 bases, 78F00E18] [8 [85 bases, 78F00E18]	75	U	a	151	280	205	381	0.737	0	0	chr17	-	1713903	1713987	1713913	1713952	1713973	1713914	1713935	3'-A	hsa-mir-22_75_U_a	hsa-mir-22 MI0000078 [85 bases, 78F00E18] [85 bases, 78F00E18] [85 bases, 78F00E18] [85 bases, 78F00E18] [85 bases, 78F00E18] [8 [85 bases, 78F00E18]	75	U	a	182	268	240	354	0.758	0	0	chr17	-	1713903	1713987	1713913	1713952	1713973	1713914	1713935	3'-A	hsa-mir-22_75_U_a	hsa-mir-22 MI0000078 [85 bases, 78F00E18] [85 bases, 78F00E18] [85 bases, 78F00E18] [85 bases, 78F00E18] [85 bases, 78F00E18] [8 [85 bases, 78F00E18]	75	U	a	51	193	94	355	0.543	0	0	chr17	-	1713903	1713987	1713913	1713952	1713973	1713914	1713935	3'-A	hsa-mir-22_75_U_a	hsa-mir-22 MI0000078 [85 bases, 78F00E18] [85 bases, 78F00E18] [85 bases, 78F00E18] [85 bases, 78F00E18] [85 bases, 78F00E18] [8 [85 bases, 78F00E18]	75	U	a	479	206	816	350	0.587	0	0	chr17	-	1713903	1713987	1713913	1713952	1713973	1713914	1713935	3'-A	hsa-mir-22_75_U_a	hsa-mir-22 MI0000078 [85 bases, 78F00E18] [85 bases, 78F00E18] [85 bases, 78F00E18] [85 bases, 78F00E18] [85 bases, 78F00E18] [8 [85 bases, 78F00E18]	75	U	a	672	324	1691	816	0.397	0	0	chr17	-	1713903	1713987	1713913	1713952	1713973	1713914	1713935	3'-A	hsa-mir-22_75_U_a	hsa-mir-22 MI0000078 [85 bases, 78F00E18] [85 bases, 78F00E18] [85 bases, 78F00E18] [85 bases, 78F00E18] [85 bases, 78F00E18] [8 [85 bases, 78F00E18]	75	U	a	134	147	163	179	0.822	0	0	chr17	-	1713903	1713987	1713913	1713952	1713973	1713914	1713935	3'-A	hsa-mir-22_75_U_a	hsa-mir-22 MI0000078 [85 bases, 78F00E18] [85 bases, 78F00E18] [85 bases, 78F00E18] [85 bases, 78F00E18] [85 bases, 78F00E18] [8 [85 bases, 78F00E18]	75	U	a	110	123	145	163	0.759	0	0	chr17	-	1713903	1713987	1713913	1713952	1713973	1713914	1713935	3'-A	hsa-mir-22_75_U_a	hsa-mir-22 MI0000078 [85 bases, 78F00E18] [85 bases, 78F00E18] [85 bases, 78F00E18] [85 bases, 78F00E18] [85 bases, 78F00E18] [8 [85 bases, 78F00E18]	75	U	a	88	156	129	230	0.682	0	0	chr17	-	1713903	1713987	1713913	1713952	1713973	1713914	1713935	3'-A	hsa-mir-22_75_U_a	hsa-mir-22 MI0000078 [85 bases, 78F00E18] [85 bases, 78F00E18] [85 bases, 78F00E18] [85 bases, 78F00E18] [85 bases, 78F00E18] [8 [85 bases, 78F00E18]	75	U	a	51	70	83	114	0.614	0	0	chr17	-	1713903	1713987	1713913	1713952	1713973	1713914	1713935	3'-A	hsa-mir-22_75_U_a	hsa-mir-22 MI0000078 [85 bases, 78F00E18] [85 bases, 78F00E18] [85 bases, 78F00E18] [85 bases, 78F00E18] [85 bases, 78F00E18] [8 [85 bases, 78F00E18]	75	U	a	109	112	143	147	0.762	0	0	chr17	-	1713903	1713987	1713913	1713952	1713973	1713914	1713935	3'-A	hsa-mir-22_75_U_a	hsa-mir-22 MI0000078 [85 bases, 78F00E18] [85 bases, 78F00E18] [85 bases, 78F00E18] [85 bases, 78F00E18] [85 bases, 78F00E18] [8 [85 bases, 78F00E18]	75	U	a	54	75	76	106	0.711	0	0	chr17	-	1713903	1713987	1713913	1713952	1713973	1713914	1713935	3'-A	hsa-mir-22_75_U_a	hsa-mir-22 MI0000078 [85 bases, 78F00E18] [85 bases, 78F00E18] [85 bases, 78F00E18] [85 bases, 78F00E18] [85 bases, 78F00E18] [8 [85 bases, 78F00E18]	75	U	a	166	167	209	210	0.794	0	0	chr17	-	1713903	1713987	1713913	1713952	1713973	1713914	1713935	3'-A	hsa-mir-22_75_U_a	hsa-mir-22 MI0000078 [85 bases, 78F00E18] [85 bases, 78F00E18] [85 bases, 78F00E18] [85 bases, 78F00E18] [85 bases, 78F00E18] [8 [85 bases, 78F00E18]	75	U	a	75	78	112	117	0.67	0	0	chr17	-	1713903	1713987	1713913	1713952	1713973	1713914	1713935	3'-A	hsa-mir-22_75_U_a	hsa-mir-22 MI0000078 [85 bases, 78F00E18] [85 bases, 78F00E18] [85 bases, 78F00E18] [85 bases, 78F00E18] [85 bases, 78F00E18] [8 [85 bases, 78F00E18]	75	U	a	80	95	126	149	0.635	0	0	chr17	-	1713903	1713987	1713913	1713952	1713973	1713914	1713935	3'-A	3'-A	3'-A	not specified	not specified	not specified	not specified	SRR5398637	737	0.668	0	not	not	1.00851e-05	0.000250429
hsa-mir-221_87_C_a	hsa-mir-221 MI0000298 [110 bases, 6C15E540] [110 bases, 6C15E540] [110 bases, 6C15E540] [110 bases, 6C15E540] [110 bases, 6C15E5 [110 bases, 6C15E540]	87	C	a	307	430	6255	8767	0.049	1	1	chrX	-	45746157	45746266	45746180	45746221	45746242	45746180	45746202	3'-A	hsa-mir-221_87_C_a	hsa-mir-221 MI0000298 [110 bases, 6C15E540] [110 bases, 6C15E540] [110 bases, 6C15E540] [110 bases, 6C15E540] [110 bases, 6C15E5 [110 bases, 6C15E540]	87	C	a	338	399	6223	7358	0.054	0.0447	0.336	chrX	-	45746157	45746266	45746180	45746221	45746242	45746180	45746202	3'-A	hsa-mir-221_87_C_a	hsa-mir-221 MI0000298 [110 bases, 6C15E540] [110 bases, 6C15E540] [110 bases, 6C15E540] [110 bases, 6C15E540] [110 bases, 6C15E5 [110 bases, 6C15E540]	87	C	a	342	422	5659	6989	0.06	3.13e-05	0.000314	chrX	-	45746157	45746266	45746180	45746221	45746242	45746180	45746202	3'-A	hsa-mir-221_87_C_a	hsa-mir-221 MI0000298 [110 bases, 6C15E540] [110 bases, 6C15E540] [110 bases, 6C15E540] [110 bases, 6C15E540] [110 bases, 6C15E5 [110 bases, 6C15E540]	87	C	a	224	361	4667	7526	0.048	1	1	chrX	-	45746157	45746266	45746180	45746221	45746242	45746180	45746202	3'-A	hsa-mir-221_87_C_a	hsa-mir-221 MI0000298 [110 bases, 6C15E540] [110 bases, 6C15E540] [110 bases, 6C15E540] [110 bases, 6C15E540] [110 bases, 6C15E5 [110 bases, 6C15E540]	87	C	a	214	349	4270	6978	0.05	0.482	1	chrX	-	45746157	45746266	45746180	45746221	45746242	45746180	45746202	3'-A	hsa-mir-221_87_C_a	hsa-mir-221 MI0000298 [110 bases, 6C15E540] [110 bases, 6C15E540] [110 bases, 6C15E540] [110 bases, 6C15E540] [110 bases, 6C15E5 [110 bases, 6C15E540]	87	C	a	429	488	7450	8490	0.058	0.000672	0.00649	chrX	-	45746157	45746266	45746180	45746221	45746242	45746180	45746202	3'-A	hsa-mir-221_87_C_a	hsa-mir-221 MI0000298 [110 bases, 6C15E540] [110 bases, 6C15E540] [110 bases, 6C15E540] [110 bases, 6C15E540] [110 bases, 6C15E5 [110 bases, 6C15E540]	87	C	a	259	352	4811	6548	0.054	0.0772	0.525	chrX	-	45746157	45746266	45746180	45746221	45746242	45746180	45746202	3'-A	hsa-mir-221_87_C_a	hsa-mir-221 MI0000298 [110 bases, 6C15E540] [110 bases, 6C15E540] [110 bases, 6C15E540] [110 bases, 6C15E540] [110 bases, 6C15E5 [110 bases, 6C15E540]	87	C	a	336	385	6393	7336	0.053	0.157	1	chrX	-	45746157	45746266	45746180	45746221	45746242	45746180	45746202	3'-A	hsa-mir-221_87_C_a	hsa-mir-221 MI0000298 [110 bases, 6C15E540] [110 bases, 6C15E540] [110 bases, 6C15E540] [110 bases, 6C15E540] [110 bases, 6C15E5 [110 bases, 6C15E540]	87	C	a	189	292	3731	5777	0.051	0.409	1	chrX	-	45746157	45746266	45746180	45746221	45746242	45746180	45746202	3'-A	hsa-mir-221_87_C_a	hsa-mir-221 MI0000298 [110 bases, 6C15E540] [110 bases, 6C15E540] [110 bases, 6C15E540] [110 bases, 6C15E540] [110 bases, 6C15E5 [110 bases, 6C15E540]	87	C	a	310	401	5748	7442	0.054	0.0598	0.434	chrX	-	45746157	45746266	45746180	45746221	45746242	45746180	45746202	3'-A	hsa-mir-221_87_C_a	hsa-mir-221 MI0000298 [110 bases, 6C15E540] [110 bases, 6C15E540] [110 bases, 6C15E540] [110 bases, 6C15E540] [110 bases, 6C15E5 [110 bases, 6C15E540]	87	C	a	339	415	6515	7987	0.052	0.202	1	chrX	-	45746157	45746266	45746180	45746221	45746242	45746180	45746202	3'-A	hsa-mir-221_87_C_a	hsa-mir-221 MI0000298 [110 bases, 6C15E540] [110 bases, 6C15E540] [110 bases, 6C15E540] [110 bases, 6C15E540] [110 bases, 6C15E5 [110 bases, 6C15E540]	87	C	a	260	340	4797	6290	0.054	0.0632	0.44	chrX	-	45746157	45746266	45746180	45746221	45746242	45746180	45746202	3'-A	hsa-mir-221_87_C_a	hsa-mir-221 MI0000298 [110 bases, 6C15E540] [110 bases, 6C15E540] [110 bases, 6C15E540] [110 bases, 6C15E540] [110 bases, 6C15E5 [110 bases, 6C15E540]	87	C	a	205	252	3741	4611	0.055	0.0675	0.465	chrX	-	45746157	45746266	45746180	45746221	45746242	45746180	45746202	3'-A	hsa-mir-221_87_C_a	hsa-mir-221 MI0000298 [110 bases, 6C15E540] [110 bases, 6C15E540] [110 bases, 6C15E540] [110 bases, 6C15E540] [110 bases, 6C15E5 [110 bases, 6C15E540]	87	C	a	210	234	4030	4493	0.052	0.258	1	chrX	-	45746157	45746266	45746180	45746221	45746242	45746180	45746202	3'-A	hsa-mir-221_87_C_a	hsa-mir-221 MI0000298 [110 bases, 6C15E540] [110 bases, 6C15E540] [110 bases, 6C15E540] [110 bases, 6C15E540] [110 bases, 6C15E5 [110 bases, 6C15E540]	87	C	a	228	331	3875	5640	0.059	0.00116	0.00979	chrX	-	45746157	45746266	45746180	45746221	45746242	45746180	45746202	3'-A	hsa-mir-221_87_C_a	hsa-mir-221 MI0000298 [110 bases, 6C15E540] [110 bases, 6C15E540] [110 bases, 6C15E540] [110 bases, 6C15E540] [110 bases, 6C15E5 [110 bases, 6C15E540]	87	C	a	279	403	5117	7409	0.055	0.037	0.259	chrX	-	45746157	45746266	45746180	45746221	45746242	45746180	45746202	3'-A	hsa-mir-221_87_C_a	hsa-mir-221 MI0000298 [110 bases, 6C15E540] [110 bases, 6C15E540] [110 bases, 6C15E540] [110 bases, 6C15E540] [110 bases, 6C15E5 [110 bases, 6C15E540]	87	C	a	249	288	4969	5761	0.05	0.485	1	chrX	-	45746157	45746266	45746180	45746221	45746242	45746180	45746202	3'-A	hsa-mir-221_87_C_a	hsa-mir-221 MI0000298 [110 bases, 6C15E540] [110 bases, 6C15E540] [110 bases, 6C15E540] [110 bases, 6C15E540] [110 bases, 6C15E5 [110 bases, 6C15E540]	87	C	a	327	378	5999	6934	0.055	0.0425	0.314	chrX	-	45746157	45746266	45746180	45746221	45746242	45746180	45746202	3'-A	hsa-mir-221_87_C_a	hsa-mir-221 MI0000298 [110 bases, 6C15E540] [110 bases, 6C15E540] [110 bases, 6C15E540] [110 bases, 6C15E540] [110 bases, 6C15E5 [110 bases, 6C15E540]	87	C	a	237	313	5690	7515	0.042	1	1	chrX	-	45746157	45746266	45746180	45746221	45746242	45746180	45746202	3'-A	hsa-mir-221_87_C_a	hsa-mir-221 MI0000298 [110 bases, 6C15E540] [110 bases, 6C15E540] [110 bases, 6C15E540] [110 bases, 6C15E540] [110 bases, 6C15E5 [110 bases, 6C15E540]	87	C	a	158	177	3680	4124	0.043	1	1	chrX	-	45746157	45746266	45746180	45746221	45746242	45746180	45746202	3'-A	hsa-mir-221_87_C_a	hsa-mir-221 MI0000298 [110 bases, 6C15E540] [110 bases, 6C15E540] [110 bases, 6C15E540] [110 bases, 6C15E540] [110 bases, 6C15E5 [110 bases, 6C15E540]	87	C	a	416	554	6019	8027	0.069	2e-15	3.72e-14	chrX	-	45746157	45746266	45746180	45746221	45746242	45746180	45746202	3'-A	hsa-mir-221_87_C_a	hsa-mir-221 MI0000298 [110 bases, 6C15E540] [110 bases, 6C15E540] [110 bases, 6C15E540] [110 bases, 6C15E540] [110 bases, 6C15E5 [110 bases, 6C15E540]	87	C	a	223	303	5599	7620	0.04	1	1	chrX	-	45746157	45746266	45746180	45746221	45746242	45746180	45746202	3'-A	hsa-mir-221_87_C_a	hsa-mir-221 MI0000298 [110 bases, 6C15E540] [110 bases, 6C15E540] [110 bases, 6C15E540] [110 bases, 6C15E540] [110 bases, 6C15E5 [110 bases, 6C15E540]	87	C	a	153	237	2722	4230	0.056	0.0319	0.219	chrX	-	45746157	45746266	45746180	45746221	45746242	45746180	45746202	3'-A	hsa-mir-221_87_C_a	hsa-mir-221 MI0000298 [110 bases, 6C15E540] [110 bases, 6C15E540] [110 bases, 6C15E540] [110 bases, 6C15E540] [110 bases, 6C15E5 [110 bases, 6C15E540]	87	C	a	214	308	3750	5413	0.057	0.00852	0.0657	chrX	-	45746157	45746266	45746180	45746221	45746242	45746180	45746202	3'-A	hsa-mir-221_87_C_a	hsa-mir-221 MI0000298 [110 bases, 6C15E540] [110 bases, 6C15E540] [110 bases, 6C15E540] [110 bases, 6C15E540] [110 bases, 6C15E5 [110 bases, 6C15E540]	87	C	a	214	219	3871	3977	0.055	0.0632	0.447	chrX	-	45746157	45746266	45746180	45746221	45746242	45746180	45746202	3'-A	hsa-mir-221_87_C_a	hsa-mir-221 MI0000298 [110 bases, 6C15E540] [110 bases, 6C15E540] [110 bases, 6C15E540] [110 bases, 6C15E540] [110 bases, 6C15E5 [110 bases, 6C15E540]	87	C	a	169	245	3780	5498	0.045	1	1	chrX	-	45746157	45746266	45746180	45746221	45746242	45746180	45746202	3'-A	hsa-mir-221_87_C_a	hsa-mir-221 MI0000298 [110 bases, 6C15E540] [110 bases, 6C15E540] [110 bases, 6C15E540] [110 bases, 6C15E540] [110 bases, 6C15E5 [110 bases, 6C15E540]	87	C	a	160	202	3295	4161	0.049	1	1	chrX	-	45746157	45746266	45746180	45746221	45746242	45746180	45746202	3'-A	hsa-mir-221_87_C_a	hsa-mir-221 MI0000298 [110 bases, 6C15E540] [110 bases, 6C15E540] [110 bases, 6C15E540] [110 bases, 6C15E540] [110 bases, 6C15E5 [110 bases, 6C15E540]	87	C	a	280	396	3886	5499	0.072	3.1e-14	5.45e-13	chrX	-	45746157	45746266	45746180	45746221	45746242	45746180	45746202	3'-A	hsa-mir-221_87_C_a	hsa-mir-221 MI0000298 [110 bases, 6C15E540] [110 bases, 6C15E540] [110 bases, 6C15E540] [110 bases, 6C15E540] [110 bases, 6C15E5 [110 bases, 6C15E540]	87	C	a	200	314	4229	6653	0.047	1	1	chrX	-	45746157	45746266	45746180	45746221	45746242	45746180	45746202	3'-A	hsa-mir-221_87_C_a	hsa-mir-221 MI0000298 [110 bases, 6C15E540] [110 bases, 6C15E540] [110 bases, 6C15E540] [110 bases, 6C15E540] [110 bases, 6C15E5 [110 bases, 6C15E540]	87	C	a	119	113	7271	6914	0.016	1	1	chrX	-	45746157	45746266	45746180	45746221	45746242	45746180	45746202	3'-A	hsa-mir-221_87_C_a	hsa-mir-221 MI0000298 [110 bases, 6C15E540] [110 bases, 6C15E540] [110 bases, 6C15E540] [110 bases, 6C15E540] [110 bases, 6C15E5 [110 bases, 6C15E540]	87	C	a	82	70	1949	1667	0.042	1	1	chrX	-	45746157	45746266	45746180	45746221	45746242	45746180	45746202	3'-A	hsa-mir-221_87_C_a	hsa-mir-221 MI0000298 [110 bases, 6C15E540] [110 bases, 6C15E540] [110 bases, 6C15E540] [110 bases, 6C15E540] [110 bases, 6C15E5 [110 bases, 6C15E540]	87	C	a	183	131	7938	5695	0.023	1	1	chrX	-	45746157	45746266	45746180	45746221	45746242	45746180	45746202	3'-A	hsa-mir-221_87_C_a	hsa-mir-221 MI0000298 [110 bases, 6C15E540] [110 bases, 6C15E540] [110 bases, 6C15E540] [110 bases, 6C15E540] [110 bases, 6C15E5 [110 bases, 6C15E540]	87	C	a	327	288	13793	12164	0.024	1	1	chrX	-	45746157	45746266	45746180	45746221	45746242	45746180	45746202	3'-A	hsa-mir-221_87_C_a	hsa-mir-221 MI0000298 [110 bases, 6C15E540] [110 bases, 6C15E540] [110 bases, 6C15E540] [110 bases, 6C15E540] [110 bases, 6C15E5 [110 bases, 6C15E540]	87	C	a	145	166	7173	8238	0.02	1	1	chrX	-	45746157	45746266	45746180	45746221	45746242	45746180	45746202	3'-A	hsa-mir-221_87_C_a	hsa-mir-221 MI0000298 [110 bases, 6C15E540] [110 bases, 6C15E540] [110 bases, 6C15E540] [110 bases, 6C15E540] [110 bases, 6C15E5 [110 bases, 6C15E540]	87	C	a	273	189	15344	10647	0.018	1	1	chrX	-	45746157	45746266	45746180	45746221	45746242	45746180	45746202	3'-A	hsa-mir-221_87_C_a	hsa-mir-221 MI0000298 [110 bases, 6C15E540] [110 bases, 6C15E540] [110 bases, 6C15E540] [110 bases, 6C15E540] [110 bases, 6C15E5 [110 bases, 6C15E540]	87	C	a	431	351	17231	14059	0.025	1	1	chrX	-	45746157	45746266	45746180	45746221	45746242	45746180	45746202	3'-A	hsa-mir-221_87_C_a	hsa-mir-221 MI0000298 [110 bases, 6C15E540] [110 bases, 6C15E540] [110 bases, 6C15E540] [110 bases, 6C15E540] [110 bases, 6C15E5 [110 bases, 6C15E540]	87	C	a	99	173	5576	9776	0.018	1	1	chrX	-	45746157	45746266	45746180	45746221	45746242	45746180	45746202	3'-A	hsa-mir-221_87_C_a	hsa-mir-221 MI0000298 [110 bases, 6C15E540] [110 bases, 6C15E540] [110 bases, 6C15E540] [110 bases, 6C15E540] [110 bases, 6C15E5 [110 bases, 6C15E540]	87	C	a	253	406	6726	10803	0.038	1	1	chrX	-	45746157	45746266	45746180	45746221	45746242	45746180	45746202	3'-A	hsa-mir-221_87_C_a	hsa-mir-221 MI0000298 [110 bases, 6C15E540] [110 bases, 6C15E540] [110 bases, 6C15E540] [110 bases, 6C15E540] [110 bases, 6C15E5 [110 bases, 6C15E540]	87	C	a	179	324	5132	9296	0.035	1	1	chrX	-	45746157	45746266	45746180	45746221	45746242	45746180	45746202	3'-A	hsa-mir-221_87_C_a	hsa-mir-221 MI0000298 [110 bases, 6C15E540] [110 bases, 6C15E540] [110 bases, 6C15E540] [110 bases, 6C15E540] [110 bases, 6C15E5 [110 bases, 6C15E540]	87	C	a	250	375	7442	11186	0.034	1	1	chrX	-	45746157	45746266	45746180	45746221	45746242	45746180	45746202	3'-A	hsa-mir-221_87_C_a	hsa-mir-221 MI0000298 [110 bases, 6C15E540] [110 bases, 6C15E540] [110 bases, 6C15E540] [110 bases, 6C15E540] [110 bases, 6C15E5 [110 bases, 6C15E540]	87	C	a	189	279	7030	10409	0.027	1	1	chrX	-	45746157	45746266	45746180	45746221	45746242	45746180	45746202	3'-A	hsa-mir-221_87_C_a	hsa-mir-221 MI0000298 [110 bases, 6C15E540] [110 bases, 6C15E540] [110 bases, 6C15E540] [110 bases, 6C15E540] [110 bases, 6C15E5 [110 bases, 6C15E540]	87	C	a	219	286	6013	7871	0.036	1	1	chrX	-	45746157	45746266	45746180	45746221	45746242	45746180	45746202	3'-A	hsa-mir-221_87_C_a	hsa-mir-221 MI0000298 [110 bases, 6C15E540] [110 bases, 6C15E540] [110 bases, 6C15E540] [110 bases, 6C15E540] [110 bases, 6C15E5 [110 bases, 6C15E540]	87	C	a	177	251	5550	7900	0.032	1	1	chrX	-	45746157	45746266	45746180	45746221	45746242	45746180	45746202	3'-A	hsa-mir-221_87_C_a	hsa-mir-221 MI0000298 [110 bases, 6C15E540] [110 bases, 6C15E540] [110 bases, 6C15E540] [110 bases, 6C15E540] [110 bases, 6C15E5 [110 bases, 6C15E540]	87	C	a	281	363	8123	10504	0.035	1	1	chrX	-	45746157	45746266	45746180	45746221	45746242	45746180	45746202	3'-A	hsa-mir-221_87_C_a	hsa-mir-221 MI0000298 [110 bases, 6C15E540] [110 bases, 6C15E540] [110 bases, 6C15E540] [110 bases, 6C15E540] [110 bases, 6C15E5 [110 bases, 6C15E540]	87	C	a	398	487	6799	8322	0.059	0.000176	0.00173	chrX	-	45746157	45746266	45746180	45746221	45746242	45746180	45746202	3'-A	hsa-mir-221_87_C_a	hsa-mir-221 MI0000298 [110 bases, 6C15E540] [110 bases, 6C15E540] [110 bases, 6C15E540] [110 bases, 6C15E540] [110 bases, 6C15E5 [110 bases, 6C15E540]	87	C	a	285	415	4678	6817	0.061	1.75e-05	0.000181	chrX	-	45746157	45746266	45746180	45746221	45746242	45746180	45746202	3'-A	hsa-mir-221_87_C_a	hsa-mir-221 MI0000298 [110 bases, 6C15E540] [110 bases, 6C15E540] [110 bases, 6C15E540] [110 bases, 6C15E540] [110 bases, 6C15E5 [110 bases, 6C15E540]	87	C	a	217	330	4334	6594	0.05	0.49	1	chrX	-	45746157	45746266	45746180	45746221	45746242	45746180	45746202	3'-A	hsa-mir-221_87_C_a	hsa-mir-221 MI0000298 [110 bases, 6C15E540] [110 bases, 6C15E540] [110 bases, 6C15E540] [110 bases, 6C15E540] [110 bases, 6C15E5 [110 bases, 6C15E540]	87	C	a	274	371	4690	6361	0.058	0.00103	0.00867	chrX	-	45746157	45746266	45746180	45746221	45746242	45746180	45746202	3'-A	hsa-mir-221_87_C_a	hsa-mir-221 MI0000298 [110 bases, 6C15E540] [110 bases, 6C15E540] [110 bases, 6C15E540] [110 bases, 6C15E540] [110 bases, 6C15E5 [110 bases, 6C15E540]	87	C	a	180	280	6754	10512	0.027	1	1	chrX	-	45746157	45746266	45746180	45746221	45746242	45746180	45746202	3'-A	hsa-mir-221_87_C_a	hsa-mir-221 MI0000298 [110 bases, 6C15E540] [110 bases, 6C15E540] [110 bases, 6C15E540] [110 bases, 6C15E540] [110 bases, 6C15E5 [110 bases, 6C15E540]	87	C	a	311	409	7069	9310	0.044	1	1	chrX	-	45746157	45746266	45746180	45746221	45746242	45746180	45746202	3'-A	hsa-mir-221_87_C_a	hsa-mir-221 MI0000298 [110 bases, 6C15E540] [110 bases, 6C15E540] [110 bases, 6C15E540] [110 bases, 6C15E540] [110 bases, 6C15E5 [110 bases, 6C15E540]	87	C	a	419	424	8916	9031	0.047	1	1	chrX	-	45746157	45746266	45746180	45746221	45746242	45746180	45746202	3'-A	hsa-mir-221_87_C_a	hsa-mir-221 MI0000298 [110 bases, 6C15E540] [110 bases, 6C15E540] [110 bases, 6C15E540] [110 bases, 6C15E540] [110 bases, 6C15E5 [110 bases, 6C15E540]	87	C	a	239	360	5468	8239	0.044	1	1	chrX	-	45746157	45746266	45746180	45746221	45746242	45746180	45746202	3'-A	hsa-mir-221_87_C_a	hsa-mir-221 MI0000298 [110 bases, 6C15E540] [110 bases, 6C15E540] [110 bases, 6C15E540] [110 bases, 6C15E540] [110 bases, 6C15E5 [110 bases, 6C15E540]	87	C	a	176	145	4833	4004	0.036	1	1	chrX	-	45746157	45746266	45746180	45746221	45746242	45746180	45746202	3'-A	hsa-mir-221_87_C_a	hsa-mir-221 MI0000298 [110 bases, 6C15E540] [110 bases, 6C15E540] [110 bases, 6C15E540] [110 bases, 6C15E540] [110 bases, 6C15E5 [110 bases, 6C15E540]	87	C	a	167	170	4192	4268	0.04	1	1	chrX	-	45746157	45746266	45746180	45746221	45746242	45746180	45746202	3'-A	hsa-mir-221_87_C_a	hsa-mir-221 MI0000298 [110 bases, 6C15E540] [110 bases, 6C15E540] [110 bases, 6C15E540] [110 bases, 6C15E540] [110 bases, 6C15E5 [110 bases, 6C15E540]	87	C	a	353	244	7787	5389	0.045	1	1	chrX	-	45746157	45746266	45746180	45746221	45746242	45746180	45746202	3'-A	hsa-mir-221_87_C_a	hsa-mir-221 MI0000298 [110 bases, 6C15E540] [110 bases, 6C15E540] [110 bases, 6C15E540] [110 bases, 6C15E540] [110 bases, 6C15E5 [110 bases, 6C15E540]	87	C	a	215	142	6192	4111	0.035	1	1	chrX	-	45746157	45746266	45746180	45746221	45746242	45746180	45746202	3'-A	hsa-mir-221_87_C_a	hsa-mir-221 MI0000298 [110 bases, 6C15E540] [110 bases, 6C15E540] [110 bases, 6C15E540] [110 bases, 6C15E540] [110 bases, 6C15E5 [110 bases, 6C15E540]	87	C	a	229	234	4406	4509	0.052	0.271	1	chrX	-	45746157	45746266	45746180	45746221	45746242	45746180	45746202	3'-A	hsa-mir-221_87_C_a	hsa-mir-221 MI0000298 [110 bases, 6C15E540] [110 bases, 6C15E540] [110 bases, 6C15E540] [110 bases, 6C15E540] [110 bases, 6C15E5 [110 bases, 6C15E540]	87	C	a	141	114	4696	3828	0.03	1	1	chrX	-	45746157	45746266	45746180	45746221	45746242	45746180	45746202	3'-A	hsa-mir-221_87_C_a	hsa-mir-221 MI0000298 [110 bases, 6C15E540] [110 bases, 6C15E540] [110 bases, 6C15E540] [110 bases, 6C15E540] [110 bases, 6C15E5 [110 bases, 6C15E540]	87	C	a	256	147	5704	3296	0.045	1	1	chrX	-	45746157	45746266	45746180	45746221	45746242	45746180	45746202	3'-A	hsa-mir-221_87_C_a	hsa-mir-221 MI0000298 [110 bases, 6C15E540] [110 bases, 6C15E540] [110 bases, 6C15E540] [110 bases, 6C15E540] [110 bases, 6C15E5 [110 bases, 6C15E540]	87	C	a	63	66	1952	2045	0.032	1	1	chrX	-	45746157	45746266	45746180	45746221	45746242	45746180	45746202	3'-A	hsa-mir-221_87_C_a	hsa-mir-221 MI0000298 [110 bases, 6C15E540] [110 bases, 6C15E540] [110 bases, 6C15E540] [110 bases, 6C15E540] [110 bases, 6C15E5 [110 bases, 6C15E540]	87	C	a	245	185	4768	3600	0.051	0.352	1	chrX	-	45746157	45746266	45746180	45746221	45746242	45746180	45746202	3'-A	hsa-mir-221_87_C_a	hsa-mir-221 MI0000298 [110 bases, 6C15E540] [110 bases, 6C15E540] [110 bases, 6C15E540] [110 bases, 6C15E540] [110 bases, 6C15E5 [110 bases, 6C15E540]	87	C	a	111	102	2723	2518	0.041	1	1	chrX	-	45746157	45746266	45746180	45746221	45746242	45746180	45746202	3'-A	hsa-mir-221_87_C_a	hsa-mir-221 MI0000298 [110 bases, 6C15E540] [110 bases, 6C15E540] [110 bases, 6C15E540] [110 bases, 6C15E540] [110 bases, 6C15E5 [110 bases, 6C15E540]	87	C	a	166	133	4144	3332	0.04	1	1	chrX	-	45746157	45746266	45746180	45746221	45746242	45746180	45746202	3'-A	hsa-mir-221_87_C_a	hsa-mir-221 MI0000298 [110 bases, 6C15E540] [110 bases, 6C15E540] [110 bases, 6C15E540] [110 bases, 6C15E540] [110 bases, 6C15E5 [110 bases, 6C15E540]	87	C	a	269	274	5958	6081	0.045	1	1	chrX	-	45746157	45746266	45746180	45746221	45746242	45746180	45746202	3'-A	hsa-mir-221_87_C_a	hsa-mir-221 MI0000298 [110 bases, 6C15E540] [110 bases, 6C15E540] [110 bases, 6C15E540] [110 bases, 6C15E540] [110 bases, 6C15E5 [110 bases, 6C15E540]	87	C	a	212	167	6066	4786	0.035	1	1	chrX	-	45746157	45746266	45746180	45746221	45746242	45746180	45746202	3'-A	hsa-mir-221_87_C_a	hsa-mir-221 MI0000298 [110 bases, 6C15E540] [110 bases, 6C15E540] [110 bases, 6C15E540] [110 bases, 6C15E540] [110 bases, 6C15E5 [110 bases, 6C15E540]	87	C	a	215	170	4911	3901	0.044	1	1	chrX	-	45746157	45746266	45746180	45746221	45746242	45746180	45746202	3'-A	hsa-mir-221_87_C_a	hsa-mir-221 MI0000298 [110 bases, 6C15E540] [110 bases, 6C15E540] [110 bases, 6C15E540] [110 bases, 6C15E540] [110 bases, 6C15E5 [110 bases, 6C15E540]	87	C	a	139	190	4361	5979	0.032	1	1	chrX	-	45746157	45746266	45746180	45746221	45746242	45746180	45746202	3'-A	hsa-mir-221_87_C_a	hsa-mir-221 MI0000298 [110 bases, 6C15E540] [110 bases, 6C15E540] [110 bases, 6C15E540] [110 bases, 6C15E540] [110 bases, 6C15E5 [110 bases, 6C15E540]	87	C	a	353	254	8176	5894	0.043	1	1	chrX	-	45746157	45746266	45746180	45746221	45746242	45746180	45746202	3'-A	hsa-mir-221_87_C_a	hsa-mir-221 MI0000298 [110 bases, 6C15E540] [110 bases, 6C15E540] [110 bases, 6C15E540] [110 bases, 6C15E540] [110 bases, 6C15E5 [110 bases, 6C15E540]	87	C	a	330	194	8706	5120	0.038	1	1	chrX	-	45746157	45746266	45746180	45746221	45746242	45746180	45746202	3'-A	hsa-mir-221_87_C_a	hsa-mir-221 MI0000298 [110 bases, 6C15E540] [110 bases, 6C15E540] [110 bases, 6C15E540] [110 bases, 6C15E540] [110 bases, 6C15E5 [110 bases, 6C15E540]	87	C	a	235	241	6441	6631	0.036	1	1	chrX	-	45746157	45746266	45746180	45746221	45746242	45746180	45746202	3'-A	hsa-mir-221_87_C_a	hsa-mir-221 MI0000298 [110 bases, 6C15E540] [110 bases, 6C15E540] [110 bases, 6C15E540] [110 bases, 6C15E540] [110 bases, 6C15E5 [110 bases, 6C15E540]	87	C	a	348	110	26213	8314	0.013	1	1	chrX	-	45746157	45746266	45746180	45746221	45746242	45746180	45746202	3'-A	hsa-mir-221_87_C_a	hsa-mir-221 MI0000298 [110 bases, 6C15E540] [110 bases, 6C15E540] [110 bases, 6C15E540] [110 bases, 6C15E540] [110 bases, 6C15E5 [110 bases, 6C15E540]	87	C	a	469	294	11178	7011	0.042	1	1	chrX	-	45746157	45746266	45746180	45746221	45746242	45746180	45746202	3'-A	hsa-mir-221_87_C_a	hsa-mir-221 MI0000298 [110 bases, 6C15E540] [110 bases, 6C15E540] [110 bases, 6C15E540] [110 bases, 6C15E540] [110 bases, 6C15E5 [110 bases, 6C15E540]	87	C	a	2543	270	70616	7502	0.036	1	1	chrX	-	45746157	45746266	45746180	45746221	45746242	45746180	45746202	3'-A	hsa-mir-221_87_C_a	hsa-mir-221 MI0000298 [110 bases, 6C15E540] [110 bases, 6C15E540] [110 bases, 6C15E540] [110 bases, 6C15E540] [110 bases, 6C15E5 [110 bases, 6C15E540]	87	C	a	203	66	5942	1960	0.034	1	1	chrX	-	45746157	45746266	45746180	45746221	45746242	45746180	45746202	3'-A	hsa-mir-221_87_C_a	hsa-mir-221 MI0000298 [110 bases, 6C15E540] [110 bases, 6C15E540] [110 bases, 6C15E540] [110 bases, 6C15E540] [110 bases, 6C15E5 [110 bases, 6C15E540]	87	C	a	290	212	6795	4974	0.043	1	1	chrX	-	45746157	45746266	45746180	45746221	45746242	45746180	45746202	3'-A	hsa-mir-221_87_C_a	hsa-mir-221 MI0000298 [110 bases, 6C15E540] [110 bases, 6C15E540] [110 bases, 6C15E540] [110 bases, 6C15E540] [110 bases, 6C15E5 [110 bases, 6C15E540]	87	C	a	271	427	9323	14705	0.029	1	1	chrX	-	45746157	45746266	45746180	45746221	45746242	45746180	45746202	3'-A	hsa-mir-221_87_C_a	hsa-mir-221 MI0000298 [110 bases, 6C15E540] [110 bases, 6C15E540] [110 bases, 6C15E540] [110 bases, 6C15E540] [110 bases, 6C15E5 [110 bases, 6C15E540]	87	C	a	235	249	5908	6260	0.04	1	1	chrX	-	45746157	45746266	45746180	45746221	45746242	45746180	45746202	3'-A	hsa-mir-221_87_C_a	hsa-mir-221 MI0000298 [110 bases, 6C15E540] [110 bases, 6C15E540] [110 bases, 6C15E540] [110 bases, 6C15E540] [110 bases, 6C15E5 [110 bases, 6C15E540]	87	C	a	342	210	7827	4819	0.044	1	1	chrX	-	45746157	45746266	45746180	45746221	45746242	45746180	45746202	3'-A	hsa-mir-221_87_C_a	hsa-mir-221 MI0000298 [110 bases, 6C15E540] [110 bases, 6C15E540] [110 bases, 6C15E540] [110 bases, 6C15E540] [110 bases, 6C15E5 [110 bases, 6C15E540]	87	C	a	115	119	3360	3504	0.034	1	1	chrX	-	45746157	45746266	45746180	45746221	45746242	45746180	45746202	3'-A	hsa-mir-221_87_C_a	hsa-mir-221 MI0000298 [110 bases, 6C15E540] [110 bases, 6C15E540] [110 bases, 6C15E540] [110 bases, 6C15E540] [110 bases, 6C15E5 [110 bases, 6C15E540]	87	C	a	423	357	25301	21410	0.017	1	1	chrX	-	45746157	45746266	45746180	45746221	45746242	45746180	45746202	3'-A	hsa-mir-221_87_C_a	hsa-mir-221 MI0000298 [110 bases, 6C15E540] [110 bases, 6C15E540] [110 bases, 6C15E540] [110 bases, 6C15E540] [110 bases, 6C15E5 [110 bases, 6C15E540]	87	C	a	67	62	3045	2819	0.022	1	1	chrX	-	45746157	45746266	45746180	45746221	45746242	45746180	45746202	3'-A	hsa-mir-221_87_C_a	hsa-mir-221 MI0000298 [110 bases, 6C15E540] [110 bases, 6C15E540] [110 bases, 6C15E540] [110 bases, 6C15E540] [110 bases, 6C15E5 [110 bases, 6C15E540]	87	C	a	273	219	17315	13950	0.016	1	1	chrX	-	45746157	45746266	45746180	45746221	45746242	45746180	45746202	3'-A	hsa-mir-221_87_C_a	hsa-mir-221 MI0000298 [110 bases, 6C15E540] [110 bases, 6C15E540] [110 bases, 6C15E540] [110 bases, 6C15E540] [110 bases, 6C15E5 [110 bases, 6C15E540]	87	C	a	489	395	21947	17757	0.022	1	1	chrX	-	45746157	45746266	45746180	45746221	45746242	45746180	45746202	3'-A	hsa-mir-221_87_C_a	hsa-mir-221 MI0000298 [110 bases, 6C15E540] [110 bases, 6C15E540] [110 bases, 6C15E540] [110 bases, 6C15E540] [110 bases, 6C15E5 [110 bases, 6C15E540]	87	C	a	245	200	6984	5701	0.035	1	1	chrX	-	45746157	45746266	45746180	45746221	45746242	45746180	45746202	3'-A	hsa-mir-221_87_C_a	hsa-mir-221 MI0000298 [110 bases, 6C15E540] [110 bases, 6C15E540] [110 bases, 6C15E540] [110 bases, 6C15E540] [110 bases, 6C15E5 [110 bases, 6C15E540]	87	C	a	181	143	8723	6919	0.021	1	1	chrX	-	45746157	45746266	45746180	45746221	45746242	45746180	45746202	3'-A	hsa-mir-221_87_C_a	hsa-mir-221 MI0000298 [110 bases, 6C15E540] [110 bases, 6C15E540] [110 bases, 6C15E540] [110 bases, 6C15E540] [110 bases, 6C15E5 [110 bases, 6C15E540]	87	C	a	250	203	13841	11283	0.018	1	1	chrX	-	45746157	45746266	45746180	45746221	45746242	45746180	45746202	3'-A	hsa-mir-221_87_C_a	hsa-mir-221 MI0000298 [110 bases, 6C15E540] [110 bases, 6C15E540] [110 bases, 6C15E540] [110 bases, 6C15E540] [110 bases, 6C15E5 [110 bases, 6C15E540]	87	C	a	280	384	16241	22290	0.017	1	1	chrX	-	45746157	45746266	45746180	45746221	45746242	45746180	45746202	3'-A	hsa-mir-221_87_C_a	hsa-mir-221 MI0000298 [110 bases, 6C15E540] [110 bases, 6C15E540] [110 bases, 6C15E540] [110 bases, 6C15E540] [110 bases, 6C15E5 [110 bases, 6C15E540]	87	C	a	71	98	2253	3120	0.032	1	1	chrX	-	45746157	45746266	45746180	45746221	45746242	45746180	45746202	3'-A	hsa-mir-221_87_C_a	hsa-mir-221 MI0000298 [110 bases, 6C15E540] [110 bases, 6C15E540] [110 bases, 6C15E540] [110 bases, 6C15E540] [110 bases, 6C15E5 [110 bases, 6C15E540]	87	C	a	200	328	9032	14855	0.022	1	1	chrX	-	45746157	45746266	45746180	45746221	45746242	45746180	45746202	3'-A	hsa-mir-221_87_C_a	hsa-mir-221 MI0000298 [110 bases, 6C15E540] [110 bases, 6C15E540] [110 bases, 6C15E540] [110 bases, 6C15E540] [110 bases, 6C15E5 [110 bases, 6C15E540]	87	C	a	383	529	11616	16073	0.033	1	1	chrX	-	45746157	45746266	45746180	45746221	45746242	45746180	45746202	3'-A	hsa-mir-221_87_C_a	hsa-mir-221 MI0000298 [110 bases, 6C15E540] [110 bases, 6C15E540] [110 bases, 6C15E540] [110 bases, 6C15E540] [110 bases, 6C15E5 [110 bases, 6C15E540]	87	C	a	158	238	3340	5037	0.047	1	1	chrX	-	45746157	45746266	45746180	45746221	45746242	45746180	45746202	3'-A	hsa-mir-221_87_C_a	hsa-mir-221 MI0000298 [110 bases, 6C15E540] [110 bases, 6C15E540] [110 bases, 6C15E540] [110 bases, 6C15E540] [110 bases, 6C15E5 [110 bases, 6C15E540]	87	C	a	155	232	5363	8034	0.029	1	1	chrX	-	45746157	45746266	45746180	45746221	45746242	45746180	45746202	3'-A	hsa-mir-221_87_C_a	hsa-mir-221 MI0000298 [110 bases, 6C15E540] [110 bases, 6C15E540] [110 bases, 6C15E540] [110 bases, 6C15E540] [110 bases, 6C15E5 [110 bases, 6C15E540]	87	C	a	228	301	8388	11088	0.027	1	1	chrX	-	45746157	45746266	45746180	45746221	45746242	45746180	45746202	3'-A	hsa-mir-221_87_C_a	hsa-mir-221 MI0000298 [110 bases, 6C15E540] [110 bases, 6C15E540]	87	C	a	303	67	12326	2752	0.025	1	1	chrX	-	45746157	45746266	45746180	45746221	45746242	45746180	45746202	3'-A	hsa-mir-221_87_C_a	hsa-mir-221 MI0000298 [110 bases, 6C15E540] [110 bases, 6C15E540] [110 bases, 6C15E540]	87	C	a	389	98	14386	3633	0.027	1	1	chrX	-	45746157	45746266	45746180	45746221	45746242	45746180	45746202	3'-A	hsa-mir-221_87_C_a	hsa-mir-221 MI0000298 [110 bases, 6C15E540] [110 bases, 6C15E540]	87	C	a	267	178	8698	5815	0.031	1	1	chrX	-	45746157	45746266	45746180	45746221	45746242	45746180	45746202	3'-A	hsa-mir-221_87_C_a	hsa-mir-221 MI0000298 [110 bases, 6C15E540] [110 bases, 6C15E540] [110 bases, 6C15E540]	87	C	a	540	119	22763	5024	0.024	1	1	chrX	-	45746157	45746266	45746180	45746221	45746242	45746180	45746202	3'-A	hsa-mir-221_87_C_a	hsa-mir-221 MI0000298 [110 bases, 6C15E540] [110 bases, 6C15E540] [110 bases, 6C15E540]	87	C	a	871	179	24652	5089	0.035	1	1	chrX	-	45746157	45746266	45746180	45746221	45746242	45746180	45746202	3'-A	hsa-mir-221_87_C_a	hsa-mir-221 MI0000298 [110 bases, 6C15E540] [110 bases, 6C15E540] [110 bases, 6C15E540]	87	C	a	94	36	3842	1491	0.024	1	1	chrX	-	45746157	45746266	45746180	45746221	45746242	45746180	45746202	3'-A	hsa-mir-221_87_C_a	hsa-mir-221 MI0000298 [110 bases, 6C15E540] [110 bases, 6C15E540] [110 bases, 6C15E540]	87	C	a	52	10	2629	520	0.02	1	1	chrX	-	45746157	45746266	45746180	45746221	45746242	45746180	45746202	3'-A	hsa-mir-221_87_C_a	hsa-mir-221 MI0000298 [110 bases, 6C15E540] [110 bases, 6C15E540] [110 bases, 6C15E540]	87	C	a	278	48	14793	2563	0.019	1	1	chrX	-	45746157	45746266	45746180	45746221	45746242	45746180	45746202	3'-A	hsa-mir-221_87_C_a	hsa-mir-221 MI0000298 [110 bases, 6C15E540] [110 bases, 6C15E540]	87	C	a	47	27	1879	1096	0.025	1	1	chrX	-	45746157	45746266	45746180	45746221	45746242	45746180	45746202	3'-A	hsa-mir-221_87_C_a	hsa-mir-221 MI0000298 [110 bases, 6C15E540] [110 bases, 6C15E540] [110 bases, 6C15E540]	87	C	a	243	38	15296	2446	0.016	1	1	chrX	-	45746157	45746266	45746180	45746221	45746242	45746180	45746202	3'-A	hsa-mir-221_87_C_a	hsa-mir-221 MI0000298 [110 bases, 6C15E540] [110 bases, 6C15E540] [110 bases, 6C15E540]	87	C	a	286	46	8671	1407	0.033	1	1	chrX	-	45746157	45746266	45746180	45746221	45746242	45746180	45746202	3'-A	hsa-mir-221_87_C_a	hsa-mir-221 MI0000298 [110 bases, 6C15E540] [110 bases, 6C15E540] [110 bases, 6C15E540]	87	C	a	169	59	6977	2470	0.024	1	1	chrX	-	45746157	45746266	45746180	45746221	45746242	45746180	45746202	3'-A	hsa-mir-221_87_C_a	hsa-mir-221 MI0000298 [110 bases, 6C15E540] [110 bases, 6C15E540] [110 bases, 6C15E540] [110 bases, 6C15E540] [110 bases, 6C15E5 [110 bases, 6C15E540]	87	C	a	0	0	0	0	0	1	1	chrX	-	45746157	45746266	45746180	45746221	45746242	45746180	45746202	3'-A	hsa-mir-221_87_C_a	hsa-mir-221 MI0000298 [110 bases, 6C15E540] [110 bases, 6C15E540] [110 bases, 6C15E540] [110 bases, 6C15E540] [110 bases, 6C15E5 [110 bases, 6C15E540]	87	C	a	1	4	165	675	0.006	1	1	chrX	-	45746157	45746266	45746180	45746221	45746242	45746180	45746202	3'-A	hsa-mir-221_87_C_a	hsa-mir-221 MI0000298 [110 bases, 6C15E540] [110 bases, 6C15E540] [110 bases, 6C15E540] [110 bases, 6C15E540] [110 bases, 6C15E5 [110 bases, 6C15E540]	87	C	a	3	34	193	2227	0.016	1	1	chrX	-	45746157	45746266	45746180	45746221	45746242	45746180	45746202	3'-A	hsa-mir-221_87_C_a	hsa-mir-221 MI0000298 [110 bases, 6C15E540] [110 bases, 6C15E540] [110 bases, 6C15E540] [110 bases, 6C15E540] [110 bases, 6C15E5 [110 bases, 6C15E540]	87	C	a	35	69	875	1725	0.04	1	1	chrX	-	45746157	45746266	45746180	45746221	45746242	45746180	45746202	3'-A	hsa-mir-221_87_C_a	hsa-mir-221 MI0000298 [110 bases, 6C15E540] [110 bases, 6C15E540] [110 bases, 6C15E540]	87	C	a	118	206	25107	43859	0.005	1	1	chrX	-	45746157	45746266	45746180	45746221	45746242	45746180	45746202	3'-A	hsa-mir-221_87_C_a	hsa-mir-221 MI0000298 [110 bases, 6C15E540] [110 bases, 6C15E540] [110 bases, 6C15E540]	87	C	a	99	151	19393	29654	0.005	1	1	chrX	-	45746157	45746266	45746180	45746221	45746242	45746180	45746202	3'-A	hsa-mir-221_87_C_a	hsa-mir-221 MI0000298 [110 bases, 6C15E540] [110 bases, 6C15E540] [110 bases, 6C15E540]	87	C	a	82	112	16843	23100	0.005	1	1	chrX	-	45746157	45746266	45746180	45746221	45746242	45746180	45746202	3'-A	hsa-mir-221_87_C_a	hsa-mir-221 MI0000298 [110 bases, 6C15E540] [110 bases, 6C15E540] [110 bases, 6C15E540] [110 bases, 6C15E540] [110 bases, 6C15E5 [110 bases, 6C15E540]	87	C	a	771	280	39985	14550	0.019	1	1	chrX	-	45746157	45746266	45746180	45746221	45746242	45746180	45746202	3'-A	hsa-mir-221_87_C_a	hsa-mir-221 MI0000298 [110 bases, 6C15E540] [110 bases, 6C15E540] [110 bases, 6C15E540] [110 bases, 6C15E540] [110 bases, 6C15E5 [110 bases, 6C15E540]	87	C	a	145	75	14503	7518	0.01	1	1	chrX	-	45746157	45746266	45746180	45746221	45746242	45746180	45746202	3'-A	hsa-mir-221_87_C_a	hsa-mir-221 MI0000298 [110 bases, 6C15E540] [110 bases, 6C15E540] [110 bases, 6C15E540] [110 bases, 6C15E540] [110 bases, 6C15E5 [110 bases, 6C15E540]	87	C	a	295	524	8491	15108	0.035	1	1	chrX	-	45746157	45746266	45746180	45746221	45746242	45746180	45746202	3'-A	hsa-mir-221_87_C_a	hsa-mir-221 MI0000298 [110 bases, 6C15E540] [110 bases, 6C15E540] [110 bases, 6C15E540] [110 bases, 6C15E540] [110 bases, 6C15E5 [110 bases, 6C15E540]	87	C	a	185	420	5492	12495	0.034	1	1	chrX	-	45746157	45746266	45746180	45746221	45746242	45746180	45746202	3'-A	hsa-mir-221_87_C_a	hsa-mir-221 MI0000298 [110 bases, 6C15E540] [110 bases, 6C15E540] [110 bases, 6C15E540] [110 bases, 6C15E540] [110 bases, 6C15E5 [110 bases, 6C15E540]	87	C	a	323	496	9452	14538	0.034	1	1	chrX	-	45746157	45746266	45746180	45746221	45746242	45746180	45746202	3'-A	hsa-mir-221_87_C_a	hsa-mir-221 MI0000298 [110 bases, 6C15E540] [110 bases, 6C15E540] [110 bases, 6C15E540] [110 bases, 6C15E540] [110 bases, 6C15E5 [110 bases, 6C15E540]	87	C	a	174	323	5493	10213	0.032	1	1	chrX	-	45746157	45746266	45746180	45746221	45746242	45746180	45746202	3'-A	hsa-mir-221_87_C_a	hsa-mir-221 MI0000298 [110 bases, 6C15E540] [110 bases, 6C15E540] [110 bases, 6C15E540] [110 bases, 6C15E540] [110 bases, 6C15E5 [110 bases, 6C15E540]	87	C	a	409	603	10969	16181	0.037	1	1	chrX	-	45746157	45746266	45746180	45746221	45746242	45746180	45746202	3'-A	hsa-mir-221_87_C_a	hsa-mir-221 MI0000298 [110 bases, 6C15E540] [110 bases, 6C15E540] [110 bases, 6C15E540] [110 bases, 6C15E540] [110 bases, 6C15E5 [110 bases, 6C15E540]	87	C	a	136	514	3082	11669	0.044	1	1	chrX	-	45746157	45746266	45746180	45746221	45746242	45746180	45746202	3'-A	hsa-mir-221_87_C_a	hsa-mir-221 MI0000298 [110 bases, 6C15E540] [110 bases, 6C15E540] [110 bases, 6C15E540] [110 bases, 6C15E540] [110 bases, 6C15E5 [110 bases, 6C15E540]	87	C	a	1458	627	57891	24901	0.025	1	1	chrX	-	45746157	45746266	45746180	45746221	45746242	45746180	45746202	3'-A	hsa-mir-221_87_C_a	hsa-mir-221 MI0000298 [110 bases, 6C15E540] [110 bases, 6C15E540] [110 bases, 6C15E540] [110 bases, 6C15E540] [110 bases, 6C15E5 [110 bases, 6C15E540]	87	C	a	675	325	10885	5255	0.062	3.23e-05	0.00057	chrX	-	45746157	45746266	45746180	45746221	45746242	45746180	45746202	3'-A	hsa-mir-221_87_C_a	hsa-mir-221 MI0000298 [110 bases, 6C15E540] [110 bases, 6C15E540] [110 bases, 6C15E540] [110 bases, 6C15E540] [110 bases, 6C15E5 [110 bases, 6C15E540]	87	C	a	429	472	23612	25995	0.018	1	1	chrX	-	45746157	45746266	45746180	45746221	45746242	45746180	45746202	3'-A	hsa-mir-221_87_C_a	hsa-mir-221 MI0000298 [110 bases, 6C15E540] [110 bases, 6C15E540] [110 bases, 6C15E540] [110 bases, 6C15E540] [110 bases, 6C15E5 [110 bases, 6C15E540]	87	C	a	608	684	21773	24510	0.028	1	1	chrX	-	45746157	45746266	45746180	45746221	45746242	45746180	45746202	3'-A	hsa-mir-221_87_C_a	hsa-mir-221 MI0000298 [110 bases, 6C15E540] [110 bases, 6C15E540] [110 bases, 6C15E540] [110 bases, 6C15E540] [110 bases, 6C15E5 [110 bases, 6C15E540]	87	C	a	445	793	21268	37924	0.021	1	1	chrX	-	45746157	45746266	45746180	45746221	45746242	45746180	45746202	3'-A	hsa-mir-221_87_C_a	hsa-mir-221 MI0000298 [110 bases, 6C15E540] [110 bases, 6C15E540] [110 bases, 6C15E540] [110 bases, 6C15E540] [110 bases, 6C15E5 [110 bases, 6C15E540]	87	C	a	283	389	6475	8914	0.044	1	1	chrX	-	45746157	45746266	45746180	45746221	45746242	45746180	45746202	3'-A	hsa-mir-221_87_C_a	hsa-mir-221 MI0000298 [110 bases, 6C15E540] [110 bases, 6C15E540] [110 bases, 6C15E540] [110 bases, 6C15E540] [110 bases, 6C15E5 [110 bases, 6C15E540]	87	C	a	684	707	18988	19646	0.036	1	1	chrX	-	45746157	45746266	45746180	45746221	45746242	45746180	45746202	3'-A	hsa-mir-221_87_C_a	hsa-mir-221 MI0000298 [110 bases, 6C15E540] [110 bases, 6C15E540] [110 bases, 6C15E540] [110 bases, 6C15E540] [110 bases, 6C15E5 [110 bases, 6C15E540]	87	C	a	618	868	14446	20307	0.043	1	1	chrX	-	45746157	45746266	45746180	45746221	45746242	45746180	45746202	3'-A	hsa-mir-221_87_C_a	hsa-mir-221 MI0000298 [110 bases, 6C15E540] [110 bases, 6C15E540] [110 bases, 6C15E540] [110 bases, 6C15E540] [110 bases, 6C15E5 [110 bases, 6C15E540]	87	C	a	778	785	21177	21370	0.037	1	1	chrX	-	45746157	45746266	45746180	45746221	45746242	45746180	45746202	3'-A	hsa-mir-221_87_C_a	hsa-mir-221 MI0000298 [110 bases, 6C15E540] [110 bases, 6C15E540] [110 bases, 6C15E540] [110 bases, 6C15E540] [110 bases, 6C15E5 [110 bases, 6C15E540]	87	C	a	244	255	6127	6406	0.04	1	1	chrX	-	45746157	45746266	45746180	45746221	45746242	45746180	45746202	3'-A	hsa-mir-221_87_C_a	hsa-mir-221 MI0000298 [110 bases, 6C15E540] [110 bases, 6C15E540] [110 bases, 6C15E540] [110 bases, 6C15E540] [110 bases, 6C15E5 [110 bases, 6C15E540]	87	C	a	452	537	14592	17362	0.031	1	1	chrX	-	45746157	45746266	45746180	45746221	45746242	45746180	45746202	3'-A	3'-A	3'-A	not specified	not specified	not specified	not specified	SRR2353437	554	0.069	3.72e-14	mature	not	6.37696e-07	7.00324e-05
hsa-mir-222_91_U_a	hsa-mir-222 MI0000299 [110 bases, B0D94165] [110 bases, B0D94165] [110 bases, B0D94165] [110 bases, B0D94165] [110 bases, B0D941 [110 bases, B0D94165]	91	U	a	72	100	12891	18068	0.006	1	1	chrX	-	45747015	45747124	45747034	45747073	45747094	45747036	45747056	3'-A	hsa-mir-222_91_U_a	hsa-mir-222 MI0000299 [110 bases, B0D94165] [110 bases, B0D94165] [110 bases, B0D94165] [110 bases, B0D94165] [110 bases, B0D941 [110 bases, B0D94165]	91	U	a	69	81	14336	16951	0.005	1	1	chrX	-	45747015	45747124	45747034	45747073	45747094	45747036	45747056	3'-A	hsa-mir-222_91_U_a	hsa-mir-222 MI0000299 [110 bases, B0D94165] [110 bases, B0D94165] [110 bases, B0D94165] [110 bases, B0D94165] [110 bases, B0D941 [110 bases, B0D94165]	91	U	a	72	88	15898	19634	0.005	1	1	chrX	-	45747015	45747124	45747034	45747073	45747094	45747036	45747056	3'-A	hsa-mir-222_91_U_a	hsa-mir-222 MI0000299 [110 bases, B0D94165] [110 bases, B0D94165] [110 bases, B0D94165] [110 bases, B0D94165] [110 bases, B0D941 [110 bases, B0D94165]	91	U	a	87	140	17655	28472	0.005	1	1	chrX	-	45747015	45747124	45747034	45747073	45747094	45747036	45747056	3'-A	hsa-mir-222_91_U_a	hsa-mir-222 MI0000299 [110 bases, B0D94165] [110 bases, B0D94165] [110 bases, B0D94165] [110 bases, B0D94165] [110 bases, B0D941 [110 bases, B0D94165]	91	U	a	55	89	12322	20137	0.004	1	1	chrX	-	45747015	45747124	45747034	45747073	45747094	45747036	45747056	3'-A	hsa-mir-222_91_U_a	hsa-mir-222 MI0000299 [110 bases, B0D94165] [110 bases, B0D94165] [110 bases, B0D94165] [110 bases, B0D94165] [110 bases, B0D941 [110 bases, B0D94165]	91	U	a	94	107	17439	19874	0.005	1	1	chrX	-	45747015	45747124	45747034	45747073	45747094	45747036	45747056	3'-A	hsa-mir-222_91_U_a	hsa-mir-222 MI0000299 [110 bases, B0D94165] [110 bases, B0D94165] [110 bases, B0D94165] [110 bases, B0D94165] [110 bases, B0D941 [110 bases, B0D94165]	91	U	a	67	91	11430	15557	0.006	1	1	chrX	-	45747015	45747124	45747034	45747073	45747094	45747036	45747056	3'-A	hsa-mir-222_91_U_a	hsa-mir-222 MI0000299 [110 bases, B0D94165] [110 bases, B0D94165] [110 bases, B0D94165] [110 bases, B0D94165] [110 bases, B0D941 [110 bases, B0D94165]	91	U	a	64	73	10844	12444	0.006	1	1	chrX	-	45747015	45747124	45747034	45747073	45747094	45747036	45747056	3'-A	hsa-mir-222_91_U_a	hsa-mir-222 MI0000299 [110 bases, B0D94165] [110 bases, B0D94165] [110 bases, B0D94165] [110 bases, B0D94165] [110 bases, B0D941 [110 bases, B0D94165]	91	U	a	66	102	11234	17395	0.006	1	1	chrX	-	45747015	45747124	45747034	45747073	45747094	45747036	45747056	3'-A	hsa-mir-222_91_U_a	hsa-mir-222 MI0000299 [110 bases, B0D94165] [110 bases, B0D94165] [110 bases, B0D94165] [110 bases, B0D94165] [110 bases, B0D941 [110 bases, B0D94165]	91	U	a	103	133	19072	24694	0.005	1	1	chrX	-	45747015	45747124	45747034	45747073	45747094	45747036	45747056	3'-A	hsa-mir-222_91_U_a	hsa-mir-222 MI0000299 [110 bases, B0D94165] [110 bases, B0D94165] [110 bases, B0D94165] [110 bases, B0D94165] [110 bases, B0D941 [110 bases, B0D94165]	91	U	a	92	112	18468	22641	0.005	1	1	chrX	-	45747015	45747124	45747034	45747073	45747094	45747036	45747056	3'-A	hsa-mir-222_91_U_a	hsa-mir-222 MI0000299 [110 bases, B0D94165] [110 bases, B0D94165] [110 bases, B0D94165] [110 bases, B0D94165] [110 bases, B0D941 [110 bases, B0D94165]	91	U	a	51	66	8541	11200	0.006	1	1	chrX	-	45747015	45747124	45747034	45747073	45747094	45747036	45747056	3'-A	hsa-mir-222_91_U_a	hsa-mir-222 MI0000299 [110 bases, B0D94165] [110 bases, B0D94165] [110 bases, B0D94165] [110 bases, B0D94165] [110 bases, B0D941 [110 bases, B0D94165]	91	U	a	38	46	8304	10235	0.005	1	1	chrX	-	45747015	45747124	45747034	45747073	45747094	45747036	45747056	3'-A	hsa-mir-222_91_U_a	hsa-mir-222 MI0000299 [110 bases, B0D94165] [110 bases, B0D94165] [110 bases, B0D94165] [110 bases, B0D94165] [110 bases, B0D941 [110 bases, B0D94165]	91	U	a	51	56	8305	9259	0.006	1	1	chrX	-	45747015	45747124	45747034	45747073	45747094	45747036	45747056	3'-A	hsa-mir-222_91_U_a	hsa-mir-222 MI0000299 [110 bases, B0D94165] [110 bases, B0D94165] [110 bases, B0D94165] [110 bases, B0D94165] [110 bases, B0D941 [110 bases, B0D94165]	91	U	a	47	68	9816	14287	0.005	1	1	chrX	-	45747015	45747124	45747034	45747073	45747094	45747036	45747056	3'-A	hsa-mir-222_91_U_a	hsa-mir-222 MI0000299 [110 bases, B0D94165] [110 bases, B0D94165] [110 bases, B0D94165] [110 bases, B0D94165] [110 bases, B0D941 [110 bases, B0D94165]	91	U	a	61	88	9606	13909	0.006	1	1	chrX	-	45747015	45747124	45747034	45747073	45747094	45747036	45747056	3'-A	hsa-mir-222_91_U_a	hsa-mir-222 MI0000299 [110 bases, B0D94165] [110 bases, B0D94165] [110 bases, B0D94165] [110 bases, B0D94165] [110 bases, B0D941 [110 bases, B0D94165]	91	U	a	51	59	9887	11462	0.005	1	1	chrX	-	45747015	45747124	45747034	45747073	45747094	45747036	45747056	3'-A	hsa-mir-222_91_U_a	hsa-mir-222 MI0000299 [110 bases, B0D94165] [110 bases, B0D94165] [110 bases, B0D94165] [110 bases, B0D94165] [110 bases, B0D941 [110 bases, B0D94165]	91	U	a	64	73	12353	14280	0.005	1	1	chrX	-	45747015	45747124	45747034	45747073	45747094	45747036	45747056	3'-A	hsa-mir-222_91_U_a	hsa-mir-222 MI0000299 [110 bases, B0D94165] [110 bases, B0D94165] [110 bases, B0D94165] [110 bases, B0D94165] [110 bases, B0D941 [110 bases, B0D94165]	91	U	a	51	67	13713	18112	0.004	1	1	chrX	-	45747015	45747124	45747034	45747073	45747094	45747036	45747056	3'-A	hsa-mir-222_91_U_a	hsa-mir-222 MI0000299 [110 bases, B0D94165] [110 bases, B0D94165] [110 bases, B0D94165] [110 bases, B0D94165] [110 bases, B0D941 [110 bases, B0D94165]	91	U	a	30	33	4803	5383	0.006	1	1	chrX	-	45747015	45747124	45747034	45747073	45747094	45747036	45747056	3'-A	hsa-mir-222_91_U_a	hsa-mir-222 MI0000299 [110 bases, B0D94165] [110 bases, B0D94165] [110 bases, B0D94165] [110 bases, B0D94165] [110 bases, B0D941 [110 bases, B0D94165]	91	U	a	81	108	10872	14499	0.007	1	1	chrX	-	45747015	45747124	45747034	45747073	45747094	45747036	45747056	3'-A	hsa-mir-222_91_U_a	hsa-mir-222 MI0000299 [110 bases, B0D94165] [110 bases, B0D94165] [110 bases, B0D94165] [110 bases, B0D94165] [110 bases, B0D941 [110 bases, B0D94165]	91	U	a	54	73	9906	13482	0.005	1	1	chrX	-	45747015	45747124	45747034	45747073	45747094	45747036	45747056	3'-A	hsa-mir-222_91_U_a	hsa-mir-222 MI0000299 [110 bases, B0D94165] [110 bases, B0D94165] [110 bases, B0D94165] [110 bases, B0D94165] [110 bases, B0D941 [110 bases, B0D94165]	91	U	a	28	43	4907	7626	0.006	1	1	chrX	-	45747015	45747124	45747034	45747073	45747094	45747036	45747056	3'-A	hsa-mir-222_91_U_a	hsa-mir-222 MI0000299 [110 bases, B0D94165] [110 bases, B0D94165] [110 bases, B0D94165] [110 bases, B0D94165] [110 bases, B0D941 [110 bases, B0D94165]	91	U	a	33	47	7015	10127	0.005	1	1	chrX	-	45747015	45747124	45747034	45747073	45747094	45747036	45747056	3'-A	hsa-mir-222_91_U_a	hsa-mir-222 MI0000299 [110 bases, B0D94165] [110 bases, B0D94165] [110 bases, B0D94165] [110 bases, B0D94165] [110 bases, B0D941 [110 bases, B0D94165]	91	U	a	35	35	6946	7137	0.005	1	1	chrX	-	45747015	45747124	45747034	45747073	45747094	45747036	45747056	3'-A	hsa-mir-222_91_U_a	hsa-mir-222 MI0000299 [110 bases, B0D94165] [110 bases, B0D94165] [110 bases, B0D94165] [110 bases, B0D94165] [110 bases, B0D941 [110 bases, B0D94165]	91	U	a	39	56	6303	9168	0.006	1	1	chrX	-	45747015	45747124	45747034	45747073	45747094	45747036	45747056	3'-A	hsa-mir-222_91_U_a	hsa-mir-222 MI0000299 [110 bases, B0D94165] [110 bases, B0D94165] [110 bases, B0D94165] [110 bases, B0D94165] [110 bases, B0D941 [110 bases, B0D94165]	91	U	a	25	31	6597	8332	0.004	1	1	chrX	-	45747015	45747124	45747034	45747073	45747094	45747036	45747056	3'-A	hsa-mir-222_91_U_a	hsa-mir-222 MI0000299 [110 bases, B0D94165] [110 bases, B0D94165] [110 bases, B0D94165] [110 bases, B0D94165] [110 bases, B0D941 [110 bases, B0D94165]	91	U	a	38	53	6804	9629	0.006	1	1	chrX	-	45747015	45747124	45747034	45747073	45747094	45747036	45747056	3'-A	hsa-mir-222_91_U_a	hsa-mir-222 MI0000299 [110 bases, B0D94165] [110 bases, B0D94165] [110 bases, B0D94165] [110 bases, B0D94165] [110 bases, B0D941 [110 bases, B0D94165]	91	U	a	48	75	7069	11121	0.007	1	1	chrX	-	45747015	45747124	45747034	45747073	45747094	45747036	45747056	3'-A	hsa-mir-222_91_U_a	hsa-mir-222 MI0000299 [110 bases, B0D94165] [110 bases, B0D94165] [110 bases, B0D94165] [110 bases, B0D94165] [110 bases, B0D941 [110 bases, B0D94165]	91	U	a	84	79	11313	10759	0.007	1	1	chrX	-	45747015	45747124	45747034	45747073	45747094	45747036	45747056	3'-A	hsa-mir-222_91_U_a	hsa-mir-222 MI0000299 [110 bases, B0D94165] [110 bases, B0D94165] [110 bases, B0D94165] [110 bases, B0D94165] [110 bases, B0D941 [110 bases, B0D94165]	91	U	a	22	18	3164	2707	0.007	1	1	chrX	-	45747015	45747124	45747034	45747073	45747094	45747036	45747056	3'-A	hsa-mir-222_91_U_a	hsa-mir-222 MI0000299 [110 bases, B0D94165] [110 bases, B0D94165] [110 bases, B0D94165] [110 bases, B0D94165] [110 bases, B0D941 [110 bases, B0D94165]	91	U	a	187	134	18691	13411	0.01	1	1	chrX	-	45747015	45747124	45747034	45747073	45747094	45747036	45747056	3'-A	hsa-mir-222_91_U_a	hsa-mir-222 MI0000299 [110 bases, B0D94165] [110 bases, B0D94165] [110 bases, B0D94165] [110 bases, B0D94165] [110 bases, B0D941 [110 bases, B0D94165]	91	U	a	204	179	27783	24502	0.007	1	1	chrX	-	45747015	45747124	45747034	45747073	45747094	45747036	45747056	3'-A	hsa-mir-222_91_U_a	hsa-mir-222 MI0000299 [110 bases, B0D94165] [110 bases, B0D94165] [110 bases, B0D94165] [110 bases, B0D94165] [110 bases, B0D941 [110 bases, B0D94165]	91	U	a	54	62	8885	10205	0.006	1	1	chrX	-	45747015	45747124	45747034	45747073	45747094	45747036	45747056	3'-A	hsa-mir-222_91_U_a	hsa-mir-222 MI0000299 [110 bases, B0D94165] [110 bases, B0D94165] [110 bases, B0D94165] [110 bases, B0D94165] [110 bases, B0D941 [110 bases, B0D94165]	91	U	a	129	89	19345	13424	0.007	1	1	chrX	-	45747015	45747124	45747034	45747073	45747094	45747036	45747056	3'-A	hsa-mir-222_91_U_a	hsa-mir-222 MI0000299 [110 bases, B0D94165] [110 bases, B0D94165] [110 bases, B0D94165] [110 bases, B0D94165] [110 bases, B0D941 [110 bases, B0D94165]	91	U	a	161	131	22578	18422	0.007	1	1	chrX	-	45747015	45747124	45747034	45747073	45747094	45747036	45747056	3'-A	hsa-mir-222_91_U_a	hsa-mir-222 MI0000299 [110 bases, B0D94165] [110 bases, B0D94165] [110 bases, B0D94165] [110 bases, B0D94165] [110 bases, B0D941 [110 bases, B0D94165]	91	U	a	55	96	11368	19931	0.005	1	1	chrX	-	45747015	45747124	45747034	45747073	45747094	45747036	45747056	3'-A	hsa-mir-222_91_U_a	hsa-mir-222 MI0000299 [110 bases, B0D94165] [110 bases, B0D94165] [110 bases, B0D94165] [110 bases, B0D94165] [110 bases, B0D941 [110 bases, B0D94165]	91	U	a	761	1222	27669	44441	0.028	1	1	chrX	-	45747015	45747124	45747034	45747073	45747094	45747036	45747056	3'-A	hsa-mir-222_91_U_a	hsa-mir-222 MI0000299 [110 bases, B0D94165] [110 bases, B0D94165] [110 bases, B0D94165] [110 bases, B0D94165] [110 bases, B0D941 [110 bases, B0D94165]	91	U	a	251	454	16783	30400	0.015	1	1	chrX	-	45747015	45747124	45747034	45747073	45747094	45747036	45747056	3'-A	hsa-mir-222_91_U_a	hsa-mir-222 MI0000299 [110 bases, B0D94165] [110 bases, B0D94165] [110 bases, B0D94165] [110 bases, B0D94165] [110 bases, B0D941 [110 bases, B0D94165]	91	U	a	616	925	12454	18721	0.049	1	1	chrX	-	45747015	45747124	45747034	45747073	45747094	45747036	45747056	3'-A	hsa-mir-222_91_U_a	hsa-mir-222 MI0000299 [110 bases, B0D94165] [110 bases, B0D94165] [110 bases, B0D94165] [110 bases, B0D94165] [110 bases, B0D941 [110 bases, B0D94165]	91	U	a	434	642	13403	19845	0.032	1	1	chrX	-	45747015	45747124	45747034	45747073	45747094	45747036	45747056	3'-A	hsa-mir-222_91_U_a	hsa-mir-222 MI0000299 [110 bases, B0D94165] [110 bases, B0D94165] [110 bases, B0D94165] [110 bases, B0D94165] [110 bases, B0D941 [110 bases, B0D94165]	91	U	a	510	667	12021	15737	0.042	1	1	chrX	-	45747015	45747124	45747034	45747073	45747094	45747036	45747056	3'-A	hsa-mir-222_91_U_a	hsa-mir-222 MI0000299 [110 bases, B0D94165] [110 bases, B0D94165] [110 bases, B0D94165] [110 bases, B0D94165] [110 bases, B0D941 [110 bases, B0D94165]	91	U	a	351	499	9171	13054	0.038	1	1	chrX	-	45747015	45747124	45747034	45747073	45747094	45747036	45747056	3'-A	hsa-mir-222_91_U_a	hsa-mir-222 MI0000299 [110 bases, B0D94165] [110 bases, B0D94165] [110 bases, B0D94165] [110 bases, B0D94165] [110 bases, B0D941 [110 bases, B0D94165]	91	U	a	91	117	12508	16175	0.007	1	1	chrX	-	45747015	45747124	45747034	45747073	45747094	45747036	45747056	3'-A	hsa-mir-222_91_U_a	hsa-mir-222 MI0000299 [110 bases, B0D94165] [110 bases, B0D94165] [110 bases, B0D94165] [110 bases, B0D94165] [110 bases, B0D941 [110 bases, B0D94165]	91	U	a	80	97	11823	14473	0.007	1	1	chrX	-	45747015	45747124	45747034	45747073	45747094	45747036	45747056	3'-A	hsa-mir-222_91_U_a	hsa-mir-222 MI0000299 [110 bases, B0D94165] [110 bases, B0D94165] [110 bases, B0D94165] [110 bases, B0D94165] [110 bases, B0D941 [110 bases, B0D94165]	91	U	a	72	104	12206	17788	0.006	1	1	chrX	-	45747015	45747124	45747034	45747073	45747094	45747036	45747056	3'-A	hsa-mir-222_91_U_a	hsa-mir-222 MI0000299 [110 bases, B0D94165] [110 bases, B0D94165] [110 bases, B0D94165] [110 bases, B0D94165] [110 bases, B0D941 [110 bases, B0D94165]	91	U	a	47	71	8380	12751	0.006	1	1	chrX	-	45747015	45747124	45747034	45747073	45747094	45747036	45747056	3'-A	hsa-mir-222_91_U_a	hsa-mir-222 MI0000299 [110 bases, B0D94165] [110 bases, B0D94165] [110 bases, B0D94165] [110 bases, B0D94165] [110 bases, B0D941 [110 bases, B0D94165]	91	U	a	44	59	11954	16214	0.004	1	1	chrX	-	45747015	45747124	45747034	45747073	45747094	45747036	45747056	3'-A	hsa-mir-222_91_U_a	hsa-mir-222 MI0000299 [110 bases, B0D94165] [110 bases, B0D94165] [110 bases, B0D94165] [110 bases, B0D94165] [110 bases, B0D941 [110 bases, B0D94165]	91	U	a	45	70	7409	11532	0.006	1	1	chrX	-	45747015	45747124	45747034	45747073	45747094	45747036	45747056	3'-A	hsa-mir-222_91_U_a	hsa-mir-222 MI0000299 [110 bases, B0D94165] [110 bases, B0D94165] [110 bases, B0D94165] [110 bases, B0D94165] [110 bases, B0D941 [110 bases, B0D94165]	91	U	a	90	118	12179	16040	0.007	1	1	chrX	-	45747015	45747124	45747034	45747073	45747094	45747036	45747056	3'-A	hsa-mir-222_91_U_a	hsa-mir-222 MI0000299 [110 bases, B0D94165] [110 bases, B0D94165] [110 bases, B0D94165] [110 bases, B0D94165] [110 bases, B0D941 [110 bases, B0D94165]	91	U	a	106	107	17452	17678	0.006	1	1	chrX	-	45747015	45747124	45747034	45747073	45747094	45747036	45747056	3'-A	hsa-mir-222_91_U_a	hsa-mir-222 MI0000299 [110 bases, B0D94165] [110 bases, B0D94165] [110 bases, B0D94165] [110 bases, B0D94165] [110 bases, B0D941 [110 bases, B0D94165]	91	U	a	34	51	10093	15208	0.003	1	1	chrX	-	45747015	45747124	45747034	45747073	45747094	45747036	45747056	3'-A	hsa-mir-222_91_U_a	hsa-mir-222 MI0000299 [110 bases, B0D94165] [110 bases, B0D94165] [110 bases, B0D94165] [110 bases, B0D94165] [110 bases, B0D941 [110 bases, B0D94165]	91	U	a	34	28	15391	12753	0.002	1	1	chrX	-	45747015	45747124	45747034	45747073	45747094	45747036	45747056	3'-A	hsa-mir-222_91_U_a	hsa-mir-222 MI0000299 [110 bases, B0D94165] [110 bases, B0D94165] [110 bases, B0D94165] [110 bases, B0D94165] [110 bases, B0D941 [110 bases, B0D94165]	91	U	a	34	34	20751	21128	0.002	1	1	chrX	-	45747015	45747124	45747034	45747073	45747094	45747036	45747056	3'-A	hsa-mir-222_91_U_a	hsa-mir-222 MI0000299 [110 bases, B0D94165] [110 bases, B0D94165] [110 bases, B0D94165] [110 bases, B0D94165] [110 bases, B0D941 [110 bases, B0D94165]	91	U	a	60	41	17362	12017	0.003	1	1	chrX	-	45747015	45747124	45747034	45747073	45747094	45747036	45747056	3'-A	hsa-mir-222_91_U_a	hsa-mir-222 MI0000299 [110 bases, B0D94165] [110 bases, B0D94165] [110 bases, B0D94165] [110 bases, B0D94165] [110 bases, B0D941 [110 bases, B0D94165]	91	U	a	31	20	22157	14711	0.001	1	1	chrX	-	45747015	45747124	45747034	45747073	45747094	45747036	45747056	3'-A	hsa-mir-222_91_U_a	hsa-mir-222 MI0000299 [110 bases, B0D94165] [110 bases, B0D94165] [110 bases, B0D94165] [110 bases, B0D94165] [110 bases, B0D941 [110 bases, B0D94165]	91	U	a	39	39	21701	22208	0.002	1	1	chrX	-	45747015	45747124	45747034	45747073	45747094	45747036	45747056	3'-A	hsa-mir-222_91_U_a	hsa-mir-222 MI0000299 [110 bases, B0D94165] [110 bases, B0D94165] [110 bases, B0D94165] [110 bases, B0D94165] [110 bases, B0D941 [110 bases, B0D94165]	91	U	a	34	27	24631	20083	0.001	1	1	chrX	-	45747015	45747124	45747034	45747073	45747094	45747036	45747056	3'-A	hsa-mir-222_91_U_a	hsa-mir-222 MI0000299 [110 bases, B0D94165] [110 bases, B0D94165] [110 bases, B0D94165] [110 bases, B0D94165] [110 bases, B0D941 [110 bases, B0D94165]	91	U	a	48	27	19986	11549	0.002	1	1	chrX	-	45747015	45747124	45747034	45747073	45747094	45747036	45747056	3'-A	hsa-mir-222_91_U_a	hsa-mir-222 MI0000299 [110 bases, B0D94165] [110 bases, B0D94165] [110 bases, B0D94165] [110 bases, B0D94165] [110 bases, B0D941 [110 bases, B0D94165]	91	U	a	5	5	4573	4792	0.001	1	1	chrX	-	45747015	45747124	45747034	45747073	45747094	45747036	45747056	3'-A	hsa-mir-222_91_U_a	hsa-mir-222 MI0000299 [110 bases, B0D94165] [110 bases, B0D94165] [110 bases, B0D94165] [110 bases, B0D94165] [110 bases, B0D941 [110 bases, B0D94165]	91	U	a	33	24	12186	9201	0.003	1	1	chrX	-	45747015	45747124	45747034	45747073	45747094	45747036	45747056	3'-A	hsa-mir-222_91_U_a	hsa-mir-222 MI0000299 [110 bases, B0D94165] [110 bases, B0D94165] [110 bases, B0D94165] [110 bases, B0D94165] [110 bases, B0D941 [110 bases, B0D94165]	91	U	a	19	17	10463	9676	0.002	1	1	chrX	-	45747015	45747124	45747034	45747073	45747094	45747036	45747056	3'-A	hsa-mir-222_91_U_a	hsa-mir-222 MI0000299 [110 bases, B0D94165] [110 bases, B0D94165] [110 bases, B0D94165] [110 bases, B0D94165] [110 bases, B0D941 [110 bases, B0D94165]	91	U	a	35	28	10541	8476	0.003	1	1	chrX	-	45747015	45747124	45747034	45747073	45747094	45747036	45747056	3'-A	hsa-mir-222_91_U_a	hsa-mir-222 MI0000299 [110 bases, B0D94165] [110 bases, B0D94165] [110 bases, B0D94165] [110 bases, B0D94165] [110 bases, B0D941 [110 bases, B0D94165]	91	U	a	36	36	29321	29928	0.001	1	1	chrX	-	45747015	45747124	45747034	45747073	45747094	45747036	45747056	3'-A	hsa-mir-222_91_U_a	hsa-mir-222 MI0000299 [110 bases, B0D94165] [110 bases, B0D94165] [110 bases, B0D94165] [110 bases, B0D94165] [110 bases, B0D941 [110 bases, B0D94165]	91	U	a	42	33	17873	14104	0.002	1	1	chrX	-	45747015	45747124	45747034	45747073	45747094	45747036	45747056	3'-A	hsa-mir-222_91_U_a	hsa-mir-222 MI0000299 [110 bases, B0D94165] [110 bases, B0D94165] [110 bases, B0D94165] [110 bases, B0D94165] [110 bases, B0D941 [110 bases, B0D94165]	91	U	a	42	33	10912	8669	0.004	1	1	chrX	-	45747015	45747124	45747034	45747073	45747094	45747036	45747056	3'-A	hsa-mir-222_91_U_a	hsa-mir-222 MI0000299 [110 bases, B0D94165] [110 bases, B0D94165] [110 bases, B0D94165] [110 bases, B0D94165] [110 bases, B0D941 [110 bases, B0D94165]	91	U	a	33	45	9324	12783	0.004	1	1	chrX	-	45747015	45747124	45747034	45747073	45747094	45747036	45747056	3'-A	hsa-mir-222_91_U_a	hsa-mir-222 MI0000299 [110 bases, B0D94165] [110 bases, B0D94165] [110 bases, B0D94165] [110 bases, B0D94165] [110 bases, B0D941 [110 bases, B0D94165]	91	U	a	68	49	20592	14846	0.003	1	1	chrX	-	45747015	45747124	45747034	45747073	45747094	45747036	45747056	3'-A	hsa-mir-222_91_U_a	hsa-mir-222 MI0000299 [110 bases, B0D94165] [110 bases, B0D94165] [110 bases, B0D94165] [110 bases, B0D94165] [110 bases, B0D941 [110 bases, B0D94165]	91	U	a	50	29	13356	7854	0.004	1	1	chrX	-	45747015	45747124	45747034	45747073	45747094	45747036	45747056	3'-A	hsa-mir-222_91_U_a	hsa-mir-222 MI0000299 [110 bases, B0D94165] [110 bases, B0D94165] [110 bases, B0D94165] [110 bases, B0D94165] [110 bases, B0D941 [110 bases, B0D94165]	91	U	a	67	68	12550	12920	0.005	1	1	chrX	-	45747015	45747124	45747034	45747073	45747094	45747036	45747056	3'-A	hsa-mir-222_91_U_a	hsa-mir-222 MI0000299 [110 bases, B0D94165] [110 bases, B0D94165] [110 bases, B0D94165] [110 bases, B0D94165] [110 bases, B0D941 [110 bases, B0D94165]	91	U	a	232	73	45930	14567	0.005	1	1	chrX	-	45747015	45747124	45747034	45747073	45747094	45747036	45747056	3'-A	hsa-mir-222_91_U_a	hsa-mir-222 MI0000299 [110 bases, B0D94165] [110 bases, B0D94165] [110 bases, B0D94165] [110 bases, B0D94165] [110 bases, B0D941 [110 bases, B0D94165]	91	U	a	83	52	24996	15679	0.003	1	1	chrX	-	45747015	45747124	45747034	45747073	45747094	45747036	45747056	3'-A	hsa-mir-222_91_U_a	hsa-mir-222 MI0000299 [110 bases, B0D94165] [110 bases, B0D94165] [110 bases, B0D94165] [110 bases, B0D94165] [110 bases, B0D941 [110 bases, B0D94165]	91	U	a	598	63	163260	17344	0.004	1	1	chrX	-	45747015	45747124	45747034	45747073	45747094	45747036	45747056	3'-A	hsa-mir-222_91_U_a	hsa-mir-222 MI0000299 [110 bases, B0D94165] [110 bases, B0D94165] [110 bases, B0D94165] [110 bases, B0D94165] [110 bases, B0D941 [110 bases, B0D94165]	91	U	a	48	15	9215	3040	0.005	1	1	chrX	-	45747015	45747124	45747034	45747073	45747094	45747036	45747056	3'-A	hsa-mir-222_91_U_a	hsa-mir-222 MI0000299 [110 bases, B0D94165] [110 bases, B0D94165] [110 bases, B0D94165] [110 bases, B0D94165] [110 bases, B0D941 [110 bases, B0D94165]	91	U	a	56	40	11213	8209	0.005	1	1	chrX	-	45747015	45747124	45747034	45747073	45747094	45747036	45747056	3'-A	hsa-mir-222_91_U_a	hsa-mir-222 MI0000299 [110 bases, B0D94165] [110 bases, B0D94165] [110 bases, B0D94165] [110 bases, B0D94165] [110 bases, B0D941 [110 bases, B0D94165]	91	U	a	61	96	9417	14854	0.006	1	1	chrX	-	45747015	45747124	45747034	45747073	45747094	45747036	45747056	3'-A	hsa-mir-222_91_U_a	hsa-mir-222 MI0000299 [110 bases, B0D94165] [110 bases, B0D94165] [110 bases, B0D94165] [110 bases, B0D94165] [110 bases, B0D941 [110 bases, B0D94165]	91	U	a	61	64	11463	12147	0.005	1	1	chrX	-	45747015	45747124	45747034	45747073	45747094	45747036	45747056	3'-A	hsa-mir-222_91_U_a	hsa-mir-222 MI0000299 [110 bases, B0D94165] [110 bases, B0D94165] [110 bases, B0D94165] [110 bases, B0D94165] [110 bases, B0D941 [110 bases, B0D94165]	91	U	a	67	41	16895	10404	0.004	1	1	chrX	-	45747015	45747124	45747034	45747073	45747094	45747036	45747056	3'-A	hsa-mir-222_91_U_a	hsa-mir-222 MI0000299 [110 bases, B0D94165] [110 bases, B0D94165] [110 bases, B0D94165] [110 bases, B0D94165] [110 bases, B0D941 [110 bases, B0D94165]	91	U	a	27	28	11511	12004	0.002	1	1	chrX	-	45747015	45747124	45747034	45747073	45747094	45747036	45747056	3'-A	hsa-mir-222_91_U_a	hsa-mir-222 MI0000299 [110 bases, B0D94165] [110 bases, B0D94165] [110 bases, B0D94165] [110 bases, B0D94165] [110 bases, B0D941 [110 bases, B0D94165]	91	U	a	602	509	50316	42578	0.012	1	1	chrX	-	45747015	45747124	45747034	45747073	45747094	45747036	45747056	3'-A	hsa-mir-222_91_U_a	hsa-mir-222 MI0000299 [110 bases, B0D94165] [110 bases, B0D94165] [110 bases, B0D94165] [110 bases, B0D94165] [110 bases, B0D941 [110 bases, B0D94165]	91	U	a	38	35	5782	5353	0.007	1	1	chrX	-	45747015	45747124	45747034	45747073	45747094	45747036	45747056	3'-A	hsa-mir-222_91_U_a	hsa-mir-222 MI0000299 [110 bases, B0D94165] [110 bases, B0D94165] [110 bases, B0D94165] [110 bases, B0D94165] [110 bases, B0D941 [110 bases, B0D94165]	91	U	a	312	251	22718	18303	0.014	1	1	chrX	-	45747015	45747124	45747034	45747073	45747094	45747036	45747056	3'-A	hsa-mir-222_91_U_a	hsa-mir-222 MI0000299 [110 bases, B0D94165] [110 bases, B0D94165] [110 bases, B0D94165] [110 bases, B0D94165] [110 bases, B0D941 [110 bases, B0D94165]	91	U	a	244	197	28297	22895	0.009	1	1	chrX	-	45747015	45747124	45747034	45747073	45747094	45747036	45747056	3'-A	hsa-mir-222_91_U_a	hsa-mir-222 MI0000299 [110 bases, B0D94165] [110 bases, B0D94165] [110 bases, B0D94165] [110 bases, B0D94165] [110 bases, B0D941 [110 bases, B0D94165]	91	U	a	76	62	9738	7950	0.008	1	1	chrX	-	45747015	45747124	45747034	45747073	45747094	45747036	45747056	3'-A	hsa-mir-222_91_U_a	hsa-mir-222 MI0000299 [110 bases, B0D94165] [110 bases, B0D94165] [110 bases, B0D94165] [110 bases, B0D94165] [110 bases, B0D941 [110 bases, B0D94165]	91	U	a	85	67	10736	8516	0.008	1	1	chrX	-	45747015	45747124	45747034	45747073	45747094	45747036	45747056	3'-A	hsa-mir-222_91_U_a	hsa-mir-222 MI0000299 [110 bases, B0D94165] [110 bases, B0D94165] [110 bases, B0D94165] [110 bases, B0D94165] [110 bases, B0D941 [110 bases, B0D94165]	91	U	a	89	72	14202	11578	0.006	1	1	chrX	-	45747015	45747124	45747034	45747073	45747094	45747036	45747056	3'-A	hsa-mir-222_91_U_a	hsa-mir-222 MI0000299 [110 bases, B0D94165] [110 bases, B0D94165] [110 bases, B0D94165] [110 bases, B0D94165] [110 bases, B0D941 [110 bases, B0D94165]	91	U	a	740	1015	35127	48212	0.021	1	1	chrX	-	45747015	45747124	45747034	45747073	45747094	45747036	45747056	3'-A	hsa-mir-222_91_U_a	hsa-mir-222 MI0000299 [110 bases, B0D94165] [110 bases, B0D94165] [110 bases, B0D94165] [110 bases, B0D94165] [110 bases, B0D941 [110 bases, B0D94165]	91	U	a	99	137	3073	4256	0.032	1	1	chrX	-	45747015	45747124	45747034	45747073	45747094	45747036	45747056	3'-A	hsa-mir-222_91_U_a	hsa-mir-222 MI0000299 [110 bases, B0D94165] [110 bases, B0D94165] [110 bases, B0D94165] [110 bases, B0D94165] [110 bases, B0D941 [110 bases, B0D94165]	91	U	a	325	534	14169	23304	0.023	1	1	chrX	-	45747015	45747124	45747034	45747073	45747094	45747036	45747056	3'-A	hsa-mir-222_91_U_a	hsa-mir-222 MI0000299 [110 bases, B0D94165] [110 bases, B0D94165] [110 bases, B0D94165] [110 bases, B0D94165] [110 bases, B0D941 [110 bases, B0D94165]	91	U	a	1282	1773	18962	26238	0.068	0	0	chrX	-	45747015	45747124	45747034	45747073	45747094	45747036	45747056	3'-A	hsa-mir-222_91_U_a	hsa-mir-222 MI0000299 [110 bases, B0D94165] [110 bases, B0D94165] [110 bases, B0D94165] [110 bases, B0D94165] [110 bases, B0D941 [110 bases, B0D94165]	91	U	a	369	556	5809	8761	0.064	3.17e-09	4.81e-08	chrX	-	45747015	45747124	45747034	45747073	45747094	45747036	45747056	3'-A	hsa-mir-222_91_U_a	hsa-mir-222 MI0000299 [110 bases, B0D94165] [110 bases, B0D94165] [110 bases, B0D94165] [110 bases, B0D94165] [110 bases, B0D941 [110 bases, B0D94165]	91	U	a	440	659	8010	11999	0.055	0.00659	0.051	chrX	-	45747015	45747124	45747034	45747073	45747094	45747036	45747056	3'-A	hsa-mir-222_91_U_a	hsa-mir-222 MI0000299 [110 bases, B0D94165] [110 bases, B0D94165] [110 bases, B0D94165] [110 bases, B0D94165] [110 bases, B0D941 [110 bases, B0D94165]	91	U	a	585	773	10984	14519	0.053	0.0358	0.267	chrX	-	45747015	45747124	45747034	45747073	45747094	45747036	45747056	3'-A	hsa-mir-222_91_U_a	hsa-mir-222 MI0000299 [110 bases, B0D94165] [110 bases, B0D94165]	91	U	a	61	13	10271	2293	0.006	1	1	chrX	-	45747015	45747124	45747034	45747073	45747094	45747036	45747056	3'-A	hsa-mir-222_91_U_a	hsa-mir-222 MI0000299 [110 bases, B0D94165] [110 bases, B0D94165] [110 bases, B0D94165]	91	U	a	90	22	16905	4269	0.005	1	1	chrX	-	45747015	45747124	45747034	45747073	45747094	45747036	45747056	3'-A	hsa-mir-222_91_U_a	hsa-mir-222 MI0000299 [110 bases, B0D94165] [110 bases, B0D94165]	91	U	a	48	32	15598	10429	0.003	1	1	chrX	-	45747015	45747124	45747034	45747073	45747094	45747036	45747056	3'-A	hsa-mir-222_91_U_a	hsa-mir-222 MI0000299 [110 bases, B0D94165] [110 bases, B0D94165] [110 bases, B0D94165]	91	U	a	104	22	22510	4968	0.005	1	1	chrX	-	45747015	45747124	45747034	45747073	45747094	45747036	45747056	3'-A	hsa-mir-222_91_U_a	hsa-mir-222 MI0000299 [110 bases, B0D94165] [110 bases, B0D94165] [110 bases, B0D94165]	91	U	a	123	25	24676	5093	0.005	1	1	chrX	-	45747015	45747124	45747034	45747073	45747094	45747036	45747056	3'-A	hsa-mir-222_91_U_a	hsa-mir-222 MI0000299 [110 bases, B0D94165] [110 bases, B0D94165] [110 bases, B0D94165]	91	U	a	9	3	3399	1319	0.003	1	1	chrX	-	45747015	45747124	45747034	45747073	45747094	45747036	45747056	3'-A	hsa-mir-222_91_U_a	hsa-mir-222 MI0000299 [110 bases, B0D94165] [110 bases, B0D94165] [110 bases, B0D94165]	91	U	a	17	3	1292	255	0.013	1	1	chrX	-	45747015	45747124	45747034	45747073	45747094	45747036	45747056	3'-A	hsa-mir-222_91_U_a	hsa-mir-222 MI0000299 [110 bases, B0D94165] [110 bases, B0D94165] [110 bases, B0D94165]	91	U	a	41	7	13235	2293	0.003	1	1	chrX	-	45747015	45747124	45747034	45747073	45747094	45747036	45747056	3'-A	hsa-mir-222_91_U_a	hsa-mir-222 MI0000299 [110 bases, B0D94165] [110 bases, B0D94165]	91	U	a	5	2	1683	982	0.003	1	1	chrX	-	45747015	45747124	45747034	45747073	45747094	45747036	45747056	3'-A	hsa-mir-222_91_U_a	hsa-mir-222 MI0000299 [110 bases, B0D94165] [110 bases, B0D94165] [110 bases, B0D94165]	91	U	a	37	5	12586	2013	0.003	1	1	chrX	-	45747015	45747124	45747034	45747073	45747094	45747036	45747056	3'-A	hsa-mir-222_91_U_a	hsa-mir-222 MI0000299 [110 bases, B0D94165] [110 bases, B0D94165] [110 bases, B0D94165]	91	U	a	16	2	7940	1288	0.002	1	1	chrX	-	45747015	45747124	45747034	45747073	45747094	45747036	45747056	3'-A	hsa-mir-222_91_U_a	hsa-mir-222 MI0000299 [110 bases, B0D94165] [110 bases, B0D94165] [110 bases, B0D94165]	91	U	a	16	5	4351	1540	0.004	1	1	chrX	-	45747015	45747124	45747034	45747073	45747094	45747036	45747056	3'-A	hsa-mir-222_91_U_a	hsa-mir-222 MI0000299 [110 bases, B0D94165] [110 bases, B0D94165] [110 bases, B0D94165] [110 bases, B0D94165] [110 bases, B0D941 [110 bases, B0D94165]	91	U	a	2	199	94	9376	0.021	1	1	chrX	-	45747015	45747124	45747034	45747073	45747094	45747036	45747056	3'-A	hsa-mir-222_91_U_a	hsa-mir-222 MI0000299 [110 bases, B0D94165] [110 bases, B0D94165] [110 bases, B0D94165] [110 bases, B0D94165] [110 bases, B0D941 [110 bases, B0D94165]	91	U	a	26	106	1685	6893	0.015	1	1	chrX	-	45747015	45747124	45747034	45747073	45747094	45747036	45747056	3'-A	hsa-mir-222_91_U_a	hsa-mir-222 MI0000299 [110 bases, B0D94165] [110 bases, B0D94165] [110 bases, B0D94165] [110 bases, B0D94165] [110 bases, B0D941 [110 bases, B0D94165]	91	U	a	6	69	370	4270	0.016	1	1	chrX	-	45747015	45747124	45747034	45747073	45747094	45747036	45747056	3'-A	hsa-mir-222_91_U_a	hsa-mir-222 MI0000299 [110 bases, B0D94165] [110 bases, B0D94165] [110 bases, B0D94165] [110 bases, B0D94165] [110 bases, B0D941 [110 bases, B0D94165]	91	U	a	17	33	1793	3536	0.009	1	1	chrX	-	45747015	45747124	45747034	45747073	45747094	45747036	45747056	3'-A	hsa-mir-222_91_U_a	hsa-mir-222 MI0000299 [110 bases, B0D94165] [110 bases, B0D94165] [110 bases, B0D94165]	91	U	a	39	68	25612	44741	0.002	1	1	chrX	-	45747015	45747124	45747034	45747073	45747094	45747036	45747056	3'-A	hsa-mir-222_91_U_a	hsa-mir-222 MI0000299 [110 bases, B0D94165] [110 bases, B0D94165] [110 bases, B0D94165]	91	U	a	36	55	22618	34585	0.002	1	1	chrX	-	45747015	45747124	45747034	45747073	45747094	45747036	45747056	3'-A	hsa-mir-222_91_U_a	hsa-mir-222 MI0000299 [110 bases, B0D94165] [110 bases, B0D94165] [110 bases, B0D94165]	91	U	a	54	74	24773	33976	0.002	1	1	chrX	-	45747015	45747124	45747034	45747073	45747094	45747036	45747056	3'-A	hsa-mir-222_91_U_a	hsa-mir-222 MI0000299 [110 bases, B0D94165] [110 bases, B0D94165] [110 bases, B0D94165] [110 bases, B0D94165] [110 bases, B0D941 [110 bases, B0D94165]	91	U	a	4345	1581	152086	55345	0.029	1	1	chrX	-	45747015	45747124	45747034	45747073	45747094	45747036	45747056	3'-A	hsa-mir-222_91_U_a	hsa-mir-222 MI0000299 [110 bases, B0D94165] [110 bases, B0D94165] [110 bases, B0D94165] [110 bases, B0D94165] [110 bases, B0D941 [110 bases, B0D94165]	91	U	a	2593	1344	97072	50320	0.027	1	1	chrX	-	45747015	45747124	45747034	45747073	45747094	45747036	45747056	3'-A	hsa-mir-222_91_U_a	hsa-mir-222 MI0000299 [110 bases, B0D94165] [110 bases, B0D94165] [110 bases, B0D94165] [110 bases, B0D94165] [110 bases, B0D941 [110 bases, B0D94165]	91	U	a	39	69	3672	6533	0.011	1	1	chrX	-	45747015	45747124	45747034	45747073	45747094	45747036	45747056	3'-A	hsa-mir-222_91_U_a	hsa-mir-222 MI0000299 [110 bases, B0D94165] [110 bases, B0D94165] [110 bases, B0D94165] [110 bases, B0D94165] [110 bases, B0D941 [110 bases, B0D94165]	91	U	a	53	120	2975	6768	0.018	1	1	chrX	-	45747015	45747124	45747034	45747073	45747094	45747036	45747056	3'-A	hsa-mir-222_91_U_a	hsa-mir-222 MI0000299 [110 bases, B0D94165] [110 bases, B0D94165] [110 bases, B0D94165] [110 bases, B0D94165] [110 bases, B0D941 [110 bases, B0D94165]	91	U	a	54	83	3444	5297	0.016	1	1	chrX	-	45747015	45747124	45747034	45747073	45747094	45747036	45747056	3'-A	hsa-mir-222_91_U_a	hsa-mir-222 MI0000299 [110 bases, B0D94165] [110 bases, B0D94165] [110 bases, B0D94165] [110 bases, B0D94165] [110 bases, B0D941 [110 bases, B0D94165]	91	U	a	37	68	1970	3662	0.019	1	1	chrX	-	45747015	45747124	45747034	45747073	45747094	45747036	45747056	3'-A	hsa-mir-222_91_U_a	hsa-mir-222 MI0000299 [110 bases, B0D94165] [110 bases, B0D94165] [110 bases, B0D94165] [110 bases, B0D94165] [110 bases, B0D941 [110 bases, B0D94165]	91	U	a	80	118	4199	6194	0.019	1	1	chrX	-	45747015	45747124	45747034	45747073	45747094	45747036	45747056	3'-A	hsa-mir-222_91_U_a	hsa-mir-222 MI0000299 [110 bases, B0D94165] [110 bases, B0D94165] [110 bases, B0D94165] [110 bases, B0D94165] [110 bases, B0D941 [110 bases, B0D94165]	91	U	a	35	132	1934	7322	0.018	1	1	chrX	-	45747015	45747124	45747034	45747073	45747094	45747036	45747056	3'-A	hsa-mir-222_91_U_a	hsa-mir-222 MI0000299 [110 bases, B0D94165] [110 bases, B0D94165] [110 bases, B0D94165] [110 bases, B0D94165] [110 bases, B0D941 [110 bases, B0D94165]	91	U	a	421	181	27121	11665	0.016	1	1	chrX	-	45747015	45747124	45747034	45747073	45747094	45747036	45747056	3'-A	hsa-mir-222_91_U_a	hsa-mir-222 MI0000299 [110 bases, B0D94165] [110 bases, B0D94165] [110 bases, B0D94165] [110 bases, B0D94165] [110 bases, B0D941 [110 bases, B0D94165]	91	U	a	104	50	32471	15677	0.003	1	1	chrX	-	45747015	45747124	45747034	45747073	45747094	45747036	45747056	3'-A	hsa-mir-222_91_U_a	hsa-mir-222 MI0000299 [110 bases, B0D94165] [110 bases, B0D94165] [110 bases, B0D94165] [110 bases, B0D94165] [110 bases, B0D941 [110 bases, B0D94165]	91	U	a	39	42	3317	3651	0.012	1	1	chrX	-	45747015	45747124	45747034	45747073	45747094	45747036	45747056	3'-A	hsa-mir-222_91_U_a	hsa-mir-222 MI0000299 [110 bases, B0D94165] [110 bases, B0D94165] [110 bases, B0D94165] [110 bases, B0D94165] [110 bases, B0D941 [110 bases, B0D94165]	91	U	a	34	38	1308	1472	0.026	1	1	chrX	-	45747015	45747124	45747034	45747073	45747094	45747036	45747056	3'-A	hsa-mir-222_91_U_a	hsa-mir-222 MI0000299 [110 bases, B0D94165] [110 bases, B0D94165] [110 bases, B0D94165] [110 bases, B0D94165] [110 bases, B0D941 [110 bases, B0D94165]	91	U	a	35	62	1012	1804	0.035	1	1	chrX	-	45747015	45747124	45747034	45747073	45747094	45747036	45747056	3'-A	hsa-mir-222_91_U_a	hsa-mir-222 MI0000299 [110 bases, B0D94165] [110 bases, B0D94165] [110 bases, B0D94165] [110 bases, B0D94165] [110 bases, B0D941 [110 bases, B0D94165]	91	U	a	8	11	224	308	0.036	1	1	chrX	-	45747015	45747124	45747034	45747073	45747094	45747036	45747056	3'-A	hsa-mir-222_91_U_a	hsa-mir-222 MI0000299 [110 bases, B0D94165] [110 bases, B0D94165] [110 bases, B0D94165] [110 bases, B0D94165] [110 bases, B0D941 [110 bases, B0D94165]	91	U	a	31	32	1690	1748	0.018	1	1	chrX	-	45747015	45747124	45747034	45747073	45747094	45747036	45747056	3'-A	hsa-mir-222_91_U_a	hsa-mir-222 MI0000299 [110 bases, B0D94165] [110 bases, B0D94165] [110 bases, B0D94165] [110 bases, B0D94165] [110 bases, B0D941 [110 bases, B0D94165]	91	U	a	16	22	1550	2178	0.01	1	1	chrX	-	45747015	45747124	45747034	45747073	45747094	45747036	45747056	3'-A	hsa-mir-222_91_U_a	hsa-mir-222 MI0000299 [110 bases, B0D94165] [110 bases, B0D94165] [110 bases, B0D94165] [110 bases, B0D94165] [110 bases, B0D941 [110 bases, B0D94165]	91	U	a	30	30	2548	2571	0.012	1	1	chrX	-	45747015	45747124	45747034	45747073	45747094	45747036	45747056	3'-A	hsa-mir-222_91_U_a	hsa-mir-222 MI0000299 [110 bases, B0D94165] [110 bases, B0D94165] [110 bases, B0D94165] [110 bases, B0D94165] [110 bases, B0D941 [110 bases, B0D94165]	91	U	a	10	10	369	385	0.027	1	1	chrX	-	45747015	45747124	45747034	45747073	45747094	45747036	45747056	3'-A	hsa-mir-222_91_U_a	hsa-mir-222 MI0000299 [110 bases, B0D94165] [110 bases, B0D94165] [110 bases, B0D94165] [110 bases, B0D94165] [110 bases, B0D941 [110 bases, B0D94165]	91	U	a	16	19	1811	2154	0.009	1	1	chrX	-	45747015	45747124	45747034	45747073	45747094	45747036	45747056	3'-A	3'-A	not specified	not specified	not specified	not specified	not specified	SRR5398640	1773	0.068	0	not	not	0.000227582	0.00278345
hsa-mir-222_94_G_a	hsa-mir-222 MI0000299 [110 bases, B0D94165] [110 bases, B0D94165] [110 bases, B0D94165] [110 bases, B0D94165] [110 bases, B0D941 [110 bases, B0D94165]	94	G	a	23	32	154	215	0.149	1.06e-11	1.7e-10	chrX	-	45747015	45747124	45747031	45747073	45747094	45747036	45747056	other	hsa-mir-222_94_G_a	hsa-mir-222 MI0000299 [110 bases, B0D94165] [110 bases, B0D94165] [110 bases, B0D94165] [110 bases, B0D94165] [110 bases, B0D941 [110 bases, B0D94165]	94	G	a	35	41	196	231	0.179	0	0	chrX	-	45747015	45747124	45747031	45747073	45747094	45747036	45747056	other	hsa-mir-222_94_G_a	hsa-mir-222 MI0000299 [110 bases, B0D94165] [110 bases, B0D94165] [110 bases, B0D94165] [110 bases, B0D94165] [110 bases, B0D941 [110 bases, B0D94165]	94	G	a	39	48	153	188	0.255	0	0	chrX	-	45747015	45747124	45747031	45747073	45747094	45747036	45747056	other	hsa-mir-222_94_G_a	hsa-mir-222 MI0000299 [110 bases, B0D94165] [110 bases, B0D94165] [110 bases, B0D94165] [110 bases, B0D94165] [110 bases, B0D941 [110 bases, B0D94165]	94	G	a	32	51	197	317	0.162	0	0	chrX	-	45747015	45747124	45747031	45747073	45747094	45747036	45747056	other	hsa-mir-222_94_G_a	hsa-mir-222 MI0000299 [110 bases, B0D94165] [110 bases, B0D94165] [110 bases, B0D94165] [110 bases, B0D94165] [110 bases, B0D941 [110 bases, B0D94165]	94	G	a	23	37	140	228	0.164	1.11e-15	1.98e-14	chrX	-	45747015	45747124	45747031	45747073	45747094	45747036	45747056	other	hsa-mir-222_94_G_a	hsa-mir-222 MI0000299 [110 bases, B0D94165] [110 bases, B0D94165] [110 bases, B0D94165] [110 bases, B0D94165] [110 bases, B0D941 [110 bases, B0D94165]	94	G	a	34	38	201	229	0.169	1.11e-16	2.37e-15	chrX	-	45747015	45747124	45747031	45747073	45747094	45747036	45747056	other	hsa-mir-222_94_G_a	hsa-mir-222 MI0000299 [110 bases, B0D94165] [110 bases, B0D94165] [110 bases, B0D94165] [110 bases, B0D94165] [110 bases, B0D941 [110 bases, B0D94165]	94	G	a	14	19	133	181	0.105	0.000323	0.00298	chrX	-	45747015	45747124	45747031	45747073	45747094	45747036	45747056	other	hsa-mir-222_94_G_a	hsa-mir-222 MI0000299 [110 bases, B0D94165] [110 bases, B0D94165] [110 bases, B0D94165] [110 bases, B0D94165] [110 bases, B0D941 [110 bases, B0D94165]	94	G	a	15	17	131	150	0.115	0.000142	0.00147	chrX	-	45747015	45747124	45747031	45747073	45747094	45747036	45747056	other	hsa-mir-222_94_G_a	hsa-mir-222 MI0000299 [110 bases, B0D94165] [110 bases, B0D94165] [110 bases, B0D94165] [110 bases, B0D94165] [110 bases, B0D941 [110 bases, B0D94165]	94	G	a	16	24	126	195	0.127	4.03e-07	4.15e-06	chrX	-	45747015	45747124	45747031	45747073	45747094	45747036	45747056	other	hsa-mir-222_94_G_a	hsa-mir-222 MI0000299 [110 bases, B0D94165] [110 bases, B0D94165] [110 bases, B0D94165] [110 bases, B0D94165] [110 bases, B0D941 [110 bases, B0D94165]	94	G	a	27	34	172	222	0.157	1.19e-13	2.2e-12	chrX	-	45747015	45747124	45747031	45747073	45747094	45747036	45747056	other	hsa-mir-222_94_G_a	hsa-mir-222 MI0000299 [110 bases, B0D94165] [110 bases, B0D94165] [110 bases, B0D94165] [110 bases, B0D94165] [110 bases, B0D941 [110 bases, B0D94165]	94	G	a	34	41	201	246	0.169	0	0	chrX	-	45747015	45747124	45747031	45747073	45747094	45747036	45747056	other	hsa-mir-222_94_G_a	hsa-mir-222 MI0000299 [110 bases, B0D94165] [110 bases, B0D94165] [110 bases, B0D94165] [110 bases, B0D94165] [110 bases, B0D941 [110 bases, B0D94165]	94	G	a	19	24	100	131	0.19	9.46e-14	1.77e-12	chrX	-	45747015	45747124	45747031	45747073	45747094	45747036	45747056	other	hsa-mir-222_94_G_a	hsa-mir-222 MI0000299 [110 bases, B0D94165] [110 bases, B0D94165] [110 bases, B0D94165] [110 bases, B0D94165] [110 bases, B0D941 [110 bases, B0D94165]	94	G	a	18	22	92	113	0.196	5.53e-13	9.99e-12	chrX	-	45747015	45747124	45747031	45747073	45747094	45747036	45747056	other	hsa-mir-222_94_G_a	hsa-mir-222 MI0000299 [110 bases, B0D94165] [110 bases, B0D94165] [110 bases, B0D94165] [110 bases, B0D94165] [110 bases, B0D941 [110 bases, B0D94165]	94	G	a	11	12	74	82	0.149	1.97e-05	0.000205	chrX	-	45747015	45747124	45747031	45747073	45747094	45747036	45747056	other	hsa-mir-222_94_G_a	hsa-mir-222 MI0000299 [110 bases, B0D94165] [110 bases, B0D94165] [110 bases, B0D94165] [110 bases, B0D94165] [110 bases, B0D941 [110 bases, B0D94165]	94	G	a	18	26	110	160	0.164	2.09e-11	3.21e-10	chrX	-	45747015	45747124	45747031	45747073	45747094	45747036	45747056	other	hsa-mir-222_94_G_a	hsa-mir-222 MI0000299 [110 bases, B0D94165] [110 bases, B0D94165] [110 bases, B0D94165] [110 bases, B0D94165] [110 bases, B0D941 [110 bases, B0D94165]	94	G	a	12	17	112	162	0.107	0.000421	0.00363	chrX	-	45747015	45747124	45747031	45747073	45747094	45747036	45747056	other	hsa-mir-222_94_G_a	hsa-mir-222 MI0000299 [110 bases, B0D94165] [110 bases, B0D94165] [110 bases, B0D94165] [110 bases, B0D94165] [110 bases, B0D941 [110 bases, B0D94165]	94	G	a	22	25	137	158	0.161	8.04e-11	1.37e-09	chrX	-	45747015	45747124	45747031	45747073	45747094	45747036	45747056	other	hsa-mir-222_94_G_a	hsa-mir-222 MI0000299 [110 bases, B0D94165] [110 bases, B0D94165] [110 bases, B0D94165] [110 bases, B0D94165] [110 bases, B0D941 [110 bases, B0D94165]	94	G	a	16	18	111	128	0.144	4.96e-07	6.98e-06	chrX	-	45747015	45747124	45747031	45747073	45747094	45747036	45747056	other	hsa-mir-222_94_G_a	hsa-mir-222 MI0000299 [110 bases, B0D94165] [110 bases, B0D94165] [110 bases, B0D94165] [110 bases, B0D94165] [110 bases, B0D941 [110 bases, B0D94165]	94	G	a	21	27	138	182	0.152	1.23e-10	2.01e-09	chrX	-	45747015	45747124	45747031	45747073	45747094	45747036	45747056	other	hsa-mir-222_94_G_a	hsa-mir-222 MI0000299 [110 bases, B0D94165] [110 bases, B0D94165] [110 bases, B0D94165] [110 bases, B0D94165] [110 bases, B0D941 [110 bases, B0D94165]	94	G	a	13	14	51	57	0.255	5.88e-13	1.15e-11	chrX	-	45747015	45747124	45747031	45747073	45747094	45747036	45747056	other	hsa-mir-222_94_G_a	hsa-mir-222 MI0000299 [110 bases, B0D94165] [110 bases, B0D94165] [110 bases, B0D94165] [110 bases, B0D94165] [110 bases, B0D941 [110 bases, B0D94165]	94	G	a	15	20	98	130	0.153	3.22e-08	4.58e-07	chrX	-	45747015	45747124	45747031	45747073	45747094	45747036	45747056	other	hsa-mir-222_94_G_a	hsa-mir-222 MI0000299 [110 bases, B0D94165] [110 bases, B0D94165] [110 bases, B0D94165] [110 bases, B0D94165] [110 bases, B0D941 [110 bases, B0D94165]	94	G	a	20	27	138	187	0.145	1.19e-09	1.92e-08	chrX	-	45747015	45747124	45747031	45747073	45747094	45747036	45747056	other	hsa-mir-222_94_G_a	hsa-mir-222 MI0000299 [110 bases, B0D94165] [110 bases, B0D94165] [110 bases, B0D94165] [110 bases, B0D94165] [110 bases, B0D941 [110 bases, B0D94165]	94	G	a	9	13	64	99	0.141	1.68e-05	0.000167	chrX	-	45747015	45747124	45747031	45747073	45747094	45747036	45747056	other	hsa-mir-222_94_G_a	hsa-mir-222 MI0000299 [110 bases, B0D94165] [110 bases, B0D94165] [110 bases, B0D94165] [110 bases, B0D94165] [110 bases, B0D941 [110 bases, B0D94165]	94	G	a	10	14	73	105	0.137	2.09e-05	0.000208	chrX	-	45747015	45747124	45747031	45747073	45747094	45747036	45747056	other	hsa-mir-222_94_G_a	hsa-mir-222 MI0000299 [110 bases, B0D94165] [110 bases, B0D94165] [110 bases, B0D94165] [110 bases, B0D94165] [110 bases, B0D941 [110 bases, B0D94165]	94	G	a	10	10	82	84	0.122	0.00122	0.0117	chrX	-	45747015	45747124	45747031	45747073	45747094	45747036	45747056	other	hsa-mir-222_94_G_a	hsa-mir-222 MI0000299 [110 bases, B0D94165] [110 bases, B0D94165] [110 bases, B0D94165] [110 bases, B0D94165] [110 bases, B0D941 [110 bases, B0D94165]	94	G	a	10	14	77	112	0.13	5.26e-05	0.000517	chrX	-	45747015	45747124	45747031	45747073	45747094	45747036	45747056	other	hsa-mir-222_94_G_a	hsa-mir-222 MI0000299 [110 bases, B0D94165] [110 bases, B0D94165] [110 bases, B0D94165] [110 bases, B0D94165] [110 bases, B0D941 [110 bases, B0D94165]	94	G	a	12	15	80	101	0.15	1.99e-06	1.99e-05	chrX	-	45747015	45747124	45747031	45747073	45747094	45747036	45747056	other	hsa-mir-222_94_G_a	hsa-mir-222 MI0000299 [110 bases, B0D94165] [110 bases, B0D94165] [110 bases, B0D94165] [110 bases, B0D94165] [110 bases, B0D941 [110 bases, B0D94165]	94	G	a	11	15	87	123	0.126	4.98e-05	0.000476	chrX	-	45747015	45747124	45747031	45747073	45747094	45747036	45747056	other	hsa-mir-222_94_G_a	hsa-mir-222 MI0000299 [110 bases, B0D94165] [110 bases, B0D94165] [110 bases, B0D94165] [110 bases, B0D94165] [110 bases, B0D941 [110 bases, B0D94165]	94	G	a	15	23	81	127	0.185	1.26e-12	1.97e-11	chrX	-	45747015	45747124	45747031	45747073	45747094	45747036	45747056	other	hsa-mir-222_94_G_a	hsa-mir-222 MI0000299 [110 bases, B0D94165] [110 bases, B0D94165] [110 bases, B0D94165] [110 bases, B0D94165] [110 bases, B0D941 [110 bases, B0D94165]	94	G	a	10	9	85	80	0.118	0.00263	0.0222	chrX	-	45747015	45747124	45747031	45747073	45747094	45747036	45747056	other	hsa-mir-222_94_G_a	hsa-mir-222 MI0000299 [110 bases, B0D94165] [110 bases, B0D94165] [110 bases, B0D94165] [110 bases, B0D94165] [110 bases, B0D941 [110 bases, B0D94165]	94	G	a	3	2	23	19	0.13	0.0508	0.355	chrX	-	45747015	45747124	45747031	45747073	45747094	45747036	45747056	other	hsa-mir-222_94_G_a	hsa-mir-222 MI0000299 [110 bases, B0D94165] [110 bases, B0D94165] [110 bases, B0D94165] [110 bases, B0D94165] [110 bases, B0D941 [110 bases, B0D94165]	94	G	a	23	16	142	101	0.162	1.07e-07	1.74e-06	chrX	-	45747015	45747124	45747031	45747073	45747094	45747036	45747056	other	hsa-mir-222_94_G_a	hsa-mir-222 MI0000299 [110 bases, B0D94165] [110 bases, B0D94165] [110 bases, B0D94165] [110 bases, B0D94165] [110 bases, B0D941 [110 bases, B0D94165]	94	G	a	41	36	174	153	0.236	0	0	chrX	-	45747015	45747124	45747031	45747073	45747094	45747036	45747056	other	hsa-mir-222_94_G_a	hsa-mir-222 MI0000299 [110 bases, B0D94165] [110 bases, B0D94165] [110 bases, B0D94165] [110 bases, B0D94165] [110 bases, B0D941 [110 bases, B0D94165]	94	G	a	6	6	59	67	0.102	0.0254	0.177	chrX	-	45747015	45747124	45747031	45747073	45747094	45747036	45747056	other	hsa-mir-222_94_G_a	hsa-mir-222 MI0000299 [110 bases, B0D94165] [110 bases, B0D94165] [110 bases, B0D94165] [110 bases, B0D94165] [110 bases, B0D941 [110 bases, B0D94165]	94	G	a	20	13	134	92	0.149	5.63e-06	8.22e-05	chrX	-	45747015	45747124	45747031	45747073	45747094	45747036	45747056	other	hsa-mir-222_94_G_a	hsa-mir-222 MI0000299 [110 bases, B0D94165] [110 bases, B0D94165] [110 bases, B0D94165] [110 bases, B0D94165] [110 bases, B0D941 [110 bases, B0D94165]	94	G	a	18	14	186	151	0.097	0.0041	0.0375	chrX	-	45747015	45747124	45747031	45747073	45747094	45747036	45747056	other	hsa-mir-222_94_G_a	hsa-mir-222 MI0000299 [110 bases, B0D94165] [110 bases, B0D94165] [110 bases, B0D94165] [110 bases, B0D94165] [110 bases, B0D941 [110 bases, B0D94165]	94	G	a	9	15	73	127	0.123	7.11e-05	0.000641	chrX	-	45747015	45747124	45747031	45747073	45747094	45747036	45747056	other	hsa-mir-222_94_G_a	hsa-mir-222 MI0000299 [110 bases, B0D94165] [110 bases, B0D94165] [110 bases, B0D94165] [110 bases, B0D94165] [110 bases, B0D941 [110 bases, B0D94165]	94	G	a	20	32	129	207	0.155	2e-12	3.3e-11	chrX	-	45747015	45747124	45747031	45747073	45747094	45747036	45747056	other	hsa-mir-222_94_G_a	hsa-mir-222 MI0000299 [110 bases, B0D94165] [110 bases, B0D94165] [110 bases, B0D94165] [110 bases, B0D94165] [110 bases, B0D941 [110 bases, B0D94165]	94	G	a	22	39	109	197	0.202	0	0	chrX	-	45747015	45747124	45747031	45747073	45747094	45747036	45747056	other	hsa-mir-222_94_G_a	hsa-mir-222 MI0000299 [110 bases, B0D94165] [110 bases, B0D94165] [110 bases, B0D94165] [110 bases, B0D94165] [110 bases, B0D941 [110 bases, B0D94165]	94	G	a	9	13	74	111	0.122	0.000264	0.00227	chrX	-	45747015	45747124	45747031	45747073	45747094	45747036	45747056	other	hsa-mir-222_94_G_a	hsa-mir-222 MI0000299 [110 bases, B0D94165] [110 bases, B0D94165] [110 bases, B0D94165] [110 bases, B0D94165] [110 bases, B0D941 [110 bases, B0D94165]	94	G	a	17	25	94	139	0.181	7.05e-13	1.21e-11	chrX	-	45747015	45747124	45747031	45747073	45747094	45747036	45747056	other	hsa-mir-222_94_G_a	hsa-mir-222 MI0000299 [110 bases, B0D94165] [110 bases, B0D94165] [110 bases, B0D94165] [110 bases, B0D94165] [110 bases, B0D941 [110 bases, B0D94165]	94	G	a	12	15	78	102	0.154	7.36e-07	7.92e-06	chrX	-	45747015	45747124	45747031	45747073	45747094	45747036	45747056	other	hsa-mir-222_94_G_a	hsa-mir-222 MI0000299 [110 bases, B0D94165] [110 bases, B0D94165] [110 bases, B0D94165] [110 bases, B0D94165] [110 bases, B0D941 [110 bases, B0D94165]	94	G	a	10	14	54	76	0.185	2.69e-08	4.16e-07	chrX	-	45747015	45747124	45747031	45747073	45747094	45747036	45747056	other	hsa-mir-222_94_G_a	hsa-mir-222 MI0000299 [110 bases, B0D94165] [110 bases, B0D94165] [110 bases, B0D94165] [110 bases, B0D94165] [110 bases, B0D941 [110 bases, B0D94165]	94	G	a	27	34	181	234	0.149	1.68e-12	2.85e-11	chrX	-	45747015	45747124	45747031	45747073	45747094	45747036	45747056	other	hsa-mir-222_94_G_a	hsa-mir-222 MI0000299 [110 bases, B0D94165] [110 bases, B0D94165] [110 bases, B0D94165] [110 bases, B0D94165] [110 bases, B0D941 [110 bases, B0D94165]	94	G	a	27	33	140	171	0.193	0	0	chrX	-	45747015	45747124	45747031	45747073	45747094	45747036	45747056	other	hsa-mir-222_94_G_a	hsa-mir-222 MI0000299 [110 bases, B0D94165] [110 bases, B0D94165] [110 bases, B0D94165] [110 bases, B0D94165] [110 bases, B0D941 [110 bases, B0D94165]	94	G	a	25	36	162	236	0.154	9.56e-14	1.66e-12	chrX	-	45747015	45747124	45747031	45747073	45747094	45747036	45747056	other	hsa-mir-222_94_G_a	hsa-mir-222 MI0000299 [110 bases, B0D94165] [110 bases, B0D94165] [110 bases, B0D94165] [110 bases, B0D94165] [110 bases, B0D941 [110 bases, B0D94165]	94	G	a	18	27	106	161	0.17	1.46e-12	2.4e-11	chrX	-	45747015	45747124	45747031	45747073	45747094	45747036	45747056	other	hsa-mir-222_94_G_a	hsa-mir-222 MI0000299 [110 bases, B0D94165] [110 bases, B0D94165] [110 bases, B0D94165] [110 bases, B0D94165] [110 bases, B0D941 [110 bases, B0D94165]	94	G	a	25	33	153	207	0.163	3.31e-14	6.27e-13	chrX	-	45747015	45747124	45747031	45747073	45747094	45747036	45747056	other	hsa-mir-222_94_G_a	hsa-mir-222 MI0000299 [110 bases, B0D94165] [110 bases, B0D94165] [110 bases, B0D94165] [110 bases, B0D94165] [110 bases, B0D941 [110 bases, B0D94165]	94	G	a	8	12	85	132	0.094	0.00995	0.0818	chrX	-	45747015	45747124	45747031	45747073	45747094	45747036	45747056	other	hsa-mir-222_94_G_a	hsa-mir-222 MI0000299 [110 bases, B0D94165] [110 bases, B0D94165] [110 bases, B0D94165] [110 bases, B0D94165] [110 bases, B0D941 [110 bases, B0D94165]	94	G	a	29	38	175	230	0.166	3.33e-16	6.47e-15	chrX	-	45747015	45747124	45747031	45747073	45747094	45747036	45747056	other	hsa-mir-222_94_G_a	hsa-mir-222 MI0000299 [110 bases, B0D94165] [110 bases, B0D94165] [110 bases, B0D94165] [110 bases, B0D94165] [110 bases, B0D941 [110 bases, B0D94165]	94	G	a	31	31	171	173	0.181	1.11e-15	2.41e-14	chrX	-	45747015	45747124	45747031	45747073	45747094	45747036	45747056	other	hsa-mir-222_94_G_a	hsa-mir-222 MI0000299 [110 bases, B0D94165] [110 bases, B0D94165] [110 bases, B0D94165] [110 bases, B0D94165] [110 bases, B0D941 [110 bases, B0D94165]	94	G	a	19	28	117	176	0.162	3.76e-12	6.33e-11	chrX	-	45747015	45747124	45747031	45747073	45747094	45747036	45747056	other	hsa-mir-222_94_G_a	hsa-mir-222 MI0000299 [110 bases, B0D94165] [110 bases, B0D94165] [110 bases, B0D94165] [110 bases, B0D94165] [110 bases, B0D941 [110 bases, B0D94165]	94	G	a	28	23	105	87	0.267	0	0	chrX	-	45747015	45747124	45747031	45747073	45747094	45747036	45747056	other	hsa-mir-222_94_G_a	hsa-mir-222 MI0000299 [110 bases, B0D94165] [110 bases, B0D94165] [110 bases, B0D94165] [110 bases, B0D94165] [110 bases, B0D941 [110 bases, B0D94165]	94	G	a	40	40	170	173	0.235	0	0	chrX	-	45747015	45747124	45747031	45747073	45747094	45747036	45747056	other	hsa-mir-222_94_G_a	hsa-mir-222 MI0000299 [110 bases, B0D94165] [110 bases, B0D94165] [110 bases, B0D94165] [110 bases, B0D94165] [110 bases, B0D941 [110 bases, B0D94165]	94	G	a	33	22	201	139	0.164	3.22e-10	5.75e-09	chrX	-	45747015	45747124	45747031	45747073	45747094	45747036	45747056	other	hsa-mir-222_94_G_a	hsa-mir-222 MI0000299 [110 bases, B0D94165] [110 bases, B0D94165] [110 bases, B0D94165] [110 bases, B0D94165] [110 bases, B0D941 [110 bases, B0D94165]	94	G	a	37	24	145	96	0.255	0	0	chrX	-	45747015	45747124	45747031	45747073	45747094	45747036	45747056	other	hsa-mir-222_94_G_a	hsa-mir-222 MI0000299 [110 bases, B0D94165] [110 bases, B0D94165] [110 bases, B0D94165] [110 bases, B0D94165] [110 bases, B0D941 [110 bases, B0D94165]	94	G	a	46	47	181	185	0.254	0	0	chrX	-	45747015	45747124	45747031	45747073	45747094	45747036	45747056	other	hsa-mir-222_94_G_a	hsa-mir-222 MI0000299 [110 bases, B0D94165] [110 bases, B0D94165] [110 bases, B0D94165] [110 bases, B0D94165] [110 bases, B0D941 [110 bases, B0D94165]	94	G	a	43	35	154	125	0.279	0	0	chrX	-	45747015	45747124	45747031	45747073	45747094	45747036	45747056	other	hsa-mir-222_94_G_a	hsa-mir-222 MI0000299 [110 bases, B0D94165] [110 bases, B0D94165] [110 bases, B0D94165] [110 bases, B0D94165] [110 bases, B0D941 [110 bases, B0D94165]	94	G	a	28	16	180	104	0.156	3.91e-07	6.82e-06	chrX	-	45747015	45747124	45747031	45747073	45747094	45747036	45747056	other	hsa-mir-222_94_G_a	hsa-mir-222 MI0000299 [110 bases, B0D94165] [110 bases, B0D94165] [110 bases, B0D94165] [110 bases, B0D94165] [110 bases, B0D941 [110 bases, B0D94165]	94	G	a	10	10	47	49	0.213	7.97e-08	1.18e-06	chrX	-	45747015	45747124	45747031	45747073	45747094	45747036	45747056	other	hsa-mir-222_94_G_a	hsa-mir-222 MI0000299 [110 bases, B0D94165] [110 bases, B0D94165] [110 bases, B0D94165] [110 bases, B0D94165] [110 bases, B0D941 [110 bases, B0D94165]	94	G	a	21	15	119	89	0.176	1.89e-08	3.05e-07	chrX	-	45747015	45747124	45747031	45747073	45747094	45747036	45747056	other	hsa-mir-222_94_G_a	hsa-mir-222 MI0000299 [110 bases, B0D94165] [110 bases, B0D94165] [110 bases, B0D94165] [110 bases, B0D94165] [110 bases, B0D941 [110 bases, B0D94165]	94	G	a	21	19	97	89	0.216	2.32e-13	4.47e-12	chrX	-	45747015	45747124	45747031	45747073	45747094	45747036	45747056	other	hsa-mir-222_94_G_a	hsa-mir-222 MI0000299 [110 bases, B0D94165] [110 bases, B0D94165] [110 bases, B0D94165] [110 bases, B0D94165] [110 bases, B0D941 [110 bases, B0D94165]	94	G	a	22	17	122	98	0.18	1.58e-09	2.89e-08	chrX	-	45747015	45747124	45747031	45747073	45747094	45747036	45747056	other	hsa-mir-222_94_G_a	hsa-mir-222 MI0000299 [110 bases, B0D94165] [110 bases, B0D94165] [110 bases, B0D94165] [110 bases, B0D94165] [110 bases, B0D941 [110 bases, B0D94165]	94	G	a	59	60	225	229	0.262	0	0	chrX	-	45747015	45747124	45747031	45747073	45747094	45747036	45747056	other	hsa-mir-222_94_G_a	hsa-mir-222 MI0000299 [110 bases, B0D94165] [110 bases, B0D94165] [110 bases, B0D94165] [110 bases, B0D94165] [110 bases, B0D941 [110 bases, B0D94165]	94	G	a	37	29	158	124	0.234	0	0	chrX	-	45747015	45747124	45747031	45747073	45747094	45747036	45747056	other	hsa-mir-222_94_G_a	hsa-mir-222 MI0000299 [110 bases, B0D94165] [110 bases, B0D94165] [110 bases, B0D94165] [110 bases, B0D94165] [110 bases, B0D941 [110 bases, B0D94165]	94	G	a	26	20	146	116	0.178	1.23e-10	2.19e-09	chrX	-	45747015	45747124	45747031	45747073	45747094	45747036	45747056	other	hsa-mir-222_94_G_a	hsa-mir-222 MI0000299 [110 bases, B0D94165] [110 bases, B0D94165] [110 bases, B0D94165] [110 bases, B0D94165] [110 bases, B0D941 [110 bases, B0D94165]	94	G	a	20	27	114	156	0.175	3.11e-13	5.11e-12	chrX	-	45747015	45747124	45747031	45747073	45747094	45747036	45747056	other	hsa-mir-222_94_G_a	hsa-mir-222 MI0000299 [110 bases, B0D94165] [110 bases, B0D94165] [110 bases, B0D94165] [110 bases, B0D94165] [110 bases, B0D941 [110 bases, B0D94165]	94	G	a	40	28	236	170	0.169	4.29e-13	8.46e-12	chrX	-	45747015	45747124	45747031	45747073	45747094	45747036	45747056	other	hsa-mir-222_94_G_a	hsa-mir-222 MI0000299 [110 bases, B0D94165] [110 bases, B0D94165] [110 bases, B0D94165] [110 bases, B0D94165] [110 bases, B0D941 [110 bases, B0D94165]	94	G	a	30	17	204	119	0.147	5.36e-07	8.94e-06	chrX	-	45747015	45747124	45747031	45747073	45747094	45747036	45747056	other	hsa-mir-222_94_G_a	hsa-mir-222 MI0000299 [110 bases, B0D94165] [110 bases, B0D94165] [110 bases, B0D94165] [110 bases, B0D94165] [110 bases, B0D941 [110 bases, B0D94165]	94	G	a	24	24	133	136	0.18	1.24e-12	2.03e-11	chrX	-	45747015	45747124	45747031	45747073	45747094	45747036	45747056	other	hsa-mir-222_94_G_a	hsa-mir-222 MI0000299 [110 bases, B0D94165] [110 bases, B0D94165] [110 bases, B0D94165] [110 bases, B0D94165] [110 bases, B0D941 [110 bases, B0D94165]	94	G	a	65	20	457	144	0.142	1.74e-07	3.31e-06	chrX	-	45747015	45747124	45747031	45747073	45747094	45747036	45747056	other	hsa-mir-222_94_G_a	hsa-mir-222 MI0000299 [110 bases, B0D94165] [110 bases, B0D94165] [110 bases, B0D94165] [110 bases, B0D94165] [110 bases, B0D941 [110 bases, B0D94165]	94	G	a	55	34	281	176	0.196	0	0	chrX	-	45747015	45747124	45747031	45747073	45747094	45747036	45747056	other	hsa-mir-222_94_G_a	hsa-mir-222 MI0000299 [110 bases, B0D94165] [110 bases, B0D94165] [110 bases, B0D94165] [110 bases, B0D94165] [110 bases, B0D941 [110 bases, B0D94165]	94	G	a	468	49	2702	287	0.173	0	0	chrX	-	45747015	45747124	45747031	45747073	45747094	45747036	45747056	other	hsa-mir-222_94_G_a	hsa-mir-222 MI0000299 [110 bases, B0D94165] [110 bases, B0D94165] [110 bases, B0D94165] [110 bases, B0D94165] [110 bases, B0D941 [110 bases, B0D94165]	94	G	a	22	7	129	42	0.171	0.000154	0.00246	chrX	-	45747015	45747124	45747031	45747073	45747094	45747036	45747056	other	hsa-mir-222_94_G_a	hsa-mir-222 MI0000299 [110 bases, B0D94165] [110 bases, B0D94165] [110 bases, B0D94165] [110 bases, B0D94165] [110 bases, B0D941 [110 bases, B0D94165]	94	G	a	30	21	136	99	0.221	2.89e-15	6.24e-14	chrX	-	45747015	45747124	45747031	45747073	45747094	45747036	45747056	other	hsa-mir-222_94_G_a	hsa-mir-222 MI0000299 [110 bases, B0D94165] [110 bases, B0D94165] [110 bases, B0D94165] [110 bases, B0D94165] [110 bases, B0D941 [110 bases, B0D94165]	94	G	a	13	20	138	217	0.094	0.00138	0.0114	chrX	-	45747015	45747124	45747031	45747073	45747094	45747036	45747056	other	hsa-mir-222_94_G_a	hsa-mir-222 MI0000299 [110 bases, B0D94165] [110 bases, B0D94165] [110 bases, B0D94165] [110 bases, B0D94165] [110 bases, B0D941 [110 bases, B0D94165]	94	G	a	32	33	166	175	0.193	0	0	chrX	-	45747015	45747124	45747031	45747073	45747094	45747036	45747056	other	hsa-mir-222_94_G_a	hsa-mir-222 MI0000299 [110 bases, B0D94165] [110 bases, B0D94165] [110 bases, B0D94165] [110 bases, B0D94165] [110 bases, B0D941 [110 bases, B0D94165]	94	G	a	34	20	167	102	0.204	4.45e-13	9.73e-12	chrX	-	45747015	45747124	45747031	45747073	45747094	45747036	45747056	other	hsa-mir-222_94_G_a	hsa-mir-222 MI0000299 [110 bases, B0D94165] [110 bases, B0D94165] [110 bases, B0D94165] [110 bases, B0D94165] [110 bases, B0D941 [110 bases, B0D94165]	94	G	a	27	28	112	116	0.241	0	0	chrX	-	45747015	45747124	45747031	45747073	45747094	45747036	45747056	other	hsa-mir-222_94_G_a	hsa-mir-222 MI0000299 [110 bases, B0D94165] [110 bases, B0D94165] [110 bases, B0D94165] [110 bases, B0D94165] [110 bases, B0D941 [110 bases, B0D94165]	94	G	a	46	38	340	287	0.135	1.59e-11	3.46e-10	chrX	-	45747015	45747124	45747031	45747073	45747094	45747036	45747056	other	hsa-mir-222_94_G_a	hsa-mir-222 MI0000299 [110 bases, B0D94165] [110 bases, B0D94165] [110 bases, B0D94165] [110 bases, B0D94165] [110 bases, B0D941 [110 bases, B0D94165]	94	G	a	11	10	49	45	0.224	3.47e-08	5.8e-07	chrX	-	45747015	45747124	45747031	45747073	45747094	45747036	45747056	other	hsa-mir-222_94_G_a	hsa-mir-222 MI0000299 [110 bases, B0D94165] [110 bases, B0D94165] [110 bases, B0D94165] [110 bases, B0D94165] [110 bases, B0D941 [110 bases, B0D94165]	94	G	a	20	16	174	140	0.115	0.000209	0.00222	chrX	-	45747015	45747124	45747031	45747073	45747094	45747036	45747056	other	hsa-mir-222_94_G_a	hsa-mir-222 MI0000299 [110 bases, B0D94165] [110 bases, B0D94165] [110 bases, B0D94165] [110 bases, B0D94165] [110 bases, B0D941 [110 bases, B0D94165]	94	G	a	29	23	209	169	0.139	5.93e-08	9.76e-07	chrX	-	45747015	45747124	45747031	45747073	45747094	45747036	45747056	other	hsa-mir-222_94_G_a	hsa-mir-222 MI0000299 [110 bases, B0D94165] [110 bases, B0D94165] [110 bases, B0D94165] [110 bases, B0D94165] [110 bases, B0D941 [110 bases, B0D94165]	94	G	a	18	14	82	66	0.22	9.84e-11	1.82e-09	chrX	-	45747015	45747124	45747031	45747073	45747094	45747036	45747056	other	hsa-mir-222_94_G_a	hsa-mir-222 MI0000299 [110 bases, B0D94165] [110 bases, B0D94165] [110 bases, B0D94165] [110 bases, B0D94165] [110 bases, B0D941 [110 bases, B0D94165]	94	G	a	11	8	100	79	0.11	0.0071	0.0587	chrX	-	45747015	45747124	45747031	45747073	45747094	45747036	45747056	other	hsa-mir-222_94_G_a	hsa-mir-222 MI0000299 [110 bases, B0D94165] [110 bases, B0D94165] [110 bases, B0D94165] [110 bases, B0D94165] [110 bases, B0D941 [110 bases, B0D94165]	94	G	a	22	17	119	97	0.185	5.46e-10	1.05e-08	chrX	-	45747015	45747124	45747031	45747073	45747094	45747036	45747056	other	hsa-mir-222_94_G_a	hsa-mir-222 MI0000299 [110 bases, B0D94165] [110 bases, B0D94165] [110 bases, B0D94165] [110 bases, B0D94165] [110 bases, B0D941 [110 bases, B0D94165]	94	G	a	31	42	226	310	0.137	9.34e-13	1.67e-11	chrX	-	45747015	45747124	45747031	45747073	45747094	45747036	45747056	other	hsa-mir-222_94_G_a	hsa-mir-222 MI0000299 [110 bases, B0D94165] [110 bases, B0D94165] [110 bases, B0D94165] [110 bases, B0D94165] [110 bases, B0D941 [110 bases, B0D94165]	94	G	a	7	9	26	36	0.269	7.89e-10	1.25e-08	chrX	-	45747015	45747124	45747031	45747073	45747094	45747036	45747056	other	hsa-mir-222_94_G_a	hsa-mir-222 MI0000299 [110 bases, B0D94165] [110 bases, B0D94165] [110 bases, B0D94165] [110 bases, B0D94165] [110 bases, B0D941 [110 bases, B0D94165]	94	G	a	13	21	88	144	0.148	3.43e-08	3.87e-07	chrX	-	45747015	45747124	45747031	45747073	45747094	45747036	45747056	other	hsa-mir-222_94_G_a	hsa-mir-222 MI0000299 [110 bases, B0D94165] [110 bases, B0D94165] [110 bases, B0D94165] [110 bases, B0D94165] [110 bases, B0D941 [110 bases, B0D94165]	94	G	a	11	15	90	124	0.122	0.000109	0.00107	chrX	-	45747015	45747124	45747031	45747073	45747094	45747036	45747056	other	hsa-mir-222_94_G_a	hsa-mir-222 MI0000299 [110 bases, B0D94165] [110 bases, B0D94165] [110 bases, B0D94165] [110 bases, B0D94165] [110 bases, B0D941 [110 bases, B0D94165]	94	G	a	10	15	49	73	0.204	6.09e-10	9.81e-09	chrX	-	45747015	45747124	45747031	45747073	45747094	45747036	45747056	other	hsa-mir-222_94_G_a	hsa-mir-222 MI0000299 [110 bases, B0D94165] [110 bases, B0D94165] [110 bases, B0D94165] [110 bases, B0D94165] [110 bases, B0D941 [110 bases, B0D94165]	94	G	a	5	7	46	68	0.109	0.0127	0.0922	chrX	-	45747015	45747124	45747031	45747073	45747094	45747036	45747056	other	hsa-mir-222_94_G_a	hsa-mir-222 MI0000299 [110 bases, B0D94165] [110 bases, B0D94165] [110 bases, B0D94165] [110 bases, B0D94165] [110 bases, B0D941 [110 bases, B0D94165]	94	G	a	11	14	66	87	0.167	2.87e-07	3.55e-06	chrX	-	45747015	45747124	45747031	45747073	45747094	45747036	45747056	other	hsa-mir-222_94_G_a	hsa-mir-222 MI0000299 [110 bases, B0D94165] [110 bases, B0D94165]	94	G	a	26	5	136	30	0.191	0.000179	0.00351	chrX	-	45747015	45747124	45747031	45747073	45747094	45747036	45747056	other	hsa-mir-222_94_G_a	hsa-mir-222 MI0000299 [110 bases, B0D94165] [110 bases, B0D94165] [110 bases, B0D94165]	94	G	a	34	8	242	61	0.14	0.000585	0.0105	chrX	-	45747015	45747124	45747031	45747073	45747094	45747036	45747056	other	hsa-mir-222_94_G_a	hsa-mir-222 MI0000299 [110 bases, B0D94165] [110 bases, B0D94165]	94	G	a	26	17	165	110	0.158	1.08e-07	1.79e-06	chrX	-	45747015	45747124	45747031	45747073	45747094	45747036	45747056	other	hsa-mir-222_94_G_a	hsa-mir-222 MI0000299 [110 bases, B0D94165] [110 bases, B0D94165] [110 bases, B0D94165]	94	G	a	39	8	194	42	0.201	2.88e-06	6.75e-05	chrX	-	45747015	45747124	45747031	45747073	45747094	45747036	45747056	other	hsa-mir-222_94_G_a	hsa-mir-222 MI0000299 [110 bases, B0D94165] [110 bases, B0D94165] [110 bases, B0D94165]	94	G	a	40	8	313	64	0.128	0.00206	0.0339	chrX	-	45747015	45747124	45747031	45747073	45747094	45747036	45747056	other	hsa-mir-222_94_G_a	hsa-mir-222 MI0000299 [110 bases, B0D94165] [110 bases, B0D94165] [110 bases, B0D94165]	94	G	a	6	2	53	20	0.113	0.0941	0.728	chrX	-	45747015	45747124	45747031	45747073	45747094	45747036	45747056	other	hsa-mir-222_94_G_a	hsa-mir-222 MI0000299 [110 bases, B0D94165] [110 bases, B0D94165] [110 bases, B0D94165]	94	G	a	2	0	20	3	0.1	0.324	1	chrX	-	45747015	45747124	45747031	45747073	45747094	45747036	45747056	other	hsa-mir-222_94_G_a	hsa-mir-222 MI0000299 [110 bases, B0D94165] [110 bases, B0D94165] [110 bases, B0D94165]	94	G	a	35	6	197	34	0.178	0.00031	0.00627	chrX	-	45747015	45747124	45747031	45747073	45747094	45747036	45747056	other	hsa-mir-222_94_G_a	hsa-mir-222 MI0000299 [110 bases, B0D94165] [110 bases, B0D94165]	94	G	a	6	3	35	20	0.171	0.0059	0.0524	chrX	-	45747015	45747124	45747031	45747073	45747094	45747036	45747056	other	hsa-mir-222_94_G_a	hsa-mir-222 MI0000299 [110 bases, B0D94165] [110 bases, B0D94165] [110 bases, B0D94165]	94	G	a	14	2	87	13	0.161	0.0288	0.39	chrX	-	45747015	45747124	45747031	45747073	45747094	45747036	45747056	other	hsa-mir-222_94_G_a	hsa-mir-222 MI0000299 [110 bases, B0D94165] [110 bases, B0D94165] [110 bases, B0D94165]	94	G	a	51	8	175	28	0.291	1.78e-09	4.96e-08	chrX	-	45747015	45747124	45747031	45747073	45747094	45747036	45747056	other	hsa-mir-222_94_G_a	hsa-mir-222 MI0000299 [110 bases, B0D94165] [110 bases, B0D94165] [110 bases, B0D94165]	94	G	a	21	7	78	27	0.269	6.25e-08	1.34e-06	chrX	-	45747015	45747124	45747031	45747073	45747094	45747036	45747056	other	hsa-mir-222_94_G_a	hsa-mir-222 MI0000299 [110 bases, B0D94165] [110 bases, B0D94165] [110 bases, B0D94165] [110 bases, B0D94165] [110 bases, B0D941 [110 bases, B0D94165]	94	G	a	5	498	6	598	0.833	0	0	chrX	-	45747015	45747124	45747031	45747073	45747094	45747036	45747056	other	hsa-mir-222_94_G_a	hsa-mir-222 MI0000299 [110 bases, B0D94165] [110 bases, B0D94165] [110 bases, B0D94165] [110 bases, B0D94165] [110 bases, B0D941 [110 bases, B0D94165]	94	G	a	94	384	181	740	0.519	0	0	chrX	-	45747015	45747124	45747031	45747073	45747094	45747036	45747056	other	hsa-mir-222_94_G_a	hsa-mir-222 MI0000299 [110 bases, B0D94165] [110 bases, B0D94165] [110 bases, B0D94165] [110 bases, B0D94165] [110 bases, B0D941 [110 bases, B0D94165]	94	G	a	0	0	0	0	0	1	1	chrX	-	45747015	45747124	45747031	45747073	45747094	45747036	45747056	other	hsa-mir-222_94_G_a	hsa-mir-222 MI0000299 [110 bases, B0D94165] [110 bases, B0D94165] [110 bases, B0D94165] [110 bases, B0D94165] [110 bases, B0D941 [110 bases, B0D94165]	94	G	a	3	5	8	15	0.375	1.58e-09	1.63e-08	chrX	-	45747015	45747124	45747031	45747073	45747094	45747036	45747056	other	hsa-mir-222_94_G_a	hsa-mir-222 MI0000299 [110 bases, B0D94165] [110 bases, B0D94165] [110 bases, B0D94165]	94	G	a	221	386	972	1698	0.227	0	0	chrX	-	45747015	45747124	45747031	45747073	45747094	45747036	45747056	other	hsa-mir-222_94_G_a	hsa-mir-222 MI0000299 [110 bases, B0D94165] [110 bases, B0D94165] [110 bases, B0D94165]	94	G	a	159	243	722	1104	0.22	0	0	chrX	-	45747015	45747124	45747031	45747073	45747094	45747036	45747056	other	hsa-mir-222_94_G_a	hsa-mir-222 MI0000299 [110 bases, B0D94165] [110 bases, B0D94165] [110 bases, B0D94165]	94	G	a	198	271	862	1182	0.23	0	0	chrX	-	45747015	45747124	45747031	45747073	45747094	45747036	45747056	other	hsa-mir-222_94_G_a	hsa-mir-222 MI0000299 [110 bases, B0D94165] [110 bases, B0D94165] [110 bases, B0D94165] [110 bases, B0D94165] [110 bases, B0D941 [110 bases, B0D94165]	94	G	a	562	204	2714	987	0.207	0	0	chrX	-	45747015	45747124	45747031	45747073	45747094	45747036	45747056	other	hsa-mir-222_94_G_a	hsa-mir-222 MI0000299 [110 bases, B0D94165] [110 bases, B0D94165] [110 bases, B0D94165] [110 bases, B0D94165] [110 bases, B0D941 [110 bases, B0D94165]	94	G	a	543	281	1928	999	0.282	0	0	chrX	-	45747015	45747124	45747031	45747073	45747094	45747036	45747056	other	hsa-mir-222_94_G_a	hsa-mir-222 MI0000299 [110 bases, B0D94165] [110 bases, B0D94165] [110 bases, B0D94165] [110 bases, B0D94165] [110 bases, B0D941 [110 bases, B0D94165]	94	G	a	0	0	0	0	0	1	1	chrX	-	45747015	45747124	45747031	45747073	45747094	45747036	45747056	other	hsa-mir-222_94_G_a	hsa-mir-222 MI0000299 [110 bases, B0D94165] [110 bases, B0D94165] [110 bases, B0D94165] [110 bases, B0D94165] [110 bases, B0D941 [110 bases, B0D94165]	94	G	a	0	0	0	0	0	1	1	chrX	-	45747015	45747124	45747031	45747073	45747094	45747036	45747056	other	hsa-mir-222_94_G_a	hsa-mir-222 MI0000299 [110 bases, B0D94165] [110 bases, B0D94165] [110 bases, B0D94165] [110 bases, B0D94165] [110 bases, B0D941 [110 bases, B0D94165]	94	G	a	1	1	4	6	0.25	0.0114	0.126	chrX	-	45747015	45747124	45747031	45747073	45747094	45747036	45747056	other	hsa-mir-222_94_G_a	hsa-mir-222 MI0000299 [110 bases, B0D94165] [110 bases, B0D94165] [110 bases, B0D94165] [110 bases, B0D94165] [110 bases, B0D941 [110 bases, B0D94165]	94	G	a	0	0	0	0	0	1	1	chrX	-	45747015	45747124	45747031	45747073	45747094	45747036	45747056	other	hsa-mir-222_94_G_a	hsa-mir-222 MI0000299 [110 bases, B0D94165] [110 bases, B0D94165] [110 bases, B0D94165] [110 bases, B0D94165] [110 bases, B0D941 [110 bases, B0D94165]	94	G	a	0	0	0	0	0	1	1	chrX	-	45747015	45747124	45747031	45747073	45747094	45747036	45747056	other	hsa-mir-222_94_G_a	hsa-mir-222 MI0000299 [110 bases, B0D94165] [110 bases, B0D94165] [110 bases, B0D94165] [110 bases, B0D94165] [110 bases, B0D941 [110 bases, B0D94165]	94	G	a	0	0	0	0	0	1	1	chrX	-	45747015	45747124	45747031	45747073	45747094	45747036	45747056	other	hsa-mir-222_94_G_a	hsa-mir-222 MI0000299 [110 bases, B0D94165] [110 bases, B0D94165] [110 bases, B0D94165] [110 bases, B0D94165] [110 bases, B0D941 [110 bases, B0D94165]	94	G	a	1	0	10	4	0.1	0.317	1	chrX	-	45747015	45747124	45747031	45747073	45747094	45747036	45747056	other	hsa-mir-222_94_G_a	hsa-mir-222 MI0000299 [110 bases, B0D94165] [110 bases, B0D94165] [110 bases, B0D94165] [110 bases, B0D94165] [110 bases, B0D941 [110 bases, B0D94165]	94	G	a	64	30	341	164	0.188	2.22e-16	6.8e-15	chrX	-	45747015	45747124	45747031	45747073	45747094	45747036	45747056	other	hsa-mir-222_94_G_a	hsa-mir-222 MI0000299 [110 bases, B0D94165] [110 bases, B0D94165] [110 bases, B0D94165] [110 bases, B0D94165] [110 bases, B0D941 [110 bases, B0D94165]	94	G	a	0	0	0	0	0	1	1	chrX	-	45747015	45747124	45747031	45747073	45747094	45747036	45747056	other	hsa-mir-222_94_G_a	hsa-mir-222 MI0000299 [110 bases, B0D94165] [110 bases, B0D94165] [110 bases, B0D94165] [110 bases, B0D94165] [110 bases, B0D941 [110 bases, B0D94165]	94	G	a	0	0	0	0	0	1	1	chrX	-	45747015	45747124	45747031	45747073	45747094	45747036	45747056	other	hsa-mir-222_94_G_a	hsa-mir-222 MI0000299 [110 bases, B0D94165] [110 bases, B0D94165] [110 bases, B0D94165] [110 bases, B0D94165] [110 bases, B0D941 [110 bases, B0D94165]	94	G	a	0	0	0	0	0	1	1	chrX	-	45747015	45747124	45747031	45747073	45747094	45747036	45747056	other	hsa-mir-222_94_G_a	hsa-mir-222 MI0000299 [110 bases, B0D94165] [110 bases, B0D94165] [110 bases, B0D94165] [110 bases, B0D94165] [110 bases, B0D941 [110 bases, B0D94165]	94	G	a	0	0	0	0	0	1	1	chrX	-	45747015	45747124	45747031	45747073	45747094	45747036	45747056	other	hsa-mir-222_94_G_a	hsa-mir-222 MI0000299 [110 bases, B0D94165] [110 bases, B0D94165] [110 bases, B0D94165] [110 bases, B0D94165] [110 bases, B0D941 [110 bases, B0D94165]	94	G	a	2	2	4	4	0.5	1.33e-05	0.000181	chrX	-	45747015	45747124	45747031	45747073	45747094	45747036	45747056	other	hsa-mir-222_94_G_a	hsa-mir-222 MI0000299 [110 bases, B0D94165] [110 bases, B0D94165] [110 bases, B0D94165] [110 bases, B0D94165] [110 bases, B0D941 [110 bases, B0D94165]	94	G	a	0	0	0	0	0	1	1	chrX	-	45747015	45747124	45747031	45747073	45747094	45747036	45747056	other	hsa-mir-222_94_G_a	hsa-mir-222 MI0000299 [110 bases, B0D94165] [110 bases, B0D94165] [110 bases, B0D94165] [110 bases, B0D94165] [110 bases, B0D941 [110 bases, B0D94165]	94	G	a	1	1	6	6	0.167	0.0939	0.911	chrX	-	45747015	45747124	45747031	45747073	45747094	45747036	45747056	other	hsa-mir-222_94_G_a	hsa-mir-222 MI0000299 [110 bases, B0D94165] [110 bases, B0D94165] [110 bases, B0D94165] [110 bases, B0D94165] [110 bases, B0D941 [110 bases, B0D94165]	94	G	a	0	0	0	0	0	1	1	chrX	-	45747015	45747124	45747031	45747073	45747094	45747036	45747056	other	hsa-mir-222_94_G_a	hsa-mir-222 MI0000299 [110 bases, B0D94165] [110 bases, B0D94165] [110 bases, B0D94165] [110 bases, B0D94165] [110 bases, B0D941 [110 bases, B0D94165]	94	G	a	1	1	2	2	0.5	0.000723	0.0085	chrX	-	45747015	45747124	45747031	45747073	45747094	45747036	45747056	other	3'-A	3'-A	not specified	not specified	not specified	not specified	SRR1822511	498	0.833	0	not	not	0.000556956	0.00563888
hsa-mir-23b_78_C_a	hsa-mir-23b MI0000439 [97 bases, AD2AA1A7] [97 bases, AD2AA1A7] [97 bases, AD2AA1A7] [97 bases, AD2AA1A7] [97 bases, AD2AA1A7] [ [97 bases, AD2AA1A7]	78	C	a	27	37	8432	11818	0.003	1	1	chr9	+	95085208	95085304	95085285	95085227	95085248	95085265	95085285	3'-A	hsa-mir-23b_78_C_a	hsa-mir-23b MI0000439 [97 bases, AD2AA1A7] [97 bases, AD2AA1A7] [97 bases, AD2AA1A7] [97 bases, AD2AA1A7] [97 bases, AD2AA1A7] [ [97 bases, AD2AA1A7]	78	C	a	54	63	11102	13127	0.005	1	1	chr9	+	95085208	95085304	95085285	95085227	95085248	95085265	95085285	3'-A	hsa-mir-23b_78_C_a	hsa-mir-23b MI0000439 [97 bases, AD2AA1A7] [97 bases, AD2AA1A7] [97 bases, AD2AA1A7] [97 bases, AD2AA1A7] [97 bases, AD2AA1A7] [ [97 bases, AD2AA1A7]	78	C	a	35	43	9898	12224	0.004	1	1	chr9	+	95085208	95085304	95085285	95085227	95085248	95085265	95085285	3'-A	hsa-mir-23b_78_C_a	hsa-mir-23b MI0000439 [97 bases, AD2AA1A7] [97 bases, AD2AA1A7] [97 bases, AD2AA1A7] [97 bases, AD2AA1A7] [97 bases, AD2AA1A7] [ [97 bases, AD2AA1A7]	78	C	a	21	33	4540	7321	0.005	1	1	chr9	+	95085208	95085304	95085285	95085227	95085248	95085265	95085285	3'-A	hsa-mir-23b_78_C_a	hsa-mir-23b MI0000439 [97 bases, AD2AA1A7] [97 bases, AD2AA1A7] [97 bases, AD2AA1A7] [97 bases, AD2AA1A7] [97 bases, AD2AA1A7] [ [97 bases, AD2AA1A7]	78	C	a	23	37	7163	11706	0.003	1	1	chr9	+	95085208	95085304	95085285	95085227	95085248	95085265	95085285	3'-A	hsa-mir-23b_78_C_a	hsa-mir-23b MI0000439 [97 bases, AD2AA1A7] [97 bases, AD2AA1A7] [97 bases, AD2AA1A7] [97 bases, AD2AA1A7] [97 bases, AD2AA1A7] [ [97 bases, AD2AA1A7]	78	C	a	40	45	8134	9270	0.005	1	1	chr9	+	95085208	95085304	95085285	95085227	95085248	95085265	95085285	3'-A	hsa-mir-23b_78_C_a	hsa-mir-23b MI0000439 [97 bases, AD2AA1A7] [97 bases, AD2AA1A7] [97 bases, AD2AA1A7] [97 bases, AD2AA1A7] [97 bases, AD2AA1A7] [ [97 bases, AD2AA1A7]	78	C	a	46	62	9758	13281	0.005	1	1	chr9	+	95085208	95085304	95085285	95085227	95085248	95085265	95085285	3'-A	hsa-mir-23b_78_C_a	hsa-mir-23b MI0000439 [97 bases, AD2AA1A7] [97 bases, AD2AA1A7] [97 bases, AD2AA1A7] [97 bases, AD2AA1A7] [97 bases, AD2AA1A7] [ [97 bases, AD2AA1A7]	78	C	a	73	83	14472	16607	0.005	1	1	chr9	+	95085208	95085304	95085285	95085227	95085248	95085265	95085285	3'-A	hsa-mir-23b_78_C_a	hsa-mir-23b MI0000439 [97 bases, AD2AA1A7] [97 bases, AD2AA1A7] [97 bases, AD2AA1A7] [97 bases, AD2AA1A7] [97 bases, AD2AA1A7] [ [97 bases, AD2AA1A7]	78	C	a	16	24	6637	10277	0.002	1	1	chr9	+	95085208	95085304	95085285	95085227	95085248	95085265	95085285	3'-A	hsa-mir-23b_78_C_a	hsa-mir-23b MI0000439 [97 bases, AD2AA1A7] [97 bases, AD2AA1A7] [97 bases, AD2AA1A7] [97 bases, AD2AA1A7] [97 bases, AD2AA1A7] [ [97 bases, AD2AA1A7]	78	C	a	26	33	7778	10071	0.003	1	1	chr9	+	95085208	95085304	95085285	95085227	95085248	95085265	95085285	3'-A	hsa-mir-23b_78_C_a	hsa-mir-23b MI0000439 [97 bases, AD2AA1A7] [97 bases, AD2AA1A7] [97 bases, AD2AA1A7] [97 bases, AD2AA1A7] [97 bases, AD2AA1A7] [ [97 bases, AD2AA1A7]	78	C	a	28	34	6915	8477	0.004	1	1	chr9	+	95085208	95085304	95085285	95085227	95085248	95085265	95085285	3'-A	hsa-mir-23b_78_C_a	hsa-mir-23b MI0000439 [97 bases, AD2AA1A7] [97 bases, AD2AA1A7] [97 bases, AD2AA1A7] [97 bases, AD2AA1A7] [97 bases, AD2AA1A7] [ [97 bases, AD2AA1A7]	78	C	a	26	34	7904	10365	0.003	1	1	chr9	+	95085208	95085304	95085285	95085227	95085248	95085265	95085285	3'-A	hsa-mir-23b_78_C_a	hsa-mir-23b MI0000439 [97 bases, AD2AA1A7] [97 bases, AD2AA1A7] [97 bases, AD2AA1A7] [97 bases, AD2AA1A7] [97 bases, AD2AA1A7] [ [97 bases, AD2AA1A7]	78	C	a	14	17	5853	7214	0.002	1	1	chr9	+	95085208	95085304	95085285	95085227	95085248	95085265	95085285	3'-A	hsa-mir-23b_78_C_a	hsa-mir-23b MI0000439 [97 bases, AD2AA1A7] [97 bases, AD2AA1A7] [97 bases, AD2AA1A7] [97 bases, AD2AA1A7] [97 bases, AD2AA1A7] [ [97 bases, AD2AA1A7]	78	C	a	28	31	8470	9443	0.003	1	1	chr9	+	95085208	95085304	95085285	95085227	95085248	95085265	95085285	3'-A	hsa-mir-23b_78_C_a	hsa-mir-23b MI0000439 [97 bases, AD2AA1A7] [97 bases, AD2AA1A7] [97 bases, AD2AA1A7] [97 bases, AD2AA1A7] [97 bases, AD2AA1A7] [ [97 bases, AD2AA1A7]	78	C	a	23	33	7560	11004	0.003	1	1	chr9	+	95085208	95085304	95085285	95085227	95085248	95085265	95085285	3'-A	hsa-mir-23b_78_C_a	hsa-mir-23b MI0000439 [97 bases, AD2AA1A7] [97 bases, AD2AA1A7] [97 bases, AD2AA1A7] [97 bases, AD2AA1A7] [97 bases, AD2AA1A7] [ [97 bases, AD2AA1A7]	78	C	a	34	49	6658	9640	0.005	1	1	chr9	+	95085208	95085304	95085285	95085227	95085248	95085265	95085285	3'-A	hsa-mir-23b_78_C_a	hsa-mir-23b MI0000439 [97 bases, AD2AA1A7] [97 bases, AD2AA1A7] [97 bases, AD2AA1A7] [97 bases, AD2AA1A7] [97 bases, AD2AA1A7] [ [97 bases, AD2AA1A7]	78	C	a	35	40	7957	9225	0.004	1	1	chr9	+	95085208	95085304	95085285	95085227	95085248	95085265	95085285	3'-A	hsa-mir-23b_78_C_a	hsa-mir-23b MI0000439 [97 bases, AD2AA1A7] [97 bases, AD2AA1A7] [97 bases, AD2AA1A7] [97 bases, AD2AA1A7] [97 bases, AD2AA1A7] [ [97 bases, AD2AA1A7]	78	C	a	47	54	10597	12250	0.004	1	1	chr9	+	95085208	95085304	95085285	95085227	95085248	95085265	95085285	3'-A	hsa-mir-23b_78_C_a	hsa-mir-23b MI0000439 [97 bases, AD2AA1A7] [97 bases, AD2AA1A7] [97 bases, AD2AA1A7] [97 bases, AD2AA1A7] [97 bases, AD2AA1A7] [ [97 bases, AD2AA1A7]	78	C	a	55	72	11020	14555	0.005	1	1	chr9	+	95085208	95085304	95085285	95085227	95085248	95085265	95085285	3'-A	hsa-mir-23b_78_C_a	hsa-mir-23b MI0000439 [97 bases, AD2AA1A7] [97 bases, AD2AA1A7] [97 bases, AD2AA1A7] [97 bases, AD2AA1A7] [97 bases, AD2AA1A7] [ [97 bases, AD2AA1A7]	78	C	a	39	43	8621	9663	0.005	1	1	chr9	+	95085208	95085304	95085285	95085227	95085248	95085265	95085285	3'-A	hsa-mir-23b_78_C_a	hsa-mir-23b MI0000439 [97 bases, AD2AA1A7] [97 bases, AD2AA1A7] [97 bases, AD2AA1A7] [97 bases, AD2AA1A7] [97 bases, AD2AA1A7] [ [97 bases, AD2AA1A7]	78	C	a	41	54	7660	10216	0.005	1	1	chr9	+	95085208	95085304	95085285	95085227	95085248	95085265	95085285	3'-A	hsa-mir-23b_78_C_a	hsa-mir-23b MI0000439 [97 bases, AD2AA1A7] [97 bases, AD2AA1A7] [97 bases, AD2AA1A7] [97 bases, AD2AA1A7] [97 bases, AD2AA1A7] [ [97 bases, AD2AA1A7]	78	C	a	51	69	14063	19140	0.004	1	1	chr9	+	95085208	95085304	95085285	95085227	95085248	95085265	95085285	3'-A	hsa-mir-23b_78_C_a	hsa-mir-23b MI0000439 [97 bases, AD2AA1A7] [97 bases, AD2AA1A7] [97 bases, AD2AA1A7] [97 bases, AD2AA1A7] [97 bases, AD2AA1A7] [ [97 bases, AD2AA1A7]	78	C	a	37	57	8482	13182	0.004	1	1	chr9	+	95085208	95085304	95085285	95085227	95085248	95085265	95085285	3'-A	hsa-mir-23b_78_C_a	hsa-mir-23b MI0000439 [97 bases, AD2AA1A7] [97 bases, AD2AA1A7] [97 bases, AD2AA1A7] [97 bases, AD2AA1A7] [97 bases, AD2AA1A7] [ [97 bases, AD2AA1A7]	78	C	a	28	40	6514	9404	0.004	1	1	chr9	+	95085208	95085304	95085285	95085227	95085248	95085265	95085285	3'-A	hsa-mir-23b_78_C_a	hsa-mir-23b MI0000439 [97 bases, AD2AA1A7] [97 bases, AD2AA1A7] [97 bases, AD2AA1A7] [97 bases, AD2AA1A7] [97 bases, AD2AA1A7] [ [97 bases, AD2AA1A7]	78	C	a	44	45	11314	11626	0.004	1	1	chr9	+	95085208	95085304	95085285	95085227	95085248	95085265	95085285	3'-A	hsa-mir-23b_78_C_a	hsa-mir-23b MI0000439 [97 bases, AD2AA1A7] [97 bases, AD2AA1A7] [97 bases, AD2AA1A7] [97 bases, AD2AA1A7] [97 bases, AD2AA1A7] [ [97 bases, AD2AA1A7]	78	C	a	29	42	8640	12567	0.003	1	1	chr9	+	95085208	95085304	95085285	95085227	95085248	95085265	95085285	3'-A	hsa-mir-23b_78_C_a	hsa-mir-23b MI0000439 [97 bases, AD2AA1A7] [97 bases, AD2AA1A7] [97 bases, AD2AA1A7] [97 bases, AD2AA1A7] [97 bases, AD2AA1A7] [ [97 bases, AD2AA1A7]	78	C	a	20	25	7141	9019	0.003	1	1	chr9	+	95085208	95085304	95085285	95085227	95085248	95085265	95085285	3'-A	hsa-mir-23b_78_C_a	hsa-mir-23b MI0000439 [97 bases, AD2AA1A7] [97 bases, AD2AA1A7] [97 bases, AD2AA1A7] [97 bases, AD2AA1A7] [97 bases, AD2AA1A7] [ [97 bases, AD2AA1A7]	78	C	a	36	50	7747	10963	0.005	1	1	chr9	+	95085208	95085304	95085285	95085227	95085248	95085265	95085285	3'-A	hsa-mir-23b_78_C_a	hsa-mir-23b MI0000439 [97 bases, AD2AA1A7] [97 bases, AD2AA1A7] [97 bases, AD2AA1A7] [97 bases, AD2AA1A7] [97 bases, AD2AA1A7] [ [97 bases, AD2AA1A7]	78	C	a	21	33	6558	10317	0.003	1	1	chr9	+	95085208	95085304	95085285	95085227	95085248	95085265	95085285	3'-A	hsa-mir-23b_78_C_a	hsa-mir-23b MI0000439 [97 bases, AD2AA1A7] [97 bases, AD2AA1A7] [97 bases, AD2AA1A7] [97 bases, AD2AA1A7] [97 bases, AD2AA1A7] [ [97 bases, AD2AA1A7]	78	C	a	37	35	12921	12288	0.003	1	1	chr9	+	95085208	95085304	95085285	95085227	95085248	95085265	95085285	3'-A	hsa-mir-23b_78_C_a	hsa-mir-23b MI0000439 [97 bases, AD2AA1A7] [97 bases, AD2AA1A7] [97 bases, AD2AA1A7] [97 bases, AD2AA1A7] [97 bases, AD2AA1A7] [ [97 bases, AD2AA1A7]	78	C	a	55	47	13930	11919	0.004	1	1	chr9	+	95085208	95085304	95085285	95085227	95085248	95085265	95085285	3'-A	hsa-mir-23b_78_C_a	hsa-mir-23b MI0000439 [97 bases, AD2AA1A7] [97 bases, AD2AA1A7] [97 bases, AD2AA1A7] [97 bases, AD2AA1A7] [97 bases, AD2AA1A7] [ [97 bases, AD2AA1A7]	78	C	a	123	88	23725	17023	0.005	1	1	chr9	+	95085208	95085304	95085285	95085227	95085248	95085265	95085285	3'-A	hsa-mir-23b_78_C_a	hsa-mir-23b MI0000439 [97 bases, AD2AA1A7] [97 bases, AD2AA1A7] [97 bases, AD2AA1A7] [97 bases, AD2AA1A7] [97 bases, AD2AA1A7] [ [97 bases, AD2AA1A7]	78	C	a	47	41	15241	13441	0.003	1	1	chr9	+	95085208	95085304	95085285	95085227	95085248	95085265	95085285	3'-A	hsa-mir-23b_78_C_a	hsa-mir-23b MI0000439 [97 bases, AD2AA1A7] [97 bases, AD2AA1A7] [97 bases, AD2AA1A7] [97 bases, AD2AA1A7] [97 bases, AD2AA1A7] [ [97 bases, AD2AA1A7]	78	C	a	31	35	8481	9741	0.004	1	1	chr9	+	95085208	95085304	95085285	95085227	95085248	95085265	95085285	3'-A	hsa-mir-23b_78_C_a	hsa-mir-23b MI0000439 [97 bases, AD2AA1A7] [97 bases, AD2AA1A7] [97 bases, AD2AA1A7] [97 bases, AD2AA1A7] [97 bases, AD2AA1A7] [ [97 bases, AD2AA1A7]	78	C	a	44	30	16904	11730	0.003	1	1	chr9	+	95085208	95085304	95085285	95085227	95085248	95085265	95085285	3'-A	hsa-mir-23b_78_C_a	hsa-mir-23b MI0000439 [97 bases, AD2AA1A7] [97 bases, AD2AA1A7] [97 bases, AD2AA1A7] [97 bases, AD2AA1A7] [97 bases, AD2AA1A7] [ [97 bases, AD2AA1A7]	78	C	a	79	64	20937	17083	0.004	1	1	chr9	+	95085208	95085304	95085285	95085227	95085248	95085265	95085285	3'-A	hsa-mir-23b_78_C_a	hsa-mir-23b MI0000439 [97 bases, AD2AA1A7] [97 bases, AD2AA1A7] [97 bases, AD2AA1A7] [97 bases, AD2AA1A7] [97 bases, AD2AA1A7] [ [97 bases, AD2AA1A7]	78	C	a	28	49	2906	5094	0.01	1	1	chr9	+	95085208	95085304	95085285	95085227	95085248	95085265	95085285	3'-A	hsa-mir-23b_78_C_a	hsa-mir-23b MI0000439 [97 bases, AD2AA1A7] [97 bases, AD2AA1A7] [97 bases, AD2AA1A7] [97 bases, AD2AA1A7] [97 bases, AD2AA1A7] [ [97 bases, AD2AA1A7]	78	C	a	80	128	12828	20603	0.006	1	1	chr9	+	95085208	95085304	95085285	95085227	95085248	95085265	95085285	3'-A	hsa-mir-23b_78_C_a	hsa-mir-23b MI0000439 [97 bases, AD2AA1A7] [97 bases, AD2AA1A7] [97 bases, AD2AA1A7] [97 bases, AD2AA1A7] [97 bases, AD2AA1A7] [ [97 bases, AD2AA1A7]	78	C	a	48	86	7996	14483	0.006	1	1	chr9	+	95085208	95085304	95085285	95085227	95085248	95085265	95085285	3'-A	hsa-mir-23b_78_C_a	hsa-mir-23b MI0000439 [97 bases, AD2AA1A7] [97 bases, AD2AA1A7] [97 bases, AD2AA1A7] [97 bases, AD2AA1A7] [97 bases, AD2AA1A7] [ [97 bases, AD2AA1A7]	78	C	a	195	293	18460	27749	0.011	1	1	chr9	+	95085208	95085304	95085285	95085227	95085248	95085265	95085285	3'-A	hsa-mir-23b_78_C_a	hsa-mir-23b MI0000439 [97 bases, AD2AA1A7] [97 bases, AD2AA1A7] [97 bases, AD2AA1A7] [97 bases, AD2AA1A7] [97 bases, AD2AA1A7] [ [97 bases, AD2AA1A7]	78	C	a	162	239	15840	23454	0.01	1	1	chr9	+	95085208	95085304	95085285	95085227	95085248	95085265	95085285	3'-A	hsa-mir-23b_78_C_a	hsa-mir-23b MI0000439 [97 bases, AD2AA1A7] [97 bases, AD2AA1A7] [97 bases, AD2AA1A7] [97 bases, AD2AA1A7] [97 bases, AD2AA1A7] [ [97 bases, AD2AA1A7]	78	C	a	193	252	13834	18110	0.014	1	1	chr9	+	95085208	95085304	95085285	95085227	95085248	95085265	95085285	3'-A	hsa-mir-23b_78_C_a	hsa-mir-23b MI0000439 [97 bases, AD2AA1A7] [97 bases, AD2AA1A7] [97 bases, AD2AA1A7] [97 bases, AD2AA1A7] [97 bases, AD2AA1A7] [ [97 bases, AD2AA1A7]	78	C	a	114	162	10505	14953	0.011	1	1	chr9	+	95085208	95085304	95085285	95085227	95085248	95085265	95085285	3'-A	hsa-mir-23b_78_C_a	hsa-mir-23b MI0000439 [97 bases, AD2AA1A7] [97 bases, AD2AA1A7] [97 bases, AD2AA1A7] [97 bases, AD2AA1A7] [97 bases, AD2AA1A7] [ [97 bases, AD2AA1A7]	78	C	a	29	37	14052	18172	0.002	1	1	chr9	+	95085208	95085304	95085285	95085227	95085248	95085265	95085285	3'-A	hsa-mir-23b_78_C_a	hsa-mir-23b MI0000439 [97 bases, AD2AA1A7] [97 bases, AD2AA1A7] [97 bases, AD2AA1A7] [97 bases, AD2AA1A7] [97 bases, AD2AA1A7] [ [97 bases, AD2AA1A7]	78	C	a	55	67	9411	11520	0.006	1	1	chr9	+	95085208	95085304	95085285	95085227	95085248	95085265	95085285	3'-A	hsa-mir-23b_78_C_a	hsa-mir-23b MI0000439 [97 bases, AD2AA1A7] [97 bases, AD2AA1A7] [97 bases, AD2AA1A7] [97 bases, AD2AA1A7] [97 bases, AD2AA1A7] [ [97 bases, AD2AA1A7]	78	C	a	35	51	7471	10888	0.005	1	1	chr9	+	95085208	95085304	95085285	95085227	95085248	95085265	95085285	3'-A	hsa-mir-23b_78_C_a	hsa-mir-23b MI0000439 [97 bases, AD2AA1A7] [97 bases, AD2AA1A7] [97 bases, AD2AA1A7] [97 bases, AD2AA1A7] [97 bases, AD2AA1A7] [ [97 bases, AD2AA1A7]	78	C	a	32	48	6912	10517	0.005	1	1	chr9	+	95085208	95085304	95085285	95085227	95085248	95085265	95085285	3'-A	hsa-mir-23b_78_C_a	hsa-mir-23b MI0000439 [97 bases, AD2AA1A7] [97 bases, AD2AA1A7] [97 bases, AD2AA1A7] [97 bases, AD2AA1A7] [97 bases, AD2AA1A7] [ [97 bases, AD2AA1A7]	78	C	a	28	37	10291	13958	0.003	1	1	chr9	+	95085208	95085304	95085285	95085227	95085248	95085265	95085285	3'-A	hsa-mir-23b_78_C_a	hsa-mir-23b MI0000439 [97 bases, AD2AA1A7] [97 bases, AD2AA1A7] [97 bases, AD2AA1A7] [97 bases, AD2AA1A7] [97 bases, AD2AA1A7] [ [97 bases, AD2AA1A7]	78	C	a	15	23	5487	8540	0.003	1	1	chr9	+	95085208	95085304	95085285	95085227	95085248	95085265	95085285	3'-A	hsa-mir-23b_78_C_a	hsa-mir-23b MI0000439 [97 bases, AD2AA1A7] [97 bases, AD2AA1A7] [97 bases, AD2AA1A7] [97 bases, AD2AA1A7] [97 bases, AD2AA1A7] [ [97 bases, AD2AA1A7]	78	C	a	49	64	12651	16661	0.004	1	1	chr9	+	95085208	95085304	95085285	95085227	95085248	95085265	95085285	3'-A	hsa-mir-23b_78_C_a	hsa-mir-23b MI0000439 [97 bases, AD2AA1A7] [97 bases, AD2AA1A7] [97 bases, AD2AA1A7] [97 bases, AD2AA1A7] [97 bases, AD2AA1A7] [ [97 bases, AD2AA1A7]	78	C	a	48	48	13194	13365	0.004	1	1	chr9	+	95085208	95085304	95085285	95085227	95085248	95085265	95085285	3'-A	hsa-mir-23b_78_C_a	hsa-mir-23b MI0000439 [97 bases, AD2AA1A7] [97 bases, AD2AA1A7] [97 bases, AD2AA1A7] [97 bases, AD2AA1A7] [97 bases, AD2AA1A7] [ [97 bases, AD2AA1A7]	78	C	a	29	43	9375	14126	0.003	1	1	chr9	+	95085208	95085304	95085285	95085227	95085248	95085265	95085285	3'-A	hsa-mir-23b_78_C_a	hsa-mir-23b MI0000439 [97 bases, AD2AA1A7] [97 bases, AD2AA1A7] [97 bases, AD2AA1A7] [97 bases, AD2AA1A7] [97 bases, AD2AA1A7] [ [97 bases, AD2AA1A7]	78	C	a	17	14	8873	7352	0.002	1	1	chr9	+	95085208	95085304	95085285	95085227	95085248	95085265	95085285	3'-A	hsa-mir-23b_78_C_a	hsa-mir-23b MI0000439 [97 bases, AD2AA1A7] [97 bases, AD2AA1A7] [97 bases, AD2AA1A7] [97 bases, AD2AA1A7] [97 bases, AD2AA1A7] [ [97 bases, AD2AA1A7]	78	C	a	76	77	15693	15978	0.005	1	1	chr9	+	95085208	95085304	95085285	95085227	95085248	95085265	95085285	3'-A	hsa-mir-23b_78_C_a	hsa-mir-23b MI0000439 [97 bases, AD2AA1A7] [97 bases, AD2AA1A7] [97 bases, AD2AA1A7] [97 bases, AD2AA1A7] [97 bases, AD2AA1A7] [ [97 bases, AD2AA1A7]	78	C	a	57	39	17219	11918	0.003	1	1	chr9	+	95085208	95085304	95085285	95085227	95085248	95085265	95085285	3'-A	hsa-mir-23b_78_C_a	hsa-mir-23b MI0000439 [97 bases, AD2AA1A7] [97 bases, AD2AA1A7] [97 bases, AD2AA1A7] [97 bases, AD2AA1A7] [97 bases, AD2AA1A7] [ [97 bases, AD2AA1A7]	78	C	a	13	8	10648	7069	0.001	1	1	chr9	+	95085208	95085304	95085285	95085227	95085248	95085265	95085285	3'-A	hsa-mir-23b_78_C_a	hsa-mir-23b MI0000439 [97 bases, AD2AA1A7] [97 bases, AD2AA1A7] [97 bases, AD2AA1A7] [97 bases, AD2AA1A7] [97 bases, AD2AA1A7] [ [97 bases, AD2AA1A7]	78	C	a	29	29	7385	7557	0.004	1	1	chr9	+	95085208	95085304	95085285	95085227	95085248	95085265	95085285	3'-A	hsa-mir-23b_78_C_a	hsa-mir-23b MI0000439 [97 bases, AD2AA1A7] [97 bases, AD2AA1A7] [97 bases, AD2AA1A7] [97 bases, AD2AA1A7] [97 bases, AD2AA1A7] [ [97 bases, AD2AA1A7]	78	C	a	37	30	10424	8499	0.004	1	1	chr9	+	95085208	95085304	95085285	95085227	95085248	95085265	95085285	3'-A	hsa-mir-23b_78_C_a	hsa-mir-23b MI0000439 [97 bases, AD2AA1A7] [97 bases, AD2AA1A7] [97 bases, AD2AA1A7] [97 bases, AD2AA1A7] [97 bases, AD2AA1A7] [ [97 bases, AD2AA1A7]	78	C	a	20	11	15904	9190	0.001	1	1	chr9	+	95085208	95085304	95085285	95085227	95085248	95085265	95085285	3'-A	hsa-mir-23b_78_C_a	hsa-mir-23b MI0000439 [97 bases, AD2AA1A7] [97 bases, AD2AA1A7] [97 bases, AD2AA1A7] [97 bases, AD2AA1A7] [97 bases, AD2AA1A7] [ [97 bases, AD2AA1A7]	78	C	a	28	29	11548	12101	0.002	1	1	chr9	+	95085208	95085304	95085285	95085227	95085248	95085265	95085285	3'-A	hsa-mir-23b_78_C_a	hsa-mir-23b MI0000439 [97 bases, AD2AA1A7] [97 bases, AD2AA1A7] [97 bases, AD2AA1A7] [97 bases, AD2AA1A7] [97 bases, AD2AA1A7] [ [97 bases, AD2AA1A7]	78	C	a	26	19	10978	8289	0.002	1	1	chr9	+	95085208	95085304	95085285	95085227	95085248	95085265	95085285	3'-A	hsa-mir-23b_78_C_a	hsa-mir-23b MI0000439 [97 bases, AD2AA1A7] [97 bases, AD2AA1A7] [97 bases, AD2AA1A7] [97 bases, AD2AA1A7] [97 bases, AD2AA1A7] [ [97 bases, AD2AA1A7]	78	C	a	14	12	6341	5864	0.002	1	1	chr9	+	95085208	95085304	95085285	95085227	95085248	95085265	95085285	3'-A	hsa-mir-23b_78_C_a	hsa-mir-23b MI0000439 [97 bases, AD2AA1A7] [97 bases, AD2AA1A7] [97 bases, AD2AA1A7] [97 bases, AD2AA1A7] [97 bases, AD2AA1A7] [ [97 bases, AD2AA1A7]	78	C	a	51	41	17010	13678	0.003	1	1	chr9	+	95085208	95085304	95085285	95085227	95085248	95085265	95085285	3'-A	hsa-mir-23b_78_C_a	hsa-mir-23b MI0000439 [97 bases, AD2AA1A7] [97 bases, AD2AA1A7] [97 bases, AD2AA1A7] [97 bases, AD2AA1A7] [97 bases, AD2AA1A7] [ [97 bases, AD2AA1A7]	78	C	a	34	34	11319	11553	0.003	1	1	chr9	+	95085208	95085304	95085285	95085227	95085248	95085265	95085285	3'-A	hsa-mir-23b_78_C_a	hsa-mir-23b MI0000439 [97 bases, AD2AA1A7] [97 bases, AD2AA1A7] [97 bases, AD2AA1A7] [97 bases, AD2AA1A7] [97 bases, AD2AA1A7] [ [97 bases, AD2AA1A7]	78	C	a	15	11	14813	11689	0.001	1	1	chr9	+	95085208	95085304	95085285	95085227	95085248	95085265	95085285	3'-A	hsa-mir-23b_78_C_a	hsa-mir-23b MI0000439 [97 bases, AD2AA1A7] [97 bases, AD2AA1A7] [97 bases, AD2AA1A7] [97 bases, AD2AA1A7] [97 bases, AD2AA1A7] [ [97 bases, AD2AA1A7]	78	C	a	27	21	10660	8469	0.003	1	1	chr9	+	95085208	95085304	95085285	95085227	95085248	95085265	95085285	3'-A	hsa-mir-23b_78_C_a	hsa-mir-23b MI0000439 [97 bases, AD2AA1A7] [97 bases, AD2AA1A7] [97 bases, AD2AA1A7] [97 bases, AD2AA1A7] [97 bases, AD2AA1A7] [ [97 bases, AD2AA1A7]	78	C	a	49	67	8183	11219	0.006	1	1	chr9	+	95085208	95085304	95085285	95085227	95085248	95085265	95085285	3'-A	hsa-mir-23b_78_C_a	hsa-mir-23b MI0000439 [97 bases, AD2AA1A7] [97 bases, AD2AA1A7] [97 bases, AD2AA1A7] [97 bases, AD2AA1A7] [97 bases, AD2AA1A7] [ [97 bases, AD2AA1A7]	78	C	a	46	33	14083	10153	0.003	1	1	chr9	+	95085208	95085304	95085285	95085227	95085248	95085265	95085285	3'-A	hsa-mir-23b_78_C_a	hsa-mir-23b MI0000439 [97 bases, AD2AA1A7] [97 bases, AD2AA1A7] [97 bases, AD2AA1A7] [97 bases, AD2AA1A7] [97 bases, AD2AA1A7] [ [97 bases, AD2AA1A7]	78	C	a	91	53	30704	18057	0.003	1	1	chr9	+	95085208	95085304	95085285	95085227	95085248	95085265	95085285	3'-A	hsa-mir-23b_78_C_a	hsa-mir-23b MI0000439 [97 bases, AD2AA1A7] [97 bases, AD2AA1A7] [97 bases, AD2AA1A7] [97 bases, AD2AA1A7] [97 bases, AD2AA1A7] [ [97 bases, AD2AA1A7]	78	C	a	37	38	16253	16732	0.002	1	1	chr9	+	95085208	95085304	95085285	95085227	95085248	95085265	95085285	3'-A	hsa-mir-23b_78_C_a	hsa-mir-23b MI0000439 [97 bases, AD2AA1A7] [97 bases, AD2AA1A7] [97 bases, AD2AA1A7] [97 bases, AD2AA1A7] [97 bases, AD2AA1A7] [ [97 bases, AD2AA1A7]	78	C	a	27	8	12219	3875	0.002	1	1	chr9	+	95085208	95085304	95085285	95085227	95085248	95085265	95085285	3'-A	hsa-mir-23b_78_C_a	hsa-mir-23b MI0000439 [97 bases, AD2AA1A7] [97 bases, AD2AA1A7] [97 bases, AD2AA1A7] [97 bases, AD2AA1A7] [97 bases, AD2AA1A7] [ [97 bases, AD2AA1A7]	78	C	a	42	26	11327	7105	0.004	1	1	chr9	+	95085208	95085304	95085285	95085227	95085248	95085265	95085285	3'-A	hsa-mir-23b_78_C_a	hsa-mir-23b MI0000439 [97 bases, AD2AA1A7] [97 bases, AD2AA1A7] [97 bases, AD2AA1A7] [97 bases, AD2AA1A7] [97 bases, AD2AA1A7] [ [97 bases, AD2AA1A7]	78	C	a	269	28	87779	9325	0.003	1	1	chr9	+	95085208	95085304	95085285	95085227	95085248	95085265	95085285	3'-A	hsa-mir-23b_78_C_a	hsa-mir-23b MI0000439 [97 bases, AD2AA1A7] [97 bases, AD2AA1A7] [97 bases, AD2AA1A7] [97 bases, AD2AA1A7] [97 bases, AD2AA1A7] [ [97 bases, AD2AA1A7]	78	C	a	45	14	23905	7886	0.002	1	1	chr9	+	95085208	95085304	95085285	95085227	95085248	95085265	95085285	3'-A	hsa-mir-23b_78_C_a	hsa-mir-23b MI0000439 [97 bases, AD2AA1A7] [97 bases, AD2AA1A7] [97 bases, AD2AA1A7] [97 bases, AD2AA1A7] [97 bases, AD2AA1A7] [ [97 bases, AD2AA1A7]	78	C	a	48	35	9961	7292	0.005	1	1	chr9	+	95085208	95085304	95085285	95085227	95085248	95085265	95085285	3'-A	hsa-mir-23b_78_C_a	hsa-mir-23b MI0000439 [97 bases, AD2AA1A7] [97 bases, AD2AA1A7] [97 bases, AD2AA1A7] [97 bases, AD2AA1A7] [97 bases, AD2AA1A7] [ [97 bases, AD2AA1A7]	78	C	a	27	42	7196	11350	0.004	1	1	chr9	+	95085208	95085304	95085285	95085227	95085248	95085265	95085285	3'-A	hsa-mir-23b_78_C_a	hsa-mir-23b MI0000439 [97 bases, AD2AA1A7] [97 bases, AD2AA1A7] [97 bases, AD2AA1A7] [97 bases, AD2AA1A7] [97 bases, AD2AA1A7] [ [97 bases, AD2AA1A7]	78	C	a	20	21	10718	11357	0.002	1	1	chr9	+	95085208	95085304	95085285	95085227	95085248	95085265	95085285	3'-A	hsa-mir-23b_78_C_a	hsa-mir-23b MI0000439 [97 bases, AD2AA1A7] [97 bases, AD2AA1A7] [97 bases, AD2AA1A7] [97 bases, AD2AA1A7] [97 bases, AD2AA1A7] [ [97 bases, AD2AA1A7]	78	C	a	66	40	30209	18602	0.002	1	1	chr9	+	95085208	95085304	95085285	95085227	95085248	95085265	95085285	3'-A	hsa-mir-23b_78_C_a	hsa-mir-23b MI0000439 [97 bases, AD2AA1A7] [97 bases, AD2AA1A7] [97 bases, AD2AA1A7] [97 bases, AD2AA1A7] [97 bases, AD2AA1A7] [ [97 bases, AD2AA1A7]	78	C	a	16	16	8818	9196	0.002	1	1	chr9	+	95085208	95085304	95085285	95085227	95085248	95085265	95085285	3'-A	hsa-mir-23b_78_C_a	hsa-mir-23b MI0000439 [97 bases, AD2AA1A7] [97 bases, AD2AA1A7] [97 bases, AD2AA1A7] [97 bases, AD2AA1A7] [97 bases, AD2AA1A7] [ [97 bases, AD2AA1A7]	78	C	a	81	68	11999	10153	0.007	1	1	chr9	+	95085208	95085304	95085285	95085227	95085248	95085265	95085285	3'-A	hsa-mir-23b_78_C_a	hsa-mir-23b MI0000439 [97 bases, AD2AA1A7] [97 bases, AD2AA1A7] [97 bases, AD2AA1A7] [97 bases, AD2AA1A7] [97 bases, AD2AA1A7] [ [97 bases, AD2AA1A7]	78	C	a	89	82	16742	15500	0.005	1	1	chr9	+	95085208	95085304	95085285	95085227	95085248	95085265	95085285	3'-A	hsa-mir-23b_78_C_a	hsa-mir-23b MI0000439 [97 bases, AD2AA1A7] [97 bases, AD2AA1A7] [97 bases, AD2AA1A7] [97 bases, AD2AA1A7] [97 bases, AD2AA1A7] [ [97 bases, AD2AA1A7]	78	C	a	50	40	12319	9925	0.004	1	1	chr9	+	95085208	95085304	95085285	95085227	95085248	95085265	95085285	3'-A	hsa-mir-23b_78_C_a	hsa-mir-23b MI0000439 [97 bases, AD2AA1A7] [97 bases, AD2AA1A7] [97 bases, AD2AA1A7] [97 bases, AD2AA1A7] [97 bases, AD2AA1A7] [ [97 bases, AD2AA1A7]	78	C	a	80	64	22543	18239	0.004	1	1	chr9	+	95085208	95085304	95085285	95085227	95085248	95085265	95085285	3'-A	hsa-mir-23b_78_C_a	hsa-mir-23b MI0000439 [97 bases, AD2AA1A7] [97 bases, AD2AA1A7] [97 bases, AD2AA1A7] [97 bases, AD2AA1A7] [97 bases, AD2AA1A7] [ [97 bases, AD2AA1A7]	78	C	a	171	139	27568	22506	0.006	1	1	chr9	+	95085208	95085304	95085285	95085227	95085248	95085265	95085285	3'-A	hsa-mir-23b_78_C_a	hsa-mir-23b MI0000439 [97 bases, AD2AA1A7] [97 bases, AD2AA1A7] [97 bases, AD2AA1A7] [97 bases, AD2AA1A7] [97 bases, AD2AA1A7] [ [97 bases, AD2AA1A7]	78	C	a	45	35	10629	8431	0.004	1	1	chr9	+	95085208	95085304	95085285	95085227	95085248	95085265	95085285	3'-A	hsa-mir-23b_78_C_a	hsa-mir-23b MI0000439 [97 bases, AD2AA1A7] [97 bases, AD2AA1A7] [97 bases, AD2AA1A7] [97 bases, AD2AA1A7] [97 bases, AD2AA1A7] [ [97 bases, AD2AA1A7]	78	C	a	70	57	18466	15054	0.004	1	1	chr9	+	95085208	95085304	95085285	95085227	95085248	95085265	95085285	3'-A	hsa-mir-23b_78_C_a	hsa-mir-23b MI0000439 [97 bases, AD2AA1A7] [97 bases, AD2AA1A7] [97 bases, AD2AA1A7] [97 bases, AD2AA1A7] [97 bases, AD2AA1A7] [ [97 bases, AD2AA1A7]	78	C	a	76	104	7637	10481	0.01	1	1	chr9	+	95085208	95085304	95085285	95085227	95085248	95085265	95085285	3'-A	hsa-mir-23b_78_C_a	hsa-mir-23b MI0000439 [97 bases, AD2AA1A7] [97 bases, AD2AA1A7] [97 bases, AD2AA1A7] [97 bases, AD2AA1A7] [97 bases, AD2AA1A7] [ [97 bases, AD2AA1A7]	78	C	a	238	329	16579	22961	0.014	1	1	chr9	+	95085208	95085304	95085285	95085227	95085248	95085265	95085285	3'-A	hsa-mir-23b_78_C_a	hsa-mir-23b MI0000439 [97 bases, AD2AA1A7] [97 bases, AD2AA1A7] [97 bases, AD2AA1A7] [97 bases, AD2AA1A7] [97 bases, AD2AA1A7] [ [97 bases, AD2AA1A7]	78	C	a	45	74	6975	11472	0.006	1	1	chr9	+	95085208	95085304	95085285	95085227	95085248	95085265	95085285	3'-A	hsa-mir-23b_78_C_a	hsa-mir-23b MI0000439 [97 bases, AD2AA1A7] [97 bases, AD2AA1A7] [97 bases, AD2AA1A7] [97 bases, AD2AA1A7] [97 bases, AD2AA1A7] [ [97 bases, AD2AA1A7]	78	C	a	303	419	15757	21803	0.019	1	1	chr9	+	95085208	95085304	95085285	95085227	95085248	95085265	95085285	3'-A	hsa-mir-23b_78_C_a	hsa-mir-23b MI0000439 [97 bases, AD2AA1A7] [97 bases, AD2AA1A7] [97 bases, AD2AA1A7] [97 bases, AD2AA1A7] [97 bases, AD2AA1A7] [ [97 bases, AD2AA1A7]	78	C	a	386	582	18764	28302	0.021	1	1	chr9	+	95085208	95085304	95085285	95085227	95085248	95085265	95085285	3'-A	hsa-mir-23b_78_C_a	hsa-mir-23b MI0000439 [97 bases, AD2AA1A7] [97 bases, AD2AA1A7] [97 bases, AD2AA1A7] [97 bases, AD2AA1A7] [97 bases, AD2AA1A7] [ [97 bases, AD2AA1A7]	78	C	a	122	182	8926	13372	0.014	1	1	chr9	+	95085208	95085304	95085285	95085227	95085248	95085265	95085285	3'-A	hsa-mir-23b_78_C_a	hsa-mir-23b MI0000439 [97 bases, AD2AA1A7] [97 bases, AD2AA1A7] [97 bases, AD2AA1A7] [97 bases, AD2AA1A7] [97 bases, AD2AA1A7] [ [97 bases, AD2AA1A7]	78	C	a	240	317	14208	18781	0.017	1	1	chr9	+	95085208	95085304	95085285	95085227	95085248	95085265	95085285	3'-A	hsa-mir-23b_78_C_a	hsa-mir-23b MI0000439 [97 bases, AD2AA1A7] [97 bases, AD2AA1A7]	78	C	a	37	8	18066	4033	0.002	1	1	chr9	+	95085208	95085304	95085285	95085227	95085248	95085265	95085285	3'-A	hsa-mir-23b_78_C_a	hsa-mir-23b MI0000439 [97 bases, AD2AA1A7] [97 bases, AD2AA1A7] [97 bases, AD2AA1A7]	78	C	a	37	9	18010	4548	0.002	1	1	chr9	+	95085208	95085304	95085285	95085227	95085248	95085265	95085285	3'-A	hsa-mir-23b_78_C_a	hsa-mir-23b MI0000439 [97 bases, AD2AA1A7] [97 bases, AD2AA1A7]	78	C	a	16	10	13382	8947	0.001	1	1	chr9	+	95085208	95085304	95085285	95085227	95085248	95085265	95085285	3'-A	hsa-mir-23b_78_C_a	hsa-mir-23b MI0000439 [97 bases, AD2AA1A7] [97 bases, AD2AA1A7] [97 bases, AD2AA1A7]	78	C	a	106	23	72694	16046	0.001	1	1	chr9	+	95085208	95085304	95085285	95085227	95085248	95085265	95085285	3'-A	hsa-mir-23b_78_C_a	hsa-mir-23b MI0000439 [97 bases, AD2AA1A7] [97 bases, AD2AA1A7] [97 bases, AD2AA1A7]	78	C	a	281	58	188282	38868	0.001	1	1	chr9	+	95085208	95085304	95085285	95085227	95085248	95085265	95085285	3'-A	hsa-mir-23b_78_C_a	hsa-mir-23b MI0000439 [97 bases, AD2AA1A7] [97 bases, AD2AA1A7] [97 bases, AD2AA1A7]	78	C	a	87	33	45890	17819	0.002	1	1	chr9	+	95085208	95085304	95085285	95085227	95085248	95085265	95085285	3'-A	hsa-mir-23b_78_C_a	hsa-mir-23b MI0000439 [97 bases, AD2AA1A7] [97 bases, AD2AA1A7] [97 bases, AD2AA1A7]	78	C	a	87	17	42216	8361	0.002	1	1	chr9	+	95085208	95085304	95085285	95085227	95085248	95085265	95085285	3'-A	hsa-mir-23b_78_C_a	hsa-mir-23b MI0000439 [97 bases, AD2AA1A7] [97 bases, AD2AA1A7] [97 bases, AD2AA1A7]	78	C	a	326	56	181642	31472	0.002	1	1	chr9	+	95085208	95085304	95085285	95085227	95085248	95085265	95085285	3'-A	hsa-mir-23b_78_C_a	hsa-mir-23b MI0000439 [97 bases, AD2AA1A7] [97 bases, AD2AA1A7]	78	C	a	25	14	33422	19505	0.001	1	1	chr9	+	95085208	95085304	95085285	95085227	95085248	95085265	95085285	3'-A	hsa-mir-23b_78_C_a	hsa-mir-23b MI0000439 [97 bases, AD2AA1A7] [97 bases, AD2AA1A7] [97 bases, AD2AA1A7]	78	C	a	122	19	85366	13655	0.001	1	1	chr9	+	95085208	95085304	95085285	95085227	95085248	95085265	95085285	3'-A	hsa-mir-23b_78_C_a	hsa-mir-23b MI0000439 [97 bases, AD2AA1A7] [97 bases, AD2AA1A7] [97 bases, AD2AA1A7]	78	C	a	372	60	373001	60530	0.001	1	1	chr9	+	95085208	95085304	95085285	95085227	95085248	95085265	95085285	3'-A	hsa-mir-23b_78_C_a	hsa-mir-23b MI0000439 [97 bases, AD2AA1A7] [97 bases, AD2AA1A7] [97 bases, AD2AA1A7]	78	C	a	128	45	86764	30719	0.001	1	1	chr9	+	95085208	95085304	95085285	95085227	95085248	95085265	95085285	3'-A	hsa-mir-23b_78_C_a	hsa-mir-23b MI0000439 [97 bases, AD2AA1A7] [97 bases, AD2AA1A7] [97 bases, AD2AA1A7] [97 bases, AD2AA1A7] [97 bases, AD2AA1A7] [ [97 bases, AD2AA1A7]	78	C	a	3	299	259	25834	0.012	1	1	chr9	+	95085208	95085304	95085285	95085227	95085248	95085265	95085285	3'-A	hsa-mir-23b_78_C_a	hsa-mir-23b MI0000439 [97 bases, AD2AA1A7] [97 bases, AD2AA1A7] [97 bases, AD2AA1A7] [97 bases, AD2AA1A7] [97 bases, AD2AA1A7] [ [97 bases, AD2AA1A7]	78	C	a	257	1051	16921	69225	0.015	1	1	chr9	+	95085208	95085304	95085285	95085227	95085248	95085265	95085285	3'-A	hsa-mir-23b_78_C_a	hsa-mir-23b MI0000439 [97 bases, AD2AA1A7] [97 bases, AD2AA1A7] [97 bases, AD2AA1A7] [97 bases, AD2AA1A7] [97 bases, AD2AA1A7] [ [97 bases, AD2AA1A7]	78	C	a	1	11	979	11298	0.001	1	1	chr9	+	95085208	95085304	95085285	95085227	95085248	95085265	95085285	3'-A	hsa-mir-23b_78_C_a	hsa-mir-23b MI0000439 [97 bases, AD2AA1A7] [97 bases, AD2AA1A7] [97 bases, AD2AA1A7] [97 bases, AD2AA1A7] [97 bases, AD2AA1A7] [ [97 bases, AD2AA1A7]	78	C	a	8	15	2379	4691	0.003	1	1	chr9	+	95085208	95085304	95085285	95085227	95085248	95085265	95085285	3'-A	hsa-mir-23b_78_C_a	hsa-mir-23b MI0000439 [97 bases, AD2AA1A7] [97 bases, AD2AA1A7] [97 bases, AD2AA1A7] [97 bases, AD2AA1A7] [97 bases, AD2AA1A7] [ [97 bases, AD2AA1A7]	78	C	a	0	0	0	0	0	1	1	chr9	+	95085208	95085304	95085285	95085227	95085248	95085265	95085285	3'-A	hsa-mir-23b_78_C_a	hsa-mir-23b MI0000439 [97 bases, AD2AA1A7] [97 bases, AD2AA1A7] [97 bases, AD2AA1A7]	78	C	a	1	1	1005	1536	0.001	1	1	chr9	+	95085208	95085304	95085285	95085227	95085248	95085265	95085285	3'-A	hsa-mir-23b_78_C_a	hsa-mir-23b MI0000439 [97 bases, AD2AA1A7] [97 bases, AD2AA1A7] [97 bases, AD2AA1A7]	78	C	a	2	2	1023	1403	0.002	1	1	chr9	+	95085208	95085304	95085285	95085227	95085248	95085265	95085285	3'-A	hsa-mir-23b_78_C_a	hsa-mir-23b MI0000439 [97 bases, AD2AA1A7] [97 bases, AD2AA1A7] [97 bases, AD2AA1A7] [97 bases, AD2AA1A7] [97 bases, AD2AA1A7] [ [97 bases, AD2AA1A7]	78	C	a	593	215	10483	3814	0.057	0.0314	0.218	chr9	+	95085208	95085304	95085285	95085227	95085248	95085265	95085285	3'-A	hsa-mir-23b_78_C_a	hsa-mir-23b MI0000439 [97 bases, AD2AA1A7] [97 bases, AD2AA1A7] [97 bases, AD2AA1A7] [97 bases, AD2AA1A7] [97 bases, AD2AA1A7] [ [97 bases, AD2AA1A7]	78	C	a	2535	1314	32451	16822	0.078	0	0	chr9	+	95085208	95085304	95085285	95085227	95085248	95085265	95085285	3'-A	hsa-mir-23b_78_C_a	hsa-mir-23b MI0000439 [97 bases, AD2AA1A7] [97 bases, AD2AA1A7] [97 bases, AD2AA1A7] [97 bases, AD2AA1A7] [97 bases, AD2AA1A7] [ [97 bases, AD2AA1A7]	78	C	a	628	1117	24290	43221	0.026	1	1	chr9	+	95085208	95085304	95085285	95085227	95085248	95085265	95085285	3'-A	hsa-mir-23b_78_C_a	hsa-mir-23b MI0000439 [97 bases, AD2AA1A7] [97 bases, AD2AA1A7] [97 bases, AD2AA1A7] [97 bases, AD2AA1A7] [97 bases, AD2AA1A7] [ [97 bases, AD2AA1A7]	78	C	a	454	1032	13805	31408	0.033	1	1	chr9	+	95085208	95085304	95085285	95085227	95085248	95085265	95085285	3'-A	hsa-mir-23b_78_C_a	hsa-mir-23b MI0000439 [97 bases, AD2AA1A7] [97 bases, AD2AA1A7] [97 bases, AD2AA1A7] [97 bases, AD2AA1A7] [97 bases, AD2AA1A7] [ [97 bases, AD2AA1A7]	78	C	a	649	998	21371	32872	0.03	1	1	chr9	+	95085208	95085304	95085285	95085227	95085248	95085265	95085285	3'-A	hsa-mir-23b_78_C_a	hsa-mir-23b MI0000439 [97 bases, AD2AA1A7] [97 bases, AD2AA1A7] [97 bases, AD2AA1A7] [97 bases, AD2AA1A7] [97 bases, AD2AA1A7] [ [97 bases, AD2AA1A7]	78	C	a	512	951	19360	35996	0.026	1	1	chr9	+	95085208	95085304	95085285	95085227	95085248	95085265	95085285	3'-A	hsa-mir-23b_78_C_a	hsa-mir-23b MI0000439 [97 bases, AD2AA1A7] [97 bases, AD2AA1A7] [97 bases, AD2AA1A7] [97 bases, AD2AA1A7] [97 bases, AD2AA1A7] [ [97 bases, AD2AA1A7]	78	C	a	426	628	22377	33010	0.019	1	1	chr9	+	95085208	95085304	95085285	95085227	95085248	95085265	95085285	3'-A	hsa-mir-23b_78_C_a	hsa-mir-23b MI0000439 [97 bases, AD2AA1A7] [97 bases, AD2AA1A7] [97 bases, AD2AA1A7] [97 bases, AD2AA1A7] [97 bases, AD2AA1A7] [ [97 bases, AD2AA1A7]	78	C	a	55	208	6213	23524	0.009	1	1	chr9	+	95085208	95085304	95085285	95085227	95085248	95085265	95085285	3'-A	hsa-mir-23b_78_C_a	hsa-mir-23b MI0000439 [97 bases, AD2AA1A7] [97 bases, AD2AA1A7] [97 bases, AD2AA1A7] [97 bases, AD2AA1A7] [97 bases, AD2AA1A7] [ [97 bases, AD2AA1A7]	78	C	a	1177	506	69183	29758	0.017	1	1	chr9	+	95085208	95085304	95085285	95085227	95085248	95085265	95085285	3'-A	hsa-mir-23b_78_C_a	hsa-mir-23b MI0000439 [97 bases, AD2AA1A7] [97 bases, AD2AA1A7] [97 bases, AD2AA1A7] [97 bases, AD2AA1A7] [97 bases, AD2AA1A7] [ [97 bases, AD2AA1A7]	78	C	a	90	43	57257	27644	0.002	1	1	chr9	+	95085208	95085304	95085285	95085227	95085248	95085265	95085285	3'-A	hsa-mir-23b_78_C_a	hsa-mir-23b MI0000439 [97 bases, AD2AA1A7] [97 bases, AD2AA1A7] [97 bases, AD2AA1A7] [97 bases, AD2AA1A7] [97 bases, AD2AA1A7] [ [97 bases, AD2AA1A7]	78	C	a	288	317	167888	184834	0.002	1	1	chr9	+	95085208	95085304	95085285	95085227	95085248	95085265	95085285	3'-A	hsa-mir-23b_78_C_a	hsa-mir-23b MI0000439 [97 bases, AD2AA1A7] [97 bases, AD2AA1A7] [97 bases, AD2AA1A7] [97 bases, AD2AA1A7] [97 bases, AD2AA1A7] [ [97 bases, AD2AA1A7]	78	C	a	1083	1219	265261	298611	0.004	1	1	chr9	+	95085208	95085304	95085285	95085227	95085248	95085265	95085285	3'-A	hsa-mir-23b_78_C_a	hsa-mir-23b MI0000439 [97 bases, AD2AA1A7] [97 bases, AD2AA1A7] [97 bases, AD2AA1A7] [97 bases, AD2AA1A7] [97 bases, AD2AA1A7] [ [97 bases, AD2AA1A7]	78	C	a	202	360	74484	132817	0.003	1	1	chr9	+	95085208	95085304	95085285	95085227	95085248	95085265	95085285	3'-A	hsa-mir-23b_78_C_a	hsa-mir-23b MI0000439 [97 bases, AD2AA1A7] [97 bases, AD2AA1A7] [97 bases, AD2AA1A7] [97 bases, AD2AA1A7] [97 bases, AD2AA1A7] [ [97 bases, AD2AA1A7]	78	C	a	985	1356	247061	340123	0.004	1	1	chr9	+	95085208	95085304	95085285	95085227	95085248	95085265	95085285	3'-A	hsa-mir-23b_78_C_a	hsa-mir-23b MI0000439 [97 bases, AD2AA1A7] [97 bases, AD2AA1A7] [97 bases, AD2AA1A7] [97 bases, AD2AA1A7] [97 bases, AD2AA1A7] [ [97 bases, AD2AA1A7]	78	C	a	820	848	301219	311666	0.003	1	1	chr9	+	95085208	95085304	95085285	95085227	95085248	95085265	95085285	3'-A	hsa-mir-23b_78_C_a	hsa-mir-23b MI0000439 [97 bases, AD2AA1A7] [97 bases, AD2AA1A7] [97 bases, AD2AA1A7] [97 bases, AD2AA1A7] [97 bases, AD2AA1A7] [ [97 bases, AD2AA1A7]	78	C	a	313	440	155897	219153	0.002	1	1	chr9	+	95085208	95085304	95085285	95085227	95085248	95085265	95085285	3'-A	hsa-mir-23b_78_C_a	hsa-mir-23b MI0000439 [97 bases, AD2AA1A7] [97 bases, AD2AA1A7] [97 bases, AD2AA1A7] [97 bases, AD2AA1A7] [97 bases, AD2AA1A7] [ [97 bases, AD2AA1A7]	78	C	a	386	389	233255	235384	0.002	1	1	chr9	+	95085208	95085304	95085285	95085227	95085248	95085265	95085285	3'-A	hsa-mir-23b_78_C_a	hsa-mir-23b MI0000439 [97 bases, AD2AA1A7] [97 bases, AD2AA1A7] [97 bases, AD2AA1A7] [97 bases, AD2AA1A7] [97 bases, AD2AA1A7] [ [97 bases, AD2AA1A7]	78	C	a	1372	1434	464978	486182	0.003	1	1	chr9	+	95085208	95085304	95085285	95085227	95085248	95085265	95085285	3'-A	hsa-mir-23b_78_C_a	hsa-mir-23b MI0000439 [97 bases, AD2AA1A7] [97 bases, AD2AA1A7] [97 bases, AD2AA1A7] [97 bases, AD2AA1A7] [97 bases, AD2AA1A7] [ [97 bases, AD2AA1A7]	78	C	a	545	648	277170	329804	0.002	1	1	chr9	+	95085208	95085304	95085285	95085227	95085248	95085265	95085285	3'-A	3'-A	3'-A	not specified	not specified	not specified	not specified	SRR1051345	1314	0.078	0	mature	not	0.00628835	0.0383546
hsa-mir-23b_81_G_a	hsa-mir-23b MI0000439 [97 bases, AD2AA1A7] [97 bases, AD2AA1A7] [97 bases, AD2AA1A7] [97 bases, AD2AA1A7] [97 bases, AD2AA1A7] [ [97 bases, AD2AA1A7]	81	G	a	45	63	2532	3549	0.018	1	1	chr9	+	95085208	95085304	95085288	95085227	95085248	95085265	95085285	other	hsa-mir-23b_81_G_a	hsa-mir-23b MI0000439 [97 bases, AD2AA1A7] [97 bases, AD2AA1A7] [97 bases, AD2AA1A7] [97 bases, AD2AA1A7] [97 bases, AD2AA1A7] [ [97 bases, AD2AA1A7]	81	G	a	70	82	2990	3535	0.023	1	1	chr9	+	95085208	95085304	95085288	95085227	95085248	95085265	95085285	other	hsa-mir-23b_81_G_a	hsa-mir-23b MI0000439 [97 bases, AD2AA1A7] [97 bases, AD2AA1A7] [97 bases, AD2AA1A7] [97 bases, AD2AA1A7] [97 bases, AD2AA1A7] [ [97 bases, AD2AA1A7]	81	G	a	46	56	2492	3077	0.018	1	1	chr9	+	95085208	95085304	95085288	95085227	95085248	95085265	95085285	other	hsa-mir-23b_81_G_a	hsa-mir-23b MI0000439 [97 bases, AD2AA1A7] [97 bases, AD2AA1A7] [97 bases, AD2AA1A7] [97 bases, AD2AA1A7] [97 bases, AD2AA1A7] [ [97 bases, AD2AA1A7]	81	G	a	28	45	1349	2175	0.021	1	1	chr9	+	95085208	95085304	95085288	95085227	95085248	95085265	95085285	other	hsa-mir-23b_81_G_a	hsa-mir-23b MI0000439 [97 bases, AD2AA1A7] [97 bases, AD2AA1A7] [97 bases, AD2AA1A7] [97 bases, AD2AA1A7] [97 bases, AD2AA1A7] [ [97 bases, AD2AA1A7]	81	G	a	35	57	1874	3062	0.019	1	1	chr9	+	95085208	95085304	95085288	95085227	95085248	95085265	95085285	other	hsa-mir-23b_81_G_a	hsa-mir-23b MI0000439 [97 bases, AD2AA1A7] [97 bases, AD2AA1A7] [97 bases, AD2AA1A7] [97 bases, AD2AA1A7] [97 bases, AD2AA1A7] [ [97 bases, AD2AA1A7]	81	G	a	33	37	2488	2835	0.013	1	1	chr9	+	95085208	95085304	95085288	95085227	95085248	95085265	95085285	other	hsa-mir-23b_81_G_a	hsa-mir-23b MI0000439 [97 bases, AD2AA1A7] [97 bases, AD2AA1A7] [97 bases, AD2AA1A7] [97 bases, AD2AA1A7] [97 bases, AD2AA1A7] [ [97 bases, AD2AA1A7]	81	G	a	51	69	2672	3636	0.019	1	1	chr9	+	95085208	95085304	95085288	95085227	95085248	95085265	95085285	other	hsa-mir-23b_81_G_a	hsa-mir-23b MI0000439 [97 bases, AD2AA1A7] [97 bases, AD2AA1A7] [97 bases, AD2AA1A7] [97 bases, AD2AA1A7] [97 bases, AD2AA1A7] [ [97 bases, AD2AA1A7]	81	G	a	94	107	3784	4342	0.025	1	1	chr9	+	95085208	95085304	95085288	95085227	95085248	95085265	95085285	other	hsa-mir-23b_81_G_a	hsa-mir-23b MI0000439 [97 bases, AD2AA1A7] [97 bases, AD2AA1A7] [97 bases, AD2AA1A7] [97 bases, AD2AA1A7] [97 bases, AD2AA1A7] [ [97 bases, AD2AA1A7]	81	G	a	46	71	1736	2688	0.026	1	1	chr9	+	95085208	95085304	95085288	95085227	95085248	95085265	95085285	other	hsa-mir-23b_81_G_a	hsa-mir-23b MI0000439 [97 bases, AD2AA1A7] [97 bases, AD2AA1A7] [97 bases, AD2AA1A7] [97 bases, AD2AA1A7] [97 bases, AD2AA1A7] [ [97 bases, AD2AA1A7]	81	G	a	28	36	2158	2794	0.013	1	1	chr9	+	95085208	95085304	95085288	95085227	95085248	95085265	95085285	other	hsa-mir-23b_81_G_a	hsa-mir-23b MI0000439 [97 bases, AD2AA1A7] [97 bases, AD2AA1A7] [97 bases, AD2AA1A7] [97 bases, AD2AA1A7] [97 bases, AD2AA1A7] [ [97 bases, AD2AA1A7]	81	G	a	33	40	2068	2535	0.016	1	1	chr9	+	95085208	95085304	95085288	95085227	95085248	95085265	95085285	other	hsa-mir-23b_81_G_a	hsa-mir-23b MI0000439 [97 bases, AD2AA1A7] [97 bases, AD2AA1A7] [97 bases, AD2AA1A7] [97 bases, AD2AA1A7] [97 bases, AD2AA1A7] [ [97 bases, AD2AA1A7]	81	G	a	47	61	2233	2928	0.021	1	1	chr9	+	95085208	95085304	95085288	95085227	95085248	95085265	95085285	other	hsa-mir-23b_81_G_a	hsa-mir-23b MI0000439 [97 bases, AD2AA1A7] [97 bases, AD2AA1A7] [97 bases, AD2AA1A7] [97 bases, AD2AA1A7] [97 bases, AD2AA1A7] [ [97 bases, AD2AA1A7]	81	G	a	30	36	1706	2102	0.018	1	1	chr9	+	95085208	95085304	95085288	95085227	95085248	95085265	95085285	other	hsa-mir-23b_81_G_a	hsa-mir-23b MI0000439 [97 bases, AD2AA1A7] [97 bases, AD2AA1A7] [97 bases, AD2AA1A7] [97 bases, AD2AA1A7] [97 bases, AD2AA1A7] [ [97 bases, AD2AA1A7]	81	G	a	47	52	2364	2635	0.02	1	1	chr9	+	95085208	95085304	95085288	95085227	95085248	95085265	95085285	other	hsa-mir-23b_81_G_a	hsa-mir-23b MI0000439 [97 bases, AD2AA1A7] [97 bases, AD2AA1A7] [97 bases, AD2AA1A7] [97 bases, AD2AA1A7] [97 bases, AD2AA1A7] [ [97 bases, AD2AA1A7]	81	G	a	48	69	2124	3091	0.023	1	1	chr9	+	95085208	95085304	95085288	95085227	95085248	95085265	95085285	other	hsa-mir-23b_81_G_a	hsa-mir-23b MI0000439 [97 bases, AD2AA1A7] [97 bases, AD2AA1A7] [97 bases, AD2AA1A7] [97 bases, AD2AA1A7] [97 bases, AD2AA1A7] [ [97 bases, AD2AA1A7]	81	G	a	30	43	1982	2869	0.015	1	1	chr9	+	95085208	95085304	95085288	95085227	95085248	95085265	95085285	other	hsa-mir-23b_81_G_a	hsa-mir-23b MI0000439 [97 bases, AD2AA1A7] [97 bases, AD2AA1A7] [97 bases, AD2AA1A7] [97 bases, AD2AA1A7] [97 bases, AD2AA1A7] [ [97 bases, AD2AA1A7]	81	G	a	55	63	2135	2475	0.026	1	1	chr9	+	95085208	95085304	95085288	95085227	95085248	95085265	95085285	other	hsa-mir-23b_81_G_a	hsa-mir-23b MI0000439 [97 bases, AD2AA1A7] [97 bases, AD2AA1A7] [97 bases, AD2AA1A7] [97 bases, AD2AA1A7] [97 bases, AD2AA1A7] [ [97 bases, AD2AA1A7]	81	G	a	42	48	2625	3034	0.016	1	1	chr9	+	95085208	95085304	95085288	95085227	95085248	95085265	95085285	other	hsa-mir-23b_81_G_a	hsa-mir-23b MI0000439 [97 bases, AD2AA1A7] [97 bases, AD2AA1A7] [97 bases, AD2AA1A7] [97 bases, AD2AA1A7] [97 bases, AD2AA1A7] [ [97 bases, AD2AA1A7]	81	G	a	52	68	2934	3875	0.018	1	1	chr9	+	95085208	95085304	95085288	95085227	95085248	95085265	95085285	other	hsa-mir-23b_81_G_a	hsa-mir-23b MI0000439 [97 bases, AD2AA1A7] [97 bases, AD2AA1A7] [97 bases, AD2AA1A7] [97 bases, AD2AA1A7] [97 bases, AD2AA1A7] [ [97 bases, AD2AA1A7]	81	G	a	57	63	1988	2228	0.029	1	1	chr9	+	95085208	95085304	95085288	95085227	95085248	95085265	95085285	other	hsa-mir-23b_81_G_a	hsa-mir-23b MI0000439 [97 bases, AD2AA1A7] [97 bases, AD2AA1A7] [97 bases, AD2AA1A7] [97 bases, AD2AA1A7] [97 bases, AD2AA1A7] [ [97 bases, AD2AA1A7]	81	G	a	29	38	2494	3326	0.012	1	1	chr9	+	95085208	95085304	95085288	95085227	95085248	95085265	95085285	other	hsa-mir-23b_81_G_a	hsa-mir-23b MI0000439 [97 bases, AD2AA1A7] [97 bases, AD2AA1A7] [97 bases, AD2AA1A7] [97 bases, AD2AA1A7] [97 bases, AD2AA1A7] [ [97 bases, AD2AA1A7]	81	G	a	95	129	3418	4652	0.028	1	1	chr9	+	95085208	95085304	95085288	95085227	95085248	95085265	95085285	other	hsa-mir-23b_81_G_a	hsa-mir-23b MI0000439 [97 bases, AD2AA1A7] [97 bases, AD2AA1A7] [97 bases, AD2AA1A7] [97 bases, AD2AA1A7] [97 bases, AD2AA1A7] [ [97 bases, AD2AA1A7]	81	G	a	46	71	1989	3091	0.023	1	1	chr9	+	95085208	95085304	95085288	95085227	95085248	95085265	95085285	other	hsa-mir-23b_81_G_a	hsa-mir-23b MI0000439 [97 bases, AD2AA1A7] [97 bases, AD2AA1A7] [97 bases, AD2AA1A7] [97 bases, AD2AA1A7] [97 bases, AD2AA1A7] [ [97 bases, AD2AA1A7]	81	G	a	31	44	1746	2520	0.018	1	1	chr9	+	95085208	95085304	95085288	95085227	95085248	95085265	95085285	other	hsa-mir-23b_81_G_a	hsa-mir-23b MI0000439 [97 bases, AD2AA1A7] [97 bases, AD2AA1A7] [97 bases, AD2AA1A7] [97 bases, AD2AA1A7] [97 bases, AD2AA1A7] [ [97 bases, AD2AA1A7]	81	G	a	62	63	2757	2833	0.022	1	1	chr9	+	95085208	95085304	95085288	95085227	95085248	95085265	95085285	other	hsa-mir-23b_81_G_a	hsa-mir-23b MI0000439 [97 bases, AD2AA1A7] [97 bases, AD2AA1A7] [97 bases, AD2AA1A7] [97 bases, AD2AA1A7] [97 bases, AD2AA1A7] [ [97 bases, AD2AA1A7]	81	G	a	40	58	2175	3163	0.018	1	1	chr9	+	95085208	95085304	95085288	95085227	95085248	95085265	95085285	other	hsa-mir-23b_81_G_a	hsa-mir-23b MI0000439 [97 bases, AD2AA1A7] [97 bases, AD2AA1A7] [97 bases, AD2AA1A7] [97 bases, AD2AA1A7] [97 bases, AD2AA1A7] [ [97 bases, AD2AA1A7]	81	G	a	33	41	1896	2394	0.017	1	1	chr9	+	95085208	95085304	95085288	95085227	95085248	95085265	95085285	other	hsa-mir-23b_81_G_a	hsa-mir-23b MI0000439 [97 bases, AD2AA1A7] [97 bases, AD2AA1A7] [97 bases, AD2AA1A7] [97 bases, AD2AA1A7] [97 bases, AD2AA1A7] [ [97 bases, AD2AA1A7]	81	G	a	45	63	2059	2913	0.022	1	1	chr9	+	95085208	95085304	95085288	95085227	95085248	95085265	95085285	other	hsa-mir-23b_81_G_a	hsa-mir-23b MI0000439 [97 bases, AD2AA1A7] [97 bases, AD2AA1A7] [97 bases, AD2AA1A7] [97 bases, AD2AA1A7] [97 bases, AD2AA1A7] [ [97 bases, AD2AA1A7]	81	G	a	30	47	1766	2778	0.017	1	1	chr9	+	95085208	95085304	95085288	95085227	95085248	95085265	95085285	other	hsa-mir-23b_81_G_a	hsa-mir-23b MI0000439 [97 bases, AD2AA1A7] [97 bases, AD2AA1A7] [97 bases, AD2AA1A7] [97 bases, AD2AA1A7] [97 bases, AD2AA1A7] [ [97 bases, AD2AA1A7]	81	G	a	108	102	2969	2823	0.036	1	1	chr9	+	95085208	95085304	95085288	95085227	95085248	95085265	95085285	other	hsa-mir-23b_81_G_a	hsa-mir-23b MI0000439 [97 bases, AD2AA1A7] [97 bases, AD2AA1A7] [97 bases, AD2AA1A7] [97 bases, AD2AA1A7] [97 bases, AD2AA1A7] [ [97 bases, AD2AA1A7]	81	G	a	101	86	3206	2743	0.032	1	1	chr9	+	95085208	95085304	95085288	95085227	95085248	95085265	95085285	other	hsa-mir-23b_81_G_a	hsa-mir-23b MI0000439 [97 bases, AD2AA1A7] [97 bases, AD2AA1A7] [97 bases, AD2AA1A7] [97 bases, AD2AA1A7] [97 bases, AD2AA1A7] [ [97 bases, AD2AA1A7]	81	G	a	149	106	5369	3852	0.028	1	1	chr9	+	95085208	95085304	95085288	95085227	95085248	95085265	95085285	other	hsa-mir-23b_81_G_a	hsa-mir-23b MI0000439 [97 bases, AD2AA1A7] [97 bases, AD2AA1A7] [97 bases, AD2AA1A7] [97 bases, AD2AA1A7] [97 bases, AD2AA1A7] [ [97 bases, AD2AA1A7]	81	G	a	115	101	4445	3920	0.026	1	1	chr9	+	95085208	95085304	95085288	95085227	95085248	95085265	95085285	other	hsa-mir-23b_81_G_a	hsa-mir-23b MI0000439 [97 bases, AD2AA1A7] [97 bases, AD2AA1A7] [97 bases, AD2AA1A7] [97 bases, AD2AA1A7] [97 bases, AD2AA1A7] [ [97 bases, AD2AA1A7]	81	G	a	62	71	2410	2768	0.026	1	1	chr9	+	95085208	95085304	95085288	95085227	95085248	95085265	95085285	other	hsa-mir-23b_81_G_a	hsa-mir-23b MI0000439 [97 bases, AD2AA1A7] [97 bases, AD2AA1A7] [97 bases, AD2AA1A7] [97 bases, AD2AA1A7] [97 bases, AD2AA1A7] [ [97 bases, AD2AA1A7]	81	G	a	143	99	4058	2815	0.035	1	1	chr9	+	95085208	95085304	95085288	95085227	95085248	95085265	95085285	other	hsa-mir-23b_81_G_a	hsa-mir-23b MI0000439 [97 bases, AD2AA1A7] [97 bases, AD2AA1A7] [97 bases, AD2AA1A7] [97 bases, AD2AA1A7] [97 bases, AD2AA1A7] [ [97 bases, AD2AA1A7]	81	G	a	182	148	5880	4797	0.031	1	1	chr9	+	95085208	95085304	95085288	95085227	95085248	95085265	95085285	other	hsa-mir-23b_81_G_a	hsa-mir-23b MI0000439 [97 bases, AD2AA1A7] [97 bases, AD2AA1A7] [97 bases, AD2AA1A7] [97 bases, AD2AA1A7] [97 bases, AD2AA1A7] [ [97 bases, AD2AA1A7]	81	G	a	24	42	620	1087	0.039	1	1	chr9	+	95085208	95085304	95085288	95085227	95085248	95085265	95085285	other	hsa-mir-23b_81_G_a	hsa-mir-23b MI0000439 [97 bases, AD2AA1A7] [97 bases, AD2AA1A7] [97 bases, AD2AA1A7] [97 bases, AD2AA1A7] [97 bases, AD2AA1A7] [ [97 bases, AD2AA1A7]	81	G	a	143	229	3088	4959	0.046	1	1	chr9	+	95085208	95085304	95085288	95085227	95085248	95085265	95085285	other	hsa-mir-23b_81_G_a	hsa-mir-23b MI0000439 [97 bases, AD2AA1A7] [97 bases, AD2AA1A7] [97 bases, AD2AA1A7] [97 bases, AD2AA1A7] [97 bases, AD2AA1A7] [ [97 bases, AD2AA1A7]	81	G	a	69	124	2098	3800	0.033	1	1	chr9	+	95085208	95085304	95085288	95085227	95085248	95085265	95085285	other	hsa-mir-23b_81_G_a	hsa-mir-23b MI0000439 [97 bases, AD2AA1A7] [97 bases, AD2AA1A7] [97 bases, AD2AA1A7] [97 bases, AD2AA1A7] [97 bases, AD2AA1A7] [ [97 bases, AD2AA1A7]	81	G	a	277	416	3990	5997	0.069	2.56e-12	4.24e-11	chr9	+	95085208	95085304	95085288	95085227	95085248	95085265	95085285	other	hsa-mir-23b_81_G_a	hsa-mir-23b MI0000439 [97 bases, AD2AA1A7] [97 bases, AD2AA1A7] [97 bases, AD2AA1A7] [97 bases, AD2AA1A7] [97 bases, AD2AA1A7] [ [97 bases, AD2AA1A7]	81	G	a	190	281	3699	5477	0.051	0.321	1	chr9	+	95085208	95085304	95085288	95085227	95085248	95085265	95085285	other	hsa-mir-23b_81_G_a	hsa-mir-23b MI0000439 [97 bases, AD2AA1A7] [97 bases, AD2AA1A7] [97 bases, AD2AA1A7] [97 bases, AD2AA1A7] [97 bases, AD2AA1A7] [ [97 bases, AD2AA1A7]	81	G	a	155	202	3204	4194	0.048	1	1	chr9	+	95085208	95085304	95085288	95085227	95085248	95085265	95085285	other	hsa-mir-23b_81_G_a	hsa-mir-23b MI0000439 [97 bases, AD2AA1A7] [97 bases, AD2AA1A7] [97 bases, AD2AA1A7] [97 bases, AD2AA1A7] [97 bases, AD2AA1A7] [ [97 bases, AD2AA1A7]	81	G	a	132	187	2430	3459	0.054	0.122	0.798	chr9	+	95085208	95085304	95085288	95085227	95085248	95085265	95085285	other	hsa-mir-23b_81_G_a	hsa-mir-23b MI0000439 [97 bases, AD2AA1A7] [97 bases, AD2AA1A7] [97 bases, AD2AA1A7] [97 bases, AD2AA1A7] [97 bases, AD2AA1A7] [ [97 bases, AD2AA1A7]	81	G	a	139	179	3583	4633	0.039	1	1	chr9	+	95085208	95085304	95085288	95085227	95085248	95085265	95085285	other	hsa-mir-23b_81_G_a	hsa-mir-23b MI0000439 [97 bases, AD2AA1A7] [97 bases, AD2AA1A7] [97 bases, AD2AA1A7] [97 bases, AD2AA1A7] [97 bases, AD2AA1A7] [ [97 bases, AD2AA1A7]	81	G	a	38	46	2692	3295	0.014	1	1	chr9	+	95085208	95085304	95085288	95085227	95085248	95085265	95085285	other	hsa-mir-23b_81_G_a	hsa-mir-23b MI0000439 [97 bases, AD2AA1A7] [97 bases, AD2AA1A7] [97 bases, AD2AA1A7] [97 bases, AD2AA1A7] [97 bases, AD2AA1A7] [ [97 bases, AD2AA1A7]	81	G	a	34	49	1931	2814	0.018	1	1	chr9	+	95085208	95085304	95085288	95085227	95085248	95085265	95085285	other	hsa-mir-23b_81_G_a	hsa-mir-23b MI0000439 [97 bases, AD2AA1A7] [97 bases, AD2AA1A7] [97 bases, AD2AA1A7] [97 bases, AD2AA1A7] [97 bases, AD2AA1A7] [ [97 bases, AD2AA1A7]	81	G	a	50	76	1922	2924	0.026	1	1	chr9	+	95085208	95085304	95085288	95085227	95085248	95085265	95085285	other	hsa-mir-23b_81_G_a	hsa-mir-23b MI0000439 [97 bases, AD2AA1A7] [97 bases, AD2AA1A7] [97 bases, AD2AA1A7] [97 bases, AD2AA1A7] [97 bases, AD2AA1A7] [ [97 bases, AD2AA1A7]	81	G	a	78	105	2677	3631	0.029	1	1	chr9	+	95085208	95085304	95085288	95085227	95085248	95085265	95085285	other	hsa-mir-23b_81_G_a	hsa-mir-23b MI0000439 [97 bases, AD2AA1A7] [97 bases, AD2AA1A7] [97 bases, AD2AA1A7] [97 bases, AD2AA1A7] [97 bases, AD2AA1A7] [ [97 bases, AD2AA1A7]	81	G	a	41	63	1416	2204	0.029	1	1	chr9	+	95085208	95085304	95085288	95085227	95085248	95085265	95085285	other	hsa-mir-23b_81_G_a	hsa-mir-23b MI0000439 [97 bases, AD2AA1A7] [97 bases, AD2AA1A7] [97 bases, AD2AA1A7] [97 bases, AD2AA1A7] [97 bases, AD2AA1A7] [ [97 bases, AD2AA1A7]	81	G	a	69	90	3248	4277	0.021	1	1	chr9	+	95085208	95085304	95085288	95085227	95085248	95085265	95085285	other	hsa-mir-23b_81_G_a	hsa-mir-23b MI0000439 [97 bases, AD2AA1A7] [97 bases, AD2AA1A7] [97 bases, AD2AA1A7] [97 bases, AD2AA1A7] [97 bases, AD2AA1A7] [ [97 bases, AD2AA1A7]	81	G	a	72	72	3553	3599	0.02	1	1	chr9	+	95085208	95085304	95085288	95085227	95085248	95085265	95085285	other	hsa-mir-23b_81_G_a	hsa-mir-23b MI0000439 [97 bases, AD2AA1A7] [97 bases, AD2AA1A7] [97 bases, AD2AA1A7] [97 bases, AD2AA1A7] [97 bases, AD2AA1A7] [ [97 bases, AD2AA1A7]	81	G	a	67	100	2509	3780	0.027	1	1	chr9	+	95085208	95085304	95085288	95085227	95085248	95085265	95085285	other	hsa-mir-23b_81_G_a	hsa-mir-23b MI0000439 [97 bases, AD2AA1A7] [97 bases, AD2AA1A7] [97 bases, AD2AA1A7] [97 bases, AD2AA1A7] [97 bases, AD2AA1A7] [ [97 bases, AD2AA1A7]	81	G	a	79	65	2517	2085	0.031	1	1	chr9	+	95085208	95085304	95085288	95085227	95085248	95085265	95085285	other	hsa-mir-23b_81_G_a	hsa-mir-23b MI0000439 [97 bases, AD2AA1A7] [97 bases, AD2AA1A7] [97 bases, AD2AA1A7] [97 bases, AD2AA1A7] [97 bases, AD2AA1A7] [ [97 bases, AD2AA1A7]	81	G	a	56	57	4622	4706	0.012	1	1	chr9	+	95085208	95085304	95085288	95085227	95085248	95085265	95085285	other	hsa-mir-23b_81_G_a	hsa-mir-23b MI0000439 [97 bases, AD2AA1A7] [97 bases, AD2AA1A7] [97 bases, AD2AA1A7] [97 bases, AD2AA1A7] [97 bases, AD2AA1A7] [ [97 bases, AD2AA1A7]	81	G	a	171	118	5079	3515	0.034	1	1	chr9	+	95085208	95085304	95085288	95085227	95085248	95085265	95085285	other	hsa-mir-23b_81_G_a	hsa-mir-23b MI0000439 [97 bases, AD2AA1A7] [97 bases, AD2AA1A7] [97 bases, AD2AA1A7] [97 bases, AD2AA1A7] [97 bases, AD2AA1A7] [ [97 bases, AD2AA1A7]	81	G	a	82	54	2894	1921	0.028	1	1	chr9	+	95085208	95085304	95085288	95085227	95085248	95085265	95085285	other	hsa-mir-23b_81_G_a	hsa-mir-23b MI0000439 [97 bases, AD2AA1A7] [97 bases, AD2AA1A7] [97 bases, AD2AA1A7] [97 bases, AD2AA1A7] [97 bases, AD2AA1A7] [ [97 bases, AD2AA1A7]	81	G	a	40	40	2017	2064	0.02	1	1	chr9	+	95085208	95085304	95085288	95085227	95085248	95085265	95085285	other	hsa-mir-23b_81_G_a	hsa-mir-23b MI0000439 [97 bases, AD2AA1A7] [97 bases, AD2AA1A7] [97 bases, AD2AA1A7] [97 bases, AD2AA1A7] [97 bases, AD2AA1A7] [ [97 bases, AD2AA1A7]	81	G	a	78	63	2703	2203	0.029	1	1	chr9	+	95085208	95085304	95085288	95085227	95085248	95085265	95085285	other	hsa-mir-23b_81_G_a	hsa-mir-23b MI0000439 [97 bases, AD2AA1A7] [97 bases, AD2AA1A7] [97 bases, AD2AA1A7] [97 bases, AD2AA1A7] [97 bases, AD2AA1A7] [ [97 bases, AD2AA1A7]	81	G	a	166	95	4033	2330	0.041	1	1	chr9	+	95085208	95085304	95085288	95085227	95085248	95085265	95085285	other	hsa-mir-23b_81_G_a	hsa-mir-23b MI0000439 [97 bases, AD2AA1A7] [97 bases, AD2AA1A7] [97 bases, AD2AA1A7] [97 bases, AD2AA1A7] [97 bases, AD2AA1A7] [ [97 bases, AD2AA1A7]	81	G	a	83	86	2617	2742	0.032	1	1	chr9	+	95085208	95085304	95085288	95085227	95085248	95085265	95085285	other	hsa-mir-23b_81_G_a	hsa-mir-23b MI0000439 [97 bases, AD2AA1A7] [97 bases, AD2AA1A7] [97 bases, AD2AA1A7] [97 bases, AD2AA1A7] [97 bases, AD2AA1A7] [ [97 bases, AD2AA1A7]	81	G	a	112	84	3090	2333	0.036	1	1	chr9	+	95085208	95085304	95085288	95085227	95085248	95085265	95085285	other	hsa-mir-23b_81_G_a	hsa-mir-23b MI0000439 [97 bases, AD2AA1A7] [97 bases, AD2AA1A7] [97 bases, AD2AA1A7] [97 bases, AD2AA1A7] [97 bases, AD2AA1A7] [ [97 bases, AD2AA1A7]	81	G	a	43	39	1811	1674	0.024	1	1	chr9	+	95085208	95085304	95085288	95085227	95085248	95085265	95085285	other	hsa-mir-23b_81_G_a	hsa-mir-23b MI0000439 [97 bases, AD2AA1A7] [97 bases, AD2AA1A7] [97 bases, AD2AA1A7] [97 bases, AD2AA1A7] [97 bases, AD2AA1A7] [ [97 bases, AD2AA1A7]	81	G	a	90	72	3880	3120	0.023	1	1	chr9	+	95085208	95085304	95085288	95085227	95085248	95085265	95085285	other	hsa-mir-23b_81_G_a	hsa-mir-23b MI0000439 [97 bases, AD2AA1A7] [97 bases, AD2AA1A7] [97 bases, AD2AA1A7] [97 bases, AD2AA1A7] [97 bases, AD2AA1A7] [ [97 bases, AD2AA1A7]	81	G	a	75	76	3219	3285	0.023	1	1	chr9	+	95085208	95085304	95085288	95085227	95085248	95085265	95085285	other	hsa-mir-23b_81_G_a	hsa-mir-23b MI0000439 [97 bases, AD2AA1A7] [97 bases, AD2AA1A7] [97 bases, AD2AA1A7] [97 bases, AD2AA1A7] [97 bases, AD2AA1A7] [ [97 bases, AD2AA1A7]	81	G	a	131	103	3845	3034	0.034	1	1	chr9	+	95085208	95085304	95085288	95085227	95085248	95085265	95085285	other	hsa-mir-23b_81_G_a	hsa-mir-23b MI0000439 [97 bases, AD2AA1A7] [97 bases, AD2AA1A7] [97 bases, AD2AA1A7] [97 bases, AD2AA1A7] [97 bases, AD2AA1A7] [ [97 bases, AD2AA1A7]	81	G	a	118	93	2892	2297	0.041	1	1	chr9	+	95085208	95085304	95085288	95085227	95085248	95085265	95085285	other	hsa-mir-23b_81_G_a	hsa-mir-23b MI0000439 [97 bases, AD2AA1A7] [97 bases, AD2AA1A7] [97 bases, AD2AA1A7] [97 bases, AD2AA1A7] [97 bases, AD2AA1A7] [ [97 bases, AD2AA1A7]	81	G	a	50	68	1917	2628	0.026	1	1	chr9	+	95085208	95085304	95085288	95085227	95085248	95085265	95085285	other	hsa-mir-23b_81_G_a	hsa-mir-23b MI0000439 [97 bases, AD2AA1A7] [97 bases, AD2AA1A7] [97 bases, AD2AA1A7] [97 bases, AD2AA1A7] [97 bases, AD2AA1A7] [ [97 bases, AD2AA1A7]	81	G	a	108	77	4268	3077	0.025	1	1	chr9	+	95085208	95085304	95085288	95085227	95085248	95085265	95085285	other	hsa-mir-23b_81_G_a	hsa-mir-23b MI0000439 [97 bases, AD2AA1A7] [97 bases, AD2AA1A7] [97 bases, AD2AA1A7] [97 bases, AD2AA1A7] [97 bases, AD2AA1A7] [ [97 bases, AD2AA1A7]	81	G	a	281	165	7858	4621	0.036	1	1	chr9	+	95085208	95085304	95085288	95085227	95085248	95085265	95085285	other	hsa-mir-23b_81_G_a	hsa-mir-23b MI0000439 [97 bases, AD2AA1A7] [97 bases, AD2AA1A7] [97 bases, AD2AA1A7] [97 bases, AD2AA1A7] [97 bases, AD2AA1A7] [ [97 bases, AD2AA1A7]	81	G	a	164	168	4549	4683	0.036	1	1	chr9	+	95085208	95085304	95085288	95085227	95085248	95085265	95085285	other	hsa-mir-23b_81_G_a	hsa-mir-23b MI0000439 [97 bases, AD2AA1A7] [97 bases, AD2AA1A7] [97 bases, AD2AA1A7] [97 bases, AD2AA1A7] [97 bases, AD2AA1A7] [ [97 bases, AD2AA1A7]	81	G	a	63	19	2883	914	0.022	1	1	chr9	+	95085208	95085304	95085288	95085227	95085248	95085265	95085285	other	hsa-mir-23b_81_G_a	hsa-mir-23b MI0000439 [97 bases, AD2AA1A7] [97 bases, AD2AA1A7] [97 bases, AD2AA1A7] [97 bases, AD2AA1A7] [97 bases, AD2AA1A7] [ [97 bases, AD2AA1A7]	81	G	a	101	63	3458	2169	0.029	1	1	chr9	+	95085208	95085304	95085288	95085227	95085248	95085265	95085285	other	hsa-mir-23b_81_G_a	hsa-mir-23b MI0000439 [97 bases, AD2AA1A7] [97 bases, AD2AA1A7] [97 bases, AD2AA1A7] [97 bases, AD2AA1A7] [97 bases, AD2AA1A7] [ [97 bases, AD2AA1A7]	81	G	a	704	74	26156	2778	0.027	1	1	chr9	+	95085208	95085304	95085288	95085227	95085248	95085265	95085285	other	hsa-mir-23b_81_G_a	hsa-mir-23b MI0000439 [97 bases, AD2AA1A7] [97 bases, AD2AA1A7] [97 bases, AD2AA1A7] [97 bases, AD2AA1A7] [97 bases, AD2AA1A7] [ [97 bases, AD2AA1A7]	81	G	a	278	91	5623	1855	0.049	1	1	chr9	+	95085208	95085304	95085288	95085227	95085248	95085265	95085285	other	hsa-mir-23b_81_G_a	hsa-mir-23b MI0000439 [97 bases, AD2AA1A7] [97 bases, AD2AA1A7] [97 bases, AD2AA1A7] [97 bases, AD2AA1A7] [97 bases, AD2AA1A7] [ [97 bases, AD2AA1A7]	81	G	a	71	51	2823	2066	0.025	1	1	chr9	+	95085208	95085304	95085288	95085227	95085248	95085265	95085285	other	hsa-mir-23b_81_G_a	hsa-mir-23b MI0000439 [97 bases, AD2AA1A7] [97 bases, AD2AA1A7] [97 bases, AD2AA1A7] [97 bases, AD2AA1A7] [97 bases, AD2AA1A7] [ [97 bases, AD2AA1A7]	81	G	a	43	67	1846	2911	0.023	1	1	chr9	+	95085208	95085304	95085288	95085227	95085248	95085265	95085285	other	hsa-mir-23b_81_G_a	hsa-mir-23b MI0000439 [97 bases, AD2AA1A7] [97 bases, AD2AA1A7] [97 bases, AD2AA1A7] [97 bases, AD2AA1A7] [97 bases, AD2AA1A7] [ [97 bases, AD2AA1A7]	81	G	a	78	82	2843	3012	0.027	1	1	chr9	+	95085208	95085304	95085288	95085227	95085248	95085265	95085285	other	hsa-mir-23b_81_G_a	hsa-mir-23b MI0000439 [97 bases, AD2AA1A7] [97 bases, AD2AA1A7] [97 bases, AD2AA1A7] [97 bases, AD2AA1A7] [97 bases, AD2AA1A7] [ [97 bases, AD2AA1A7]	81	G	a	228	140	8664	5335	0.026	1	1	chr9	+	95085208	95085304	95085288	95085227	95085248	95085265	95085285	other	hsa-mir-23b_81_G_a	hsa-mir-23b MI0000439 [97 bases, AD2AA1A7] [97 bases, AD2AA1A7] [97 bases, AD2AA1A7] [97 bases, AD2AA1A7] [97 bases, AD2AA1A7] [ [97 bases, AD2AA1A7]	81	G	a	76	79	2308	2406	0.033	1	1	chr9	+	95085208	95085304	95085288	95085227	95085248	95085265	95085285	other	hsa-mir-23b_81_G_a	hsa-mir-23b MI0000439 [97 bases, AD2AA1A7] [97 bases, AD2AA1A7] [97 bases, AD2AA1A7] [97 bases, AD2AA1A7] [97 bases, AD2AA1A7] [ [97 bases, AD2AA1A7]	81	G	a	84	71	3395	2872	0.025	1	1	chr9	+	95085208	95085304	95085288	95085227	95085248	95085265	95085285	other	hsa-mir-23b_81_G_a	hsa-mir-23b MI0000439 [97 bases, AD2AA1A7] [97 bases, AD2AA1A7] [97 bases, AD2AA1A7] [97 bases, AD2AA1A7] [97 bases, AD2AA1A7] [ [97 bases, AD2AA1A7]	81	G	a	90	83	3684	3410	0.024	1	1	chr9	+	95085208	95085304	95085288	95085227	95085248	95085265	95085285	other	hsa-mir-23b_81_G_a	hsa-mir-23b MI0000439 [97 bases, AD2AA1A7] [97 bases, AD2AA1A7] [97 bases, AD2AA1A7] [97 bases, AD2AA1A7] [97 bases, AD2AA1A7] [ [97 bases, AD2AA1A7]	81	G	a	99	79	3416	2752	0.029	1	1	chr9	+	95085208	95085304	95085288	95085227	95085248	95085265	95085285	other	hsa-mir-23b_81_G_a	hsa-mir-23b MI0000439 [97 bases, AD2AA1A7] [97 bases, AD2AA1A7] [97 bases, AD2AA1A7] [97 bases, AD2AA1A7] [97 bases, AD2AA1A7] [ [97 bases, AD2AA1A7]	81	G	a	141	114	5801	4693	0.024	1	1	chr9	+	95085208	95085304	95085288	95085227	95085248	95085265	95085285	other	hsa-mir-23b_81_G_a	hsa-mir-23b MI0000439 [97 bases, AD2AA1A7] [97 bases, AD2AA1A7] [97 bases, AD2AA1A7] [97 bases, AD2AA1A7] [97 bases, AD2AA1A7] [ [97 bases, AD2AA1A7]	81	G	a	202	164	5831	4760	0.035	1	1	chr9	+	95085208	95085304	95085288	95085227	95085248	95085265	95085285	other	hsa-mir-23b_81_G_a	hsa-mir-23b MI0000439 [97 bases, AD2AA1A7] [97 bases, AD2AA1A7] [97 bases, AD2AA1A7] [97 bases, AD2AA1A7] [97 bases, AD2AA1A7] [ [97 bases, AD2AA1A7]	81	G	a	89	70	2448	1941	0.036	1	1	chr9	+	95085208	95085304	95085288	95085227	95085248	95085265	95085285	other	hsa-mir-23b_81_G_a	hsa-mir-23b MI0000439 [97 bases, AD2AA1A7] [97 bases, AD2AA1A7] [97 bases, AD2AA1A7] [97 bases, AD2AA1A7] [97 bases, AD2AA1A7] [ [97 bases, AD2AA1A7]	81	G	a	134	109	4550	3709	0.029	1	1	chr9	+	95085208	95085304	95085288	95085227	95085248	95085265	95085285	other	hsa-mir-23b_81_G_a	hsa-mir-23b MI0000439 [97 bases, AD2AA1A7] [97 bases, AD2AA1A7] [97 bases, AD2AA1A7] [97 bases, AD2AA1A7] [97 bases, AD2AA1A7] [ [97 bases, AD2AA1A7]	81	G	a	45	61	2204	3025	0.02	1	1	chr9	+	95085208	95085304	95085288	95085227	95085248	95085265	95085285	other	hsa-mir-23b_81_G_a	hsa-mir-23b MI0000439 [97 bases, AD2AA1A7] [97 bases, AD2AA1A7] [97 bases, AD2AA1A7] [97 bases, AD2AA1A7] [97 bases, AD2AA1A7] [ [97 bases, AD2AA1A7]	81	G	a	169	234	3085	4272	0.055	0.0758	0.467	chr9	+	95085208	95085304	95085288	95085227	95085248	95085265	95085285	other	hsa-mir-23b_81_G_a	hsa-mir-23b MI0000439 [97 bases, AD2AA1A7] [97 bases, AD2AA1A7] [97 bases, AD2AA1A7] [97 bases, AD2AA1A7] [97 bases, AD2AA1A7] [ [97 bases, AD2AA1A7]	81	G	a	59	97	1887	3103	0.031	1	1	chr9	+	95085208	95085304	95085288	95085227	95085248	95085265	95085285	other	hsa-mir-23b_81_G_a	hsa-mir-23b MI0000439 [97 bases, AD2AA1A7] [97 bases, AD2AA1A7] [97 bases, AD2AA1A7] [97 bases, AD2AA1A7] [97 bases, AD2AA1A7] [ [97 bases, AD2AA1A7]	81	G	a	274	379	3783	5234	0.072	4.82e-14	8.84e-13	chr9	+	95085208	95085304	95085288	95085227	95085248	95085265	95085285	other	hsa-mir-23b_81_G_a	hsa-mir-23b MI0000439 [97 bases, AD2AA1A7] [97 bases, AD2AA1A7] [97 bases, AD2AA1A7] [97 bases, AD2AA1A7] [97 bases, AD2AA1A7] [ [97 bases, AD2AA1A7]	81	G	a	292	440	3512	5297	0.083	0	0	chr9	+	95085208	95085304	95085288	95085227	95085248	95085265	95085285	other	hsa-mir-23b_81_G_a	hsa-mir-23b MI0000439 [97 bases, AD2AA1A7] [97 bases, AD2AA1A7] [97 bases, AD2AA1A7] [97 bases, AD2AA1A7] [97 bases, AD2AA1A7] [ [97 bases, AD2AA1A7]	81	G	a	128	191	1942	2909	0.066	4.11e-05	0.000417	chr9	+	95085208	95085304	95085288	95085227	95085248	95085265	95085285	other	hsa-mir-23b_81_G_a	hsa-mir-23b MI0000439 [97 bases, AD2AA1A7] [97 bases, AD2AA1A7] [97 bases, AD2AA1A7] [97 bases, AD2AA1A7] [97 bases, AD2AA1A7] [ [97 bases, AD2AA1A7]	81	G	a	199	263	3383	4471	0.059	0.00339	0.0303	chr9	+	95085208	95085304	95085288	95085227	95085248	95085265	95085285	other	hsa-mir-23b_81_G_a	hsa-mir-23b MI0000439 [97 bases, AD2AA1A7] [97 bases, AD2AA1A7]	81	G	a	283	63	4740	1058	0.06	0.0737	0.751	chr9	+	95085208	95085304	95085288	95085227	95085248	95085265	95085285	other	hsa-mir-23b_81_G_a	hsa-mir-23b MI0000439 [97 bases, AD2AA1A7] [97 bases, AD2AA1A7] [97 bases, AD2AA1A7]	81	G	a	366	92	4485	1132	0.082	5.28e-07	1.25e-05	chr9	+	95085208	95085304	95085288	95085227	95085248	95085265	95085285	other	hsa-mir-23b_81_G_a	hsa-mir-23b MI0000439 [97 bases, AD2AA1A7] [97 bases, AD2AA1A7]	81	G	a	216	144	2821	1886	0.077	5.97e-08	1.02e-06	chr9	+	95085208	95085304	95085288	95085227	95085248	95085265	95085285	other	hsa-mir-23b_81_G_a	hsa-mir-23b MI0000439 [97 bases, AD2AA1A7] [97 bases, AD2AA1A7] [97 bases, AD2AA1A7]	81	G	a	1818	401	17642	3894	0.103	0	0	chr9	+	95085208	95085304	95085288	95085227	95085248	95085265	95085285	other	hsa-mir-23b_81_G_a	hsa-mir-23b MI0000439 [97 bases, AD2AA1A7] [97 bases, AD2AA1A7] [97 bases, AD2AA1A7]	81	G	a	4834	997	39544	8163	0.122	0	0	chr9	+	95085208	95085304	95085288	95085227	95085248	95085265	95085285	other	hsa-mir-23b_81_G_a	hsa-mir-23b MI0000439 [97 bases, AD2AA1A7] [97 bases, AD2AA1A7] [97 bases, AD2AA1A7]	81	G	a	1061	411	8810	3420	0.12	0	0	chr9	+	95085208	95085304	95085288	95085227	95085248	95085265	95085285	other	hsa-mir-23b_81_G_a	hsa-mir-23b MI0000439 [97 bases, AD2AA1A7] [97 bases, AD2AA1A7] [97 bases, AD2AA1A7]	81	G	a	895	177	7471	1479	0.12	0	0	chr9	+	95085208	95085304	95085288	95085227	95085248	95085265	95085285	other	hsa-mir-23b_81_G_a	hsa-mir-23b MI0000439 [97 bases, AD2AA1A7] [97 bases, AD2AA1A7] [97 bases, AD2AA1A7]	81	G	a	4804	832	36495	6323	0.132	0	0	chr9	+	95085208	95085304	95085288	95085227	95085248	95085265	95085285	other	hsa-mir-23b_81_G_a	hsa-mir-23b MI0000439 [97 bases, AD2AA1A7] [97 bases, AD2AA1A7]	81	G	a	802	468	6391	3729	0.125	0	0	chr9	+	95085208	95085304	95085288	95085227	95085248	95085265	95085285	other	hsa-mir-23b_81_G_a	hsa-mir-23b MI0000439 [97 bases, AD2AA1A7] [97 bases, AD2AA1A7] [97 bases, AD2AA1A7]	81	G	a	2180	348	16549	2647	0.132	0	0	chr9	+	95085208	95085304	95085288	95085227	95085248	95085265	95085285	other	hsa-mir-23b_81_G_a	hsa-mir-23b MI0000439 [97 bases, AD2AA1A7] [97 bases, AD2AA1A7] [97 bases, AD2AA1A7]	81	G	a	12610	2046	76661	12440	0.164	0	0	chr9	+	95085208	95085304	95085288	95085227	95085248	95085265	95085285	other	hsa-mir-23b_81_G_a	hsa-mir-23b MI0000439 [97 bases, AD2AA1A7] [97 bases, AD2AA1A7] [97 bases, AD2AA1A7]	81	G	a	1960	693	16951	6001	0.116	0	0	chr9	+	95085208	95085304	95085288	95085227	95085248	95085265	95085285	other	hsa-mir-23b_81_G_a	hsa-mir-23b MI0000439 [97 bases, AD2AA1A7] [97 bases, AD2AA1A7] [97 bases, AD2AA1A7] [97 bases, AD2AA1A7] [97 bases, AD2AA1A7] [ [97 bases, AD2AA1A7]	81	G	a	10	997	115	11471	0.087	0	0	chr9	+	95085208	95085304	95085288	95085227	95085248	95085265	95085285	other	hsa-mir-23b_81_G_a	hsa-mir-23b MI0000439 [97 bases, AD2AA1A7] [97 bases, AD2AA1A7] [97 bases, AD2AA1A7] [97 bases, AD2AA1A7] [97 bases, AD2AA1A7] [ [97 bases, AD2AA1A7]	81	G	a	225	920	4172	17067	0.054	0.00923	0.0572	chr9	+	95085208	95085304	95085288	95085227	95085248	95085265	95085285	other	hsa-mir-23b_81_G_a	hsa-mir-23b MI0000439 [97 bases, AD2AA1A7] [97 bases, AD2AA1A7] [97 bases, AD2AA1A7] [97 bases, AD2AA1A7] [97 bases, AD2AA1A7] [ [97 bases, AD2AA1A7]	81	G	a	5	57	108	1246	0.046	1	1	chr9	+	95085208	95085304	95085288	95085227	95085248	95085265	95085285	other	hsa-mir-23b_81_G_a	hsa-mir-23b MI0000439 [97 bases, AD2AA1A7] [97 bases, AD2AA1A7] [97 bases, AD2AA1A7] [97 bases, AD2AA1A7] [97 bases, AD2AA1A7] [ [97 bases, AD2AA1A7]	81	G	a	14	27	598	1179	0.023	1	1	chr9	+	95085208	95085304	95085288	95085227	95085248	95085265	95085285	other	hsa-mir-23b_81_G_a	hsa-mir-23b MI0000439 [97 bases, AD2AA1A7] [97 bases, AD2AA1A7] [97 bases, AD2AA1A7]	81	G	a	45	78	615	1074	0.073	0.000246	0.00181	chr9	+	95085208	95085304	95085288	95085227	95085248	95085265	95085285	other	hsa-mir-23b_81_G_a	hsa-mir-23b MI0000439 [97 bases, AD2AA1A7] [97 bases, AD2AA1A7] [97 bases, AD2AA1A7]	81	G	a	31	47	535	818	0.058	0.149	0.856	chr9	+	95085208	95085304	95085288	95085227	95085248	95085265	95085285	other	hsa-mir-23b_81_G_a	hsa-mir-23b MI0000439 [97 bases, AD2AA1A7] [97 bases, AD2AA1A7] [97 bases, AD2AA1A7]	81	G	a	45	61	601	824	0.075	0.000525	0.0039	chr9	+	95085208	95085304	95085288	95085227	95085248	95085265	95085285	other	hsa-mir-23b_81_G_a	hsa-mir-23b MI0000439 [97 bases, AD2AA1A7] [97 bases, AD2AA1A7] [97 bases, AD2AA1A7] [97 bases, AD2AA1A7] [97 bases, AD2AA1A7] [ [97 bases, AD2AA1A7]	81	G	a	163	59	2243	816	0.073	0.00148	0.0136	chr9	+	95085208	95085304	95085288	95085227	95085248	95085265	95085285	other	hsa-mir-23b_81_G_a	hsa-mir-23b MI0000439 [97 bases, AD2AA1A7] [97 bases, AD2AA1A7] [97 bases, AD2AA1A7] [97 bases, AD2AA1A7] [97 bases, AD2AA1A7] [ [97 bases, AD2AA1A7]	81	G	a	638	330	7467	3870	0.085	0	0	chr9	+	95085208	95085304	95085288	95085227	95085248	95085265	95085285	other	hsa-mir-23b_81_G_a	hsa-mir-23b MI0000439 [97 bases, AD2AA1A7] [97 bases, AD2AA1A7] [97 bases, AD2AA1A7] [97 bases, AD2AA1A7] [97 bases, AD2AA1A7] [ [97 bases, AD2AA1A7]	81	G	a	109	193	1028	1829	0.106	0	0	chr9	+	95085208	95085304	95085288	95085227	95085248	95085265	95085285	other	hsa-mir-23b_81_G_a	hsa-mir-23b MI0000439 [97 bases, AD2AA1A7] [97 bases, AD2AA1A7] [97 bases, AD2AA1A7] [97 bases, AD2AA1A7] [97 bases, AD2AA1A7] [ [97 bases, AD2AA1A7]	81	G	a	44	100	616	1401	0.071	0.000116	0.00143	chr9	+	95085208	95085304	95085288	95085227	95085248	95085265	95085285	other	hsa-mir-23b_81_G_a	hsa-mir-23b MI0000439 [97 bases, AD2AA1A7] [97 bases, AD2AA1A7] [97 bases, AD2AA1A7] [97 bases, AD2AA1A7] [97 bases, AD2AA1A7] [ [97 bases, AD2AA1A7]	81	G	a	62	95	737	1133	0.084	6.75e-08	1.09e-06	chr9	+	95085208	95085304	95085288	95085227	95085248	95085265	95085285	other	hsa-mir-23b_81_G_a	hsa-mir-23b MI0000439 [97 bases, AD2AA1A7] [97 bases, AD2AA1A7] [97 bases, AD2AA1A7] [97 bases, AD2AA1A7] [97 bases, AD2AA1A7] [ [97 bases, AD2AA1A7]	81	G	a	49	91	849	1578	0.058	0.0798	0.79	chr9	+	95085208	95085304	95085288	95085227	95085248	95085265	95085285	other	hsa-mir-23b_81_G_a	hsa-mir-23b MI0000439 [97 bases, AD2AA1A7] [97 bases, AD2AA1A7] [97 bases, AD2AA1A7] [97 bases, AD2AA1A7] [97 bases, AD2AA1A7] [ [97 bases, AD2AA1A7]	81	G	a	68	100	745	1099	0.091	1.71e-10	3.86e-09	chr9	+	95085208	95085304	95085288	95085227	95085248	95085265	95085285	other	hsa-mir-23b_81_G_a	hsa-mir-23b MI0000439 [97 bases, AD2AA1A7] [97 bases, AD2AA1A7] [97 bases, AD2AA1A7] [97 bases, AD2AA1A7] [97 bases, AD2AA1A7] [ [97 bases, AD2AA1A7]	81	G	a	20	75	467	1768	0.043	1	1	chr9	+	95085208	95085304	95085288	95085227	95085248	95085265	95085285	other	hsa-mir-23b_81_G_a	hsa-mir-23b MI0000439 [97 bases, AD2AA1A7] [97 bases, AD2AA1A7] [97 bases, AD2AA1A7] [97 bases, AD2AA1A7] [97 bases, AD2AA1A7] [ [97 bases, AD2AA1A7]	81	G	a	237	101	4542	1953	0.052	0.329	1	chr9	+	95085208	95085304	95085288	95085227	95085248	95085265	95085285	other	hsa-mir-23b_81_G_a	hsa-mir-23b MI0000439 [97 bases, AD2AA1A7] [97 bases, AD2AA1A7] [97 bases, AD2AA1A7] [97 bases, AD2AA1A7] [97 bases, AD2AA1A7] [ [97 bases, AD2AA1A7]	81	G	a	588	283	13581	6556	0.043	1	1	chr9	+	95085208	95085304	95085288	95085227	95085248	95085265	95085285	other	hsa-mir-23b_81_G_a	hsa-mir-23b MI0000439 [97 bases, AD2AA1A7] [97 bases, AD2AA1A7] [97 bases, AD2AA1A7] [97 bases, AD2AA1A7] [97 bases, AD2AA1A7] [ [97 bases, AD2AA1A7]	81	G	a	751	826	10314	11355	0.073	0	0	chr9	+	95085208	95085304	95085288	95085227	95085248	95085265	95085285	other	hsa-mir-23b_81_G_a	hsa-mir-23b MI0000439 [97 bases, AD2AA1A7] [97 bases, AD2AA1A7] [97 bases, AD2AA1A7] [97 bases, AD2AA1A7] [97 bases, AD2AA1A7] [ [97 bases, AD2AA1A7]	81	G	a	438	493	8158	9183	0.054	0.0524	0.472	chr9	+	95085208	95085304	95085288	95085227	95085248	95085265	95085285	other	hsa-mir-23b_81_G_a	hsa-mir-23b MI0000439 [97 bases, AD2AA1A7] [97 bases, AD2AA1A7] [97 bases, AD2AA1A7] [97 bases, AD2AA1A7] [97 bases, AD2AA1A7] [ [97 bases, AD2AA1A7]	81	G	a	190	338	3474	6194	0.055	0.0451	0.387	chr9	+	95085208	95085304	95085288	95085227	95085248	95085265	95085285	other	hsa-mir-23b_81_G_a	hsa-mir-23b MI0000439 [97 bases, AD2AA1A7] [97 bases, AD2AA1A7] [97 bases, AD2AA1A7] [97 bases, AD2AA1A7] [97 bases, AD2AA1A7] [ [97 bases, AD2AA1A7]	81	G	a	124	170	4760	6552	0.026	1	1	chr9	+	95085208	95085304	95085288	95085227	95085248	95085265	95085285	other	hsa-mir-23b_81_G_a	hsa-mir-23b MI0000439 [97 bases, AD2AA1A7] [97 bases, AD2AA1A7] [97 bases, AD2AA1A7] [97 bases, AD2AA1A7] [97 bases, AD2AA1A7] [ [97 bases, AD2AA1A7]	81	G	a	456	471	9570	9901	0.048	1	1	chr9	+	95085208	95085304	95085288	95085227	95085248	95085265	95085285	other	hsa-mir-23b_81_G_a	hsa-mir-23b MI0000439 [97 bases, AD2AA1A7] [97 bases, AD2AA1A7] [97 bases, AD2AA1A7] [97 bases, AD2AA1A7] [97 bases, AD2AA1A7] [ [97 bases, AD2AA1A7]	81	G	a	391	549	6759	9501	0.058	0.000224	0.00286	chr9	+	95085208	95085304	95085288	95085227	95085248	95085265	95085285	other	hsa-mir-23b_81_G_a	hsa-mir-23b MI0000439 [97 bases, AD2AA1A7] [97 bases, AD2AA1A7] [97 bases, AD2AA1A7] [97 bases, AD2AA1A7] [97 bases, AD2AA1A7] [ [97 bases, AD2AA1A7]	81	G	a	679	685	10423	10518	0.065	5.15e-13	1.28e-11	chr9	+	95085208	95085304	95085288	95085227	95085248	95085265	95085285	other	hsa-mir-23b_81_G_a	hsa-mir-23b MI0000439 [97 bases, AD2AA1A7] [97 bases, AD2AA1A7] [97 bases, AD2AA1A7] [97 bases, AD2AA1A7] [97 bases, AD2AA1A7] [ [97 bases, AD2AA1A7]	81	G	a	465	486	11143	11651	0.042	1	1	chr9	+	95085208	95085304	95085288	95085227	95085248	95085265	95085285	other	hsa-mir-23b_81_G_a	hsa-mir-23b MI0000439 [97 bases, AD2AA1A7] [97 bases, AD2AA1A7] [97 bases, AD2AA1A7] [97 bases, AD2AA1A7] [97 bases, AD2AA1A7] [ [97 bases, AD2AA1A7]	81	G	a	580	690	10778	12824	0.054	0.0238	0.239	chr9	+	95085208	95085304	95085288	95085227	95085248	95085265	95085285	other	3'-A	3'-A	not specified	not specified	not specified	not specified	SRR2294748	2046	0.164	0	not	not	3.26242e-06	0.000132691
hsa-mir-24-1_63_C_a	hsa-mir-24-1 MI0000080 [68 bases, F35A10EA] [68 bases, F35A10EA] [68 bases, F35A10EA] [68 bases, F35A10EA] [68 bases, F35A10EA] [68 bases, F35A10EA]	63	C	a	65	91	1638	2295	0.04	1	1	chr9	+	95086021	95086088	95086083	95086027	95086048	95086064	95086085	other	hsa-mir-24-1_63_C_a	hsa-mir-24-1 MI0000080 [68 bases, F35A10EA] [68 bases, F35A10EA] [68 bases, F35A10EA] [68 bases, F35A10EA] [68 bases, F35A10EA] [68 bases, F35A10EA]	63	C	a	62	73	1850	2187	0.034	1	1	chr9	+	95086021	95086088	95086083	95086027	95086048	95086064	95086085	other	hsa-mir-24-1_63_C_a	hsa-mir-24-1 MI0000080 [68 bases, F35A10EA] [68 bases, F35A10EA] [68 bases, F35A10EA] [68 bases, F35A10EA] [68 bases, F35A10EA] [68 bases, F35A10EA]	63	C	a	51	62	1464	1808	0.035	1	1	chr9	+	95086021	95086088	95086083	95086027	95086048	95086064	95086085	other	hsa-mir-24-1_63_C_a	hsa-mir-24-1 MI0000080 [68 bases, F35A10EA] [68 bases, F35A10EA] [68 bases, F35A10EA] [68 bases, F35A10EA] [68 bases, F35A10EA] [68 bases, F35A10EA]	63	C	a	41	66	1087	1753	0.038	1	1	chr9	+	95086021	95086088	95086083	95086027	95086048	95086064	95086085	other	hsa-mir-24-1_63_C_a	hsa-mir-24-1 MI0000080 [68 bases, F35A10EA] [68 bases, F35A10EA] [68 bases, F35A10EA] [68 bases, F35A10EA] [68 bases, F35A10EA] [68 bases, F35A10EA]	63	C	a	53	86	1360	2222	0.039	1	1	chr9	+	95086021	95086088	95086083	95086027	95086048	95086064	95086085	other	hsa-mir-24-1_63_C_a	hsa-mir-24-1 MI0000080 [68 bases, F35A10EA] [68 bases, F35A10EA] [68 bases, F35A10EA] [68 bases, F35A10EA] [68 bases, F35A10EA] [68 bases, F35A10EA]	63	C	a	69	78	1808	2060	0.038	1	1	chr9	+	95086021	95086088	95086083	95086027	95086048	95086064	95086085	other	hsa-mir-24-1_63_C_a	hsa-mir-24-1 MI0000080 [68 bases, F35A10EA] [68 bases, F35A10EA] [68 bases, F35A10EA] [68 bases, F35A10EA] [68 bases, F35A10EA] [68 bases, F35A10EA]	63	C	a	74	100	2091	2846	0.035	1	1	chr9	+	95086021	95086088	95086083	95086027	95086048	95086064	95086085	other	hsa-mir-24-1_63_C_a	hsa-mir-24-1 MI0000080 [68 bases, F35A10EA] [68 bases, F35A10EA] [68 bases, F35A10EA] [68 bases, F35A10EA] [68 bases, F35A10EA] [68 bases, F35A10EA]	63	C	a	92	105	2762	3169	0.033	1	1	chr9	+	95086021	95086088	95086083	95086027	95086048	95086064	95086085	other	hsa-mir-24-1_63_C_a	hsa-mir-24-1 MI0000080 [68 bases, F35A10EA] [68 bases, F35A10EA] [68 bases, F35A10EA] [68 bases, F35A10EA] [68 bases, F35A10EA] [68 bases, F35A10EA]	63	C	a	35	54	1092	1690	0.032	1	1	chr9	+	95086021	95086088	95086083	95086027	95086048	95086064	95086085	other	hsa-mir-24-1_63_C_a	hsa-mir-24-1 MI0000080 [68 bases, F35A10EA] [68 bases, F35A10EA] [68 bases, F35A10EA] [68 bases, F35A10EA] [68 bases, F35A10EA] [68 bases, F35A10EA]	63	C	a	60	77	1340	1735	0.045	1	1	chr9	+	95086021	95086088	95086083	95086027	95086048	95086064	95086085	other	hsa-mir-24-1_63_C_a	hsa-mir-24-1 MI0000080 [68 bases, F35A10EA] [68 bases, F35A10EA] [68 bases, F35A10EA] [68 bases, F35A10EA] [68 bases, F35A10EA] [68 bases, F35A10EA]	63	C	a	46	56	1510	1851	0.03	1	1	chr9	+	95086021	95086088	95086083	95086027	95086048	95086064	95086085	other	hsa-mir-24-1_63_C_a	hsa-mir-24-1 MI0000080 [68 bases, F35A10EA] [68 bases, F35A10EA] [68 bases, F35A10EA] [68 bases, F35A10EA] [68 bases, F35A10EA] [68 bases, F35A10EA]	63	C	a	55	72	1772	2323	0.031	1	1	chr9	+	95086021	95086088	95086083	95086027	95086048	95086064	95086085	other	hsa-mir-24-1_63_C_a	hsa-mir-24-1 MI0000080 [68 bases, F35A10EA] [68 bases, F35A10EA] [68 bases, F35A10EA] [68 bases, F35A10EA] [68 bases, F35A10EA] [68 bases, F35A10EA]	63	C	a	32	39	1057	1302	0.03	1	1	chr9	+	95086021	95086088	95086083	95086027	95086048	95086064	95086085	other	hsa-mir-24-1_63_C_a	hsa-mir-24-1 MI0000080 [68 bases, F35A10EA] [68 bases, F35A10EA] [68 bases, F35A10EA] [68 bases, F35A10EA] [68 bases, F35A10EA] [68 bases, F35A10EA]	63	C	a	58	64	1819	2027	0.032	1	1	chr9	+	95086021	95086088	95086083	95086027	95086048	95086064	95086085	other	hsa-mir-24-1_63_C_a	hsa-mir-24-1 MI0000080 [68 bases, F35A10EA] [68 bases, F35A10EA] [68 bases, F35A10EA] [68 bases, F35A10EA] [68 bases, F35A10EA] [68 bases, F35A10EA]	63	C	a	55	80	1386	2017	0.04	1	1	chr9	+	95086021	95086088	95086083	95086027	95086048	95086064	95086085	other	hsa-mir-24-1_63_C_a	hsa-mir-24-1 MI0000080 [68 bases, F35A10EA] [68 bases, F35A10EA] [68 bases, F35A10EA] [68 bases, F35A10EA] [68 bases, F35A10EA] [68 bases, F35A10EA]	63	C	a	53	76	1574	2279	0.034	1	1	chr9	+	95086021	95086088	95086083	95086027	95086048	95086064	95086085	other	hsa-mir-24-1_63_C_a	hsa-mir-24-1 MI0000080 [68 bases, F35A10EA] [68 bases, F35A10EA] [68 bases, F35A10EA] [68 bases, F35A10EA] [68 bases, F35A10EA] [68 bases, F35A10EA]	63	C	a	57	66	1513	1754	0.038	1	1	chr9	+	95086021	95086088	95086083	95086027	95086048	95086064	95086085	other	hsa-mir-24-1_63_C_a	hsa-mir-24-1 MI0000080 [68 bases, F35A10EA] [68 bases, F35A10EA] [68 bases, F35A10EA] [68 bases, F35A10EA] [68 bases, F35A10EA] [68 bases, F35A10EA]	63	C	a	74	85	1612	1863	0.046	1	1	chr9	+	95086021	95086088	95086083	95086027	95086048	95086064	95086085	other	hsa-mir-24-1_63_C_a	hsa-mir-24-1 MI0000080 [68 bases, F35A10EA] [68 bases, F35A10EA] [68 bases, F35A10EA] [68 bases, F35A10EA] [68 bases, F35A10EA] [68 bases, F35A10EA]	63	C	a	58	76	1909	2521	0.03	1	1	chr9	+	95086021	95086088	95086083	95086027	95086048	95086064	95086085	other	hsa-mir-24-1_63_C_a	hsa-mir-24-1 MI0000080 [68 bases, F35A10EA] [68 bases, F35A10EA] [68 bases, F35A10EA] [68 bases, F35A10EA] [68 bases, F35A10EA] [68 bases, F35A10EA]	63	C	a	63	70	2073	2323	0.03	1	1	chr9	+	95086021	95086088	95086083	95086027	95086048	95086064	95086085	other	hsa-mir-24-1_63_C_a	hsa-mir-24-1 MI0000080 [68 bases, F35A10EA] [68 bases, F35A10EA] [68 bases, F35A10EA] [68 bases, F35A10EA] [68 bases, F35A10EA] [68 bases, F35A10EA]	63	C	a	65	86	1771	2361	0.037	1	1	chr9	+	95086021	95086088	95086083	95086027	95086048	95086064	95086085	other	hsa-mir-24-1_63_C_a	hsa-mir-24-1 MI0000080 [68 bases, F35A10EA] [68 bases, F35A10EA] [68 bases, F35A10EA] [68 bases, F35A10EA] [68 bases, F35A10EA] [68 bases, F35A10EA]	63	C	a	58	78	1935	2633	0.03	1	1	chr9	+	95086021	95086088	95086083	95086027	95086048	95086064	95086085	other	hsa-mir-24-1_63_C_a	hsa-mir-24-1 MI0000080 [68 bases, F35A10EA] [68 bases, F35A10EA] [68 bases, F35A10EA] [68 bases, F35A10EA] [68 bases, F35A10EA] [68 bases, F35A10EA]	63	C	a	51	79	1589	2469	0.032	1	1	chr9	+	95086021	95086088	95086083	95086027	95086048	95086064	95086085	other	hsa-mir-24-1_63_C_a	hsa-mir-24-1 MI0000080 [68 bases, F35A10EA] [68 bases, F35A10EA] [68 bases, F35A10EA] [68 bases, F35A10EA] [68 bases, F35A10EA] [68 bases, F35A10EA]	63	C	a	49	70	1463	2112	0.033	1	1	chr9	+	95086021	95086088	95086083	95086027	95086048	95086064	95086085	other	hsa-mir-24-1_63_C_a	hsa-mir-24-1 MI0000080 [68 bases, F35A10EA] [68 bases, F35A10EA] [68 bases, F35A10EA] [68 bases, F35A10EA] [68 bases, F35A10EA] [68 bases, F35A10EA]	63	C	a	92	94	2093	2150	0.044	1	1	chr9	+	95086021	95086088	95086083	95086027	95086048	95086064	95086085	other	hsa-mir-24-1_63_C_a	hsa-mir-24-1 MI0000080 [68 bases, F35A10EA] [68 bases, F35A10EA] [68 bases, F35A10EA] [68 bases, F35A10EA] [68 bases, F35A10EA] [68 bases, F35A10EA]	63	C	a	68	98	1849	2689	0.037	1	1	chr9	+	95086021	95086088	95086083	95086027	95086048	95086064	95086085	other	hsa-mir-24-1_63_C_a	hsa-mir-24-1 MI0000080 [68 bases, F35A10EA] [68 bases, F35A10EA] [68 bases, F35A10EA] [68 bases, F35A10EA] [68 bases, F35A10EA] [68 bases, F35A10EA]	63	C	a	43	54	1070	1351	0.04	1	1	chr9	+	95086021	95086088	95086083	95086027	95086048	95086064	95086085	other	hsa-mir-24-1_63_C_a	hsa-mir-24-1 MI0000080 [68 bases, F35A10EA] [68 bases, F35A10EA] [68 bases, F35A10EA] [68 bases, F35A10EA] [68 bases, F35A10EA] [68 bases, F35A10EA]	63	C	a	51	72	1440	2037	0.035	1	1	chr9	+	95086021	95086088	95086083	95086027	95086048	95086064	95086085	other	hsa-mir-24-1_63_C_a	hsa-mir-24-1 MI0000080 [68 bases, F35A10EA] [68 bases, F35A10EA] [68 bases, F35A10EA] [68 bases, F35A10EA] [68 bases, F35A10EA] [68 bases, F35A10EA]	63	C	a	68	106	1726	2715	0.039	1	1	chr9	+	95086021	95086088	95086083	95086027	95086048	95086064	95086085	other	hsa-mir-24-1_63_C_a	hsa-mir-24-1 MI0000080 [68 bases, F35A10EA] [68 bases, F35A10EA] [68 bases, F35A10EA] [68 bases, F35A10EA] [68 bases, F35A10EA] [68 bases, F35A10EA]	63	C	a	25	23	1101	1047	0.023	1	1	chr9	+	95086021	95086088	95086083	95086027	95086048	95086064	95086085	other	hsa-mir-24-1_63_C_a	hsa-mir-24-1 MI0000080 [68 bases, F35A10EA] [68 bases, F35A10EA] [68 bases, F35A10EA] [68 bases, F35A10EA] [68 bases, F35A10EA] [68 bases, F35A10EA]	63	C	a	51	43	1523	1303	0.033	1	1	chr9	+	95086021	95086088	95086083	95086027	95086048	95086064	95086085	other	hsa-mir-24-1_63_C_a	hsa-mir-24-1 MI0000080 [68 bases, F35A10EA] [68 bases, F35A10EA] [68 bases, F35A10EA] [68 bases, F35A10EA] [68 bases, F35A10EA] [68 bases, F35A10EA]	63	C	a	86	61	2074	1488	0.041	1	1	chr9	+	95086021	95086088	95086083	95086027	95086048	95086064	95086085	other	hsa-mir-24-1_63_C_a	hsa-mir-24-1 MI0000080 [68 bases, F35A10EA] [68 bases, F35A10EA] [68 bases, F35A10EA] [68 bases, F35A10EA] [68 bases, F35A10EA] [68 bases, F35A10EA]	63	C	a	48	42	1716	1513	0.028	1	1	chr9	+	95086021	95086088	95086083	95086027	95086048	95086064	95086085	other	hsa-mir-24-1_63_C_a	hsa-mir-24-1 MI0000080 [68 bases, F35A10EA] [68 bases, F35A10EA] [68 bases, F35A10EA] [68 bases, F35A10EA] [68 bases, F35A10EA] [68 bases, F35A10EA]	63	C	a	25	28	878	1008	0.028	1	1	chr9	+	95086021	95086088	95086083	95086027	95086048	95086064	95086085	other	hsa-mir-24-1_63_C_a	hsa-mir-24-1 MI0000080 [68 bases, F35A10EA] [68 bases, F35A10EA] [68 bases, F35A10EA] [68 bases, F35A10EA] [68 bases, F35A10EA] [68 bases, F35A10EA]	63	C	a	56	38	1776	1232	0.032	1	1	chr9	+	95086021	95086088	95086083	95086027	95086048	95086064	95086085	other	hsa-mir-24-1_63_C_a	hsa-mir-24-1 MI0000080 [68 bases, F35A10EA] [68 bases, F35A10EA] [68 bases, F35A10EA] [68 bases, F35A10EA] [68 bases, F35A10EA] [68 bases, F35A10EA]	63	C	a	80	65	2212	1804	0.036	1	1	chr9	+	95086021	95086088	95086083	95086027	95086048	95086064	95086085	other	hsa-mir-24-1_63_C_a	hsa-mir-24-1 MI0000080 [68 bases, F35A10EA] [68 bases, F35A10EA] [68 bases, F35A10EA] [68 bases, F35A10EA] [68 bases, F35A10EA] [68 bases, F35A10EA]	63	C	a	34	59	1764	3092	0.019	1	1	chr9	+	95086021	95086088	95086083	95086027	95086048	95086064	95086085	other	hsa-mir-24-1_63_C_a	hsa-mir-24-1 MI0000080 [68 bases, F35A10EA] [68 bases, F35A10EA] [68 bases, F35A10EA] [68 bases, F35A10EA] [68 bases, F35A10EA] [68 bases, F35A10EA]	63	C	a	38	61	1186	1904	0.032	1	1	chr9	+	95086021	95086088	95086083	95086027	95086048	95086064	95086085	other	hsa-mir-24-1_63_C_a	hsa-mir-24-1 MI0000080 [68 bases, F35A10EA] [68 bases, F35A10EA] [68 bases, F35A10EA] [68 bases, F35A10EA] [68 bases, F35A10EA] [68 bases, F35A10EA]	63	C	a	33	59	892	1615	0.037	1	1	chr9	+	95086021	95086088	95086083	95086027	95086048	95086064	95086085	other	hsa-mir-24-1_63_C_a	hsa-mir-24-1 MI0000080 [68 bases, F35A10EA] [68 bases, F35A10EA] [68 bases, F35A10EA] [68 bases, F35A10EA] [68 bases, F35A10EA] [68 bases, F35A10EA]	63	C	a	65	97	1775	2668	0.037	1	1	chr9	+	95086021	95086088	95086083	95086027	95086048	95086064	95086085	other	hsa-mir-24-1_63_C_a	hsa-mir-24-1 MI0000080 [68 bases, F35A10EA] [68 bases, F35A10EA] [68 bases, F35A10EA] [68 bases, F35A10EA] [68 bases, F35A10EA] [68 bases, F35A10EA]	63	C	a	47	69	1506	2229	0.031	1	1	chr9	+	95086021	95086088	95086083	95086027	95086048	95086064	95086085	other	hsa-mir-24-1_63_C_a	hsa-mir-24-1 MI0000080 [68 bases, F35A10EA] [68 bases, F35A10EA] [68 bases, F35A10EA] [68 bases, F35A10EA] [68 bases, F35A10EA] [68 bases, F35A10EA]	63	C	a	68	89	2169	2839	0.031	1	1	chr9	+	95086021	95086088	95086083	95086027	95086048	95086064	95086085	other	hsa-mir-24-1_63_C_a	hsa-mir-24-1 MI0000080 [68 bases, F35A10EA] [68 bases, F35A10EA] [68 bases, F35A10EA] [68 bases, F35A10EA] [68 bases, F35A10EA] [68 bases, F35A10EA]	63	C	a	50	71	1639	2333	0.031	1	1	chr9	+	95086021	95086088	95086083	95086027	95086048	95086064	95086085	other	hsa-mir-24-1_63_C_a	hsa-mir-24-1 MI0000080 [68 bases, F35A10EA] [68 bases, F35A10EA] [68 bases, F35A10EA] [68 bases, F35A10EA] [68 bases, F35A10EA] [68 bases, F35A10EA]	63	C	a	50	64	1636	2115	0.031	1	1	chr9	+	95086021	95086088	95086083	95086027	95086048	95086064	95086085	other	hsa-mir-24-1_63_C_a	hsa-mir-24-1 MI0000080 [68 bases, F35A10EA] [68 bases, F35A10EA] [68 bases, F35A10EA] [68 bases, F35A10EA] [68 bases, F35A10EA] [68 bases, F35A10EA]	63	C	a	102	124	2459	3010	0.041	1	1	chr9	+	95086021	95086088	95086083	95086027	95086048	95086064	95086085	other	hsa-mir-24-1_63_C_a	hsa-mir-24-1 MI0000080 [68 bases, F35A10EA] [68 bases, F35A10EA] [68 bases, F35A10EA] [68 bases, F35A10EA] [68 bases, F35A10EA] [68 bases, F35A10EA]	63	C	a	63	91	1733	2525	0.036	1	1	chr9	+	95086021	95086088	95086083	95086027	95086048	95086064	95086085	other	hsa-mir-24-1_63_C_a	hsa-mir-24-1 MI0000080 [68 bases, F35A10EA] [68 bases, F35A10EA] [68 bases, F35A10EA] [68 bases, F35A10EA] [68 bases, F35A10EA] [68 bases, F35A10EA]	63	C	a	71	108	1844	2805	0.039	1	1	chr9	+	95086021	95086088	95086083	95086027	95086048	95086064	95086085	other	hsa-mir-24-1_63_C_a	hsa-mir-24-1 MI0000080 [68 bases, F35A10EA] [68 bases, F35A10EA] [68 bases, F35A10EA] [68 bases, F35A10EA] [68 bases, F35A10EA] [68 bases, F35A10EA]	63	C	a	63	85	1525	2068	0.041	1	1	chr9	+	95086021	95086088	95086083	95086027	95086048	95086064	95086085	other	hsa-mir-24-1_63_C_a	hsa-mir-24-1 MI0000080 [68 bases, F35A10EA] [68 bases, F35A10EA] [68 bases, F35A10EA] [68 bases, F35A10EA] [68 bases, F35A10EA] [68 bases, F35A10EA]	63	C	a	52	80	2342	3645	0.022	1	1	chr9	+	95086021	95086088	95086083	95086027	95086048	95086064	95086085	other	hsa-mir-24-1_63_C_a	hsa-mir-24-1 MI0000080 [68 bases, F35A10EA] [68 bases, F35A10EA] [68 bases, F35A10EA] [68 bases, F35A10EA] [68 bases, F35A10EA] [68 bases, F35A10EA]	63	C	a	120	158	3103	4086	0.039	1	1	chr9	+	95086021	95086088	95086083	95086027	95086048	95086064	95086085	other	hsa-mir-24-1_63_C_a	hsa-mir-24-1 MI0000080 [68 bases, F35A10EA] [68 bases, F35A10EA] [68 bases, F35A10EA] [68 bases, F35A10EA] [68 bases, F35A10EA] [68 bases, F35A10EA]	63	C	a	104	105	2579	2612	0.04	1	1	chr9	+	95086021	95086088	95086083	95086027	95086048	95086064	95086085	other	hsa-mir-24-1_63_C_a	hsa-mir-24-1 MI0000080 [68 bases, F35A10EA] [68 bases, F35A10EA] [68 bases, F35A10EA] [68 bases, F35A10EA] [68 bases, F35A10EA] [68 bases, F35A10EA]	63	C	a	57	85	1641	2472	0.035	1	1	chr9	+	95086021	95086088	95086083	95086027	95086048	95086064	95086085	other	hsa-mir-24-1_63_C_a	hsa-mir-24-1 MI0000080 [68 bases, F35A10EA] [68 bases, F35A10EA] [68 bases, F35A10EA] [68 bases, F35A10EA] [68 bases, F35A10EA] [68 bases, F35A10EA]	63	C	a	18	14	860	712	0.021	1	1	chr9	+	95086021	95086088	95086083	95086027	95086048	95086064	95086085	other	hsa-mir-24-1_63_C_a	hsa-mir-24-1 MI0000080 [68 bases, F35A10EA] [68 bases, F35A10EA] [68 bases, F35A10EA] [68 bases, F35A10EA] [68 bases, F35A10EA] [68 bases, F35A10EA]	63	C	a	57	58	2135	2173	0.027	1	1	chr9	+	95086021	95086088	95086083	95086027	95086048	95086064	95086085	other	hsa-mir-24-1_63_C_a	hsa-mir-24-1 MI0000080 [68 bases, F35A10EA] [68 bases, F35A10EA] [68 bases, F35A10EA] [68 bases, F35A10EA] [68 bases, F35A10EA] [68 bases, F35A10EA]	63	C	a	54	37	1858	1286	0.029	1	1	chr9	+	95086021	95086088	95086083	95086027	95086048	95086064	95086085	other	hsa-mir-24-1_63_C_a	hsa-mir-24-1 MI0000080 [68 bases, F35A10EA] [68 bases, F35A10EA] [68 bases, F35A10EA] [68 bases, F35A10EA] [68 bases, F35A10EA] [68 bases, F35A10EA]	63	C	a	14	9	789	523	0.018	1	1	chr9	+	95086021	95086088	95086083	95086027	95086048	95086064	95086085	other	hsa-mir-24-1_63_C_a	hsa-mir-24-1 MI0000080 [68 bases, F35A10EA] [68 bases, F35A10EA] [68 bases, F35A10EA] [68 bases, F35A10EA] [68 bases, F35A10EA] [68 bases, F35A10EA]	63	C	a	28	28	1031	1055	0.027	1	1	chr9	+	95086021	95086088	95086083	95086027	95086048	95086064	95086085	other	hsa-mir-24-1_63_C_a	hsa-mir-24-1 MI0000080 [68 bases, F35A10EA] [68 bases, F35A10EA] [68 bases, F35A10EA] [68 bases, F35A10EA] [68 bases, F35A10EA] [68 bases, F35A10EA]	63	C	a	37	30	943	768	0.039	1	1	chr9	+	95086021	95086088	95086083	95086027	95086048	95086064	95086085	other	hsa-mir-24-1_63_C_a	hsa-mir-24-1 MI0000080 [68 bases, F35A10EA] [68 bases, F35A10EA] [68 bases, F35A10EA] [68 bases, F35A10EA] [68 bases, F35A10EA] [68 bases, F35A10EA]	63	C	a	42	24	1413	816	0.03	1	1	chr9	+	95086021	95086088	95086083	95086027	95086048	95086064	95086085	other	hsa-mir-24-1_63_C_a	hsa-mir-24-1 MI0000080 [68 bases, F35A10EA] [68 bases, F35A10EA] [68 bases, F35A10EA] [68 bases, F35A10EA] [68 bases, F35A10EA] [68 bases, F35A10EA]	63	C	a	20	20	859	900	0.023	1	1	chr9	+	95086021	95086088	95086083	95086027	95086048	95086064	95086085	other	hsa-mir-24-1_63_C_a	hsa-mir-24-1 MI0000080 [68 bases, F35A10EA] [68 bases, F35A10EA] [68 bases, F35A10EA] [68 bases, F35A10EA] [68 bases, F35A10EA] [68 bases, F35A10EA]	63	C	a	27	20	959	724	0.028	1	1	chr9	+	95086021	95086088	95086083	95086027	95086048	95086064	95086085	other	hsa-mir-24-1_63_C_a	hsa-mir-24-1 MI0000080 [68 bases, F35A10EA] [68 bases, F35A10EA] [68 bases, F35A10EA] [68 bases, F35A10EA] [68 bases, F35A10EA] [68 bases, F35A10EA]	63	C	a	11	10	676	625	0.016	1	1	chr9	+	95086021	95086088	95086083	95086027	95086048	95086064	95086085	other	hsa-mir-24-1_63_C_a	hsa-mir-24-1 MI0000080 [68 bases, F35A10EA] [68 bases, F35A10EA] [68 bases, F35A10EA] [68 bases, F35A10EA] [68 bases, F35A10EA] [68 bases, F35A10EA]	63	C	a	67	53	2274	1828	0.029	1	1	chr9	+	95086021	95086088	95086083	95086027	95086048	95086064	95086085	other	hsa-mir-24-1_63_C_a	hsa-mir-24-1 MI0000080 [68 bases, F35A10EA] [68 bases, F35A10EA] [68 bases, F35A10EA] [68 bases, F35A10EA] [68 bases, F35A10EA] [68 bases, F35A10EA]	63	C	a	30	30	1202	1226	0.025	1	1	chr9	+	95086021	95086088	95086083	95086027	95086048	95086064	95086085	other	hsa-mir-24-1_63_C_a	hsa-mir-24-1 MI0000080 [68 bases, F35A10EA] [68 bases, F35A10EA] [68 bases, F35A10EA] [68 bases, F35A10EA] [68 bases, F35A10EA] [68 bases, F35A10EA]	63	C	a	30	23	1198	945	0.025	1	1	chr9	+	95086021	95086088	95086083	95086027	95086048	95086064	95086085	other	hsa-mir-24-1_63_C_a	hsa-mir-24-1 MI0000080 [68 bases, F35A10EA] [68 bases, F35A10EA] [68 bases, F35A10EA] [68 bases, F35A10EA] [68 bases, F35A10EA] [68 bases, F35A10EA]	63	C	a	52	41	1802	1431	0.029	1	1	chr9	+	95086021	95086088	95086083	95086027	95086048	95086064	95086085	other	hsa-mir-24-1_63_C_a	hsa-mir-24-1 MI0000080 [68 bases, F35A10EA] [68 bases, F35A10EA] [68 bases, F35A10EA] [68 bases, F35A10EA] [68 bases, F35A10EA] [68 bases, F35A10EA]	63	C	a	47	64	1256	1722	0.037	1	1	chr9	+	95086021	95086088	95086083	95086027	95086048	95086064	95086085	other	hsa-mir-24-1_63_C_a	hsa-mir-24-1 MI0000080 [68 bases, F35A10EA] [68 bases, F35A10EA] [68 bases, F35A10EA] [68 bases, F35A10EA] [68 bases, F35A10EA] [68 bases, F35A10EA]	63	C	a	59	42	1592	1147	0.037	1	1	chr9	+	95086021	95086088	95086083	95086027	95086048	95086064	95086085	other	hsa-mir-24-1_63_C_a	hsa-mir-24-1 MI0000080 [68 bases, F35A10EA] [68 bases, F35A10EA] [68 bases, F35A10EA] [68 bases, F35A10EA] [68 bases, F35A10EA] [68 bases, F35A10EA]	63	C	a	123	72	3394	1996	0.036	1	1	chr9	+	95086021	95086088	95086083	95086027	95086048	95086064	95086085	other	hsa-mir-24-1_63_C_a	hsa-mir-24-1 MI0000080 [68 bases, F35A10EA] [68 bases, F35A10EA] [68 bases, F35A10EA] [68 bases, F35A10EA] [68 bases, F35A10EA] [68 bases, F35A10EA]	63	C	a	43	44	1637	1685	0.026	1	1	chr9	+	95086021	95086088	95086083	95086027	95086048	95086064	95086085	other	hsa-mir-24-1_63_C_a	hsa-mir-24-1 MI0000080 [68 bases, F35A10EA] [68 bases, F35A10EA] [68 bases, F35A10EA] [68 bases, F35A10EA] [68 bases, F35A10EA] [68 bases, F35A10EA]	63	C	a	161	51	11251	3568	0.014	1	1	chr9	+	95086021	95086088	95086083	95086027	95086048	95086064	95086085	other	hsa-mir-24-1_63_C_a	hsa-mir-24-1 MI0000080 [68 bases, F35A10EA] [68 bases, F35A10EA] [68 bases, F35A10EA] [68 bases, F35A10EA] [68 bases, F35A10EA] [68 bases, F35A10EA]	63	C	a	73	45	1962	1230	0.037	1	1	chr9	+	95086021	95086088	95086083	95086027	95086048	95086064	95086085	other	hsa-mir-24-1_63_C_a	hsa-mir-24-1 MI0000080 [68 bases, F35A10EA] [68 bases, F35A10EA] [68 bases, F35A10EA] [68 bases, F35A10EA] [68 bases, F35A10EA] [68 bases, F35A10EA]	63	C	a	469	49	16496	1752	0.028	1	1	chr9	+	95086021	95086088	95086083	95086027	95086048	95086064	95086085	other	hsa-mir-24-1_63_C_a	hsa-mir-24-1 MI0000080 [68 bases, F35A10EA] [68 bases, F35A10EA] [68 bases, F35A10EA] [68 bases, F35A10EA] [68 bases, F35A10EA] [68 bases, F35A10EA]	63	C	a	34	11	1977	652	0.017	1	1	chr9	+	95086021	95086088	95086083	95086027	95086048	95086064	95086085	other	hsa-mir-24-1_63_C_a	hsa-mir-24-1 MI0000080 [68 bases, F35A10EA] [68 bases, F35A10EA] [68 bases, F35A10EA] [68 bases, F35A10EA] [68 bases, F35A10EA] [68 bases, F35A10EA]	63	C	a	84	61	2468	1806	0.034	1	1	chr9	+	95086021	95086088	95086083	95086027	95086048	95086064	95086085	other	hsa-mir-24-1_63_C_a	hsa-mir-24-1 MI0000080 [68 bases, F35A10EA] [68 bases, F35A10EA] [68 bases, F35A10EA] [68 bases, F35A10EA] [68 bases, F35A10EA] [68 bases, F35A10EA]	63	C	a	61	96	2413	3806	0.025	1	1	chr9	+	95086021	95086088	95086083	95086027	95086048	95086064	95086085	other	hsa-mir-24-1_63_C_a	hsa-mir-24-1 MI0000080 [68 bases, F35A10EA] [68 bases, F35A10EA] [68 bases, F35A10EA] [68 bases, F35A10EA] [68 bases, F35A10EA] [68 bases, F35A10EA]	63	C	a	76	80	2278	2414	0.033	1	1	chr9	+	95086021	95086088	95086083	95086027	95086048	95086064	95086085	other	hsa-mir-24-1_63_C_a	hsa-mir-24-1 MI0000080 [68 bases, F35A10EA] [68 bases, F35A10EA] [68 bases, F35A10EA] [68 bases, F35A10EA] [68 bases, F35A10EA] [68 bases, F35A10EA]	63	C	a	131	80	4059	2499	0.032	1	1	chr9	+	95086021	95086088	95086083	95086027	95086048	95086064	95086085	other	hsa-mir-24-1_63_C_a	hsa-mir-24-1 MI0000080 [68 bases, F35A10EA] [68 bases, F35A10EA] [68 bases, F35A10EA] [68 bases, F35A10EA] [68 bases, F35A10EA] [68 bases, F35A10EA]	63	C	a	13	13	682	711	0.019	1	1	chr9	+	95086021	95086088	95086083	95086027	95086048	95086064	95086085	other	hsa-mir-24-1_63_C_a	hsa-mir-24-1 MI0000080 [68 bases, F35A10EA] [68 bases, F35A10EA] [68 bases, F35A10EA] [68 bases, F35A10EA] [68 bases, F35A10EA] [68 bases, F35A10EA]	63	C	a	102	86	2386	2019	0.043	1	1	chr9	+	95086021	95086088	95086083	95086027	95086048	95086064	95086085	other	hsa-mir-24-1_63_C_a	hsa-mir-24-1 MI0000080 [68 bases, F35A10EA] [68 bases, F35A10EA] [68 bases, F35A10EA] [68 bases, F35A10EA] [68 bases, F35A10EA] [68 bases, F35A10EA]	63	C	a	46	42	1855	1717	0.025	1	1	chr9	+	95086021	95086088	95086083	95086027	95086048	95086064	95086085	other	hsa-mir-24-1_63_C_a	hsa-mir-24-1 MI0000080 [68 bases, F35A10EA] [68 bases, F35A10EA] [68 bases, F35A10EA] [68 bases, F35A10EA] [68 bases, F35A10EA] [68 bases, F35A10EA]	63	C	a	71	57	1767	1423	0.04	1	1	chr9	+	95086021	95086088	95086083	95086027	95086048	95086064	95086085	other	hsa-mir-24-1_63_C_a	hsa-mir-24-1 MI0000080 [68 bases, F35A10EA] [68 bases, F35A10EA] [68 bases, F35A10EA] [68 bases, F35A10EA] [68 bases, F35A10EA] [68 bases, F35A10EA]	63	C	a	91	73	2585	2091	0.035	1	1	chr9	+	95086021	95086088	95086083	95086027	95086048	95086064	95086085	other	hsa-mir-24-1_63_C_a	hsa-mir-24-1 MI0000080 [68 bases, F35A10EA] [68 bases, F35A10EA] [68 bases, F35A10EA] [68 bases, F35A10EA] [68 bases, F35A10EA] [68 bases, F35A10EA]	63	C	a	98	80	2617	2136	0.037	1	1	chr9	+	95086021	95086088	95086083	95086027	95086048	95086064	95086085	other	hsa-mir-24-1_63_C_a	hsa-mir-24-1 MI0000080 [68 bases, F35A10EA] [68 bases, F35A10EA] [68 bases, F35A10EA] [68 bases, F35A10EA] [68 bases, F35A10EA] [68 bases, F35A10EA]	63	C	a	44	34	1494	1185	0.029	1	1	chr9	+	95086021	95086088	95086083	95086027	95086048	95086064	95086085	other	hsa-mir-24-1_63_C_a	hsa-mir-24-1 MI0000080 [68 bases, F35A10EA] [68 bases, F35A10EA] [68 bases, F35A10EA] [68 bases, F35A10EA] [68 bases, F35A10EA] [68 bases, F35A10EA]	63	C	a	58	47	1794	1462	0.032	1	1	chr9	+	95086021	95086088	95086083	95086027	95086048	95086064	95086085	other	hsa-mir-24-1_63_C_a	hsa-mir-24-1 MI0000080 [68 bases, F35A10EA] [68 bases, F35A10EA] [68 bases, F35A10EA] [68 bases, F35A10EA] [68 bases, F35A10EA] [68 bases, F35A10EA]	63	C	a	100	137	1849	2537	0.054	0.173	1	chr9	+	95086021	95086088	95086083	95086027	95086048	95086064	95086085	other	hsa-mir-24-1_63_C_a	hsa-mir-24-1 MI0000080 [68 bases, F35A10EA] [68 bases, F35A10EA] [68 bases, F35A10EA] [68 bases, F35A10EA] [68 bases, F35A10EA] [68 bases, F35A10EA]	63	C	a	50	69	1859	2574	0.027	1	1	chr9	+	95086021	95086088	95086083	95086027	95086048	95086064	95086085	other	hsa-mir-24-1_63_C_a	hsa-mir-24-1 MI0000080 [68 bases, F35A10EA] [68 bases, F35A10EA] [68 bases, F35A10EA] [68 bases, F35A10EA] [68 bases, F35A10EA] [68 bases, F35A10EA]	63	C	a	47	77	1162	1911	0.04	1	1	chr9	+	95086021	95086088	95086083	95086027	95086048	95086064	95086085	other	hsa-mir-24-1_63_C_a	hsa-mir-24-1 MI0000080 [68 bases, F35A10EA] [68 bases, F35A10EA] [68 bases, F35A10EA] [68 bases, F35A10EA] [68 bases, F35A10EA] [68 bases, F35A10EA]	63	C	a	80	110	1968	2723	0.041	1	1	chr9	+	95086021	95086088	95086083	95086027	95086048	95086064	95086085	other	hsa-mir-24-1_63_C_a	hsa-mir-24-1 MI0000080 [68 bases, F35A10EA] [68 bases, F35A10EA] [68 bases, F35A10EA] [68 bases, F35A10EA] [68 bases, F35A10EA] [68 bases, F35A10EA]	63	C	a	72	108	1904	2871	0.038	1	1	chr9	+	95086021	95086088	95086083	95086027	95086048	95086064	95086085	other	hsa-mir-24-1_63_C_a	hsa-mir-24-1 MI0000080 [68 bases, F35A10EA] [68 bases, F35A10EA] [68 bases, F35A10EA] [68 bases, F35A10EA] [68 bases, F35A10EA] [68 bases, F35A10EA]	63	C	a	47	70	1413	2116	0.033	1	1	chr9	+	95086021	95086088	95086083	95086027	95086048	95086064	95086085	other	hsa-mir-24-1_63_C_a	hsa-mir-24-1 MI0000080 [68 bases, F35A10EA] [68 bases, F35A10EA] [68 bases, F35A10EA] [68 bases, F35A10EA] [68 bases, F35A10EA] [68 bases, F35A10EA]	63	C	a	49	64	1605	2121	0.031	1	1	chr9	+	95086021	95086088	95086083	95086027	95086048	95086064	95086085	other	hsa-mir-24-1_63_C_a	hsa-mir-24-1 MI0000080 [68 bases, F35A10EA] [68 bases, F35A10EA]	63	C	a	79	17	3884	867	0.02	1	1	chr9	+	95086021	95086088	95086083	95086027	95086048	95086064	95086085	other	hsa-mir-24-1_63_C_a	hsa-mir-24-1 MI0000080 [68 bases, F35A10EA] [68 bases, F35A10EA] [68 bases, F35A10EA]	63	C	a	162	40	8897	2247	0.018	1	1	chr9	+	95086021	95086088	95086083	95086027	95086048	95086064	95086085	other	hsa-mir-24-1_63_C_a	hsa-mir-24-1 MI0000080 [68 bases, F35A10EA] [68 bases, F35A10EA]	63	C	a	43	28	2914	1948	0.015	1	1	chr9	+	95086021	95086088	95086083	95086027	95086048	95086064	95086085	other	hsa-mir-24-1_63_C_a	hsa-mir-24-1 MI0000080 [68 bases, F35A10EA] [68 bases, F35A10EA] [68 bases, F35A10EA]	63	C	a	181	39	7950	1754	0.023	1	1	chr9	+	95086021	95086088	95086083	95086027	95086048	95086064	95086085	other	hsa-mir-24-1_63_C_a	hsa-mir-24-1 MI0000080 [68 bases, F35A10EA] [68 bases, F35A10EA] [68 bases, F35A10EA]	63	C	a	649	133	31506	6503	0.021	1	1	chr9	+	95086021	95086088	95086083	95086027	95086048	95086064	95086085	other	hsa-mir-24-1_63_C_a	hsa-mir-24-1 MI0000080 [68 bases, F35A10EA] [68 bases, F35A10EA] [68 bases, F35A10EA]	63	C	a	101	39	8960	3479	0.011	1	1	chr9	+	95086021	95086088	95086083	95086027	95086048	95086064	95086085	other	hsa-mir-24-1_63_C_a	hsa-mir-24-1 MI0000080 [68 bases, F35A10EA] [68 bases, F35A10EA] [68 bases, F35A10EA]	63	C	a	85	16	5709	1130	0.015	1	1	chr9	+	95086021	95086088	95086083	95086027	95086048	95086064	95086085	other	hsa-mir-24-1_63_C_a	hsa-mir-24-1 MI0000080 [68 bases, F35A10EA] [68 bases, F35A10EA] [68 bases, F35A10EA]	63	C	a	736	127	43912	7608	0.017	1	1	chr9	+	95086021	95086088	95086083	95086027	95086048	95086064	95086085	other	hsa-mir-24-1_63_C_a	hsa-mir-24-1 MI0000080 [68 bases, F35A10EA] [68 bases, F35A10EA]	63	C	a	39	22	3269	1907	0.012	1	1	chr9	+	95086021	95086088	95086083	95086027	95086048	95086064	95086085	other	hsa-mir-24-1_63_C_a	hsa-mir-24-1 MI0000080 [68 bases, F35A10EA] [68 bases, F35A10EA] [68 bases, F35A10EA]	63	C	a	140	22	7849	1255	0.018	1	1	chr9	+	95086021	95086088	95086083	95086027	95086048	95086064	95086085	other	hsa-mir-24-1_63_C_a	hsa-mir-24-1 MI0000080 [68 bases, F35A10EA] [68 bases, F35A10EA] [68 bases, F35A10EA]	63	C	a	623	101	52088	8452	0.012	1	1	chr9	+	95086021	95086088	95086083	95086027	95086048	95086064	95086085	other	hsa-mir-24-1_63_C_a	hsa-mir-24-1 MI0000080 [68 bases, F35A10EA] [68 bases, F35A10EA] [68 bases, F35A10EA]	63	C	a	201	71	13348	4726	0.015	1	1	chr9	+	95086021	95086088	95086083	95086027	95086048	95086064	95086085	other	hsa-mir-24-1_63_C_a	hsa-mir-24-1 MI0000080 [68 bases, F35A10EA] [68 bases, F35A10EA] [68 bases, F35A10EA] [68 bases, F35A10EA] [68 bases, F35A10EA] [68 bases, F35A10EA]	63	C	a	0	0	0	0	0	1	1	chr9	+	95086021	95086088	95086083	95086027	95086048	95086064	95086085	other	hsa-mir-24-1_63_C_a	hsa-mir-24-1 MI0000080 [68 bases, F35A10EA] [68 bases, F35A10EA] [68 bases, F35A10EA] [68 bases, F35A10EA] [68 bases, F35A10EA] [68 bases, F35A10EA]	63	C	a	1	4	6	24	0.167	0.004	0.0251	chr9	+	95086021	95086088	95086083	95086027	95086048	95086064	95086085	other	hsa-mir-24-1_63_C_a	hsa-mir-24-1 MI0000080 [68 bases, F35A10EA] [68 bases, F35A10EA] [68 bases, F35A10EA] [68 bases, F35A10EA] [68 bases, F35A10EA] [68 bases, F35A10EA]	63	C	a	4	46	191	2204	0.021	1	1	chr9	+	95086021	95086088	95086083	95086027	95086048	95086064	95086085	other	hsa-mir-24-1_63_C_a	hsa-mir-24-1 MI0000080 [68 bases, F35A10EA] [68 bases, F35A10EA] [68 bases, F35A10EA] [68 bases, F35A10EA] [68 bases, F35A10EA] [68 bases, F35A10EA]	63	C	a	11	21	307	605	0.036	1	1	chr9	+	95086021	95086088	95086083	95086027	95086048	95086064	95086085	other	hsa-mir-24-1_63_C_a	hsa-mir-24-1 MI0000080 [68 bases, F35A10EA] [68 bases, F35A10EA] [68 bases, F35A10EA]	63	C	a	1	1	16685	29147	0	1	1	chr9	+	95086021	95086088	95086083	95086027	95086048	95086064	95086085	other	hsa-mir-24-1_63_C_a	hsa-mir-24-1 MI0000080 [68 bases, F35A10EA] [68 bases, F35A10EA] [68 bases, F35A10EA]	63	C	a	4	6	18939	28959	0	1	1	chr9	+	95086021	95086088	95086083	95086027	95086048	95086064	95086085	other	hsa-mir-24-1_63_C_a	hsa-mir-24-1 MI0000080 [68 bases, F35A10EA] [68 bases, F35A10EA] [68 bases, F35A10EA]	63	C	a	2	2	17435	23912	0	1	1	chr9	+	95086021	95086088	95086083	95086027	95086048	95086064	95086085	other	hsa-mir-24-1_63_C_a	hsa-mir-24-1 MI0000080 [68 bases, F35A10EA] [68 bases, F35A10EA] [68 bases, F35A10EA] [68 bases, F35A10EA] [68 bases, F35A10EA] [68 bases, F35A10EA]	63	C	a	210	76	1361	495	0.154	0	0	chr9	+	95086021	95086088	95086083	95086027	95086048	95086064	95086085	other	hsa-mir-24-1_63_C_a	hsa-mir-24-1 MI0000080 [68 bases, F35A10EA] [68 bases, F35A10EA] [68 bases, F35A10EA] [68 bases, F35A10EA] [68 bases, F35A10EA] [68 bases, F35A10EA]	63	C	a	249	129	4896	2538	0.051	0.421	1	chr9	+	95086021	95086088	95086083	95086027	95086048	95086064	95086085	other	hsa-mir-24-1_63_C_a	hsa-mir-24-1 MI0000080 [68 bases, F35A10EA] [68 bases, F35A10EA] [68 bases, F35A10EA] [68 bases, F35A10EA] [68 bases, F35A10EA] [68 bases, F35A10EA]	63	C	a	1795	3194	58085	103356	0.031	1	1	chr9	+	95086021	95086088	95086083	95086027	95086048	95086064	95086085	other	hsa-mir-24-1_63_C_a	hsa-mir-24-1 MI0000080 [68 bases, F35A10EA] [68 bases, F35A10EA] [68 bases, F35A10EA] [68 bases, F35A10EA] [68 bases, F35A10EA] [68 bases, F35A10EA]	63	C	a	2111	4802	36384	82780	0.058	0	0	chr9	+	95086021	95086088	95086083	95086027	95086048	95086064	95086085	other	hsa-mir-24-1_63_C_a	hsa-mir-24-1 MI0000080 [68 bases, F35A10EA] [68 bases, F35A10EA] [68 bases, F35A10EA] [68 bases, F35A10EA] [68 bases, F35A10EA] [68 bases, F35A10EA]	63	C	a	1796	2762	66236	101881	0.027	1	1	chr9	+	95086021	95086088	95086083	95086027	95086048	95086064	95086085	other	hsa-mir-24-1_63_C_a	hsa-mir-24-1 MI0000080 [68 bases, F35A10EA] [68 bases, F35A10EA] [68 bases, F35A10EA] [68 bases, F35A10EA] [68 bases, F35A10EA] [68 bases, F35A10EA]	63	C	a	1483	2757	43938	81694	0.034	1	1	chr9	+	95086021	95086088	95086083	95086027	95086048	95086064	95086085	other	hsa-mir-24-1_63_C_a	hsa-mir-24-1 MI0000080 [68 bases, F35A10EA] [68 bases, F35A10EA] [68 bases, F35A10EA] [68 bases, F35A10EA] [68 bases, F35A10EA] [68 bases, F35A10EA]	63	C	a	973	1435	49036	72337	0.02	1	1	chr9	+	95086021	95086088	95086083	95086027	95086048	95086064	95086085	other	hsa-mir-24-1_63_C_a	hsa-mir-24-1 MI0000080 [68 bases, F35A10EA] [68 bases, F35A10EA] [68 bases, F35A10EA] [68 bases, F35A10EA] [68 bases, F35A10EA] [68 bases, F35A10EA]	63	C	a	454	1719	21652	81982	0.021	1	1	chr9	+	95086021	95086088	95086083	95086027	95086048	95086064	95086085	other	hsa-mir-24-1_63_C_a	hsa-mir-24-1 MI0000080 [68 bases, F35A10EA] [68 bases, F35A10EA] [68 bases, F35A10EA] [68 bases, F35A10EA] [68 bases, F35A10EA] [68 bases, F35A10EA]	63	C	a	3777	1624	58703	25250	0.064	0	0	chr9	+	95086021	95086088	95086083	95086027	95086048	95086064	95086085	other	hsa-mir-24-1_63_C_a	hsa-mir-24-1 MI0000080 [68 bases, F35A10EA] [68 bases, F35A10EA] [68 bases, F35A10EA] [68 bases, F35A10EA] [68 bases, F35A10EA] [68 bases, F35A10EA]	63	C	a	129	62	9617	4643	0.013	1	1	chr9	+	95086021	95086088	95086083	95086027	95086048	95086064	95086085	other	hsa-mir-24-1_63_C_a	hsa-mir-24-1 MI0000080 [68 bases, F35A10EA] [68 bases, F35A10EA] [68 bases, F35A10EA] [68 bases, F35A10EA] [68 bases, F35A10EA] [68 bases, F35A10EA]	63	C	a	715	787	18857	20760	0.038	1	1	chr9	+	95086021	95086088	95086083	95086027	95086048	95086064	95086085	other	hsa-mir-24-1_63_C_a	hsa-mir-24-1 MI0000080 [68 bases, F35A10EA] [68 bases, F35A10EA] [68 bases, F35A10EA] [68 bases, F35A10EA] [68 bases, F35A10EA] [68 bases, F35A10EA]	63	C	a	1288	1449	26080	29358	0.049	1	1	chr9	+	95086021	95086088	95086083	95086027	95086048	95086064	95086085	other	hsa-mir-24-1_63_C_a	hsa-mir-24-1 MI0000080 [68 bases, F35A10EA] [68 bases, F35A10EA] [68 bases, F35A10EA] [68 bases, F35A10EA] [68 bases, F35A10EA] [68 bases, F35A10EA]	63	C	a	503	896	11406	20338	0.044	1	1	chr9	+	95086021	95086088	95086083	95086027	95086048	95086064	95086085	other	hsa-mir-24-1_63_C_a	hsa-mir-24-1 MI0000080 [68 bases, F35A10EA] [68 bases, F35A10EA] [68 bases, F35A10EA] [68 bases, F35A10EA] [68 bases, F35A10EA] [68 bases, F35A10EA]	63	C	a	859	1182	14893	20502	0.058	2.27e-07	3.08e-06	chr9	+	95086021	95086088	95086083	95086027	95086048	95086064	95086085	other	hsa-mir-24-1_63_C_a	hsa-mir-24-1 MI0000080 [68 bases, F35A10EA] [68 bases, F35A10EA] [68 bases, F35A10EA] [68 bases, F35A10EA] [68 bases, F35A10EA] [68 bases, F35A10EA]	63	C	a	928	960	18077	18703	0.051	0.201	1	chr9	+	95086021	95086088	95086083	95086027	95086048	95086064	95086085	other	hsa-mir-24-1_63_C_a	hsa-mir-24-1 MI0000080 [68 bases, F35A10EA] [68 bases, F35A10EA] [68 bases, F35A10EA] [68 bases, F35A10EA] [68 bases, F35A10EA] [68 bases, F35A10EA]	63	C	a	413	580	9702	13638	0.043	1	1	chr9	+	95086021	95086088	95086083	95086027	95086048	95086064	95086085	other	hsa-mir-24-1_63_C_a	hsa-mir-24-1 MI0000080 [68 bases, F35A10EA] [68 bases, F35A10EA] [68 bases, F35A10EA] [68 bases, F35A10EA] [68 bases, F35A10EA] [68 bases, F35A10EA]	63	C	a	767	774	18707	18877	0.041	1	1	chr9	+	95086021	95086088	95086083	95086027	95086048	95086064	95086085	other	hsa-mir-24-1_63_C_a	hsa-mir-24-1 MI0000080 [68 bases, F35A10EA] [68 bases, F35A10EA] [68 bases, F35A10EA] [68 bases, F35A10EA] [68 bases, F35A10EA] [68 bases, F35A10EA]	63	C	a	960	1003	22984	24032	0.042	1	1	chr9	+	95086021	95086088	95086083	95086027	95086048	95086064	95086085	other	hsa-mir-24-1_63_C_a	hsa-mir-24-1 MI0000080 [68 bases, F35A10EA] [68 bases, F35A10EA] [68 bases, F35A10EA] [68 bases, F35A10EA] [68 bases, F35A10EA] [68 bases, F35A10EA]	63	C	a	862	1025	19967	23758	0.043	1	1	chr9	+	95086021	95086088	95086083	95086027	95086048	95086064	95086085	other	3'-A	not specified	not specified	not specified	not specified	not specified	SRR1658359	4802	0.058	0	mature	not	0.00126148	0.0108607
hsa-mir-24-1_66_G_a	hsa-mir-24-1 MI0000080 [68 bases, F35A10EA] [68 bases, F35A10EA] [68 bases, F35A10EA] [68 bases, F35A10EA] [68 bases, F35A10EA] [68 bases, F35A10EA]	66	G	a	81	113	515	721	0.157	0	0	chr9	+	95086021	95086088	95086086	95086027	95086048	95086064	95086085	3'-A	hsa-mir-24-1_66_G_a	hsa-mir-24-1 MI0000080 [68 bases, F35A10EA] [68 bases, F35A10EA] [68 bases, F35A10EA] [68 bases, F35A10EA] [68 bases, F35A10EA] [68 bases, F35A10EA]	66	G	a	117	138	590	697	0.198	0	0	chr9	+	95086021	95086088	95086086	95086027	95086048	95086064	95086085	3'-A	hsa-mir-24-1_66_G_a	hsa-mir-24-1 MI0000080 [68 bases, F35A10EA] [68 bases, F35A10EA] [68 bases, F35A10EA] [68 bases, F35A10EA] [68 bases, F35A10EA] [68 bases, F35A10EA]	66	G	a	85	104	395	487	0.215	0	0	chr9	+	95086021	95086088	95086086	95086027	95086048	95086064	95086085	3'-A	hsa-mir-24-1_66_G_a	hsa-mir-24-1 MI0000080 [68 bases, F35A10EA] [68 bases, F35A10EA] [68 bases, F35A10EA] [68 bases, F35A10EA] [68 bases, F35A10EA] [68 bases, F35A10EA]	66	G	a	61	98	327	527	0.187	0	0	chr9	+	95086021	95086088	95086086	95086027	95086048	95086064	95086085	3'-A	hsa-mir-24-1_66_G_a	hsa-mir-24-1 MI0000080 [68 bases, F35A10EA] [68 bases, F35A10EA] [68 bases, F35A10EA] [68 bases, F35A10EA] [68 bases, F35A10EA] [68 bases, F35A10EA]	66	G	a	70	114	371	606	0.189	0	0	chr9	+	95086021	95086088	95086086	95086027	95086048	95086064	95086085	3'-A	hsa-mir-24-1_66_G_a	hsa-mir-24-1 MI0000080 [68 bases, F35A10EA] [68 bases, F35A10EA] [68 bases, F35A10EA] [68 bases, F35A10EA] [68 bases, F35A10EA] [68 bases, F35A10EA]	66	G	a	111	126	584	665	0.19	0	0	chr9	+	95086021	95086088	95086086	95086027	95086048	95086064	95086085	3'-A	hsa-mir-24-1_66_G_a	hsa-mir-24-1 MI0000080 [68 bases, F35A10EA] [68 bases, F35A10EA] [68 bases, F35A10EA] [68 bases, F35A10EA] [68 bases, F35A10EA] [68 bases, F35A10EA]	66	G	a	103	140	553	752	0.186	0	0	chr9	+	95086021	95086088	95086086	95086027	95086048	95086064	95086085	3'-A	hsa-mir-24-1_66_G_a	hsa-mir-24-1 MI0000080 [68 bases, F35A10EA] [68 bases, F35A10EA] [68 bases, F35A10EA] [68 bases, F35A10EA] [68 bases, F35A10EA] [68 bases, F35A10EA]	66	G	a	184	211	982	1126	0.187	0	0	chr9	+	95086021	95086088	95086086	95086027	95086048	95086064	95086085	3'-A	hsa-mir-24-1_66_G_a	hsa-mir-24-1 MI0000080 [68 bases, F35A10EA] [68 bases, F35A10EA] [68 bases, F35A10EA] [68 bases, F35A10EA] [68 bases, F35A10EA] [68 bases, F35A10EA]	66	G	a	54	83	296	458	0.182	0	0	chr9	+	95086021	95086088	95086086	95086027	95086048	95086064	95086085	3'-A	hsa-mir-24-1_66_G_a	hsa-mir-24-1 MI0000080 [68 bases, F35A10EA] [68 bases, F35A10EA] [68 bases, F35A10EA] [68 bases, F35A10EA] [68 bases, F35A10EA] [68 bases, F35A10EA]	66	G	a	77	99	377	488	0.204	0	0	chr9	+	95086021	95086088	95086086	95086027	95086048	95086064	95086085	3'-A	hsa-mir-24-1_66_G_a	hsa-mir-24-1 MI0000080 [68 bases, F35A10EA] [68 bases, F35A10EA] [68 bases, F35A10EA] [68 bases, F35A10EA] [68 bases, F35A10EA] [68 bases, F35A10EA]	66	G	a	63	77	395	484	0.159	0	0	chr9	+	95086021	95086088	95086086	95086027	95086048	95086064	95086085	3'-A	hsa-mir-24-1_66_G_a	hsa-mir-24-1 MI0000080 [68 bases, F35A10EA] [68 bases, F35A10EA] [68 bases, F35A10EA] [68 bases, F35A10EA] [68 bases, F35A10EA] [68 bases, F35A10EA]	66	G	a	105	137	577	756	0.182	0	0	chr9	+	95086021	95086088	95086086	95086027	95086048	95086064	95086085	3'-A	hsa-mir-24-1_66_G_a	hsa-mir-24-1 MI0000080 [68 bases, F35A10EA] [68 bases, F35A10EA] [68 bases, F35A10EA] [68 bases, F35A10EA] [68 bases, F35A10EA] [68 bases, F35A10EA]	66	G	a	38	46	305	375	0.125	1.61e-11	2.65e-10	chr9	+	95086021	95086088	95086086	95086027	95086048	95086064	95086085	3'-A	hsa-mir-24-1_66_G_a	hsa-mir-24-1 MI0000080 [68 bases, F35A10EA] [68 bases, F35A10EA] [68 bases, F35A10EA] [68 bases, F35A10EA] [68 bases, F35A10EA] [68 bases, F35A10EA]	66	G	a	94	104	593	661	0.159	0	0	chr9	+	95086021	95086088	95086086	95086027	95086048	95086064	95086085	3'-A	hsa-mir-24-1_66_G_a	hsa-mir-24-1 MI0000080 [68 bases, F35A10EA] [68 bases, F35A10EA] [68 bases, F35A10EA] [68 bases, F35A10EA] [68 bases, F35A10EA] [68 bases, F35A10EA]	66	G	a	69	100	387	563	0.178	0	0	chr9	+	95086021	95086088	95086086	95086027	95086048	95086064	95086085	3'-A	hsa-mir-24-1_66_G_a	hsa-mir-24-1 MI0000080 [68 bases, F35A10EA] [68 bases, F35A10EA] [68 bases, F35A10EA] [68 bases, F35A10EA] [68 bases, F35A10EA] [68 bases, F35A10EA]	66	G	a	104	150	553	800	0.188	0	0	chr9	+	95086021	95086088	95086086	95086027	95086048	95086064	95086085	3'-A	hsa-mir-24-1_66_G_a	hsa-mir-24-1 MI0000080 [68 bases, F35A10EA] [68 bases, F35A10EA] [68 bases, F35A10EA] [68 bases, F35A10EA] [68 bases, F35A10EA] [68 bases, F35A10EA]	66	G	a	80	92	513	594	0.156	0	0	chr9	+	95086021	95086088	95086086	95086027	95086048	95086064	95086085	3'-A	hsa-mir-24-1_66_G_a	hsa-mir-24-1 MI0000080 [68 bases, F35A10EA] [68 bases, F35A10EA] [68 bases, F35A10EA] [68 bases, F35A10EA] [68 bases, F35A10EA] [68 bases, F35A10EA]	66	G	a	82	94	564	651	0.145	0	0	chr9	+	95086021	95086088	95086086	95086027	95086048	95086064	95086085	3'-A	hsa-mir-24-1_66_G_a	hsa-mir-24-1 MI0000080 [68 bases, F35A10EA] [68 bases, F35A10EA] [68 bases, F35A10EA] [68 bases, F35A10EA] [68 bases, F35A10EA] [68 bases, F35A10EA]	66	G	a	96	126	629	830	0.153	0	0	chr9	+	95086021	95086088	95086086	95086027	95086048	95086064	95086085	3'-A	hsa-mir-24-1_66_G_a	hsa-mir-24-1 MI0000080 [68 bases, F35A10EA] [68 bases, F35A10EA] [68 bases, F35A10EA] [68 bases, F35A10EA] [68 bases, F35A10EA] [68 bases, F35A10EA]	66	G	a	97	108	628	703	0.154	0	0	chr9	+	95086021	95086088	95086086	95086027	95086048	95086064	95086085	3'-A	hsa-mir-24-1_66_G_a	hsa-mir-24-1 MI0000080 [68 bases, F35A10EA] [68 bases, F35A10EA] [68 bases, F35A10EA] [68 bases, F35A10EA] [68 bases, F35A10EA] [68 bases, F35A10EA]	66	G	a	91	121	565	753	0.161	0	0	chr9	+	95086021	95086088	95086086	95086027	95086048	95086064	95086085	3'-A	hsa-mir-24-1_66_G_a	hsa-mir-24-1 MI0000080 [68 bases, F35A10EA] [68 bases, F35A10EA] [68 bases, F35A10EA] [68 bases, F35A10EA] [68 bases, F35A10EA] [68 bases, F35A10EA]	66	G	a	101	137	609	828	0.166	0	0	chr9	+	95086021	95086088	95086086	95086027	95086048	95086064	95086085	3'-A	hsa-mir-24-1_66_G_a	hsa-mir-24-1 MI0000080 [68 bases, F35A10EA] [68 bases, F35A10EA] [68 bases, F35A10EA] [68 bases, F35A10EA] [68 bases, F35A10EA] [68 bases, F35A10EA]	66	G	a	70	108	464	721	0.151	0	0	chr9	+	95086021	95086088	95086086	95086027	95086048	95086064	95086085	3'-A	hsa-mir-24-1_66_G_a	hsa-mir-24-1 MI0000080 [68 bases, F35A10EA] [68 bases, F35A10EA] [68 bases, F35A10EA] [68 bases, F35A10EA] [68 bases, F35A10EA] [68 bases, F35A10EA]	66	G	a	68	98	438	632	0.155	0	0	chr9	+	95086021	95086088	95086086	95086027	95086048	95086064	95086085	3'-A	hsa-mir-24-1_66_G_a	hsa-mir-24-1 MI0000080 [68 bases, F35A10EA] [68 bases, F35A10EA] [68 bases, F35A10EA] [68 bases, F35A10EA] [68 bases, F35A10EA] [68 bases, F35A10EA]	66	G	a	130	133	657	675	0.198	0	0	chr9	+	95086021	95086088	95086086	95086027	95086048	95086064	95086085	3'-A	hsa-mir-24-1_66_G_a	hsa-mir-24-1 MI0000080 [68 bases, F35A10EA] [68 bases, F35A10EA] [68 bases, F35A10EA] [68 bases, F35A10EA] [68 bases, F35A10EA] [68 bases, F35A10EA]	66	G	a	105	152	531	772	0.198	0	0	chr9	+	95086021	95086088	95086086	95086027	95086048	95086064	95086085	3'-A	hsa-mir-24-1_66_G_a	hsa-mir-24-1 MI0000080 [68 bases, F35A10EA] [68 bases, F35A10EA] [68 bases, F35A10EA] [68 bases, F35A10EA] [68 bases, F35A10EA] [68 bases, F35A10EA]	66	G	a	51	64	299	377	0.171	0	0	chr9	+	95086021	95086088	95086086	95086027	95086048	95086064	95086085	3'-A	hsa-mir-24-1_66_G_a	hsa-mir-24-1 MI0000080 [68 bases, F35A10EA] [68 bases, F35A10EA] [68 bases, F35A10EA] [68 bases, F35A10EA] [68 bases, F35A10EA] [68 bases, F35A10EA]	66	G	a	86	121	536	758	0.16	0	0	chr9	+	95086021	95086088	95086086	95086027	95086048	95086064	95086085	3'-A	hsa-mir-24-1_66_G_a	hsa-mir-24-1 MI0000080 [68 bases, F35A10EA] [68 bases, F35A10EA] [68 bases, F35A10EA] [68 bases, F35A10EA] [68 bases, F35A10EA] [68 bases, F35A10EA]	66	G	a	87	136	524	824	0.166	0	0	chr9	+	95086021	95086088	95086086	95086027	95086048	95086064	95086085	3'-A	hsa-mir-24-1_66_G_a	hsa-mir-24-1 MI0000080 [68 bases, F35A10EA] [68 bases, F35A10EA] [68 bases, F35A10EA] [68 bases, F35A10EA] [68 bases, F35A10EA] [68 bases, F35A10EA]	66	G	a	62	58	361	343	0.172	0	0	chr9	+	95086021	95086088	95086086	95086027	95086048	95086064	95086085	3'-A	hsa-mir-24-1_66_G_a	hsa-mir-24-1 MI0000080 [68 bases, F35A10EA] [68 bases, F35A10EA] [68 bases, F35A10EA] [68 bases, F35A10EA] [68 bases, F35A10EA] [68 bases, F35A10EA]	66	G	a	73	62	503	430	0.145	0	0	chr9	+	95086021	95086088	95086086	95086027	95086048	95086064	95086085	3'-A	hsa-mir-24-1_66_G_a	hsa-mir-24-1 MI0000080 [68 bases, F35A10EA] [68 bases, F35A10EA] [68 bases, F35A10EA] [68 bases, F35A10EA] [68 bases, F35A10EA] [68 bases, F35A10EA]	66	G	a	124	88	718	515	0.173	0	0	chr9	+	95086021	95086088	95086086	95086027	95086048	95086064	95086085	3'-A	hsa-mir-24-1_66_G_a	hsa-mir-24-1 MI0000080 [68 bases, F35A10EA] [68 bases, F35A10EA] [68 bases, F35A10EA] [68 bases, F35A10EA] [68 bases, F35A10EA] [68 bases, F35A10EA]	66	G	a	86	75	615	542	0.14	0	0	chr9	+	95086021	95086088	95086086	95086027	95086048	95086064	95086085	3'-A	hsa-mir-24-1_66_G_a	hsa-mir-24-1 MI0000080 [68 bases, F35A10EA] [68 bases, F35A10EA] [68 bases, F35A10EA] [68 bases, F35A10EA] [68 bases, F35A10EA] [68 bases, F35A10EA]	66	G	a	56	64	344	395	0.163	0	0	chr9	+	95086021	95086088	95086086	95086027	95086048	95086064	95086085	3'-A	hsa-mir-24-1_66_G_a	hsa-mir-24-1 MI0000080 [68 bases, F35A10EA] [68 bases, F35A10EA] [68 bases, F35A10EA] [68 bases, F35A10EA] [68 bases, F35A10EA] [68 bases, F35A10EA]	66	G	a	90	62	628	435	0.143	0	0	chr9	+	95086021	95086088	95086086	95086027	95086048	95086064	95086085	3'-A	hsa-mir-24-1_66_G_a	hsa-mir-24-1 MI0000080 [68 bases, F35A10EA] [68 bases, F35A10EA] [68 bases, F35A10EA] [68 bases, F35A10EA] [68 bases, F35A10EA] [68 bases, F35A10EA]	66	G	a	127	103	921	751	0.138	0	0	chr9	+	95086021	95086088	95086086	95086027	95086048	95086064	95086085	3'-A	hsa-mir-24-1_66_G_a	hsa-mir-24-1 MI0000080 [68 bases, F35A10EA] [68 bases, F35A10EA] [68 bases, F35A10EA] [68 bases, F35A10EA] [68 bases, F35A10EA] [68 bases, F35A10EA]	66	G	a	46	80	251	440	0.183	0	0	chr9	+	95086021	95086088	95086086	95086027	95086048	95086064	95086085	3'-A	hsa-mir-24-1_66_G_a	hsa-mir-24-1 MI0000080 [68 bases, F35A10EA] [68 bases, F35A10EA] [68 bases, F35A10EA] [68 bases, F35A10EA] [68 bases, F35A10EA] [68 bases, F35A10EA]	66	G	a	46	73	301	483	0.153	0	0	chr9	+	95086021	95086088	95086086	95086027	95086048	95086064	95086085	3'-A	hsa-mir-24-1_66_G_a	hsa-mir-24-1 MI0000080 [68 bases, F35A10EA] [68 bases, F35A10EA] [68 bases, F35A10EA] [68 bases, F35A10EA] [68 bases, F35A10EA] [68 bases, F35A10EA]	66	G	a	38	68	266	481	0.143	0	0	chr9	+	95086021	95086088	95086086	95086027	95086048	95086064	95086085	3'-A	hsa-mir-24-1_66_G_a	hsa-mir-24-1 MI0000080 [68 bases, F35A10EA] [68 bases, F35A10EA] [68 bases, F35A10EA] [68 bases, F35A10EA] [68 bases, F35A10EA] [68 bases, F35A10EA]	66	G	a	77	115	557	837	0.138	0	0	chr9	+	95086021	95086088	95086086	95086027	95086048	95086064	95086085	3'-A	hsa-mir-24-1_66_G_a	hsa-mir-24-1 MI0000080 [68 bases, F35A10EA] [68 bases, F35A10EA] [68 bases, F35A10EA] [68 bases, F35A10EA] [68 bases, F35A10EA] [68 bases, F35A10EA]	66	G	a	79	116	524	775	0.151	0	0	chr9	+	95086021	95086088	95086086	95086027	95086048	95086064	95086085	3'-A	hsa-mir-24-1_66_G_a	hsa-mir-24-1 MI0000080 [68 bases, F35A10EA] [68 bases, F35A10EA] [68 bases, F35A10EA] [68 bases, F35A10EA] [68 bases, F35A10EA] [68 bases, F35A10EA]	66	G	a	121	158	660	864	0.183	0	0	chr9	+	95086021	95086088	95086086	95086027	95086048	95086064	95086085	3'-A	hsa-mir-24-1_66_G_a	hsa-mir-24-1 MI0000080 [68 bases, F35A10EA] [68 bases, F35A10EA] [68 bases, F35A10EA] [68 bases, F35A10EA] [68 bases, F35A10EA] [68 bases, F35A10EA]	66	G	a	95	135	528	751	0.18	0	0	chr9	+	95086021	95086088	95086086	95086027	95086048	95086064	95086085	3'-A	hsa-mir-24-1_66_G_a	hsa-mir-24-1 MI0000080 [68 bases, F35A10EA] [68 bases, F35A10EA] [68 bases, F35A10EA] [68 bases, F35A10EA] [68 bases, F35A10EA] [68 bases, F35A10EA]	66	G	a	101	130	533	689	0.189	0	0	chr9	+	95086021	95086088	95086086	95086027	95086048	95086064	95086085	3'-A	hsa-mir-24-1_66_G_a	hsa-mir-24-1 MI0000080 [68 bases, F35A10EA] [68 bases, F35A10EA] [68 bases, F35A10EA] [68 bases, F35A10EA] [68 bases, F35A10EA] [68 bases, F35A10EA]	66	G	a	144	176	911	1115	0.158	0	0	chr9	+	95086021	95086088	95086086	95086027	95086048	95086064	95086085	3'-A	hsa-mir-24-1_66_G_a	hsa-mir-24-1 MI0000080 [68 bases, F35A10EA] [68 bases, F35A10EA] [68 bases, F35A10EA] [68 bases, F35A10EA] [68 bases, F35A10EA] [68 bases, F35A10EA]	66	G	a	100	145	505	735	0.198	0	0	chr9	+	95086021	95086088	95086086	95086027	95086048	95086064	95086085	3'-A	hsa-mir-24-1_66_G_a	hsa-mir-24-1 MI0000080 [68 bases, F35A10EA] [68 bases, F35A10EA] [68 bases, F35A10EA] [68 bases, F35A10EA] [68 bases, F35A10EA] [68 bases, F35A10EA]	66	G	a	87	132	543	826	0.16	0	0	chr9	+	95086021	95086088	95086086	95086027	95086048	95086064	95086085	3'-A	hsa-mir-24-1_66_G_a	hsa-mir-24-1 MI0000080 [68 bases, F35A10EA] [68 bases, F35A10EA] [68 bases, F35A10EA] [68 bases, F35A10EA] [68 bases, F35A10EA] [68 bases, F35A10EA]	66	G	a	83	112	425	576	0.195	0	0	chr9	+	95086021	95086088	95086086	95086027	95086048	95086064	95086085	3'-A	hsa-mir-24-1_66_G_a	hsa-mir-24-1 MI0000080 [68 bases, F35A10EA] [68 bases, F35A10EA] [68 bases, F35A10EA] [68 bases, F35A10EA] [68 bases, F35A10EA] [68 bases, F35A10EA]	66	G	a	73	113	943	1467	0.077	7.22e-07	8.41e-06	chr9	+	95086021	95086088	95086086	95086027	95086048	95086064	95086085	3'-A	hsa-mir-24-1_66_G_a	hsa-mir-24-1 MI0000080 [68 bases, F35A10EA] [68 bases, F35A10EA] [68 bases, F35A10EA] [68 bases, F35A10EA] [68 bases, F35A10EA] [68 bases, F35A10EA]	66	G	a	153	201	1090	1435	0.14	0	0	chr9	+	95086021	95086088	95086086	95086027	95086048	95086064	95086085	3'-A	hsa-mir-24-1_66_G_a	hsa-mir-24-1 MI0000080 [68 bases, F35A10EA] [68 bases, F35A10EA] [68 bases, F35A10EA] [68 bases, F35A10EA] [68 bases, F35A10EA] [68 bases, F35A10EA]	66	G	a	159	161	922	933	0.172	0	0	chr9	+	95086021	95086088	95086086	95086027	95086048	95086064	95086085	3'-A	hsa-mir-24-1_66_G_a	hsa-mir-24-1 MI0000080 [68 bases, F35A10EA] [68 bases, F35A10EA] [68 bases, F35A10EA] [68 bases, F35A10EA] [68 bases, F35A10EA] [68 bases, F35A10EA]	66	G	a	71	106	464	699	0.153	0	0	chr9	+	95086021	95086088	95086086	95086027	95086048	95086064	95086085	3'-A	hsa-mir-24-1_66_G_a	hsa-mir-24-1 MI0000080 [68 bases, F35A10EA] [68 bases, F35A10EA] [68 bases, F35A10EA] [68 bases, F35A10EA] [68 bases, F35A10EA] [68 bases, F35A10EA]	66	G	a	50	41	208	172	0.24	0	0	chr9	+	95086021	95086088	95086086	95086027	95086048	95086064	95086085	3'-A	hsa-mir-24-1_66_G_a	hsa-mir-24-1 MI0000080 [68 bases, F35A10EA] [68 bases, F35A10EA] [68 bases, F35A10EA] [68 bases, F35A10EA] [68 bases, F35A10EA] [68 bases, F35A10EA]	66	G	a	97	98	480	488	0.202	0	0	chr9	+	95086021	95086088	95086086	95086027	95086048	95086064	95086085	3'-A	hsa-mir-24-1_66_G_a	hsa-mir-24-1 MI0000080 [68 bases, F35A10EA] [68 bases, F35A10EA] [68 bases, F35A10EA] [68 bases, F35A10EA] [68 bases, F35A10EA] [68 bases, F35A10EA]	66	G	a	159	110	659	456	0.241	0	0	chr9	+	95086021	95086088	95086086	95086027	95086048	95086064	95086085	3'-A	hsa-mir-24-1_66_G_a	hsa-mir-24-1 MI0000080 [68 bases, F35A10EA] [68 bases, F35A10EA] [68 bases, F35A10EA] [68 bases, F35A10EA] [68 bases, F35A10EA] [68 bases, F35A10EA]	66	G	a	41	27	180	119	0.228	0	0	chr9	+	95086021	95086088	95086086	95086027	95086048	95086064	95086085	3'-A	hsa-mir-24-1_66_G_a	hsa-mir-24-1 MI0000080 [68 bases, F35A10EA] [68 bases, F35A10EA] [68 bases, F35A10EA] [68 bases, F35A10EA] [68 bases, F35A10EA] [68 bases, F35A10EA]	66	G	a	45	46	203	207	0.222	0	0	chr9	+	95086021	95086088	95086086	95086027	95086048	95086064	95086085	3'-A	hsa-mir-24-1_66_G_a	hsa-mir-24-1 MI0000080 [68 bases, F35A10EA] [68 bases, F35A10EA] [68 bases, F35A10EA] [68 bases, F35A10EA] [68 bases, F35A10EA] [68 bases, F35A10EA]	66	G	a	63	51	283	230	0.223	0	0	chr9	+	95086021	95086088	95086086	95086027	95086048	95086064	95086085	3'-A	hsa-mir-24-1_66_G_a	hsa-mir-24-1 MI0000080 [68 bases, F35A10EA] [68 bases, F35A10EA] [68 bases, F35A10EA] [68 bases, F35A10EA] [68 bases, F35A10EA] [68 bases, F35A10EA]	66	G	a	80	46	307	177	0.261	0	0	chr9	+	95086021	95086088	95086086	95086027	95086048	95086064	95086085	3'-A	hsa-mir-24-1_66_G_a	hsa-mir-24-1 MI0000080 [68 bases, F35A10EA] [68 bases, F35A10EA] [68 bases, F35A10EA] [68 bases, F35A10EA] [68 bases, F35A10EA] [68 bases, F35A10EA]	66	G	a	43	45	174	182	0.247	0	0	chr9	+	95086021	95086088	95086086	95086027	95086048	95086064	95086085	3'-A	hsa-mir-24-1_66_G_a	hsa-mir-24-1 MI0000080 [68 bases, F35A10EA] [68 bases, F35A10EA] [68 bases, F35A10EA] [68 bases, F35A10EA] [68 bases, F35A10EA] [68 bases, F35A10EA]	66	G	a	63	47	299	225	0.211	0	0	chr9	+	95086021	95086088	95086086	95086027	95086048	95086064	95086085	3'-A	hsa-mir-24-1_66_G_a	hsa-mir-24-1 MI0000080 [68 bases, F35A10EA] [68 bases, F35A10EA] [68 bases, F35A10EA] [68 bases, F35A10EA] [68 bases, F35A10EA] [68 bases, F35A10EA]	66	G	a	45	41	149	137	0.302	0	0	chr9	+	95086021	95086088	95086086	95086027	95086048	95086064	95086085	3'-A	hsa-mir-24-1_66_G_a	hsa-mir-24-1 MI0000080 [68 bases, F35A10EA] [68 bases, F35A10EA] [68 bases, F35A10EA] [68 bases, F35A10EA] [68 bases, F35A10EA] [68 bases, F35A10EA]	66	G	a	120	96	487	391	0.246	0	0	chr9	+	95086021	95086088	95086086	95086027	95086048	95086064	95086085	3'-A	hsa-mir-24-1_66_G_a	hsa-mir-24-1 MI0000080 [68 bases, F35A10EA] [68 bases, F35A10EA] [68 bases, F35A10EA] [68 bases, F35A10EA] [68 bases, F35A10EA] [68 bases, F35A10EA]	66	G	a	61	62	231	235	0.264	0	0	chr9	+	95086021	95086088	95086086	95086027	95086048	95086064	95086085	3'-A	hsa-mir-24-1_66_G_a	hsa-mir-24-1 MI0000080 [68 bases, F35A10EA] [68 bases, F35A10EA] [68 bases, F35A10EA] [68 bases, F35A10EA] [68 bases, F35A10EA] [68 bases, F35A10EA]	66	G	a	57	44	225	177	0.253	0	0	chr9	+	95086021	95086088	95086086	95086027	95086048	95086064	95086085	3'-A	hsa-mir-24-1_66_G_a	hsa-mir-24-1 MI0000080 [68 bases, F35A10EA] [68 bases, F35A10EA] [68 bases, F35A10EA] [68 bases, F35A10EA] [68 bases, F35A10EA] [68 bases, F35A10EA]	66	G	a	92	73	474	376	0.194	0	0	chr9	+	95086021	95086088	95086086	95086027	95086048	95086064	95086085	3'-A	hsa-mir-24-1_66_G_a	hsa-mir-24-1 MI0000080 [68 bases, F35A10EA] [68 bases, F35A10EA] [68 bases, F35A10EA] [68 bases, F35A10EA] [68 bases, F35A10EA] [68 bases, F35A10EA]	66	G	a	74	101	354	485	0.209	0	0	chr9	+	95086021	95086088	95086086	95086027	95086048	95086064	95086085	3'-A	hsa-mir-24-1_66_G_a	hsa-mir-24-1 MI0000080 [68 bases, F35A10EA] [68 bases, F35A10EA] [68 bases, F35A10EA] [68 bases, F35A10EA] [68 bases, F35A10EA] [68 bases, F35A10EA]	66	G	a	136	98	506	364	0.269	0	0	chr9	+	95086021	95086088	95086086	95086027	95086048	95086064	95086085	3'-A	hsa-mir-24-1_66_G_a	hsa-mir-24-1 MI0000080 [68 bases, F35A10EA] [68 bases, F35A10EA] [68 bases, F35A10EA] [68 bases, F35A10EA] [68 bases, F35A10EA] [68 bases, F35A10EA]	66	G	a	240	141	1045	614	0.23	0	0	chr9	+	95086021	95086088	95086086	95086027	95086048	95086064	95086085	3'-A	hsa-mir-24-1_66_G_a	hsa-mir-24-1 MI0000080 [68 bases, F35A10EA] [68 bases, F35A10EA] [68 bases, F35A10EA] [68 bases, F35A10EA] [68 bases, F35A10EA] [68 bases, F35A10EA]	66	G	a	114	117	532	547	0.214	0	0	chr9	+	95086021	95086088	95086086	95086027	95086048	95086064	95086085	3'-A	hsa-mir-24-1_66_G_a	hsa-mir-24-1 MI0000080 [68 bases, F35A10EA] [68 bases, F35A10EA] [68 bases, F35A10EA] [68 bases, F35A10EA] [68 bases, F35A10EA] [68 bases, F35A10EA]	66	G	a	439	139	2699	856	0.163	0	0	chr9	+	95086021	95086088	95086086	95086027	95086048	95086064	95086085	3'-A	hsa-mir-24-1_66_G_a	hsa-mir-24-1 MI0000080 [68 bases, F35A10EA] [68 bases, F35A10EA] [68 bases, F35A10EA] [68 bases, F35A10EA] [68 bases, F35A10EA] [68 bases, F35A10EA]	66	G	a	139	87	695	435	0.2	0	0	chr9	+	95086021	95086088	95086086	95086027	95086048	95086064	95086085	3'-A	hsa-mir-24-1_66_G_a	hsa-mir-24-1 MI0000080 [68 bases, F35A10EA] [68 bases, F35A10EA] [68 bases, F35A10EA] [68 bases, F35A10EA] [68 bases, F35A10EA] [68 bases, F35A10EA]	66	G	a	1060	112	5488	583	0.193	0	0	chr9	+	95086021	95086088	95086086	95086027	95086048	95086064	95086085	3'-A	hsa-mir-24-1_66_G_a	hsa-mir-24-1 MI0000080 [68 bases, F35A10EA] [68 bases, F35A10EA] [68 bases, F35A10EA] [68 bases, F35A10EA] [68 bases, F35A10EA] [68 bases, F35A10EA]	66	G	a	121	39	700	230	0.173	0	0	chr9	+	95086021	95086088	95086086	95086027	95086048	95086064	95086085	3'-A	hsa-mir-24-1_66_G_a	hsa-mir-24-1 MI0000080 [68 bases, F35A10EA] [68 bases, F35A10EA] [68 bases, F35A10EA] [68 bases, F35A10EA] [68 bases, F35A10EA] [68 bases, F35A10EA]	66	G	a	137	100	824	603	0.166	0	0	chr9	+	95086021	95086088	95086086	95086027	95086048	95086064	95086085	3'-A	hsa-mir-24-1_66_G_a	hsa-mir-24-1 MI0000080 [68 bases, F35A10EA] [68 bases, F35A10EA] [68 bases, F35A10EA] [68 bases, F35A10EA] [68 bases, F35A10EA] [68 bases, F35A10EA]	66	G	a	104	164	959	1512	0.108	0	0	chr9	+	95086021	95086088	95086086	95086027	95086048	95086064	95086085	3'-A	hsa-mir-24-1_66_G_a	hsa-mir-24-1 MI0000080 [68 bases, F35A10EA] [68 bases, F35A10EA] [68 bases, F35A10EA] [68 bases, F35A10EA] [68 bases, F35A10EA] [68 bases, F35A10EA]	66	G	a	95	100	534	565	0.178	0	0	chr9	+	95086021	95086088	95086086	95086027	95086048	95086064	95086085	3'-A	hsa-mir-24-1_66_G_a	hsa-mir-24-1 MI0000080 [68 bases, F35A10EA] [68 bases, F35A10EA] [68 bases, F35A10EA] [68 bases, F35A10EA] [68 bases, F35A10EA] [68 bases, F35A10EA]	66	G	a	315	193	1241	764	0.254	0	0	chr9	+	95086021	95086088	95086086	95086027	95086048	95086064	95086085	3'-A	hsa-mir-24-1_66_G_a	hsa-mir-24-1 MI0000080 [68 bases, F35A10EA] [68 bases, F35A10EA] [68 bases, F35A10EA] [68 bases, F35A10EA] [68 bases, F35A10EA] [68 bases, F35A10EA]	66	G	a	30	31	127	132	0.236	0	0	chr9	+	95086021	95086088	95086086	95086027	95086048	95086064	95086085	3'-A	hsa-mir-24-1_66_G_a	hsa-mir-24-1 MI0000080 [68 bases, F35A10EA] [68 bases, F35A10EA] [68 bases, F35A10EA] [68 bases, F35A10EA] [68 bases, F35A10EA] [68 bases, F35A10EA]	66	G	a	106	89	837	708	0.127	0	0	chr9	+	95086021	95086088	95086086	95086027	95086048	95086064	95086085	3'-A	hsa-mir-24-1_66_G_a	hsa-mir-24-1 MI0000080 [68 bases, F35A10EA] [68 bases, F35A10EA] [68 bases, F35A10EA] [68 bases, F35A10EA] [68 bases, F35A10EA] [68 bases, F35A10EA]	66	G	a	111	102	605	560	0.183	0	0	chr9	+	95086021	95086088	95086086	95086027	95086048	95086064	95086085	3'-A	hsa-mir-24-1_66_G_a	hsa-mir-24-1 MI0000080 [68 bases, F35A10EA] [68 bases, F35A10EA] [68 bases, F35A10EA] [68 bases, F35A10EA] [68 bases, F35A10EA] [68 bases, F35A10EA]	66	G	a	87	70	648	522	0.134	0	0	chr9	+	95086021	95086088	95086086	95086027	95086048	95086064	95086085	3'-A	hsa-mir-24-1_66_G_a	hsa-mir-24-1 MI0000080 [68 bases, F35A10EA] [68 bases, F35A10EA] [68 bases, F35A10EA] [68 bases, F35A10EA] [68 bases, F35A10EA] [68 bases, F35A10EA]	66	G	a	148	119	965	780	0.153	0	0	chr9	+	95086021	95086088	95086086	95086027	95086048	95086064	95086085	3'-A	hsa-mir-24-1_66_G_a	hsa-mir-24-1 MI0000080 [68 bases, F35A10EA] [68 bases, F35A10EA] [68 bases, F35A10EA] [68 bases, F35A10EA] [68 bases, F35A10EA] [68 bases, F35A10EA]	66	G	a	192	156	996	813	0.193	0	0	chr9	+	95086021	95086088	95086086	95086027	95086048	95086064	95086085	3'-A	hsa-mir-24-1_66_G_a	hsa-mir-24-1 MI0000080 [68 bases, F35A10EA] [68 bases, F35A10EA] [68 bases, F35A10EA] [68 bases, F35A10EA] [68 bases, F35A10EA] [68 bases, F35A10EA]	66	G	a	78	61	564	447	0.138	0	0	chr9	+	95086021	95086088	95086086	95086027	95086048	95086064	95086085	3'-A	hsa-mir-24-1_66_G_a	hsa-mir-24-1 MI0000080 [68 bases, F35A10EA] [68 bases, F35A10EA] [68 bases, F35A10EA] [68 bases, F35A10EA] [68 bases, F35A10EA] [68 bases, F35A10EA]	66	G	a	100	81	682	555	0.147	0	0	chr9	+	95086021	95086088	95086086	95086027	95086048	95086064	95086085	3'-A	hsa-mir-24-1_66_G_a	hsa-mir-24-1 MI0000080 [68 bases, F35A10EA] [68 bases, F35A10EA] [68 bases, F35A10EA] [68 bases, F35A10EA] [68 bases, F35A10EA] [68 bases, F35A10EA]	66	G	a	80	109	554	760	0.144	0	0	chr9	+	95086021	95086088	95086086	95086027	95086048	95086064	95086085	3'-A	hsa-mir-24-1_66_G_a	hsa-mir-24-1 MI0000080 [68 bases, F35A10EA] [68 bases, F35A10EA] [68 bases, F35A10EA] [68 bases, F35A10EA] [68 bases, F35A10EA] [68 bases, F35A10EA]	66	G	a	93	128	569	788	0.163	0	0	chr9	+	95086021	95086088	95086086	95086027	95086048	95086064	95086085	3'-A	hsa-mir-24-1_66_G_a	hsa-mir-24-1 MI0000080 [68 bases, F35A10EA] [68 bases, F35A10EA] [68 bases, F35A10EA] [68 bases, F35A10EA] [68 bases, F35A10EA] [68 bases, F35A10EA]	66	G	a	50	82	368	605	0.136	0	0	chr9	+	95086021	95086088	95086086	95086027	95086048	95086064	95086085	3'-A	hsa-mir-24-1_66_G_a	hsa-mir-24-1 MI0000080 [68 bases, F35A10EA] [68 bases, F35A10EA] [68 bases, F35A10EA] [68 bases, F35A10EA] [68 bases, F35A10EA] [68 bases, F35A10EA]	66	G	a	109	150	648	896	0.168	0	0	chr9	+	95086021	95086088	95086086	95086027	95086048	95086064	95086085	3'-A	hsa-mir-24-1_66_G_a	hsa-mir-24-1 MI0000080 [68 bases, F35A10EA] [68 bases, F35A10EA] [68 bases, F35A10EA] [68 bases, F35A10EA] [68 bases, F35A10EA] [68 bases, F35A10EA]	66	G	a	129	194	642	968	0.201	0	0	chr9	+	95086021	95086088	95086086	95086027	95086048	95086064	95086085	3'-A	hsa-mir-24-1_66_G_a	hsa-mir-24-1 MI0000080 [68 bases, F35A10EA] [68 bases, F35A10EA] [68 bases, F35A10EA] [68 bases, F35A10EA] [68 bases, F35A10EA] [68 bases, F35A10EA]	66	G	a	56	83	428	641	0.131	0	0	chr9	+	95086021	95086088	95086086	95086027	95086048	95086064	95086085	3'-A	hsa-mir-24-1_66_G_a	hsa-mir-24-1 MI0000080 [68 bases, F35A10EA] [68 bases, F35A10EA] [68 bases, F35A10EA] [68 bases, F35A10EA] [68 bases, F35A10EA] [68 bases, F35A10EA]	66	G	a	77	101	544	719	0.142	0	0	chr9	+	95086021	95086088	95086086	95086027	95086048	95086064	95086085	3'-A	hsa-mir-24-1_66_G_a	hsa-mir-24-1 MI0000080 [68 bases, F35A10EA] [68 bases, F35A10EA]	66	G	a	217	48	1246	278	0.174	0	0	chr9	+	95086021	95086088	95086086	95086027	95086048	95086064	95086085	3'-A	hsa-mir-24-1_66_G_a	hsa-mir-24-1 MI0000080 [68 bases, F35A10EA] [68 bases, F35A10EA] [68 bases, F35A10EA]	66	G	a	408	103	2011	507	0.203	0	0	chr9	+	95086021	95086088	95086086	95086027	95086048	95086064	95086085	3'-A	hsa-mir-24-1_66_G_a	hsa-mir-24-1 MI0000080 [68 bases, F35A10EA] [68 bases, F35A10EA]	66	G	a	101	67	471	314	0.214	0	0	chr9	+	95086021	95086088	95086086	95086027	95086048	95086064	95086085	3'-A	hsa-mir-24-1_66_G_a	hsa-mir-24-1 MI0000080 [68 bases, F35A10EA] [68 bases, F35A10EA] [68 bases, F35A10EA]	66	G	a	464	102	2290	505	0.203	0	0	chr9	+	95086021	95086088	95086086	95086027	95086048	95086064	95086085	3'-A	hsa-mir-24-1_66_G_a	hsa-mir-24-1 MI0000080 [68 bases, F35A10EA] [68 bases, F35A10EA] [68 bases, F35A10EA]	66	G	a	1470	303	6447	1330	0.228	0	0	chr9	+	95086021	95086088	95086086	95086027	95086048	95086064	95086085	3'-A	hsa-mir-24-1_66_G_a	hsa-mir-24-1 MI0000080 [68 bases, F35A10EA] [68 bases, F35A10EA] [68 bases, F35A10EA]	66	G	a	419	162	1881	730	0.223	0	0	chr9	+	95086021	95086088	95086086	95086027	95086048	95086064	95086085	3'-A	hsa-mir-24-1_66_G_a	hsa-mir-24-1 MI0000080 [68 bases, F35A10EA] [68 bases, F35A10EA] [68 bases, F35A10EA]	66	G	a	391	77	1720	340	0.227	0	0	chr9	+	95086021	95086088	95086086	95086027	95086048	95086064	95086085	3'-A	hsa-mir-24-1_66_G_a	hsa-mir-24-1 MI0000080 [68 bases, F35A10EA] [68 bases, F35A10EA] [68 bases, F35A10EA]	66	G	a	2472	428	10566	1830	0.234	0	0	chr9	+	95086021	95086088	95086086	95086027	95086048	95086064	95086085	3'-A	hsa-mir-24-1_66_G_a	hsa-mir-24-1 MI0000080 [68 bases, F35A10EA] [68 bases, F35A10EA]	66	G	a	116	67	496	289	0.234	0	0	chr9	+	95086021	95086088	95086086	95086027	95086048	95086064	95086085	3'-A	hsa-mir-24-1_66_G_a	hsa-mir-24-1 MI0000080 [68 bases, F35A10EA] [68 bases, F35A10EA] [68 bases, F35A10EA]	66	G	a	490	78	1918	306	0.255	0	0	chr9	+	95086021	95086088	95086086	95086027	95086048	95086064	95086085	3'-A	hsa-mir-24-1_66_G_a	hsa-mir-24-1 MI0000080 [68 bases, F35A10EA] [68 bases, F35A10EA] [68 bases, F35A10EA]	66	G	a	1771	287	6520	1058	0.272	0	0	chr9	+	95086021	95086088	95086086	95086027	95086048	95086064	95086085	3'-A	hsa-mir-24-1_66_G_a	hsa-mir-24-1 MI0000080 [68 bases, F35A10EA] [68 bases, F35A10EA] [68 bases, F35A10EA]	66	G	a	782	276	3183	1126	0.246	0	0	chr9	+	95086021	95086088	95086086	95086027	95086048	95086064	95086085	3'-A	hsa-mir-24-1_66_G_a	hsa-mir-24-1 MI0000080 [68 bases, F35A10EA] [68 bases, F35A10EA] [68 bases, F35A10EA] [68 bases, F35A10EA] [68 bases, F35A10EA] [68 bases, F35A10EA]	66	G	a	0	0	0	0	0	1	1	chr9	+	95086021	95086088	95086086	95086027	95086048	95086064	95086085	3'-A	hsa-mir-24-1_66_G_a	hsa-mir-24-1 MI0000080 [68 bases, F35A10EA] [68 bases, F35A10EA] [68 bases, F35A10EA] [68 bases, F35A10EA] [68 bases, F35A10EA] [68 bases, F35A10EA]	66	G	a	0	0	0	0	0	1	1	chr9	+	95086021	95086088	95086086	95086027	95086048	95086064	95086085	3'-A	hsa-mir-24-1_66_G_a	hsa-mir-24-1 MI0000080 [68 bases, F35A10EA] [68 bases, F35A10EA] [68 bases, F35A10EA] [68 bases, F35A10EA] [68 bases, F35A10EA] [68 bases, F35A10EA]	66	G	a	8	92	45	519	0.178	0	0	chr9	+	95086021	95086088	95086086	95086027	95086048	95086064	95086085	3'-A	hsa-mir-24-1_66_G_a	hsa-mir-24-1 MI0000080 [68 bases, F35A10EA] [68 bases, F35A10EA] [68 bases, F35A10EA] [68 bases, F35A10EA] [68 bases, F35A10EA] [68 bases, F35A10EA]	66	G	a	14	27	92	181	0.152	1.35e-10	1.89e-09	chr9	+	95086021	95086088	95086086	95086027	95086048	95086064	95086085	3'-A	hsa-mir-24-1_66_G_a	hsa-mir-24-1 MI0000080 [68 bases, F35A10EA] [68 bases, F35A10EA] [68 bases, F35A10EA]	66	G	a	335	585	2797	4886	0.12	0	0	chr9	+	95086021	95086088	95086086	95086027	95086048	95086064	95086085	3'-A	hsa-mir-24-1_66_G_a	hsa-mir-24-1 MI0000080 [68 bases, F35A10EA] [68 bases, F35A10EA] [68 bases, F35A10EA]	66	G	a	377	576	3087	4720	0.122	0	0	chr9	+	95086021	95086088	95086086	95086027	95086048	95086064	95086085	3'-A	hsa-mir-24-1_66_G_a	hsa-mir-24-1 MI0000080 [68 bases, F35A10EA] [68 bases, F35A10EA] [68 bases, F35A10EA]	66	G	a	373	511	2919	4003	0.128	0	0	chr9	+	95086021	95086088	95086086	95086027	95086048	95086064	95086085	3'-A	hsa-mir-24-1_66_G_a	hsa-mir-24-1 MI0000080 [68 bases, F35A10EA] [68 bases, F35A10EA] [68 bases, F35A10EA] [68 bases, F35A10EA] [68 bases, F35A10EA] [68 bases, F35A10EA]	66	G	a	14	5	704	256	0.02	1	1	chr9	+	95086021	95086088	95086086	95086027	95086048	95086064	95086085	3'-A	hsa-mir-24-1_66_G_a	hsa-mir-24-1 MI0000080 [68 bases, F35A10EA] [68 bases, F35A10EA] [68 bases, F35A10EA] [68 bases, F35A10EA] [68 bases, F35A10EA] [68 bases, F35A10EA]	66	G	a	137	71	3117	1615	0.044	1	1	chr9	+	95086021	95086088	95086086	95086027	95086048	95086064	95086085	3'-A	hsa-mir-24-1_66_G_a	hsa-mir-24-1 MI0000080 [68 bases, F35A10EA] [68 bases, F35A10EA] [68 bases, F35A10EA] [68 bases, F35A10EA] [68 bases, F35A10EA] [68 bases, F35A10EA]	66	G	a	1769	3147	8438	15014	0.21	0	0	chr9	+	95086021	95086088	95086086	95086027	95086048	95086064	95086085	3'-A	hsa-mir-24-1_66_G_a	hsa-mir-24-1 MI0000080 [68 bases, F35A10EA] [68 bases, F35A10EA] [68 bases, F35A10EA] [68 bases, F35A10EA] [68 bases, F35A10EA] [68 bases, F35A10EA]	66	G	a	1105	2514	6730	15311	0.164	0	0	chr9	+	95086021	95086088	95086086	95086027	95086048	95086064	95086085	3'-A	hsa-mir-24-1_66_G_a	hsa-mir-24-1 MI0000080 [68 bases, F35A10EA] [68 bases, F35A10EA] [68 bases, F35A10EA] [68 bases, F35A10EA] [68 bases, F35A10EA] [68 bases, F35A10EA]	66	G	a	1541	2370	7661	11783	0.201	0	0	chr9	+	95086021	95086088	95086086	95086027	95086048	95086064	95086085	3'-A	hsa-mir-24-1_66_G_a	hsa-mir-24-1 MI0000080 [68 bases, F35A10EA] [68 bases, F35A10EA] [68 bases, F35A10EA] [68 bases, F35A10EA] [68 bases, F35A10EA] [68 bases, F35A10EA]	66	G	a	1635	3039	7067	13139	0.231	0	0	chr9	+	95086021	95086088	95086086	95086027	95086048	95086064	95086085	3'-A	hsa-mir-24-1_66_G_a	hsa-mir-24-1 MI0000080 [68 bases, F35A10EA] [68 bases, F35A10EA] [68 bases, F35A10EA] [68 bases, F35A10EA] [68 bases, F35A10EA] [68 bases, F35A10EA]	66	G	a	961	1417	7212	10639	0.133	0	0	chr9	+	95086021	95086088	95086086	95086027	95086048	95086064	95086085	3'-A	hsa-mir-24-1_66_G_a	hsa-mir-24-1 MI0000080 [68 bases, F35A10EA] [68 bases, F35A10EA] [68 bases, F35A10EA] [68 bases, F35A10EA] [68 bases, F35A10EA] [68 bases, F35A10EA]	66	G	a	541	2048	7012	26549	0.077	0	0	chr9	+	95086021	95086088	95086086	95086027	95086048	95086064	95086085	3'-A	hsa-mir-24-1_66_G_a	hsa-mir-24-1 MI0000080 [68 bases, F35A10EA] [68 bases, F35A10EA] [68 bases, F35A10EA] [68 bases, F35A10EA] [68 bases, F35A10EA] [68 bases, F35A10EA]	66	G	a	3342	1437	18226	7839	0.183	0	0	chr9	+	95086021	95086088	95086086	95086027	95086048	95086064	95086085	3'-A	hsa-mir-24-1_66_G_a	hsa-mir-24-1 MI0000080 [68 bases, F35A10EA] [68 bases, F35A10EA] [68 bases, F35A10EA] [68 bases, F35A10EA] [68 bases, F35A10EA] [68 bases, F35A10EA]	66	G	a	200	96	923	445	0.217	0	0	chr9	+	95086021	95086088	95086086	95086027	95086048	95086064	95086085	3'-A	hsa-mir-24-1_66_G_a	hsa-mir-24-1 MI0000080 [68 bases, F35A10EA] [68 bases, F35A10EA] [68 bases, F35A10EA] [68 bases, F35A10EA] [68 bases, F35A10EA] [68 bases, F35A10EA]	66	G	a	1300	1431	2875	3165	0.452	0	0	chr9	+	95086021	95086088	95086086	95086027	95086048	95086064	95086085	3'-A	hsa-mir-24-1_66_G_a	hsa-mir-24-1 MI0000080 [68 bases, F35A10EA] [68 bases, F35A10EA] [68 bases, F35A10EA] [68 bases, F35A10EA] [68 bases, F35A10EA] [68 bases, F35A10EA]	66	G	a	1843	2074	5143	5789	0.358	0	0	chr9	+	95086021	95086088	95086086	95086027	95086048	95086064	95086085	3'-A	hsa-mir-24-1_66_G_a	hsa-mir-24-1 MI0000080 [68 bases, F35A10EA] [68 bases, F35A10EA] [68 bases, F35A10EA] [68 bases, F35A10EA] [68 bases, F35A10EA] [68 bases, F35A10EA]	66	G	a	689	1228	2205	3931	0.312	0	0	chr9	+	95086021	95086088	95086086	95086027	95086048	95086064	95086085	3'-A	hsa-mir-24-1_66_G_a	hsa-mir-24-1 MI0000080 [68 bases, F35A10EA] [68 bases, F35A10EA] [68 bases, F35A10EA] [68 bases, F35A10EA] [68 bases, F35A10EA] [68 bases, F35A10EA]	66	G	a	1111	1529	3203	4409	0.347	0	0	chr9	+	95086021	95086088	95086086	95086027	95086048	95086064	95086085	3'-A	hsa-mir-24-1_66_G_a	hsa-mir-24-1 MI0000080 [68 bases, F35A10EA] [68 bases, F35A10EA] [68 bases, F35A10EA] [68 bases, F35A10EA] [68 bases, F35A10EA] [68 bases, F35A10EA]	66	G	a	1213	1255	2893	2993	0.419	0	0	chr9	+	95086021	95086088	95086086	95086027	95086048	95086064	95086085	3'-A	hsa-mir-24-1_66_G_a	hsa-mir-24-1 MI0000080 [68 bases, F35A10EA] [68 bases, F35A10EA] [68 bases, F35A10EA] [68 bases, F35A10EA] [68 bases, F35A10EA] [68 bases, F35A10EA]	66	G	a	614	863	1487	2090	0.413	0	0	chr9	+	95086021	95086088	95086086	95086027	95086048	95086064	95086085	3'-A	hsa-mir-24-1_66_G_a	hsa-mir-24-1 MI0000080 [68 bases, F35A10EA] [68 bases, F35A10EA] [68 bases, F35A10EA] [68 bases, F35A10EA] [68 bases, F35A10EA] [68 bases, F35A10EA]	66	G	a	1034	1043	2584	2607	0.4	0	0	chr9	+	95086021	95086088	95086086	95086027	95086048	95086064	95086085	3'-A	hsa-mir-24-1_66_G_a	hsa-mir-24-1 MI0000080 [68 bases, F35A10EA] [68 bases, F35A10EA] [68 bases, F35A10EA] [68 bases, F35A10EA] [68 bases, F35A10EA] [68 bases, F35A10EA]	66	G	a	1590	1662	4247	4440	0.374	0	0	chr9	+	95086021	95086088	95086086	95086027	95086048	95086064	95086085	3'-A	hsa-mir-24-1_66_G_a	hsa-mir-24-1 MI0000080 [68 bases, F35A10EA] [68 bases, F35A10EA] [68 bases, F35A10EA] [68 bases, F35A10EA] [68 bases, F35A10EA] [68 bases, F35A10EA]	66	G	a	1352	1608	2922	3476	0.463	0	0	chr9	+	95086021	95086088	95086086	95086027	95086048	95086064	95086085	3'-A	3'-A	3'-A	not specified	not specified	not specified	not specified	SRR1658360	3147	0.21	0	not	not	0.000492591	0.00507434
hsa-mir-24-2_69_C_a	hsa-mir-24-2 MI0000081 [73 bases, E16BBCB4] [73 bases, E16BBCB4] [73 bases, E16BBCB4] [73 bases, E16BBCB4] [73 bases, E16BBCB4] [73 bases, E16BBCB4]	69	C	a	65	91	1588	2225	0.041	1	1	chr19	-	13836287	13836359	13836291	13836326	13836347	13836289	13836310	other	hsa-mir-24-2_69_C_a	hsa-mir-24-2 MI0000081 [73 bases, E16BBCB4] [73 bases, E16BBCB4] [73 bases, E16BBCB4] [73 bases, E16BBCB4] [73 bases, E16BBCB4] [73 bases, E16BBCB4]	69	C	a	61	72	1768	2090	0.035	1	1	chr19	-	13836287	13836359	13836291	13836326	13836347	13836289	13836310	other	hsa-mir-24-2_69_C_a	hsa-mir-24-2 MI0000081 [73 bases, E16BBCB4] [73 bases, E16BBCB4] [73 bases, E16BBCB4] [73 bases, E16BBCB4] [73 bases, E16BBCB4] [73 bases, E16BBCB4]	69	C	a	49	60	1404	1733	0.035	1	1	chr19	-	13836287	13836359	13836291	13836326	13836347	13836289	13836310	other	hsa-mir-24-2_69_C_a	hsa-mir-24-2 MI0000081 [73 bases, E16BBCB4] [73 bases, E16BBCB4] [73 bases, E16BBCB4] [73 bases, E16BBCB4] [73 bases, E16BBCB4] [73 bases, E16BBCB4]	69	C	a	41	66	1037	1672	0.04	1	1	chr19	-	13836287	13836359	13836291	13836326	13836347	13836289	13836310	other	hsa-mir-24-2_69_C_a	hsa-mir-24-2 MI0000081 [73 bases, E16BBCB4] [73 bases, E16BBCB4] [73 bases, E16BBCB4] [73 bases, E16BBCB4] [73 bases, E16BBCB4] [73 bases, E16BBCB4]	69	C	a	52	84	1312	2144	0.04	1	1	chr19	-	13836287	13836359	13836291	13836326	13836347	13836289	13836310	other	hsa-mir-24-2_69_C_a	hsa-mir-24-2 MI0000081 [73 bases, E16BBCB4] [73 bases, E16BBCB4] [73 bases, E16BBCB4] [73 bases, E16BBCB4] [73 bases, E16BBCB4] [73 bases, E16BBCB4]	69	C	a	67	76	1739	1981	0.039	1	1	chr19	-	13836287	13836359	13836291	13836326	13836347	13836289	13836310	other	hsa-mir-24-2_69_C_a	hsa-mir-24-2 MI0000081 [73 bases, E16BBCB4] [73 bases, E16BBCB4] [73 bases, E16BBCB4] [73 bases, E16BBCB4] [73 bases, E16BBCB4] [73 bases, E16BBCB4]	69	C	a	72	98	2049	2788	0.035	1	1	chr19	-	13836287	13836359	13836291	13836326	13836347	13836289	13836310	other	hsa-mir-24-2_69_C_a	hsa-mir-24-2 MI0000081 [73 bases, E16BBCB4] [73 bases, E16BBCB4] [73 bases, E16BBCB4] [73 bases, E16BBCB4] [73 bases, E16BBCB4] [73 bases, E16BBCB4]	69	C	a	90	103	2678	3073	0.034	1	1	chr19	-	13836287	13836359	13836291	13836326	13836347	13836289	13836310	other	hsa-mir-24-2_69_C_a	hsa-mir-24-2 MI0000081 [73 bases, E16BBCB4] [73 bases, E16BBCB4] [73 bases, E16BBCB4] [73 bases, E16BBCB4] [73 bases, E16BBCB4] [73 bases, E16BBCB4]	69	C	a	33	51	1038	1607	0.032	1	1	chr19	-	13836287	13836359	13836291	13836326	13836347	13836289	13836310	other	hsa-mir-24-2_69_C_a	hsa-mir-24-2 MI0000081 [73 bases, E16BBCB4] [73 bases, E16BBCB4] [73 bases, E16BBCB4] [73 bases, E16BBCB4] [73 bases, E16BBCB4] [73 bases, E16BBCB4]	69	C	a	59	76	1285	1663	0.046	1	1	chr19	-	13836287	13836359	13836291	13836326	13836347	13836289	13836310	other	hsa-mir-24-2_69_C_a	hsa-mir-24-2 MI0000081 [73 bases, E16BBCB4] [73 bases, E16BBCB4] [73 bases, E16BBCB4] [73 bases, E16BBCB4] [73 bases, E16BBCB4] [73 bases, E16BBCB4]	69	C	a	45	55	1454	1782	0.031	1	1	chr19	-	13836287	13836359	13836291	13836326	13836347	13836289	13836310	other	hsa-mir-24-2_69_C_a	hsa-mir-24-2 MI0000081 [73 bases, E16BBCB4] [73 bases, E16BBCB4] [73 bases, E16BBCB4] [73 bases, E16BBCB4] [73 bases, E16BBCB4] [73 bases, E16BBCB4]	69	C	a	54	70	1720	2255	0.031	1	1	chr19	-	13836287	13836359	13836291	13836326	13836347	13836289	13836310	other	hsa-mir-24-2_69_C_a	hsa-mir-24-2 MI0000081 [73 bases, E16BBCB4] [73 bases, E16BBCB4] [73 bases, E16BBCB4] [73 bases, E16BBCB4] [73 bases, E16BBCB4] [73 bases, E16BBCB4]	69	C	a	31	38	1027	1265	0.03	1	1	chr19	-	13836287	13836359	13836291	13836326	13836347	13836289	13836310	other	hsa-mir-24-2_69_C_a	hsa-mir-24-2 MI0000081 [73 bases, E16BBCB4] [73 bases, E16BBCB4] [73 bases, E16BBCB4] [73 bases, E16BBCB4] [73 bases, E16BBCB4] [73 bases, E16BBCB4]	69	C	a	58	64	1773	1976	0.033	1	1	chr19	-	13836287	13836359	13836291	13836326	13836347	13836289	13836310	other	hsa-mir-24-2_69_C_a	hsa-mir-24-2 MI0000081 [73 bases, E16BBCB4] [73 bases, E16BBCB4] [73 bases, E16BBCB4] [73 bases, E16BBCB4] [73 bases, E16BBCB4] [73 bases, E16BBCB4]	69	C	a	54	78	1338	1947	0.04	1	1	chr19	-	13836287	13836359	13836291	13836326	13836347	13836289	13836310	other	hsa-mir-24-2_69_C_a	hsa-mir-24-2 MI0000081 [73 bases, E16BBCB4] [73 bases, E16BBCB4] [73 bases, E16BBCB4] [73 bases, E16BBCB4] [73 bases, E16BBCB4] [73 bases, E16BBCB4]	69	C	a	50	72	1513	2190	0.033	1	1	chr19	-	13836287	13836359	13836291	13836326	13836347	13836289	13836310	other	hsa-mir-24-2_69_C_a	hsa-mir-24-2 MI0000081 [73 bases, E16BBCB4] [73 bases, E16BBCB4] [73 bases, E16BBCB4] [73 bases, E16BBCB4] [73 bases, E16BBCB4] [73 bases, E16BBCB4]	69	C	a	56	64	1453	1684	0.039	1	1	chr19	-	13836287	13836359	13836291	13836326	13836347	13836289	13836310	other	hsa-mir-24-2_69_C_a	hsa-mir-24-2 MI0000081 [73 bases, E16BBCB4] [73 bases, E16BBCB4] [73 bases, E16BBCB4] [73 bases, E16BBCB4] [73 bases, E16BBCB4] [73 bases, E16BBCB4]	69	C	a	73	84	1552	1794	0.047	1	1	chr19	-	13836287	13836359	13836291	13836326	13836347	13836289	13836310	other	hsa-mir-24-2_69_C_a	hsa-mir-24-2 MI0000081 [73 bases, E16BBCB4] [73 bases, E16BBCB4] [73 bases, E16BBCB4] [73 bases, E16BBCB4] [73 bases, E16BBCB4] [73 bases, E16BBCB4]	69	C	a	56	73	1859	2455	0.03	1	1	chr19	-	13836287	13836359	13836291	13836326	13836347	13836289	13836310	other	hsa-mir-24-2_69_C_a	hsa-mir-24-2 MI0000081 [73 bases, E16BBCB4] [73 bases, E16BBCB4] [73 bases, E16BBCB4] [73 bases, E16BBCB4] [73 bases, E16BBCB4] [73 bases, E16BBCB4]	69	C	a	63	70	2021	2265	0.031	1	1	chr19	-	13836287	13836359	13836291	13836326	13836347	13836289	13836310	other	hsa-mir-24-2_69_C_a	hsa-mir-24-2 MI0000081 [73 bases, E16BBCB4] [73 bases, E16BBCB4] [73 bases, E16BBCB4] [73 bases, E16BBCB4] [73 bases, E16BBCB4] [73 bases, E16BBCB4]	69	C	a	62	82	1715	2287	0.036	1	1	chr19	-	13836287	13836359	13836291	13836326	13836347	13836289	13836310	other	hsa-mir-24-2_69_C_a	hsa-mir-24-2 MI0000081 [73 bases, E16BBCB4] [73 bases, E16BBCB4] [73 bases, E16BBCB4] [73 bases, E16BBCB4] [73 bases, E16BBCB4] [73 bases, E16BBCB4]	69	C	a	58	78	1883	2562	0.031	1	1	chr19	-	13836287	13836359	13836291	13836326	13836347	13836289	13836310	other	hsa-mir-24-2_69_C_a	hsa-mir-24-2 MI0000081 [73 bases, E16BBCB4] [73 bases, E16BBCB4] [73 bases, E16BBCB4] [73 bases, E16BBCB4] [73 bases, E16BBCB4] [73 bases, E16BBCB4]	69	C	a	50	77	1535	2385	0.033	1	1	chr19	-	13836287	13836359	13836291	13836326	13836347	13836289	13836310	other	hsa-mir-24-2_69_C_a	hsa-mir-24-2 MI0000081 [73 bases, E16BBCB4] [73 bases, E16BBCB4] [73 bases, E16BBCB4] [73 bases, E16BBCB4] [73 bases, E16BBCB4] [73 bases, E16BBCB4]	69	C	a	48	69	1405	2028	0.034	1	1	chr19	-	13836287	13836359	13836291	13836326	13836347	13836289	13836310	other	hsa-mir-24-2_69_C_a	hsa-mir-24-2 MI0000081 [73 bases, E16BBCB4] [73 bases, E16BBCB4] [73 bases, E16BBCB4] [73 bases, E16BBCB4] [73 bases, E16BBCB4] [73 bases, E16BBCB4]	69	C	a	89	91	2032	2088	0.044	1	1	chr19	-	13836287	13836359	13836291	13836326	13836347	13836289	13836310	other	hsa-mir-24-2_69_C_a	hsa-mir-24-2 MI0000081 [73 bases, E16BBCB4] [73 bases, E16BBCB4] [73 bases, E16BBCB4] [73 bases, E16BBCB4] [73 bases, E16BBCB4] [73 bases, E16BBCB4]	69	C	a	67	97	1797	2613	0.037	1	1	chr19	-	13836287	13836359	13836291	13836326	13836347	13836289	13836310	other	hsa-mir-24-2_69_C_a	hsa-mir-24-2 MI0000081 [73 bases, E16BBCB4] [73 bases, E16BBCB4] [73 bases, E16BBCB4] [73 bases, E16BBCB4] [73 bases, E16BBCB4] [73 bases, E16BBCB4]	69	C	a	41	51	1035	1307	0.04	1	1	chr19	-	13836287	13836359	13836291	13836326	13836347	13836289	13836310	other	hsa-mir-24-2_69_C_a	hsa-mir-24-2 MI0000081 [73 bases, E16BBCB4] [73 bases, E16BBCB4] [73 bases, E16BBCB4] [73 bases, E16BBCB4] [73 bases, E16BBCB4] [73 bases, E16BBCB4]	69	C	a	49	69	1384	1958	0.035	1	1	chr19	-	13836287	13836359	13836291	13836326	13836347	13836289	13836310	other	hsa-mir-24-2_69_C_a	hsa-mir-24-2 MI0000081 [73 bases, E16BBCB4] [73 bases, E16BBCB4] [73 bases, E16BBCB4] [73 bases, E16BBCB4] [73 bases, E16BBCB4] [73 bases, E16BBCB4]	69	C	a	67	105	1672	2630	0.04	1	1	chr19	-	13836287	13836359	13836291	13836326	13836347	13836289	13836310	other	hsa-mir-24-2_69_C_a	hsa-mir-24-2 MI0000081 [73 bases, E16BBCB4] [73 bases, E16BBCB4] [73 bases, E16BBCB4] [73 bases, E16BBCB4] [73 bases, E16BBCB4] [73 bases, E16BBCB4]	69	C	a	25	23	1057	1005	0.024	1	1	chr19	-	13836287	13836359	13836291	13836326	13836347	13836289	13836310	other	hsa-mir-24-2_69_C_a	hsa-mir-24-2 MI0000081 [73 bases, E16BBCB4] [73 bases, E16BBCB4] [73 bases, E16BBCB4] [73 bases, E16BBCB4] [73 bases, E16BBCB4] [73 bases, E16BBCB4]	69	C	a	48	41	1479	1265	0.032	1	1	chr19	-	13836287	13836359	13836291	13836326	13836347	13836289	13836310	other	hsa-mir-24-2_69_C_a	hsa-mir-24-2 MI0000081 [73 bases, E16BBCB4] [73 bases, E16BBCB4] [73 bases, E16BBCB4] [73 bases, E16BBCB4] [73 bases, E16BBCB4] [73 bases, E16BBCB4]	69	C	a	85	60	1994	1430	0.043	1	1	chr19	-	13836287	13836359	13836291	13836326	13836347	13836289	13836310	other	hsa-mir-24-2_69_C_a	hsa-mir-24-2 MI0000081 [73 bases, E16BBCB4] [73 bases, E16BBCB4] [73 bases, E16BBCB4] [73 bases, E16BBCB4] [73 bases, E16BBCB4] [73 bases, E16BBCB4]	69	C	a	47	41	1665	1468	0.028	1	1	chr19	-	13836287	13836359	13836291	13836326	13836347	13836289	13836310	other	hsa-mir-24-2_69_C_a	hsa-mir-24-2 MI0000081 [73 bases, E16BBCB4] [73 bases, E16BBCB4] [73 bases, E16BBCB4] [73 bases, E16BBCB4] [73 bases, E16BBCB4] [73 bases, E16BBCB4]	69	C	a	24	27	834	957	0.029	1	1	chr19	-	13836287	13836359	13836291	13836326	13836347	13836289	13836310	other	hsa-mir-24-2_69_C_a	hsa-mir-24-2 MI0000081 [73 bases, E16BBCB4] [73 bases, E16BBCB4] [73 bases, E16BBCB4] [73 bases, E16BBCB4] [73 bases, E16BBCB4] [73 bases, E16BBCB4]	69	C	a	56	38	1718	1192	0.033	1	1	chr19	-	13836287	13836359	13836291	13836326	13836347	13836289	13836310	other	hsa-mir-24-2_69_C_a	hsa-mir-24-2 MI0000081 [73 bases, E16BBCB4] [73 bases, E16BBCB4] [73 bases, E16BBCB4] [73 bases, E16BBCB4] [73 bases, E16BBCB4] [73 bases, E16BBCB4]	69	C	a	77	62	2144	1749	0.036	1	1	chr19	-	13836287	13836359	13836291	13836326	13836347	13836289	13836310	other	hsa-mir-24-2_69_C_a	hsa-mir-24-2 MI0000081 [73 bases, E16BBCB4] [73 bases, E16BBCB4] [73 bases, E16BBCB4] [73 bases, E16BBCB4] [73 bases, E16BBCB4] [73 bases, E16BBCB4]	69	C	a	34	59	1721	3017	0.02	1	1	chr19	-	13836287	13836359	13836291	13836326	13836347	13836289	13836310	other	hsa-mir-24-2_69_C_a	hsa-mir-24-2 MI0000081 [73 bases, E16BBCB4] [73 bases, E16BBCB4] [73 bases, E16BBCB4] [73 bases, E16BBCB4] [73 bases, E16BBCB4] [73 bases, E16BBCB4]	69	C	a	36	57	1150	1847	0.031	1	1	chr19	-	13836287	13836359	13836291	13836326	13836347	13836289	13836310	other	hsa-mir-24-2_69_C_a	hsa-mir-24-2 MI0000081 [73 bases, E16BBCB4] [73 bases, E16BBCB4] [73 bases, E16BBCB4] [73 bases, E16BBCB4] [73 bases, E16BBCB4] [73 bases, E16BBCB4]	69	C	a	31	56	850	1539	0.036	1	1	chr19	-	13836287	13836359	13836291	13836326	13836347	13836289	13836310	other	hsa-mir-24-2_69_C_a	hsa-mir-24-2 MI0000081 [73 bases, E16BBCB4] [73 bases, E16BBCB4] [73 bases, E16BBCB4] [73 bases, E16BBCB4] [73 bases, E16BBCB4] [73 bases, E16BBCB4]	69	C	a	63	94	1729	2599	0.036	1	1	chr19	-	13836287	13836359	13836291	13836326	13836347	13836289	13836310	other	hsa-mir-24-2_69_C_a	hsa-mir-24-2 MI0000081 [73 bases, E16BBCB4] [73 bases, E16BBCB4] [73 bases, E16BBCB4] [73 bases, E16BBCB4] [73 bases, E16BBCB4] [73 bases, E16BBCB4]	69	C	a	46	68	1456	2155	0.032	1	1	chr19	-	13836287	13836359	13836291	13836326	13836347	13836289	13836310	other	hsa-mir-24-2_69_C_a	hsa-mir-24-2 MI0000081 [73 bases, E16BBCB4] [73 bases, E16BBCB4] [73 bases, E16BBCB4] [73 bases, E16BBCB4] [73 bases, E16BBCB4] [73 bases, E16BBCB4]	69	C	a	67	87	2100	2749	0.032	1	1	chr19	-	13836287	13836359	13836291	13836326	13836347	13836289	13836310	other	hsa-mir-24-2_69_C_a	hsa-mir-24-2 MI0000081 [73 bases, E16BBCB4] [73 bases, E16BBCB4] [73 bases, E16BBCB4] [73 bases, E16BBCB4] [73 bases, E16BBCB4] [73 bases, E16BBCB4]	69	C	a	48	68	1590	2263	0.03	1	1	chr19	-	13836287	13836359	13836291	13836326	13836347	13836289	13836310	other	hsa-mir-24-2_69_C_a	hsa-mir-24-2 MI0000081 [73 bases, E16BBCB4] [73 bases, E16BBCB4] [73 bases, E16BBCB4] [73 bases, E16BBCB4] [73 bases, E16BBCB4] [73 bases, E16BBCB4]	69	C	a	49	63	1577	2039	0.031	1	1	chr19	-	13836287	13836359	13836291	13836326	13836347	13836289	13836310	other	hsa-mir-24-2_69_C_a	hsa-mir-24-2 MI0000081 [73 bases, E16BBCB4] [73 bases, E16BBCB4] [73 bases, E16BBCB4] [73 bases, E16BBCB4] [73 bases, E16BBCB4] [73 bases, E16BBCB4]	69	C	a	100	122	2374	2906	0.042	1	1	chr19	-	13836287	13836359	13836291	13836326	13836347	13836289	13836310	other	hsa-mir-24-2_69_C_a	hsa-mir-24-2 MI0000081 [73 bases, E16BBCB4] [73 bases, E16BBCB4] [73 bases, E16BBCB4] [73 bases, E16BBCB4] [73 bases, E16BBCB4] [73 bases, E16BBCB4]	69	C	a	62	90	1677	2444	0.037	1	1	chr19	-	13836287	13836359	13836291	13836326	13836347	13836289	13836310	other	hsa-mir-24-2_69_C_a	hsa-mir-24-2 MI0000081 [73 bases, E16BBCB4] [73 bases, E16BBCB4] [73 bases, E16BBCB4] [73 bases, E16BBCB4] [73 bases, E16BBCB4] [73 bases, E16BBCB4]	69	C	a	70	106	1783	2713	0.039	1	1	chr19	-	13836287	13836359	13836291	13836326	13836347	13836289	13836310	other	hsa-mir-24-2_69_C_a	hsa-mir-24-2 MI0000081 [73 bases, E16BBCB4] [73 bases, E16BBCB4] [73 bases, E16BBCB4] [73 bases, E16BBCB4] [73 bases, E16BBCB4] [73 bases, E16BBCB4]	69	C	a	61	82	1465	1987	0.042	1	1	chr19	-	13836287	13836359	13836291	13836326	13836347	13836289	13836310	other	hsa-mir-24-2_69_C_a	hsa-mir-24-2 MI0000081 [73 bases, E16BBCB4] [73 bases, E16BBCB4] [73 bases, E16BBCB4] [73 bases, E16BBCB4] [73 bases, E16BBCB4] [73 bases, E16BBCB4]	69	C	a	50	77	2269	3531	0.022	1	1	chr19	-	13836287	13836359	13836291	13836326	13836347	13836289	13836310	other	hsa-mir-24-2_69_C_a	hsa-mir-24-2 MI0000081 [73 bases, E16BBCB4] [73 bases, E16BBCB4] [73 bases, E16BBCB4] [73 bases, E16BBCB4] [73 bases, E16BBCB4] [73 bases, E16BBCB4]	69	C	a	117	154	3032	3993	0.039	1	1	chr19	-	13836287	13836359	13836291	13836326	13836347	13836289	13836310	other	hsa-mir-24-2_69_C_a	hsa-mir-24-2 MI0000081 [73 bases, E16BBCB4] [73 bases, E16BBCB4] [73 bases, E16BBCB4] [73 bases, E16BBCB4] [73 bases, E16BBCB4] [73 bases, E16BBCB4]	69	C	a	102	103	2474	2506	0.041	1	1	chr19	-	13836287	13836359	13836291	13836326	13836347	13836289	13836310	other	hsa-mir-24-2_69_C_a	hsa-mir-24-2 MI0000081 [73 bases, E16BBCB4] [73 bases, E16BBCB4] [73 bases, E16BBCB4] [73 bases, E16BBCB4] [73 bases, E16BBCB4] [73 bases, E16BBCB4]	69	C	a	55	82	1612	2429	0.034	1	1	chr19	-	13836287	13836359	13836291	13836326	13836347	13836289	13836310	other	hsa-mir-24-2_69_C_a	hsa-mir-24-2 MI0000081 [73 bases, E16BBCB4] [73 bases, E16BBCB4] [73 bases, E16BBCB4] [73 bases, E16BBCB4] [73 bases, E16BBCB4] [73 bases, E16BBCB4]	69	C	a	17	14	834	691	0.02	1	1	chr19	-	13836287	13836359	13836291	13836326	13836347	13836289	13836310	other	hsa-mir-24-2_69_C_a	hsa-mir-24-2 MI0000081 [73 bases, E16BBCB4] [73 bases, E16BBCB4] [73 bases, E16BBCB4] [73 bases, E16BBCB4] [73 bases, E16BBCB4] [73 bases, E16BBCB4]	69	C	a	55	56	2076	2113	0.026	1	1	chr19	-	13836287	13836359	13836291	13836326	13836347	13836289	13836310	other	hsa-mir-24-2_69_C_a	hsa-mir-24-2 MI0000081 [73 bases, E16BBCB4] [73 bases, E16BBCB4] [73 bases, E16BBCB4] [73 bases, E16BBCB4] [73 bases, E16BBCB4] [73 bases, E16BBCB4]	69	C	a	53	36	1778	1230	0.03	1	1	chr19	-	13836287	13836359	13836291	13836326	13836347	13836289	13836310	other	hsa-mir-24-2_69_C_a	hsa-mir-24-2 MI0000081 [73 bases, E16BBCB4] [73 bases, E16BBCB4] [73 bases, E16BBCB4] [73 bases, E16BBCB4] [73 bases, E16BBCB4] [73 bases, E16BBCB4]	69	C	a	13	8	759	503	0.017	1	1	chr19	-	13836287	13836359	13836291	13836326	13836347	13836289	13836310	other	hsa-mir-24-2_69_C_a	hsa-mir-24-2 MI0000081 [73 bases, E16BBCB4] [73 bases, E16BBCB4] [73 bases, E16BBCB4] [73 bases, E16BBCB4] [73 bases, E16BBCB4] [73 bases, E16BBCB4]	69	C	a	26	26	1001	1024	0.026	1	1	chr19	-	13836287	13836359	13836291	13836326	13836347	13836289	13836310	other	hsa-mir-24-2_69_C_a	hsa-mir-24-2 MI0000081 [73 bases, E16BBCB4] [73 bases, E16BBCB4] [73 bases, E16BBCB4] [73 bases, E16BBCB4] [73 bases, E16BBCB4] [73 bases, E16BBCB4]	69	C	a	36	29	909	741	0.04	1	1	chr19	-	13836287	13836359	13836291	13836326	13836347	13836289	13836310	other	hsa-mir-24-2_69_C_a	hsa-mir-24-2 MI0000081 [73 bases, E16BBCB4] [73 bases, E16BBCB4] [73 bases, E16BBCB4] [73 bases, E16BBCB4] [73 bases, E16BBCB4] [73 bases, E16BBCB4]	69	C	a	42	24	1438	830	0.029	1	1	chr19	-	13836287	13836359	13836291	13836326	13836347	13836289	13836310	other	hsa-mir-24-2_69_C_a	hsa-mir-24-2 MI0000081 [73 bases, E16BBCB4] [73 bases, E16BBCB4] [73 bases, E16BBCB4] [73 bases, E16BBCB4] [73 bases, E16BBCB4] [73 bases, E16BBCB4]	69	C	a	18	18	829	868	0.022	1	1	chr19	-	13836287	13836359	13836291	13836326	13836347	13836289	13836310	other	hsa-mir-24-2_69_C_a	hsa-mir-24-2 MI0000081 [73 bases, E16BBCB4] [73 bases, E16BBCB4] [73 bases, E16BBCB4] [73 bases, E16BBCB4] [73 bases, E16BBCB4] [73 bases, E16BBCB4]	69	C	a	26	19	927	700	0.028	1	1	chr19	-	13836287	13836359	13836291	13836326	13836347	13836289	13836310	other	hsa-mir-24-2_69_C_a	hsa-mir-24-2 MI0000081 [73 bases, E16BBCB4] [73 bases, E16BBCB4] [73 bases, E16BBCB4] [73 bases, E16BBCB4] [73 bases, E16BBCB4] [73 bases, E16BBCB4]	69	C	a	11	10	650	601	0.017	1	1	chr19	-	13836287	13836359	13836291	13836326	13836347	13836289	13836310	other	hsa-mir-24-2_69_C_a	hsa-mir-24-2 MI0000081 [73 bases, E16BBCB4] [73 bases, E16BBCB4] [73 bases, E16BBCB4] [73 bases, E16BBCB4] [73 bases, E16BBCB4] [73 bases, E16BBCB4]	69	C	a	66	53	2227	1790	0.03	1	1	chr19	-	13836287	13836359	13836291	13836326	13836347	13836289	13836310	other	hsa-mir-24-2_69_C_a	hsa-mir-24-2 MI0000081 [73 bases, E16BBCB4] [73 bases, E16BBCB4] [73 bases, E16BBCB4] [73 bases, E16BBCB4] [73 bases, E16BBCB4] [73 bases, E16BBCB4]	69	C	a	30	30	1158	1181	0.026	1	1	chr19	-	13836287	13836359	13836291	13836326	13836347	13836289	13836310	other	hsa-mir-24-2_69_C_a	hsa-mir-24-2 MI0000081 [73 bases, E16BBCB4] [73 bases, E16BBCB4] [73 bases, E16BBCB4] [73 bases, E16BBCB4] [73 bases, E16BBCB4] [73 bases, E16BBCB4]	69	C	a	30	23	1177	928	0.025	1	1	chr19	-	13836287	13836359	13836291	13836326	13836347	13836289	13836310	other	hsa-mir-24-2_69_C_a	hsa-mir-24-2 MI0000081 [73 bases, E16BBCB4] [73 bases, E16BBCB4] [73 bases, E16BBCB4] [73 bases, E16BBCB4] [73 bases, E16BBCB4] [73 bases, E16BBCB4]	69	C	a	50	39	1753	1392	0.029	1	1	chr19	-	13836287	13836359	13836291	13836326	13836347	13836289	13836310	other	hsa-mir-24-2_69_C_a	hsa-mir-24-2 MI0000081 [73 bases, E16BBCB4] [73 bases, E16BBCB4] [73 bases, E16BBCB4] [73 bases, E16BBCB4] [73 bases, E16BBCB4] [73 bases, E16BBCB4]	69	C	a	47	64	1220	1672	0.039	1	1	chr19	-	13836287	13836359	13836291	13836326	13836347	13836289	13836310	other	hsa-mir-24-2_69_C_a	hsa-mir-24-2 MI0000081 [73 bases, E16BBCB4] [73 bases, E16BBCB4] [73 bases, E16BBCB4] [73 bases, E16BBCB4] [73 bases, E16BBCB4] [73 bases, E16BBCB4]	69	C	a	57	41	1533	1105	0.037	1	1	chr19	-	13836287	13836359	13836291	13836326	13836347	13836289	13836310	other	hsa-mir-24-2_69_C_a	hsa-mir-24-2 MI0000081 [73 bases, E16BBCB4] [73 bases, E16BBCB4] [73 bases, E16BBCB4] [73 bases, E16BBCB4] [73 bases, E16BBCB4] [73 bases, E16BBCB4]	69	C	a	120	70	3323	1954	0.036	1	1	chr19	-	13836287	13836359	13836291	13836326	13836347	13836289	13836310	other	hsa-mir-24-2_69_C_a	hsa-mir-24-2 MI0000081 [73 bases, E16BBCB4] [73 bases, E16BBCB4] [73 bases, E16BBCB4] [73 bases, E16BBCB4] [73 bases, E16BBCB4] [73 bases, E16BBCB4]	69	C	a	42	43	1592	1638	0.026	1	1	chr19	-	13836287	13836359	13836291	13836326	13836347	13836289	13836310	other	hsa-mir-24-2_69_C_a	hsa-mir-24-2 MI0000081 [73 bases, E16BBCB4] [73 bases, E16BBCB4] [73 bases, E16BBCB4] [73 bases, E16BBCB4] [73 bases, E16BBCB4] [73 bases, E16BBCB4]	69	C	a	160	50	11152	3537	0.014	1	1	chr19	-	13836287	13836359	13836291	13836326	13836347	13836289	13836310	other	hsa-mir-24-2_69_C_a	hsa-mir-24-2 MI0000081 [73 bases, E16BBCB4] [73 bases, E16BBCB4] [73 bases, E16BBCB4] [73 bases, E16BBCB4] [73 bases, E16BBCB4] [73 bases, E16BBCB4]	69	C	a	70	43	1901	1192	0.037	1	1	chr19	-	13836287	13836359	13836291	13836326	13836347	13836289	13836310	other	hsa-mir-24-2_69_C_a	hsa-mir-24-2 MI0000081 [73 bases, E16BBCB4] [73 bases, E16BBCB4] [73 bases, E16BBCB4] [73 bases, E16BBCB4] [73 bases, E16BBCB4] [73 bases, E16BBCB4]	69	C	a	465	49	16208	1721	0.029	1	1	chr19	-	13836287	13836359	13836291	13836326	13836347	13836289	13836310	other	hsa-mir-24-2_69_C_a	hsa-mir-24-2 MI0000081 [73 bases, E16BBCB4] [73 bases, E16BBCB4] [73 bases, E16BBCB4] [73 bases, E16BBCB4] [73 bases, E16BBCB4] [73 bases, E16BBCB4]	69	C	a	34	11	1944	641	0.017	1	1	chr19	-	13836287	13836359	13836291	13836326	13836347	13836289	13836310	other	hsa-mir-24-2_69_C_a	hsa-mir-24-2 MI0000081 [73 bases, E16BBCB4] [73 bases, E16BBCB4] [73 bases, E16BBCB4] [73 bases, E16BBCB4] [73 bases, E16BBCB4] [73 bases, E16BBCB4]	69	C	a	84	61	2418	1770	0.035	1	1	chr19	-	13836287	13836359	13836291	13836326	13836347	13836289	13836310	other	hsa-mir-24-2_69_C_a	hsa-mir-24-2 MI0000081 [73 bases, E16BBCB4] [73 bases, E16BBCB4] [73 bases, E16BBCB4] [73 bases, E16BBCB4] [73 bases, E16BBCB4] [73 bases, E16BBCB4]	69	C	a	58	91	2342	3694	0.025	1	1	chr19	-	13836287	13836359	13836291	13836326	13836347	13836289	13836310	other	hsa-mir-24-2_69_C_a	hsa-mir-24-2 MI0000081 [73 bases, E16BBCB4] [73 bases, E16BBCB4] [73 bases, E16BBCB4] [73 bases, E16BBCB4] [73 bases, E16BBCB4] [73 bases, E16BBCB4]	69	C	a	76	80	2217	2349	0.034	1	1	chr19	-	13836287	13836359	13836291	13836326	13836347	13836289	13836310	other	hsa-mir-24-2_69_C_a	hsa-mir-24-2 MI0000081 [73 bases, E16BBCB4] [73 bases, E16BBCB4] [73 bases, E16BBCB4] [73 bases, E16BBCB4] [73 bases, E16BBCB4] [73 bases, E16BBCB4]	69	C	a	128	78	3932	2421	0.033	1	1	chr19	-	13836287	13836359	13836291	13836326	13836347	13836289	13836310	other	hsa-mir-24-2_69_C_a	hsa-mir-24-2 MI0000081 [73 bases, E16BBCB4] [73 bases, E16BBCB4] [73 bases, E16BBCB4] [73 bases, E16BBCB4] [73 bases, E16BBCB4] [73 bases, E16BBCB4]	69	C	a	13	13	663	691	0.02	1	1	chr19	-	13836287	13836359	13836291	13836326	13836347	13836289	13836310	other	hsa-mir-24-2_69_C_a	hsa-mir-24-2 MI0000081 [73 bases, E16BBCB4] [73 bases, E16BBCB4] [73 bases, E16BBCB4] [73 bases, E16BBCB4] [73 bases, E16BBCB4] [73 bases, E16BBCB4]	69	C	a	99	83	2314	1958	0.043	1	1	chr19	-	13836287	13836359	13836291	13836326	13836347	13836289	13836310	other	hsa-mir-24-2_69_C_a	hsa-mir-24-2 MI0000081 [73 bases, E16BBCB4] [73 bases, E16BBCB4] [73 bases, E16BBCB4] [73 bases, E16BBCB4] [73 bases, E16BBCB4] [73 bases, E16BBCB4]	69	C	a	44	40	1796	1662	0.024	1	1	chr19	-	13836287	13836359	13836291	13836326	13836347	13836289	13836310	other	hsa-mir-24-2_69_C_a	hsa-mir-24-2 MI0000081 [73 bases, E16BBCB4] [73 bases, E16BBCB4] [73 bases, E16BBCB4] [73 bases, E16BBCB4] [73 bases, E16BBCB4] [73 bases, E16BBCB4]	69	C	a	68	54	1703	1372	0.04	1	1	chr19	-	13836287	13836359	13836291	13836326	13836347	13836289	13836310	other	hsa-mir-24-2_69_C_a	hsa-mir-24-2 MI0000081 [73 bases, E16BBCB4] [73 bases, E16BBCB4] [73 bases, E16BBCB4] [73 bases, E16BBCB4] [73 bases, E16BBCB4] [73 bases, E16BBCB4]	69	C	a	89	72	2497	2020	0.036	1	1	chr19	-	13836287	13836359	13836291	13836326	13836347	13836289	13836310	other	hsa-mir-24-2_69_C_a	hsa-mir-24-2 MI0000081 [73 bases, E16BBCB4] [73 bases, E16BBCB4] [73 bases, E16BBCB4] [73 bases, E16BBCB4] [73 bases, E16BBCB4] [73 bases, E16BBCB4]	69	C	a	97	79	2530	2065	0.038	1	1	chr19	-	13836287	13836359	13836291	13836326	13836347	13836289	13836310	other	hsa-mir-24-2_69_C_a	hsa-mir-24-2 MI0000081 [73 bases, E16BBCB4] [73 bases, E16BBCB4] [73 bases, E16BBCB4] [73 bases, E16BBCB4] [73 bases, E16BBCB4] [73 bases, E16BBCB4]	69	C	a	44	34	1432	1135	0.031	1	1	chr19	-	13836287	13836359	13836291	13836326	13836347	13836289	13836310	other	hsa-mir-24-2_69_C_a	hsa-mir-24-2 MI0000081 [73 bases, E16BBCB4] [73 bases, E16BBCB4] [73 bases, E16BBCB4] [73 bases, E16BBCB4] [73 bases, E16BBCB4] [73 bases, E16BBCB4]	69	C	a	57	46	1723	1404	0.033	1	1	chr19	-	13836287	13836359	13836291	13836326	13836347	13836289	13836310	other	hsa-mir-24-2_69_C_a	hsa-mir-24-2 MI0000081 [73 bases, E16BBCB4] [73 bases, E16BBCB4] [73 bases, E16BBCB4] [73 bases, E16BBCB4] [73 bases, E16BBCB4] [73 bases, E16BBCB4]	69	C	a	98	134	1796	2465	0.055	0.149	0.951	chr19	-	13836287	13836359	13836291	13836326	13836347	13836289	13836310	other	hsa-mir-24-2_69_C_a	hsa-mir-24-2 MI0000081 [73 bases, E16BBCB4] [73 bases, E16BBCB4] [73 bases, E16BBCB4] [73 bases, E16BBCB4] [73 bases, E16BBCB4] [73 bases, E16BBCB4]	69	C	a	49	67	1783	2469	0.027	1	1	chr19	-	13836287	13836359	13836291	13836326	13836347	13836289	13836310	other	hsa-mir-24-2_69_C_a	hsa-mir-24-2 MI0000081 [73 bases, E16BBCB4] [73 bases, E16BBCB4] [73 bases, E16BBCB4] [73 bases, E16BBCB4] [73 bases, E16BBCB4] [73 bases, E16BBCB4]	69	C	a	45	74	1119	1840	0.04	1	1	chr19	-	13836287	13836359	13836291	13836326	13836347	13836289	13836310	other	hsa-mir-24-2_69_C_a	hsa-mir-24-2 MI0000081 [73 bases, E16BBCB4] [73 bases, E16BBCB4] [73 bases, E16BBCB4] [73 bases, E16BBCB4] [73 bases, E16BBCB4] [73 bases, E16BBCB4]	69	C	a	79	109	1903	2633	0.042	1	1	chr19	-	13836287	13836359	13836291	13836326	13836347	13836289	13836310	other	hsa-mir-24-2_69_C_a	hsa-mir-24-2 MI0000081 [73 bases, E16BBCB4] [73 bases, E16BBCB4] [73 bases, E16BBCB4] [73 bases, E16BBCB4] [73 bases, E16BBCB4] [73 bases, E16BBCB4]	69	C	a	70	105	1848	2787	0.038	1	1	chr19	-	13836287	13836359	13836291	13836326	13836347	13836289	13836310	other	hsa-mir-24-2_69_C_a	hsa-mir-24-2 MI0000081 [73 bases, E16BBCB4] [73 bases, E16BBCB4] [73 bases, E16BBCB4] [73 bases, E16BBCB4] [73 bases, E16BBCB4] [73 bases, E16BBCB4]	69	C	a	46	68	1368	2049	0.034	1	1	chr19	-	13836287	13836359	13836291	13836326	13836347	13836289	13836310	other	hsa-mir-24-2_69_C_a	hsa-mir-24-2 MI0000081 [73 bases, E16BBCB4] [73 bases, E16BBCB4] [73 bases, E16BBCB4] [73 bases, E16BBCB4] [73 bases, E16BBCB4] [73 bases, E16BBCB4]	69	C	a	46	60	1544	2041	0.03	1	1	chr19	-	13836287	13836359	13836291	13836326	13836347	13836289	13836310	other	hsa-mir-24-2_69_C_a	hsa-mir-24-2 MI0000081 [73 bases, E16BBCB4] [73 bases, E16BBCB4]	69	C	a	78	17	3799	848	0.021	1	1	chr19	-	13836287	13836359	13836291	13836326	13836347	13836289	13836310	other	hsa-mir-24-2_69_C_a	hsa-mir-24-2 MI0000081 [73 bases, E16BBCB4] [73 bases, E16BBCB4] [73 bases, E16BBCB4]	69	C	a	161	40	8760	2212	0.018	1	1	chr19	-	13836287	13836359	13836291	13836326	13836347	13836289	13836310	other	hsa-mir-24-2_69_C_a	hsa-mir-24-2 MI0000081 [73 bases, E16BBCB4] [73 bases, E16BBCB4]	69	C	a	42	28	2848	1904	0.015	1	1	chr19	-	13836287	13836359	13836291	13836326	13836347	13836289	13836310	other	hsa-mir-24-2_69_C_a	hsa-mir-24-2 MI0000081 [73 bases, E16BBCB4] [73 bases, E16BBCB4] [73 bases, E16BBCB4]	69	C	a	178	39	7795	1720	0.023	1	1	chr19	-	13836287	13836359	13836291	13836326	13836347	13836289	13836310	other	hsa-mir-24-2_69_C_a	hsa-mir-24-2 MI0000081 [73 bases, E16BBCB4] [73 bases, E16BBCB4] [73 bases, E16BBCB4]	69	C	a	646	133	31230	6446	0.021	1	1	chr19	-	13836287	13836359	13836291	13836326	13836347	13836289	13836310	other	hsa-mir-24-2_69_C_a	hsa-mir-24-2 MI0000081 [73 bases, E16BBCB4] [73 bases, E16BBCB4] [73 bases, E16BBCB4]	69	C	a	98	38	8878	3447	0.011	1	1	chr19	-	13836287	13836359	13836291	13836326	13836347	13836289	13836310	other	hsa-mir-24-2_69_C_a	hsa-mir-24-2 MI0000081 [73 bases, E16BBCB4] [73 bases, E16BBCB4] [73 bases, E16BBCB4]	69	C	a	82	16	5613	1111	0.015	1	1	chr19	-	13836287	13836359	13836291	13836326	13836347	13836289	13836310	other	hsa-mir-24-2_69_C_a	hsa-mir-24-2 MI0000081 [73 bases, E16BBCB4] [73 bases, E16BBCB4] [73 bases, E16BBCB4]	69	C	a	733	127	43562	7547	0.017	1	1	chr19	-	13836287	13836359	13836291	13836326	13836347	13836289	13836310	other	hsa-mir-24-2_69_C_a	hsa-mir-24-2 MI0000081 [73 bases, E16BBCB4] [73 bases, E16BBCB4]	69	C	a	38	22	3236	1888	0.012	1	1	chr19	-	13836287	13836359	13836291	13836326	13836347	13836289	13836310	other	hsa-mir-24-2_69_C_a	hsa-mir-24-2 MI0000081 [73 bases, E16BBCB4] [73 bases, E16BBCB4] [73 bases, E16BBCB4]	69	C	a	139	22	7734	1237	0.018	1	1	chr19	-	13836287	13836359	13836291	13836326	13836347	13836289	13836310	other	hsa-mir-24-2_69_C_a	hsa-mir-24-2 MI0000081 [73 bases, E16BBCB4] [73 bases, E16BBCB4] [73 bases, E16BBCB4]	69	C	a	619	100	51881	8419	0.012	1	1	chr19	-	13836287	13836359	13836291	13836326	13836347	13836289	13836310	other	hsa-mir-24-2_69_C_a	hsa-mir-24-2 MI0000081 [73 bases, E16BBCB4] [73 bases, E16BBCB4] [73 bases, E16BBCB4]	69	C	a	200	70	13216	4679	0.015	1	1	chr19	-	13836287	13836359	13836291	13836326	13836347	13836289	13836310	other	hsa-mir-24-2_69_C_a	hsa-mir-24-2 MI0000081 [73 bases, E16BBCB4] [73 bases, E16BBCB4] [73 bases, E16BBCB4] [73 bases, E16BBCB4] [73 bases, E16BBCB4] [73 bases, E16BBCB4]	69	C	a	0	0	0	0	0	1	1	chr19	-	13836287	13836359	13836291	13836326	13836347	13836289	13836310	other	hsa-mir-24-2_69_C_a	hsa-mir-24-2 MI0000081 [73 bases, E16BBCB4] [73 bases, E16BBCB4] [73 bases, E16BBCB4] [73 bases, E16BBCB4] [73 bases, E16BBCB4] [73 bases, E16BBCB4]	69	C	a	1	4	6	24	0.167	0.004	0.0251	chr19	-	13836287	13836359	13836291	13836326	13836347	13836289	13836310	other	hsa-mir-24-2_69_C_a	hsa-mir-24-2 MI0000081 [73 bases, E16BBCB4] [73 bases, E16BBCB4] [73 bases, E16BBCB4] [73 bases, E16BBCB4] [73 bases, E16BBCB4] [73 bases, E16BBCB4]	69	C	a	4	46	191	2204	0.021	1	1	chr19	-	13836287	13836359	13836291	13836326	13836347	13836289	13836310	other	hsa-mir-24-2_69_C_a	hsa-mir-24-2 MI0000081 [73 bases, E16BBCB4] [73 bases, E16BBCB4] [73 bases, E16BBCB4] [73 bases, E16BBCB4] [73 bases, E16BBCB4] [73 bases, E16BBCB4]	69	C	a	9	17	280	552	0.032	1	1	chr19	-	13836287	13836359	13836291	13836326	13836347	13836289	13836310	other	hsa-mir-24-2_69_C_a	hsa-mir-24-2 MI0000081 [73 bases, E16BBCB4] [73 bases, E16BBCB4] [73 bases, E16BBCB4]	69	C	a	0	0	16259	28403	0	1	1	chr19	-	13836287	13836359	13836291	13836326	13836347	13836289	13836310	other	hsa-mir-24-2_69_C_a	hsa-mir-24-2 MI0000081 [73 bases, E16BBCB4] [73 bases, E16BBCB4] [73 bases, E16BBCB4]	69	C	a	3	4	18504	28294	0	1	1	chr19	-	13836287	13836359	13836291	13836326	13836347	13836289	13836310	other	hsa-mir-24-2_69_C_a	hsa-mir-24-2 MI0000081 [73 bases, E16BBCB4] [73 bases, E16BBCB4] [73 bases, E16BBCB4]	69	C	a	1	1	16963	23264	0	1	1	chr19	-	13836287	13836359	13836291	13836326	13836347	13836289	13836310	other	hsa-mir-24-2_69_C_a	hsa-mir-24-2 MI0000081 [73 bases, E16BBCB4] [73 bases, E16BBCB4] [73 bases, E16BBCB4] [73 bases, E16BBCB4] [73 bases, E16BBCB4] [73 bases, E16BBCB4]	69	C	a	204	74	1272	462	0.16	0	0	chr19	-	13836287	13836359	13836291	13836326	13836347	13836289	13836310	other	hsa-mir-24-2_69_C_a	hsa-mir-24-2 MI0000081 [73 bases, E16BBCB4] [73 bases, E16BBCB4] [73 bases, E16BBCB4] [73 bases, E16BBCB4] [73 bases, E16BBCB4] [73 bases, E16BBCB4]	69	C	a	243	125	4669	2420	0.052	0.322	1	chr19	-	13836287	13836359	13836291	13836326	13836347	13836289	13836310	other	hsa-mir-24-2_69_C_a	hsa-mir-24-2 MI0000081 [73 bases, E16BBCB4] [73 bases, E16BBCB4] [73 bases, E16BBCB4] [73 bases, E16BBCB4] [73 bases, E16BBCB4] [73 bases, E16BBCB4]	69	C	a	1783	3172	57426	102184	0.031	1	1	chr19	-	13836287	13836359	13836291	13836326	13836347	13836289	13836310	other	hsa-mir-24-2_69_C_a	hsa-mir-24-2 MI0000081 [73 bases, E16BBCB4] [73 bases, E16BBCB4] [73 bases, E16BBCB4] [73 bases, E16BBCB4] [73 bases, E16BBCB4] [73 bases, E16BBCB4]	69	C	a	2097	4771	35762	81365	0.059	0	0	chr19	-	13836287	13836359	13836291	13836326	13836347	13836289	13836310	other	hsa-mir-24-2_69_C_a	hsa-mir-24-2 MI0000081 [73 bases, E16BBCB4] [73 bases, E16BBCB4] [73 bases, E16BBCB4] [73 bases, E16BBCB4] [73 bases, E16BBCB4] [73 bases, E16BBCB4]	69	C	a	1782	2741	65199	100286	0.027	1	1	chr19	-	13836287	13836359	13836291	13836326	13836347	13836289	13836310	other	hsa-mir-24-2_69_C_a	hsa-mir-24-2 MI0000081 [73 bases, E16BBCB4] [73 bases, E16BBCB4] [73 bases, E16BBCB4] [73 bases, E16BBCB4] [73 bases, E16BBCB4] [73 bases, E16BBCB4]	69	C	a	1472	2736	43213	80346	0.034	1	1	chr19	-	13836287	13836359	13836291	13836326	13836347	13836289	13836310	other	hsa-mir-24-2_69_C_a	hsa-mir-24-2 MI0000081 [73 bases, E16BBCB4] [73 bases, E16BBCB4] [73 bases, E16BBCB4] [73 bases, E16BBCB4] [73 bases, E16BBCB4] [73 bases, E16BBCB4]	69	C	a	967	1426	48450	71473	0.02	1	1	chr19	-	13836287	13836359	13836291	13836326	13836347	13836289	13836310	other	hsa-mir-24-2_69_C_a	hsa-mir-24-2 MI0000081 [73 bases, E16BBCB4] [73 bases, E16BBCB4] [73 bases, E16BBCB4] [73 bases, E16BBCB4] [73 bases, E16BBCB4] [73 bases, E16BBCB4]	69	C	a	450	1703	21171	80160	0.021	1	1	chr19	-	13836287	13836359	13836291	13836326	13836347	13836289	13836310	other	hsa-mir-24-2_69_C_a	hsa-mir-24-2 MI0000081 [73 bases, E16BBCB4] [73 bases, E16BBCB4] [73 bases, E16BBCB4] [73 bases, E16BBCB4] [73 bases, E16BBCB4] [73 bases, E16BBCB4]	69	C	a	3747	1611	57547	24753	0.065	0	0	chr19	-	13836287	13836359	13836291	13836326	13836347	13836289	13836310	other	hsa-mir-24-2_69_C_a	hsa-mir-24-2 MI0000081 [73 bases, E16BBCB4] [73 bases, E16BBCB4] [73 bases, E16BBCB4] [73 bases, E16BBCB4] [73 bases, E16BBCB4] [73 bases, E16BBCB4]	69	C	a	128	61	9520	4596	0.013	1	1	chr19	-	13836287	13836359	13836291	13836326	13836347	13836289	13836310	other	hsa-mir-24-2_69_C_a	hsa-mir-24-2 MI0000081 [73 bases, E16BBCB4] [73 bases, E16BBCB4] [73 bases, E16BBCB4] [73 bases, E16BBCB4] [73 bases, E16BBCB4] [73 bases, E16BBCB4]	69	C	a	709	780	18359	20212	0.039	1	1	chr19	-	13836287	13836359	13836291	13836326	13836347	13836289	13836310	other	hsa-mir-24-2_69_C_a	hsa-mir-24-2 MI0000081 [73 bases, E16BBCB4] [73 bases, E16BBCB4] [73 bases, E16BBCB4] [73 bases, E16BBCB4] [73 bases, E16BBCB4] [73 bases, E16BBCB4]	69	C	a	1279	1439	25351	28538	0.05	0.363	1	chr19	-	13836287	13836359	13836291	13836326	13836347	13836289	13836310	other	hsa-mir-24-2_69_C_a	hsa-mir-24-2 MI0000081 [73 bases, E16BBCB4] [73 bases, E16BBCB4] [73 bases, E16BBCB4] [73 bases, E16BBCB4] [73 bases, E16BBCB4] [73 bases, E16BBCB4]	69	C	a	498	888	11086	19768	0.045	1	1	chr19	-	13836287	13836359	13836291	13836326	13836347	13836289	13836310	other	hsa-mir-24-2_69_C_a	hsa-mir-24-2 MI0000081 [73 bases, E16BBCB4] [73 bases, E16BBCB4] [73 bases, E16BBCB4] [73 bases, E16BBCB4] [73 bases, E16BBCB4] [73 bases, E16BBCB4]	69	C	a	855	1177	14446	19887	0.059	1.39e-09	2.69e-08	chr19	-	13836287	13836359	13836291	13836326	13836347	13836289	13836310	other	hsa-mir-24-2_69_C_a	hsa-mir-24-2 MI0000081 [73 bases, E16BBCB4] [73 bases, E16BBCB4] [73 bases, E16BBCB4] [73 bases, E16BBCB4] [73 bases, E16BBCB4] [73 bases, E16BBCB4]	69	C	a	920	951	17676	18289	0.052	0.102	0.954	chr19	-	13836287	13836359	13836291	13836326	13836347	13836289	13836310	other	hsa-mir-24-2_69_C_a	hsa-mir-24-2 MI0000081 [73 bases, E16BBCB4] [73 bases, E16BBCB4] [73 bases, E16BBCB4] [73 bases, E16BBCB4] [73 bases, E16BBCB4] [73 bases, E16BBCB4]	69	C	a	409	574	9453	13288	0.043	1	1	chr19	-	13836287	13836359	13836291	13836326	13836347	13836289	13836310	other	hsa-mir-24-2_69_C_a	hsa-mir-24-2 MI0000081 [73 bases, E16BBCB4] [73 bases, E16BBCB4] [73 bases, E16BBCB4] [73 bases, E16BBCB4] [73 bases, E16BBCB4] [73 bases, E16BBCB4]	69	C	a	761	767	18352	18519	0.041	1	1	chr19	-	13836287	13836359	13836291	13836326	13836347	13836289	13836310	other	hsa-mir-24-2_69_C_a	hsa-mir-24-2 MI0000081 [73 bases, E16BBCB4] [73 bases, E16BBCB4] [73 bases, E16BBCB4] [73 bases, E16BBCB4] [73 bases, E16BBCB4] [73 bases, E16BBCB4]	69	C	a	952	995	22246	23260	0.043	1	1	chr19	-	13836287	13836359	13836291	13836326	13836347	13836289	13836310	other	hsa-mir-24-2_69_C_a	hsa-mir-24-2 MI0000081 [73 bases, E16BBCB4] [73 bases, E16BBCB4] [73 bases, E16BBCB4] [73 bases, E16BBCB4] [73 bases, E16BBCB4] [73 bases, E16BBCB4]	69	C	a	856	1018	19524	23231	0.044	1	1	chr19	-	13836287	13836359	13836291	13836326	13836347	13836289	13836310	other	3'-A	not specified	not specified	not specified	not specified	not specified	SRR1658359	4771	0.059	0	mature	not	0.00120014	0.0104857
hsa-mir-24-2_72_G_a	hsa-mir-24-2 MI0000081 [73 bases, E16BBCB4] [73 bases, E16BBCB4] [73 bases, E16BBCB4] [73 bases, E16BBCB4] [73 bases, E16BBCB4] [73 bases, E16BBCB4]	72	G	a	78	109	494	692	0.158	0	0	chr19	-	13836287	13836359	13836288	13836326	13836347	13836289	13836310	3'-A	hsa-mir-24-2_72_G_a	hsa-mir-24-2 MI0000081 [73 bases, E16BBCB4] [73 bases, E16BBCB4] [73 bases, E16BBCB4] [73 bases, E16BBCB4] [73 bases, E16BBCB4] [73 bases, E16BBCB4]	72	G	a	106	125	550	650	0.193	0	0	chr19	-	13836287	13836359	13836288	13836326	13836347	13836289	13836310	3'-A	hsa-mir-24-2_72_G_a	hsa-mir-24-2 MI0000081 [73 bases, E16BBCB4] [73 bases, E16BBCB4] [73 bases, E16BBCB4] [73 bases, E16BBCB4] [73 bases, E16BBCB4] [73 bases, E16BBCB4]	72	G	a	79	97	369	455	0.214	0	0	chr19	-	13836287	13836359	13836288	13836326	13836347	13836289	13836310	3'-A	hsa-mir-24-2_72_G_a	hsa-mir-24-2 MI0000081 [73 bases, E16BBCB4] [73 bases, E16BBCB4] [73 bases, E16BBCB4] [73 bases, E16BBCB4] [73 bases, E16BBCB4] [73 bases, E16BBCB4]	72	G	a	51	82	299	482	0.171	0	0	chr19	-	13836287	13836359	13836288	13836326	13836347	13836289	13836310	3'-A	hsa-mir-24-2_72_G_a	hsa-mir-24-2 MI0000081 [73 bases, E16BBCB4] [73 bases, E16BBCB4] [73 bases, E16BBCB4] [73 bases, E16BBCB4] [73 bases, E16BBCB4] [73 bases, E16BBCB4]	72	G	a	65	106	349	570	0.186	0	0	chr19	-	13836287	13836359	13836288	13836326	13836347	13836289	13836310	3'-A	hsa-mir-24-2_72_G_a	hsa-mir-24-2 MI0000081 [73 bases, E16BBCB4] [73 bases, E16BBCB4] [73 bases, E16BBCB4] [73 bases, E16BBCB4] [73 bases, E16BBCB4] [73 bases, E16BBCB4]	72	G	a	103	117	550	626	0.187	0	0	chr19	-	13836287	13836359	13836288	13836326	13836347	13836289	13836310	3'-A	hsa-mir-24-2_72_G_a	hsa-mir-24-2 MI0000081 [73 bases, E16BBCB4] [73 bases, E16BBCB4] [73 bases, E16BBCB4] [73 bases, E16BBCB4] [73 bases, E16BBCB4] [73 bases, E16BBCB4]	72	G	a	99	134	537	730	0.184	0	0	chr19	-	13836287	13836359	13836288	13836326	13836347	13836289	13836310	3'-A	hsa-mir-24-2_72_G_a	hsa-mir-24-2 MI0000081 [73 bases, E16BBCB4] [73 bases, E16BBCB4] [73 bases, E16BBCB4] [73 bases, E16BBCB4] [73 bases, E16BBCB4] [73 bases, E16BBCB4]	72	G	a	172	197	940	1078	0.183	0	0	chr19	-	13836287	13836359	13836288	13836326	13836347	13836289	13836310	3'-A	hsa-mir-24-2_72_G_a	hsa-mir-24-2 MI0000081 [73 bases, E16BBCB4] [73 bases, E16BBCB4] [73 bases, E16BBCB4] [73 bases, E16BBCB4] [73 bases, E16BBCB4] [73 bases, E16BBCB4]	72	G	a	48	74	267	413	0.18	0	0	chr19	-	13836287	13836359	13836288	13836326	13836347	13836289	13836310	3'-A	hsa-mir-24-2_72_G_a	hsa-mir-24-2 MI0000081 [73 bases, E16BBCB4] [73 bases, E16BBCB4] [73 bases, E16BBCB4] [73 bases, E16BBCB4] [73 bases, E16BBCB4] [73 bases, E16BBCB4]	72	G	a	72	93	353	457	0.204	0	0	chr19	-	13836287	13836359	13836288	13836326	13836347	13836289	13836310	3'-A	hsa-mir-24-2_72_G_a	hsa-mir-24-2 MI0000081 [73 bases, E16BBCB4] [73 bases, E16BBCB4] [73 bases, E16BBCB4] [73 bases, E16BBCB4] [73 bases, E16BBCB4] [73 bases, E16BBCB4]	72	G	a	62	76	370	453	0.168	0	0	chr19	-	13836287	13836359	13836288	13836326	13836347	13836289	13836310	3'-A	hsa-mir-24-2_72_G_a	hsa-mir-24-2 MI0000081 [73 bases, E16BBCB4] [73 bases, E16BBCB4] [73 bases, E16BBCB4] [73 bases, E16BBCB4] [73 bases, E16BBCB4] [73 bases, E16BBCB4]	72	G	a	96	125	552	723	0.174	0	0	chr19	-	13836287	13836359	13836288	13836326	13836347	13836289	13836310	3'-A	hsa-mir-24-2_72_G_a	hsa-mir-24-2 MI0000081 [73 bases, E16BBCB4] [73 bases, E16BBCB4] [73 bases, E16BBCB4] [73 bases, E16BBCB4] [73 bases, E16BBCB4] [73 bases, E16BBCB4]	72	G	a	37	45	295	363	0.125	2.07e-11	3.38e-10	chr19	-	13836287	13836359	13836288	13836326	13836347	13836289	13836310	3'-A	hsa-mir-24-2_72_G_a	hsa-mir-24-2 MI0000081 [73 bases, E16BBCB4] [73 bases, E16BBCB4] [73 bases, E16BBCB4] [73 bases, E16BBCB4] [73 bases, E16BBCB4] [73 bases, E16BBCB4]	72	G	a	91	101	572	637	0.159	0	0	chr19	-	13836287	13836359	13836288	13836326	13836347	13836289	13836310	3'-A	hsa-mir-24-2_72_G_a	hsa-mir-24-2 MI0000081 [73 bases, E16BBCB4] [73 bases, E16BBCB4] [73 bases, E16BBCB4] [73 bases, E16BBCB4] [73 bases, E16BBCB4] [73 bases, E16BBCB4]	72	G	a	62	90	366	532	0.169	0	0	chr19	-	13836287	13836359	13836288	13836326	13836347	13836289	13836310	3'-A	hsa-mir-24-2_72_G_a	hsa-mir-24-2 MI0000081 [73 bases, E16BBCB4] [73 bases, E16BBCB4] [73 bases, E16BBCB4] [73 bases, E16BBCB4] [73 bases, E16BBCB4] [73 bases, E16BBCB4]	72	G	a	95	137	521	754	0.182	0	0	chr19	-	13836287	13836359	13836288	13836326	13836347	13836289	13836310	3'-A	hsa-mir-24-2_72_G_a	hsa-mir-24-2 MI0000081 [73 bases, E16BBCB4] [73 bases, E16BBCB4] [73 bases, E16BBCB4] [73 bases, E16BBCB4] [73 bases, E16BBCB4] [73 bases, E16BBCB4]	72	G	a	75	86	481	557	0.156	0	0	chr19	-	13836287	13836359	13836288	13836326	13836347	13836289	13836310	3'-A	hsa-mir-24-2_72_G_a	hsa-mir-24-2 MI0000081 [73 bases, E16BBCB4] [73 bases, E16BBCB4] [73 bases, E16BBCB4] [73 bases, E16BBCB4] [73 bases, E16BBCB4] [73 bases, E16BBCB4]	72	G	a	72	83	531	613	0.136	0	0	chr19	-	13836287	13836359	13836288	13836326	13836347	13836289	13836310	3'-A	hsa-mir-24-2_72_G_a	hsa-mir-24-2 MI0000081 [73 bases, E16BBCB4] [73 bases, E16BBCB4] [73 bases, E16BBCB4] [73 bases, E16BBCB4] [73 bases, E16BBCB4] [73 bases, E16BBCB4]	72	G	a	90	118	601	793	0.15	0	0	chr19	-	13836287	13836359	13836288	13836326	13836347	13836289	13836310	3'-A	hsa-mir-24-2_72_G_a	hsa-mir-24-2 MI0000081 [73 bases, E16BBCB4] [73 bases, E16BBCB4] [73 bases, E16BBCB4] [73 bases, E16BBCB4] [73 bases, E16BBCB4] [73 bases, E16BBCB4]	72	G	a	90	100	601	673	0.15	0	0	chr19	-	13836287	13836359	13836288	13836326	13836347	13836289	13836310	3'-A	hsa-mir-24-2_72_G_a	hsa-mir-24-2 MI0000081 [73 bases, E16BBCB4] [73 bases, E16BBCB4] [73 bases, E16BBCB4] [73 bases, E16BBCB4] [73 bases, E16BBCB4] [73 bases, E16BBCB4]	72	G	a	87	116	540	720	0.161	0	0	chr19	-	13836287	13836359	13836288	13836326	13836347	13836289	13836310	3'-A	hsa-mir-24-2_72_G_a	hsa-mir-24-2 MI0000081 [73 bases, E16BBCB4] [73 bases, E16BBCB4] [73 bases, E16BBCB4] [73 bases, E16BBCB4] [73 bases, E16BBCB4] [73 bases, E16BBCB4]	72	G	a	93	126	582	792	0.16	0	0	chr19	-	13836287	13836359	13836288	13836326	13836347	13836289	13836310	3'-A	hsa-mir-24-2_72_G_a	hsa-mir-24-2 MI0000081 [73 bases, E16BBCB4] [73 bases, E16BBCB4] [73 bases, E16BBCB4] [73 bases, E16BBCB4] [73 bases, E16BBCB4] [73 bases, E16BBCB4]	72	G	a	62	96	439	682	0.141	0	0	chr19	-	13836287	13836359	13836288	13836326	13836347	13836289	13836310	3'-A	hsa-mir-24-2_72_G_a	hsa-mir-24-2 MI0000081 [73 bases, E16BBCB4] [73 bases, E16BBCB4] [73 bases, E16BBCB4] [73 bases, E16BBCB4] [73 bases, E16BBCB4] [73 bases, E16BBCB4]	72	G	a	66	95	408	589	0.162	0	0	chr19	-	13836287	13836359	13836288	13836326	13836347	13836289	13836310	3'-A	hsa-mir-24-2_72_G_a	hsa-mir-24-2 MI0000081 [73 bases, E16BBCB4] [73 bases, E16BBCB4] [73 bases, E16BBCB4] [73 bases, E16BBCB4] [73 bases, E16BBCB4] [73 bases, E16BBCB4]	72	G	a	123	126	623	640	0.197	0	0	chr19	-	13836287	13836359	13836288	13836326	13836347	13836289	13836310	3'-A	hsa-mir-24-2_72_G_a	hsa-mir-24-2 MI0000081 [73 bases, E16BBCB4] [73 bases, E16BBCB4] [73 bases, E16BBCB4] [73 bases, E16BBCB4] [73 bases, E16BBCB4] [73 bases, E16BBCB4]	72	G	a	100	145	505	734	0.198	0	0	chr19	-	13836287	13836359	13836288	13836326	13836347	13836289	13836310	3'-A	hsa-mir-24-2_72_G_a	hsa-mir-24-2 MI0000081 [73 bases, E16BBCB4] [73 bases, E16BBCB4] [73 bases, E16BBCB4] [73 bases, E16BBCB4] [73 bases, E16BBCB4] [73 bases, E16BBCB4]	72	G	a	48	60	283	357	0.17	0	0	chr19	-	13836287	13836359	13836288	13836326	13836347	13836289	13836310	3'-A	hsa-mir-24-2_72_G_a	hsa-mir-24-2 MI0000081 [73 bases, E16BBCB4] [73 bases, E16BBCB4] [73 bases, E16BBCB4] [73 bases, E16BBCB4] [73 bases, E16BBCB4] [73 bases, E16BBCB4]	72	G	a	76	107	507	717	0.15	0	0	chr19	-	13836287	13836359	13836288	13836326	13836347	13836289	13836310	3'-A	hsa-mir-24-2_72_G_a	hsa-mir-24-2 MI0000081 [73 bases, E16BBCB4] [73 bases, E16BBCB4] [73 bases, E16BBCB4] [73 bases, E16BBCB4] [73 bases, E16BBCB4] [73 bases, E16BBCB4]	72	G	a	79	124	498	783	0.159	0	0	chr19	-	13836287	13836359	13836288	13836326	13836347	13836289	13836310	3'-A	hsa-mir-24-2_72_G_a	hsa-mir-24-2 MI0000081 [73 bases, E16BBCB4] [73 bases, E16BBCB4] [73 bases, E16BBCB4] [73 bases, E16BBCB4] [73 bases, E16BBCB4] [73 bases, E16BBCB4]	72	G	a	55	52	338	321	0.163	0	0	chr19	-	13836287	13836359	13836288	13836326	13836347	13836289	13836310	3'-A	hsa-mir-24-2_72_G_a	hsa-mir-24-2 MI0000081 [73 bases, E16BBCB4] [73 bases, E16BBCB4] [73 bases, E16BBCB4] [73 bases, E16BBCB4] [73 bases, E16BBCB4] [73 bases, E16BBCB4]	72	G	a	72	61	485	414	0.148	0	0	chr19	-	13836287	13836359	13836288	13836326	13836347	13836289	13836310	3'-A	hsa-mir-24-2_72_G_a	hsa-mir-24-2 MI0000081 [73 bases, E16BBCB4] [73 bases, E16BBCB4] [73 bases, E16BBCB4] [73 bases, E16BBCB4] [73 bases, E16BBCB4] [73 bases, E16BBCB4]	72	G	a	114	81	674	483	0.169	0	0	chr19	-	13836287	13836359	13836288	13836326	13836347	13836289	13836310	3'-A	hsa-mir-24-2_72_G_a	hsa-mir-24-2 MI0000081 [73 bases, E16BBCB4] [73 bases, E16BBCB4] [73 bases, E16BBCB4] [73 bases, E16BBCB4] [73 bases, E16BBCB4] [73 bases, E16BBCB4]	72	G	a	82	72	588	518	0.139	0	0	chr19	-	13836287	13836359	13836288	13836326	13836347	13836289	13836310	3'-A	hsa-mir-24-2_72_G_a	hsa-mir-24-2 MI0000081 [73 bases, E16BBCB4] [73 bases, E16BBCB4] [73 bases, E16BBCB4] [73 bases, E16BBCB4] [73 bases, E16BBCB4] [73 bases, E16BBCB4]	72	G	a	52	59	321	368	0.162	0	0	chr19	-	13836287	13836359	13836288	13836326	13836347	13836289	13836310	3'-A	hsa-mir-24-2_72_G_a	hsa-mir-24-2 MI0000081 [73 bases, E16BBCB4] [73 bases, E16BBCB4] [73 bases, E16BBCB4] [73 bases, E16BBCB4] [73 bases, E16BBCB4] [73 bases, E16BBCB4]	72	G	a	84	58	598	414	0.14	0	0	chr19	-	13836287	13836359	13836288	13836326	13836347	13836289	13836310	3'-A	hsa-mir-24-2_72_G_a	hsa-mir-24-2 MI0000081 [73 bases, E16BBCB4] [73 bases, E16BBCB4] [73 bases, E16BBCB4] [73 bases, E16BBCB4] [73 bases, E16BBCB4] [73 bases, E16BBCB4]	72	G	a	119	97	880	718	0.135	0	0	chr19	-	13836287	13836359	13836288	13836326	13836347	13836289	13836310	3'-A	hsa-mir-24-2_72_G_a	hsa-mir-24-2 MI0000081 [73 bases, E16BBCB4] [73 bases, E16BBCB4] [73 bases, E16BBCB4] [73 bases, E16BBCB4] [73 bases, E16BBCB4] [73 bases, E16BBCB4]	72	G	a	42	73	238	417	0.176	0	0	chr19	-	13836287	13836359	13836288	13836326	13836347	13836289	13836310	3'-A	hsa-mir-24-2_72_G_a	hsa-mir-24-2 MI0000081 [73 bases, E16BBCB4] [73 bases, E16BBCB4] [73 bases, E16BBCB4] [73 bases, E16BBCB4] [73 bases, E16BBCB4] [73 bases, E16BBCB4]	72	G	a	43	69	289	464	0.149	0	0	chr19	-	13836287	13836359	13836288	13836326	13836347	13836289	13836310	3'-A	hsa-mir-24-2_72_G_a	hsa-mir-24-2 MI0000081 [73 bases, E16BBCB4] [73 bases, E16BBCB4] [73 bases, E16BBCB4] [73 bases, E16BBCB4] [73 bases, E16BBCB4] [73 bases, E16BBCB4]	72	G	a	35	63	247	447	0.142	0	0	chr19	-	13836287	13836359	13836288	13836326	13836347	13836289	13836310	3'-A	hsa-mir-24-2_72_G_a	hsa-mir-24-2 MI0000081 [73 bases, E16BBCB4] [73 bases, E16BBCB4] [73 bases, E16BBCB4] [73 bases, E16BBCB4] [73 bases, E16BBCB4] [73 bases, E16BBCB4]	72	G	a	72	108	533	801	0.135	0	0	chr19	-	13836287	13836359	13836288	13836326	13836347	13836289	13836310	3'-A	hsa-mir-24-2_72_G_a	hsa-mir-24-2 MI0000081 [73 bases, E16BBCB4] [73 bases, E16BBCB4] [73 bases, E16BBCB4] [73 bases, E16BBCB4] [73 bases, E16BBCB4] [73 bases, E16BBCB4]	72	G	a	77	114	502	743	0.153	0	0	chr19	-	13836287	13836359	13836288	13836326	13836347	13836289	13836310	3'-A	hsa-mir-24-2_72_G_a	hsa-mir-24-2 MI0000081 [73 bases, E16BBCB4] [73 bases, E16BBCB4] [73 bases, E16BBCB4] [73 bases, E16BBCB4] [73 bases, E16BBCB4] [73 bases, E16BBCB4]	72	G	a	114	149	627	820	0.182	0	0	chr19	-	13836287	13836359	13836288	13836326	13836347	13836289	13836310	3'-A	hsa-mir-24-2_72_G_a	hsa-mir-24-2 MI0000081 [73 bases, E16BBCB4] [73 bases, E16BBCB4] [73 bases, E16BBCB4] [73 bases, E16BBCB4] [73 bases, E16BBCB4] [73 bases, E16BBCB4]	72	G	a	89	126	508	723	0.175	0	0	chr19	-	13836287	13836359	13836288	13836326	13836347	13836289	13836310	3'-A	hsa-mir-24-2_72_G_a	hsa-mir-24-2 MI0000081 [73 bases, E16BBCB4] [73 bases, E16BBCB4] [73 bases, E16BBCB4] [73 bases, E16BBCB4] [73 bases, E16BBCB4] [73 bases, E16BBCB4]	72	G	a	96	124	505	653	0.19	0	0	chr19	-	13836287	13836359	13836288	13836326	13836347	13836289	13836310	3'-A	hsa-mir-24-2_72_G_a	hsa-mir-24-2 MI0000081 [73 bases, E16BBCB4] [73 bases, E16BBCB4] [73 bases, E16BBCB4] [73 bases, E16BBCB4] [73 bases, E16BBCB4] [73 bases, E16BBCB4]	72	G	a	133	162	864	1057	0.154	0	0	chr19	-	13836287	13836359	13836288	13836326	13836347	13836289	13836310	3'-A	hsa-mir-24-2_72_G_a	hsa-mir-24-2 MI0000081 [73 bases, E16BBCB4] [73 bases, E16BBCB4] [73 bases, E16BBCB4] [73 bases, E16BBCB4] [73 bases, E16BBCB4] [73 bases, E16BBCB4]	72	G	a	96	139	481	700	0.2	0	0	chr19	-	13836287	13836359	13836288	13836326	13836347	13836289	13836310	3'-A	hsa-mir-24-2_72_G_a	hsa-mir-24-2 MI0000081 [73 bases, E16BBCB4] [73 bases, E16BBCB4] [73 bases, E16BBCB4] [73 bases, E16BBCB4] [73 bases, E16BBCB4] [73 bases, E16BBCB4]	72	G	a	77	117	516	785	0.149	0	0	chr19	-	13836287	13836359	13836288	13836326	13836347	13836289	13836310	3'-A	hsa-mir-24-2_72_G_a	hsa-mir-24-2 MI0000081 [73 bases, E16BBCB4] [73 bases, E16BBCB4] [73 bases, E16BBCB4] [73 bases, E16BBCB4] [73 bases, E16BBCB4] [73 bases, E16BBCB4]	72	G	a	77	104	400	542	0.192	0	0	chr19	-	13836287	13836359	13836288	13836326	13836347	13836289	13836310	3'-A	hsa-mir-24-2_72_G_a	hsa-mir-24-2 MI0000081 [73 bases, E16BBCB4] [73 bases, E16BBCB4] [73 bases, E16BBCB4] [73 bases, E16BBCB4] [73 bases, E16BBCB4] [73 bases, E16BBCB4]	72	G	a	68	105	911	1418	0.075	1.03e-05	0.000114	chr19	-	13836287	13836359	13836288	13836326	13836347	13836289	13836310	3'-A	hsa-mir-24-2_72_G_a	hsa-mir-24-2 MI0000081 [73 bases, E16BBCB4] [73 bases, E16BBCB4] [73 bases, E16BBCB4] [73 bases, E16BBCB4] [73 bases, E16BBCB4] [73 bases, E16BBCB4]	72	G	a	150	197	1055	1389	0.142	0	0	chr19	-	13836287	13836359	13836288	13836326	13836347	13836289	13836310	3'-A	hsa-mir-24-2_72_G_a	hsa-mir-24-2 MI0000081 [73 bases, E16BBCB4] [73 bases, E16BBCB4] [73 bases, E16BBCB4] [73 bases, E16BBCB4] [73 bases, E16BBCB4] [73 bases, E16BBCB4]	72	G	a	149	150	866	877	0.172	0	0	chr19	-	13836287	13836359	13836288	13836326	13836347	13836289	13836310	3'-A	hsa-mir-24-2_72_G_a	hsa-mir-24-2 MI0000081 [73 bases, E16BBCB4] [73 bases, E16BBCB4] [73 bases, E16BBCB4] [73 bases, E16BBCB4] [73 bases, E16BBCB4] [73 bases, E16BBCB4]	72	G	a	69	103	455	685	0.152	0	0	chr19	-	13836287	13836359	13836288	13836326	13836347	13836289	13836310	3'-A	hsa-mir-24-2_72_G_a	hsa-mir-24-2 MI0000081 [73 bases, E16BBCB4] [73 bases, E16BBCB4] [73 bases, E16BBCB4] [73 bases, E16BBCB4] [73 bases, E16BBCB4] [73 bases, E16BBCB4]	72	G	a	49	40	199	164	0.246	0	0	chr19	-	13836287	13836359	13836288	13836326	13836347	13836289	13836310	3'-A	hsa-mir-24-2_72_G_a	hsa-mir-24-2 MI0000081 [73 bases, E16BBCB4] [73 bases, E16BBCB4] [73 bases, E16BBCB4] [73 bases, E16BBCB4] [73 bases, E16BBCB4] [73 bases, E16BBCB4]	72	G	a	91	92	451	459	0.202	0	0	chr19	-	13836287	13836359	13836288	13836326	13836347	13836289	13836310	3'-A	hsa-mir-24-2_72_G_a	hsa-mir-24-2 MI0000081 [73 bases, E16BBCB4] [73 bases, E16BBCB4] [73 bases, E16BBCB4] [73 bases, E16BBCB4] [73 bases, E16BBCB4] [73 bases, E16BBCB4]	72	G	a	145	100	612	423	0.237	0	0	chr19	-	13836287	13836359	13836288	13836326	13836347	13836289	13836310	3'-A	hsa-mir-24-2_72_G_a	hsa-mir-24-2 MI0000081 [73 bases, E16BBCB4] [73 bases, E16BBCB4] [73 bases, E16BBCB4] [73 bases, E16BBCB4] [73 bases, E16BBCB4] [73 bases, E16BBCB4]	72	G	a	40	26	168	111	0.238	0	0	chr19	-	13836287	13836359	13836288	13836326	13836347	13836289	13836310	3'-A	hsa-mir-24-2_72_G_a	hsa-mir-24-2 MI0000081 [73 bases, E16BBCB4] [73 bases, E16BBCB4] [73 bases, E16BBCB4] [73 bases, E16BBCB4] [73 bases, E16BBCB4] [73 bases, E16BBCB4]	72	G	a	42	42	188	192	0.223	0	0	chr19	-	13836287	13836359	13836288	13836326	13836347	13836289	13836310	3'-A	hsa-mir-24-2_72_G_a	hsa-mir-24-2 MI0000081 [73 bases, E16BBCB4] [73 bases, E16BBCB4] [73 bases, E16BBCB4] [73 bases, E16BBCB4] [73 bases, E16BBCB4] [73 bases, E16BBCB4]	72	G	a	61	49	267	217	0.228	0	0	chr19	-	13836287	13836359	13836288	13836326	13836347	13836289	13836310	3'-A	hsa-mir-24-2_72_G_a	hsa-mir-24-2 MI0000081 [73 bases, E16BBCB4] [73 bases, E16BBCB4] [73 bases, E16BBCB4] [73 bases, E16BBCB4] [73 bases, E16BBCB4] [73 bases, E16BBCB4]	72	G	a	81	46	310	179	0.261	0	0	chr19	-	13836287	13836359	13836288	13836326	13836347	13836289	13836310	3'-A	hsa-mir-24-2_72_G_a	hsa-mir-24-2 MI0000081 [73 bases, E16BBCB4] [73 bases, E16BBCB4] [73 bases, E16BBCB4] [73 bases, E16BBCB4] [73 bases, E16BBCB4] [73 bases, E16BBCB4]	72	G	a	42	44	166	173	0.253	0	0	chr19	-	13836287	13836359	13836288	13836326	13836347	13836289	13836310	3'-A	hsa-mir-24-2_72_G_a	hsa-mir-24-2 MI0000081 [73 bases, E16BBCB4] [73 bases, E16BBCB4] [73 bases, E16BBCB4] [73 bases, E16BBCB4] [73 bases, E16BBCB4] [73 bases, E16BBCB4]	72	G	a	59	44	286	215	0.206	0	0	chr19	-	13836287	13836359	13836288	13836326	13836347	13836289	13836310	3'-A	hsa-mir-24-2_72_G_a	hsa-mir-24-2 MI0000081 [73 bases, E16BBCB4] [73 bases, E16BBCB4] [73 bases, E16BBCB4] [73 bases, E16BBCB4] [73 bases, E16BBCB4] [73 bases, E16BBCB4]	72	G	a	44	40	141	130	0.312	0	0	chr19	-	13836287	13836359	13836288	13836326	13836347	13836289	13836310	3'-A	hsa-mir-24-2_72_G_a	hsa-mir-24-2 MI0000081 [73 bases, E16BBCB4] [73 bases, E16BBCB4] [73 bases, E16BBCB4] [73 bases, E16BBCB4] [73 bases, E16BBCB4] [73 bases, E16BBCB4]	72	G	a	118	94	472	379	0.25	0	0	chr19	-	13836287	13836359	13836288	13836326	13836347	13836289	13836310	3'-A	hsa-mir-24-2_72_G_a	hsa-mir-24-2 MI0000081 [73 bases, E16BBCB4] [73 bases, E16BBCB4] [73 bases, E16BBCB4] [73 bases, E16BBCB4] [73 bases, E16BBCB4] [73 bases, E16BBCB4]	72	G	a	56	57	217	221	0.258	0	0	chr19	-	13836287	13836359	13836288	13836326	13836347	13836289	13836310	3'-A	hsa-mir-24-2_72_G_a	hsa-mir-24-2 MI0000081 [73 bases, E16BBCB4] [73 bases, E16BBCB4] [73 bases, E16BBCB4] [73 bases, E16BBCB4] [73 bases, E16BBCB4] [73 bases, E16BBCB4]	72	G	a	56	44	220	173	0.255	0	0	chr19	-	13836287	13836359	13836288	13836326	13836347	13836289	13836310	3'-A	hsa-mir-24-2_72_G_a	hsa-mir-24-2 MI0000081 [73 bases, E16BBCB4] [73 bases, E16BBCB4] [73 bases, E16BBCB4] [73 bases, E16BBCB4] [73 bases, E16BBCB4] [73 bases, E16BBCB4]	72	G	a	89	70	454	360	0.196	0	0	chr19	-	13836287	13836359	13836288	13836326	13836347	13836289	13836310	3'-A	hsa-mir-24-2_72_G_a	hsa-mir-24-2 MI0000081 [73 bases, E16BBCB4] [73 bases, E16BBCB4] [73 bases, E16BBCB4] [73 bases, E16BBCB4] [73 bases, E16BBCB4] [73 bases, E16BBCB4]	72	G	a	71	97	340	466	0.209	0	0	chr19	-	13836287	13836359	13836288	13836326	13836347	13836289	13836310	3'-A	hsa-mir-24-2_72_G_a	hsa-mir-24-2 MI0000081 [73 bases, E16BBCB4] [73 bases, E16BBCB4] [73 bases, E16BBCB4] [73 bases, E16BBCB4] [73 bases, E16BBCB4] [73 bases, E16BBCB4]	72	G	a	131	94	472	340	0.278	0	0	chr19	-	13836287	13836359	13836288	13836326	13836347	13836289	13836310	3'-A	hsa-mir-24-2_72_G_a	hsa-mir-24-2 MI0000081 [73 bases, E16BBCB4] [73 bases, E16BBCB4] [73 bases, E16BBCB4] [73 bases, E16BBCB4] [73 bases, E16BBCB4] [73 bases, E16BBCB4]	72	G	a	230	135	1007	592	0.228	0	0	chr19	-	13836287	13836359	13836288	13836326	13836347	13836289	13836310	3'-A	hsa-mir-24-2_72_G_a	hsa-mir-24-2 MI0000081 [73 bases, E16BBCB4] [73 bases, E16BBCB4] [73 bases, E16BBCB4] [73 bases, E16BBCB4] [73 bases, E16BBCB4] [73 bases, E16BBCB4]	72	G	a	110	113	510	525	0.216	0	0	chr19	-	13836287	13836359	13836288	13836326	13836347	13836289	13836310	3'-A	hsa-mir-24-2_72_G_a	hsa-mir-24-2 MI0000081 [73 bases, E16BBCB4] [73 bases, E16BBCB4] [73 bases, E16BBCB4] [73 bases, E16BBCB4] [73 bases, E16BBCB4] [73 bases, E16BBCB4]	72	G	a	423	134	2649	840	0.16	0	0	chr19	-	13836287	13836359	13836288	13836326	13836347	13836289	13836310	3'-A	hsa-mir-24-2_72_G_a	hsa-mir-24-2 MI0000081 [73 bases, E16BBCB4] [73 bases, E16BBCB4] [73 bases, E16BBCB4] [73 bases, E16BBCB4] [73 bases, E16BBCB4] [73 bases, E16BBCB4]	72	G	a	133	83	659	413	0.202	0	0	chr19	-	13836287	13836359	13836288	13836326	13836347	13836289	13836310	3'-A	hsa-mir-24-2_72_G_a	hsa-mir-24-2 MI0000081 [73 bases, E16BBCB4] [73 bases, E16BBCB4] [73 bases, E16BBCB4] [73 bases, E16BBCB4] [73 bases, E16BBCB4] [73 bases, E16BBCB4]	72	G	a	1030	109	5315	564	0.194	0	0	chr19	-	13836287	13836359	13836288	13836326	13836347	13836289	13836310	3'-A	hsa-mir-24-2_72_G_a	hsa-mir-24-2 MI0000081 [73 bases, E16BBCB4] [73 bases, E16BBCB4] [73 bases, E16BBCB4] [73 bases, E16BBCB4] [73 bases, E16BBCB4] [73 bases, E16BBCB4]	72	G	a	118	38	683	225	0.173	0	0	chr19	-	13836287	13836359	13836288	13836326	13836347	13836289	13836310	3'-A	hsa-mir-24-2_72_G_a	hsa-mir-24-2 MI0000081 [73 bases, E16BBCB4] [73 bases, E16BBCB4] [73 bases, E16BBCB4] [73 bases, E16BBCB4] [73 bases, E16BBCB4] [73 bases, E16BBCB4]	72	G	a	132	96	794	581	0.166	0	0	chr19	-	13836287	13836359	13836288	13836326	13836347	13836289	13836310	3'-A	hsa-mir-24-2_72_G_a	hsa-mir-24-2 MI0000081 [73 bases, E16BBCB4] [73 bases, E16BBCB4] [73 bases, E16BBCB4] [73 bases, E16BBCB4] [73 bases, E16BBCB4] [73 bases, E16BBCB4]	72	G	a	91	143	913	1440	0.1	0	0	chr19	-	13836287	13836359	13836288	13836326	13836347	13836289	13836310	3'-A	hsa-mir-24-2_72_G_a	hsa-mir-24-2 MI0000081 [73 bases, E16BBCB4] [73 bases, E16BBCB4] [73 bases, E16BBCB4] [73 bases, E16BBCB4] [73 bases, E16BBCB4] [73 bases, E16BBCB4]	72	G	a	88	93	505	535	0.174	0	0	chr19	-	13836287	13836359	13836288	13836326	13836347	13836289	13836310	3'-A	hsa-mir-24-2_72_G_a	hsa-mir-24-2 MI0000081 [73 bases, E16BBCB4] [73 bases, E16BBCB4] [73 bases, E16BBCB4] [73 bases, E16BBCB4] [73 bases, E16BBCB4] [73 bases, E16BBCB4]	72	G	a	296	182	1164	716	0.254	0	0	chr19	-	13836287	13836359	13836288	13836326	13836347	13836289	13836310	3'-A	hsa-mir-24-2_72_G_a	hsa-mir-24-2 MI0000081 [73 bases, E16BBCB4] [73 bases, E16BBCB4] [73 bases, E16BBCB4] [73 bases, E16BBCB4] [73 bases, E16BBCB4] [73 bases, E16BBCB4]	72	G	a	30	31	124	129	0.242	0	0	chr19	-	13836287	13836359	13836288	13836326	13836347	13836289	13836310	3'-A	hsa-mir-24-2_72_G_a	hsa-mir-24-2 MI0000081 [73 bases, E16BBCB4] [73 bases, E16BBCB4] [73 bases, E16BBCB4] [73 bases, E16BBCB4] [73 bases, E16BBCB4] [73 bases, E16BBCB4]	72	G	a	98	82	799	676	0.123	0	0	chr19	-	13836287	13836359	13836288	13836326	13836347	13836289	13836310	3'-A	hsa-mir-24-2_72_G_a	hsa-mir-24-2 MI0000081 [73 bases, E16BBCB4] [73 bases, E16BBCB4] [73 bases, E16BBCB4] [73 bases, E16BBCB4] [73 bases, E16BBCB4] [73 bases, E16BBCB4]	72	G	a	103	95	576	533	0.179	0	0	chr19	-	13836287	13836359	13836288	13836326	13836347	13836289	13836310	3'-A	hsa-mir-24-2_72_G_a	hsa-mir-24-2 MI0000081 [73 bases, E16BBCB4] [73 bases, E16BBCB4] [73 bases, E16BBCB4] [73 bases, E16BBCB4] [73 bases, E16BBCB4] [73 bases, E16BBCB4]	72	G	a	84	67	624	502	0.135	0	0	chr19	-	13836287	13836359	13836288	13836326	13836347	13836289	13836310	3'-A	hsa-mir-24-2_72_G_a	hsa-mir-24-2 MI0000081 [73 bases, E16BBCB4] [73 bases, E16BBCB4] [73 bases, E16BBCB4] [73 bases, E16BBCB4] [73 bases, E16BBCB4] [73 bases, E16BBCB4]	72	G	a	140	113	912	737	0.154	0	0	chr19	-	13836287	13836359	13836288	13836326	13836347	13836289	13836310	3'-A	hsa-mir-24-2_72_G_a	hsa-mir-24-2 MI0000081 [73 bases, E16BBCB4] [73 bases, E16BBCB4] [73 bases, E16BBCB4] [73 bases, E16BBCB4] [73 bases, E16BBCB4] [73 bases, E16BBCB4]	72	G	a	175	142	941	768	0.186	0	0	chr19	-	13836287	13836359	13836288	13836326	13836347	13836289	13836310	3'-A	hsa-mir-24-2_72_G_a	hsa-mir-24-2 MI0000081 [73 bases, E16BBCB4] [73 bases, E16BBCB4] [73 bases, E16BBCB4] [73 bases, E16BBCB4] [73 bases, E16BBCB4] [73 bases, E16BBCB4]	72	G	a	73	57	533	422	0.137	1.11e-16	2.51e-15	chr19	-	13836287	13836359	13836288	13836326	13836347	13836289	13836310	3'-A	hsa-mir-24-2_72_G_a	hsa-mir-24-2 MI0000081 [73 bases, E16BBCB4] [73 bases, E16BBCB4] [73 bases, E16BBCB4] [73 bases, E16BBCB4] [73 bases, E16BBCB4] [73 bases, E16BBCB4]	72	G	a	92	75	643	524	0.143	0	0	chr19	-	13836287	13836359	13836288	13836326	13836347	13836289	13836310	3'-A	hsa-mir-24-2_72_G_a	hsa-mir-24-2 MI0000081 [73 bases, E16BBCB4] [73 bases, E16BBCB4] [73 bases, E16BBCB4] [73 bases, E16BBCB4] [73 bases, E16BBCB4] [73 bases, E16BBCB4]	72	G	a	74	101	528	724	0.14	0	0	chr19	-	13836287	13836359	13836288	13836326	13836347	13836289	13836310	3'-A	hsa-mir-24-2_72_G_a	hsa-mir-24-2 MI0000081 [73 bases, E16BBCB4] [73 bases, E16BBCB4] [73 bases, E16BBCB4] [73 bases, E16BBCB4] [73 bases, E16BBCB4] [73 bases, E16BBCB4]	72	G	a	88	121	528	731	0.167	0	0	chr19	-	13836287	13836359	13836288	13836326	13836347	13836289	13836310	3'-A	hsa-mir-24-2_72_G_a	hsa-mir-24-2 MI0000081 [73 bases, E16BBCB4] [73 bases, E16BBCB4] [73 bases, E16BBCB4] [73 bases, E16BBCB4] [73 bases, E16BBCB4] [73 bases, E16BBCB4]	72	G	a	48	78	348	572	0.138	0	0	chr19	-	13836287	13836359	13836288	13836326	13836347	13836289	13836310	3'-A	hsa-mir-24-2_72_G_a	hsa-mir-24-2 MI0000081 [73 bases, E16BBCB4] [73 bases, E16BBCB4] [73 bases, E16BBCB4] [73 bases, E16BBCB4] [73 bases, E16BBCB4] [73 bases, E16BBCB4]	72	G	a	101	139	618	855	0.163	0	0	chr19	-	13836287	13836359	13836288	13836326	13836347	13836289	13836310	3'-A	hsa-mir-24-2_72_G_a	hsa-mir-24-2 MI0000081 [73 bases, E16BBCB4] [73 bases, E16BBCB4] [73 bases, E16BBCB4] [73 bases, E16BBCB4] [73 bases, E16BBCB4] [73 bases, E16BBCB4]	72	G	a	125	188	614	926	0.204	0	0	chr19	-	13836287	13836359	13836288	13836326	13836347	13836289	13836310	3'-A	hsa-mir-24-2_72_G_a	hsa-mir-24-2 MI0000081 [73 bases, E16BBCB4] [73 bases, E16BBCB4] [73 bases, E16BBCB4] [73 bases, E16BBCB4] [73 bases, E16BBCB4] [73 bases, E16BBCB4]	72	G	a	53	79	411	615	0.129	0	0	chr19	-	13836287	13836359	13836288	13836326	13836347	13836289	13836310	3'-A	hsa-mir-24-2_72_G_a	hsa-mir-24-2 MI0000081 [73 bases, E16BBCB4] [73 bases, E16BBCB4] [73 bases, E16BBCB4] [73 bases, E16BBCB4] [73 bases, E16BBCB4] [73 bases, E16BBCB4]	72	G	a	73	96	517	683	0.141	0	0	chr19	-	13836287	13836359	13836288	13836326	13836347	13836289	13836310	3'-A	hsa-mir-24-2_72_G_a	hsa-mir-24-2 MI0000081 [73 bases, E16BBCB4] [73 bases, E16BBCB4]	72	G	a	214	47	1199	267	0.178	0	0	chr19	-	13836287	13836359	13836288	13836326	13836347	13836289	13836310	3'-A	hsa-mir-24-2_72_G_a	hsa-mir-24-2 MI0000081 [73 bases, E16BBCB4] [73 bases, E16BBCB4] [73 bases, E16BBCB4]	72	G	a	391	98	1936	488	0.202	0	0	chr19	-	13836287	13836359	13836288	13836326	13836347	13836289	13836310	3'-A	hsa-mir-24-2_72_G_a	hsa-mir-24-2 MI0000081 [73 bases, E16BBCB4] [73 bases, E16BBCB4]	72	G	a	97	64	448	299	0.217	0	0	chr19	-	13836287	13836359	13836288	13836326	13836347	13836289	13836310	3'-A	hsa-mir-24-2_72_G_a	hsa-mir-24-2 MI0000081 [73 bases, E16BBCB4] [73 bases, E16BBCB4] [73 bases, E16BBCB4]	72	G	a	451	99	2205	486	0.205	0	0	chr19	-	13836287	13836359	13836288	13836326	13836347	13836289	13836310	3'-A	hsa-mir-24-2_72_G_a	hsa-mir-24-2 MI0000081 [73 bases, E16BBCB4] [73 bases, E16BBCB4] [73 bases, E16BBCB4]	72	G	a	1427	294	6290	1298	0.227	0	0	chr19	-	13836287	13836359	13836288	13836326	13836347	13836289	13836310	3'-A	hsa-mir-24-2_72_G_a	hsa-mir-24-2 MI0000081 [73 bases, E16BBCB4] [73 bases, E16BBCB4] [73 bases, E16BBCB4]	72	G	a	412	159	1846	716	0.223	0	0	chr19	-	13836287	13836359	13836288	13836326	13836347	13836289	13836310	3'-A	hsa-mir-24-2_72_G_a	hsa-mir-24-2 MI0000081 [73 bases, E16BBCB4] [73 bases, E16BBCB4] [73 bases, E16BBCB4]	72	G	a	383	75	1672	331	0.229	0	0	chr19	-	13836287	13836359	13836288	13836326	13836347	13836289	13836310	3'-A	hsa-mir-24-2_72_G_a	hsa-mir-24-2 MI0000081 [73 bases, E16BBCB4] [73 bases, E16BBCB4] [73 bases, E16BBCB4]	72	G	a	2427	420	10354	1794	0.234	0	0	chr19	-	13836287	13836359	13836288	13836326	13836347	13836289	13836310	3'-A	hsa-mir-24-2_72_G_a	hsa-mir-24-2 MI0000081 [73 bases, E16BBCB4] [73 bases, E16BBCB4]	72	G	a	114	66	485	283	0.235	0	0	chr19	-	13836287	13836359	13836288	13836326	13836347	13836289	13836310	3'-A	hsa-mir-24-2_72_G_a	hsa-mir-24-2 MI0000081 [73 bases, E16BBCB4] [73 bases, E16BBCB4] [73 bases, E16BBCB4]	72	G	a	478	76	1859	297	0.257	0	0	chr19	-	13836287	13836359	13836288	13836326	13836347	13836289	13836310	3'-A	hsa-mir-24-2_72_G_a	hsa-mir-24-2 MI0000081 [73 bases, E16BBCB4] [73 bases, E16BBCB4] [73 bases, E16BBCB4]	72	G	a	1750	283	6405	1039	0.273	0	0	chr19	-	13836287	13836359	13836288	13836326	13836347	13836289	13836310	3'-A	hsa-mir-24-2_72_G_a	hsa-mir-24-2 MI0000081 [73 bases, E16BBCB4] [73 bases, E16BBCB4] [73 bases, E16BBCB4]	72	G	a	767	271	3112	1101	0.246	0	0	chr19	-	13836287	13836359	13836288	13836326	13836347	13836289	13836310	3'-A	hsa-mir-24-2_72_G_a	hsa-mir-24-2 MI0000081 [73 bases, E16BBCB4] [73 bases, E16BBCB4] [73 bases, E16BBCB4] [73 bases, E16BBCB4] [73 bases, E16BBCB4] [73 bases, E16BBCB4]	72	G	a	0	0	0	0	0	1	1	chr19	-	13836287	13836359	13836288	13836326	13836347	13836289	13836310	3'-A	hsa-mir-24-2_72_G_a	hsa-mir-24-2 MI0000081 [73 bases, E16BBCB4] [73 bases, E16BBCB4] [73 bases, E16BBCB4] [73 bases, E16BBCB4] [73 bases, E16BBCB4] [73 bases, E16BBCB4]	72	G	a	0	0	0	0	0	1	1	chr19	-	13836287	13836359	13836288	13836326	13836347	13836289	13836310	3'-A	hsa-mir-24-2_72_G_a	hsa-mir-24-2 MI0000081 [73 bases, E16BBCB4] [73 bases, E16BBCB4] [73 bases, E16BBCB4] [73 bases, E16BBCB4] [73 bases, E16BBCB4] [73 bases, E16BBCB4]	72	G	a	8	92	45	519	0.178	0	0	chr19	-	13836287	13836359	13836288	13836326	13836347	13836289	13836310	3'-A	hsa-mir-24-2_72_G_a	hsa-mir-24-2 MI0000081 [73 bases, E16BBCB4] [73 bases, E16BBCB4] [73 bases, E16BBCB4] [73 bases, E16BBCB4] [73 bases, E16BBCB4] [73 bases, E16BBCB4]	72	G	a	12	23	83	163	0.145	1.41e-08	1.41e-07	chr19	-	13836287	13836359	13836288	13836326	13836347	13836289	13836310	3'-A	hsa-mir-24-2_72_G_a	hsa-mir-24-2 MI0000081 [73 bases, E16BBCB4] [73 bases, E16BBCB4] [73 bases, E16BBCB4]	72	G	a	293	511	2571	4491	0.114	0	0	chr19	-	13836287	13836359	13836288	13836326	13836347	13836289	13836310	3'-A	hsa-mir-24-2_72_G_a	hsa-mir-24-2 MI0000081 [73 bases, E16BBCB4] [73 bases, E16BBCB4] [73 bases, E16BBCB4]	72	G	a	325	496	2867	4383	0.113	0	0	chr19	-	13836287	13836359	13836288	13836326	13836347	13836289	13836310	3'-A	hsa-mir-24-2_72_G_a	hsa-mir-24-2 MI0000081 [73 bases, E16BBCB4] [73 bases, E16BBCB4] [73 bases, E16BBCB4]	72	G	a	324	444	2672	3664	0.121	0	0	chr19	-	13836287	13836359	13836288	13836326	13836347	13836289	13836310	3'-A	hsa-mir-24-2_72_G_a	hsa-mir-24-2 MI0000081 [73 bases, E16BBCB4] [73 bases, E16BBCB4] [73 bases, E16BBCB4] [73 bases, E16BBCB4] [73 bases, E16BBCB4] [73 bases, E16BBCB4]	72	G	a	14	5	650	236	0.022	1	1	chr19	-	13836287	13836359	13836288	13836326	13836347	13836289	13836310	3'-A	hsa-mir-24-2_72_G_a	hsa-mir-24-2 MI0000081 [73 bases, E16BBCB4] [73 bases, E16BBCB4] [73 bases, E16BBCB4] [73 bases, E16BBCB4] [73 bases, E16BBCB4] [73 bases, E16BBCB4]	72	G	a	130	67	2946	1527	0.044	1	1	chr19	-	13836287	13836359	13836288	13836326	13836347	13836289	13836310	3'-A	hsa-mir-24-2_72_G_a	hsa-mir-24-2 MI0000081 [73 bases, E16BBCB4] [73 bases, E16BBCB4] [73 bases, E16BBCB4] [73 bases, E16BBCB4] [73 bases, E16BBCB4] [73 bases, E16BBCB4]	72	G	a	1692	3010	8087	14390	0.209	0	0	chr19	-	13836287	13836359	13836288	13836326	13836347	13836289	13836310	3'-A	hsa-mir-24-2_72_G_a	hsa-mir-24-2 MI0000081 [73 bases, E16BBCB4] [73 bases, E16BBCB4] [73 bases, E16BBCB4] [73 bases, E16BBCB4] [73 bases, E16BBCB4] [73 bases, E16BBCB4]	72	G	a	1031	2345	6379	14513	0.162	0	0	chr19	-	13836287	13836359	13836288	13836326	13836347	13836289	13836310	3'-A	hsa-mir-24-2_72_G_a	hsa-mir-24-2 MI0000081 [73 bases, E16BBCB4] [73 bases, E16BBCB4] [73 bases, E16BBCB4] [73 bases, E16BBCB4] [73 bases, E16BBCB4] [73 bases, E16BBCB4]	72	G	a	1426	2193	7117	10947	0.2	0	0	chr19	-	13836287	13836359	13836288	13836326	13836347	13836289	13836310	3'-A	hsa-mir-24-2_72_G_a	hsa-mir-24-2 MI0000081 [73 bases, E16BBCB4] [73 bases, E16BBCB4] [73 bases, E16BBCB4] [73 bases, E16BBCB4] [73 bases, E16BBCB4] [73 bases, E16BBCB4]	72	G	a	1559	2898	6647	12358	0.235	0	0	chr19	-	13836287	13836359	13836288	13836326	13836347	13836289	13836310	3'-A	hsa-mir-24-2_72_G_a	hsa-mir-24-2 MI0000081 [73 bases, E16BBCB4] [73 bases, E16BBCB4] [73 bases, E16BBCB4] [73 bases, E16BBCB4] [73 bases, E16BBCB4] [73 bases, E16BBCB4]	72	G	a	915	1349	6908	10190	0.132	0	0	chr19	-	13836287	13836359	13836288	13836326	13836347	13836289	13836310	3'-A	hsa-mir-24-2_72_G_a	hsa-mir-24-2 MI0000081 [73 bases, E16BBCB4] [73 bases, E16BBCB4] [73 bases, E16BBCB4] [73 bases, E16BBCB4] [73 bases, E16BBCB4] [73 bases, E16BBCB4]	72	G	a	515	1949	6717	25432	0.077	0	0	chr19	-	13836287	13836359	13836288	13836326	13836347	13836289	13836310	3'-A	hsa-mir-24-2_72_G_a	hsa-mir-24-2 MI0000081 [73 bases, E16BBCB4] [73 bases, E16BBCB4] [73 bases, E16BBCB4] [73 bases, E16BBCB4] [73 bases, E16BBCB4] [73 bases, E16BBCB4]	72	G	a	3184	1369	17450	7505	0.182	0	0	chr19	-	13836287	13836359	13836288	13836326	13836347	13836289	13836310	3'-A	hsa-mir-24-2_72_G_a	hsa-mir-24-2 MI0000081 [73 bases, E16BBCB4] [73 bases, E16BBCB4] [73 bases, E16BBCB4] [73 bases, E16BBCB4] [73 bases, E16BBCB4] [73 bases, E16BBCB4]	72	G	a	187	90	886	427	0.211	0	0	chr19	-	13836287	13836359	13836288	13836326	13836347	13836289	13836310	3'-A	hsa-mir-24-2_72_G_a	hsa-mir-24-2 MI0000081 [73 bases, E16BBCB4] [73 bases, E16BBCB4] [73 bases, E16BBCB4] [73 bases, E16BBCB4] [73 bases, E16BBCB4] [73 bases, E16BBCB4]	72	G	a	1274	1402	2539	2795	0.502	0	0	chr19	-	13836287	13836359	13836288	13836326	13836347	13836289	13836310	3'-A	hsa-mir-24-2_72_G_a	hsa-mir-24-2 MI0000081 [73 bases, E16BBCB4] [73 bases, E16BBCB4] [73 bases, E16BBCB4] [73 bases, E16BBCB4] [73 bases, E16BBCB4] [73 bases, E16BBCB4]	72	G	a	1804	2030	4600	5178	0.392	0	0	chr19	-	13836287	13836359	13836288	13836326	13836347	13836289	13836310	3'-A	hsa-mir-24-2_72_G_a	hsa-mir-24-2 MI0000081 [73 bases, E16BBCB4] [73 bases, E16BBCB4] [73 bases, E16BBCB4] [73 bases, E16BBCB4] [73 bases, E16BBCB4] [73 bases, E16BBCB4]	72	G	a	672	1198	2003	3571	0.335	0	0	chr19	-	13836287	13836359	13836288	13836326	13836347	13836289	13836310	3'-A	hsa-mir-24-2_72_G_a	hsa-mir-24-2 MI0000081 [73 bases, E16BBCB4] [73 bases, E16BBCB4] [73 bases, E16BBCB4] [73 bases, E16BBCB4] [73 bases, E16BBCB4] [73 bases, E16BBCB4]	72	G	a	1096	1508	2844	3915	0.385	0	0	chr19	-	13836287	13836359	13836288	13836326	13836347	13836289	13836310	3'-A	hsa-mir-24-2_72_G_a	hsa-mir-24-2 MI0000081 [73 bases, E16BBCB4] [73 bases, E16BBCB4] [73 bases, E16BBCB4] [73 bases, E16BBCB4] [73 bases, E16BBCB4] [73 bases, E16BBCB4]	72	G	a	1202	1243	2607	2697	0.461	0	0	chr19	-	13836287	13836359	13836288	13836326	13836347	13836289	13836310	3'-A	hsa-mir-24-2_72_G_a	hsa-mir-24-2 MI0000081 [73 bases, E16BBCB4] [73 bases, E16BBCB4] [73 bases, E16BBCB4] [73 bases, E16BBCB4] [73 bases, E16BBCB4] [73 bases, E16BBCB4]	72	G	a	598	840	1321	1857	0.453	0	0	chr19	-	13836287	13836359	13836288	13836326	13836347	13836289	13836310	3'-A	hsa-mir-24-2_72_G_a	hsa-mir-24-2 MI0000081 [73 bases, E16BBCB4] [73 bases, E16BBCB4] [73 bases, E16BBCB4] [73 bases, E16BBCB4] [73 bases, E16BBCB4] [73 bases, E16BBCB4]	72	G	a	1015	1024	2334	2355	0.435	0	0	chr19	-	13836287	13836359	13836288	13836326	13836347	13836289	13836310	3'-A	hsa-mir-24-2_72_G_a	hsa-mir-24-2 MI0000081 [73 bases, E16BBCB4] [73 bases, E16BBCB4] [73 bases, E16BBCB4] [73 bases, E16BBCB4] [73 bases, E16BBCB4] [73 bases, E16BBCB4]	72	G	a	1564	1635	3668	3835	0.426	0	0	chr19	-	13836287	13836359	13836288	13836326	13836347	13836289	13836310	3'-A	hsa-mir-24-2_72_G_a	hsa-mir-24-2 MI0000081 [73 bases, E16BBCB4] [73 bases, E16BBCB4] [73 bases, E16BBCB4] [73 bases, E16BBCB4] [73 bases, E16BBCB4] [73 bases, E16BBCB4]	72	G	a	1327	1578	2623	3121	0.506	0	0	chr19	-	13836287	13836359	13836288	13836326	13836347	13836289	13836310	3'-A	3'-A	3'-A	not specified	not specified	not specified	not specified	SRR1658360	3010	0.209	0	not	not	0.000375278	0.00408144
hsa-mir-27a_70_G_a	hsa-mir-27a MI0000085 [78 bases, 4480D1FA] [78 bases, 4480D1FA] [78 bases, 4480D1FA] [78 bases, 4480D1FA] [78 bases, 4480D1FA] [ [78 bases, 4480D1FA]	70	G	a	12	16	3486	4886	0.003	1	1	chr19	-	13836440	13836517	13836448	13836487	13836508	13836447	13836467	3'-A	hsa-mir-27a_70_G_a	hsa-mir-27a MI0000085 [78 bases, 4480D1FA] [78 bases, 4480D1FA] [78 bases, 4480D1FA] [78 bases, 4480D1FA] [78 bases, 4480D1FA] [ [78 bases, 4480D1FA]	70	G	a	16	18	4696	5552	0.003	1	1	chr19	-	13836440	13836517	13836448	13836487	13836508	13836447	13836467	3'-A	hsa-mir-27a_70_G_a	hsa-mir-27a MI0000085 [78 bases, 4480D1FA] [78 bases, 4480D1FA] [78 bases, 4480D1FA] [78 bases, 4480D1FA] [78 bases, 4480D1FA] [ [78 bases, 4480D1FA]	70	G	a	14	17	4647	5739	0.003	1	1	chr19	-	13836440	13836517	13836448	13836487	13836508	13836447	13836467	3'-A	hsa-mir-27a_70_G_a	hsa-mir-27a MI0000085 [78 bases, 4480D1FA] [78 bases, 4480D1FA] [78 bases, 4480D1FA] [78 bases, 4480D1FA] [78 bases, 4480D1FA] [ [78 bases, 4480D1FA]	70	G	a	13	20	4447	7171	0.003	1	1	chr19	-	13836440	13836517	13836448	13836487	13836508	13836447	13836467	3'-A	hsa-mir-27a_70_G_a	hsa-mir-27a MI0000085 [78 bases, 4480D1FA] [78 bases, 4480D1FA] [78 bases, 4480D1FA] [78 bases, 4480D1FA] [78 bases, 4480D1FA] [ [78 bases, 4480D1FA]	70	G	a	10	16	3898	6370	0.003	1	1	chr19	-	13836440	13836517	13836448	13836487	13836508	13836447	13836467	3'-A	hsa-mir-27a_70_G_a	hsa-mir-27a MI0000085 [78 bases, 4480D1FA] [78 bases, 4480D1FA] [78 bases, 4480D1FA] [78 bases, 4480D1FA] [78 bases, 4480D1FA] [ [78 bases, 4480D1FA]	70	G	a	19	21	5630	6416	0.003	1	1	chr19	-	13836440	13836517	13836448	13836487	13836508	13836447	13836467	3'-A	hsa-mir-27a_70_G_a	hsa-mir-27a MI0000085 [78 bases, 4480D1FA] [78 bases, 4480D1FA] [78 bases, 4480D1FA] [78 bases, 4480D1FA] [78 bases, 4480D1FA] [ [78 bases, 4480D1FA]	70	G	a	12	16	4898	6666	0.002	1	1	chr19	-	13836440	13836517	13836448	13836487	13836508	13836447	13836467	3'-A	hsa-mir-27a_70_G_a	hsa-mir-27a MI0000085 [78 bases, 4480D1FA] [78 bases, 4480D1FA] [78 bases, 4480D1FA] [78 bases, 4480D1FA] [78 bases, 4480D1FA] [ [78 bases, 4480D1FA]	70	G	a	17	19	6266	7190	0.003	1	1	chr19	-	13836440	13836517	13836448	13836487	13836508	13836447	13836467	3'-A	hsa-mir-27a_70_G_a	hsa-mir-27a MI0000085 [78 bases, 4480D1FA] [78 bases, 4480D1FA] [78 bases, 4480D1FA] [78 bases, 4480D1FA] [78 bases, 4480D1FA] [ [78 bases, 4480D1FA]	70	G	a	15	23	3875	6000	0.004	1	1	chr19	-	13836440	13836517	13836448	13836487	13836508	13836447	13836467	3'-A	hsa-mir-27a_70_G_a	hsa-mir-27a MI0000085 [78 bases, 4480D1FA] [78 bases, 4480D1FA] [78 bases, 4480D1FA] [78 bases, 4480D1FA] [78 bases, 4480D1FA] [ [78 bases, 4480D1FA]	70	G	a	26	33	5377	6962	0.005	1	1	chr19	-	13836440	13836517	13836448	13836487	13836508	13836447	13836467	3'-A	hsa-mir-27a_70_G_a	hsa-mir-27a MI0000085 [78 bases, 4480D1FA] [78 bases, 4480D1FA] [78 bases, 4480D1FA] [78 bases, 4480D1FA] [78 bases, 4480D1FA] [ [78 bases, 4480D1FA]	70	G	a	15	18	4805	5890	0.003	1	1	chr19	-	13836440	13836517	13836448	13836487	13836508	13836447	13836467	3'-A	hsa-mir-27a_70_G_a	hsa-mir-27a MI0000085 [78 bases, 4480D1FA] [78 bases, 4480D1FA] [78 bases, 4480D1FA] [78 bases, 4480D1FA] [78 bases, 4480D1FA] [ [78 bases, 4480D1FA]	70	G	a	10	13	3841	5037	0.003	1	1	chr19	-	13836440	13836517	13836448	13836487	13836508	13836447	13836467	3'-A	hsa-mir-27a_70_G_a	hsa-mir-27a MI0000085 [78 bases, 4480D1FA] [78 bases, 4480D1FA] [78 bases, 4480D1FA] [78 bases, 4480D1FA] [78 bases, 4480D1FA] [ [78 bases, 4480D1FA]	70	G	a	3	3	3283	4046	0.001	1	1	chr19	-	13836440	13836517	13836448	13836487	13836508	13836447	13836467	3'-A	hsa-mir-27a_70_G_a	hsa-mir-27a MI0000085 [78 bases, 4480D1FA] [78 bases, 4480D1FA] [78 bases, 4480D1FA] [78 bases, 4480D1FA] [78 bases, 4480D1FA] [ [78 bases, 4480D1FA]	70	G	a	5	5	2925	3261	0.002	1	1	chr19	-	13836440	13836517	13836448	13836487	13836508	13836447	13836467	3'-A	hsa-mir-27a_70_G_a	hsa-mir-27a MI0000085 [78 bases, 4480D1FA] [78 bases, 4480D1FA] [78 bases, 4480D1FA] [78 bases, 4480D1FA] [78 bases, 4480D1FA] [ [78 bases, 4480D1FA]	70	G	a	12	17	4802	6989	0.002	1	1	chr19	-	13836440	13836517	13836448	13836487	13836508	13836447	13836467	3'-A	hsa-mir-27a_70_G_a	hsa-mir-27a MI0000085 [78 bases, 4480D1FA] [78 bases, 4480D1FA] [78 bases, 4480D1FA] [78 bases, 4480D1FA] [78 bases, 4480D1FA] [ [78 bases, 4480D1FA]	70	G	a	13	18	3259	4718	0.004	1	1	chr19	-	13836440	13836517	13836448	13836487	13836508	13836447	13836467	3'-A	hsa-mir-27a_70_G_a	hsa-mir-27a MI0000085 [78 bases, 4480D1FA] [78 bases, 4480D1FA] [78 bases, 4480D1FA] [78 bases, 4480D1FA] [78 bases, 4480D1FA] [ [78 bases, 4480D1FA]	70	G	a	6	6	4406	5108	0.001	1	1	chr19	-	13836440	13836517	13836448	13836487	13836508	13836447	13836467	3'-A	hsa-mir-27a_70_G_a	hsa-mir-27a MI0000085 [78 bases, 4480D1FA] [78 bases, 4480D1FA] [78 bases, 4480D1FA] [78 bases, 4480D1FA] [78 bases, 4480D1FA] [ [78 bases, 4480D1FA]	70	G	a	9	10	5161	5966	0.002	1	1	chr19	-	13836440	13836517	13836448	13836487	13836508	13836447	13836467	3'-A	hsa-mir-27a_70_G_a	hsa-mir-27a MI0000085 [78 bases, 4480D1FA] [78 bases, 4480D1FA] [78 bases, 4480D1FA] [78 bases, 4480D1FA] [78 bases, 4480D1FA] [ [78 bases, 4480D1FA]	70	G	a	8	10	5349	7065	0.001	1	1	chr19	-	13836440	13836517	13836448	13836487	13836508	13836447	13836467	3'-A	hsa-mir-27a_70_G_a	hsa-mir-27a MI0000085 [78 bases, 4480D1FA] [78 bases, 4480D1FA] [78 bases, 4480D1FA] [78 bases, 4480D1FA] [78 bases, 4480D1FA] [ [78 bases, 4480D1FA]	70	G	a	6	6	3874	4342	0.002	1	1	chr19	-	13836440	13836517	13836448	13836487	13836508	13836447	13836467	3'-A	hsa-mir-27a_70_G_a	hsa-mir-27a MI0000085 [78 bases, 4480D1FA] [78 bases, 4480D1FA] [78 bases, 4480D1FA] [78 bases, 4480D1FA] [78 bases, 4480D1FA] [ [78 bases, 4480D1FA]	70	G	a	14	18	4516	6022	0.003	1	1	chr19	-	13836440	13836517	13836448	13836487	13836508	13836447	13836467	3'-A	hsa-mir-27a_70_G_a	hsa-mir-27a MI0000085 [78 bases, 4480D1FA] [78 bases, 4480D1FA] [78 bases, 4480D1FA] [78 bases, 4480D1FA] [78 bases, 4480D1FA] [ [78 bases, 4480D1FA]	70	G	a	10	13	5057	6883	0.002	1	1	chr19	-	13836440	13836517	13836448	13836487	13836508	13836447	13836467	3'-A	hsa-mir-27a_70_G_a	hsa-mir-27a MI0000085 [78 bases, 4480D1FA] [78 bases, 4480D1FA] [78 bases, 4480D1FA] [78 bases, 4480D1FA] [78 bases, 4480D1FA] [ [78 bases, 4480D1FA]	70	G	a	9	13	4552	7074	0.002	1	1	chr19	-	13836440	13836517	13836448	13836487	13836508	13836447	13836467	3'-A	hsa-mir-27a_70_G_a	hsa-mir-27a MI0000085 [78 bases, 4480D1FA] [78 bases, 4480D1FA] [78 bases, 4480D1FA] [78 bases, 4480D1FA] [78 bases, 4480D1FA] [ [78 bases, 4480D1FA]	70	G	a	13	18	4125	5955	0.003	1	1	chr19	-	13836440	13836517	13836448	13836487	13836508	13836447	13836467	3'-A	hsa-mir-27a_70_G_a	hsa-mir-27a MI0000085 [78 bases, 4480D1FA] [78 bases, 4480D1FA] [78 bases, 4480D1FA] [78 bases, 4480D1FA] [78 bases, 4480D1FA] [ [78 bases, 4480D1FA]	70	G	a	10	10	5238	5382	0.002	1	1	chr19	-	13836440	13836517	13836448	13836487	13836508	13836447	13836467	3'-A	hsa-mir-27a_70_G_a	hsa-mir-27a MI0000085 [78 bases, 4480D1FA] [78 bases, 4480D1FA] [78 bases, 4480D1FA] [78 bases, 4480D1FA] [78 bases, 4480D1FA] [ [78 bases, 4480D1FA]	70	G	a	13	18	4464	6493	0.003	1	1	chr19	-	13836440	13836517	13836448	13836487	13836508	13836447	13836467	3'-A	hsa-mir-27a_70_G_a	hsa-mir-27a MI0000085 [78 bases, 4480D1FA] [78 bases, 4480D1FA] [78 bases, 4480D1FA] [78 bases, 4480D1FA] [78 bases, 4480D1FA] [ [78 bases, 4480D1FA]	70	G	a	2	2	2735	3454	0.001	1	1	chr19	-	13836440	13836517	13836448	13836487	13836508	13836447	13836467	3'-A	hsa-mir-27a_70_G_a	hsa-mir-27a MI0000085 [78 bases, 4480D1FA] [78 bases, 4480D1FA] [78 bases, 4480D1FA] [78 bases, 4480D1FA] [78 bases, 4480D1FA] [ [78 bases, 4480D1FA]	70	G	a	14	19	3437	4864	0.004	1	1	chr19	-	13836440	13836517	13836448	13836487	13836508	13836447	13836467	3'-A	hsa-mir-27a_70_G_a	hsa-mir-27a MI0000085 [78 bases, 4480D1FA] [78 bases, 4480D1FA] [78 bases, 4480D1FA] [78 bases, 4480D1FA] [78 bases, 4480D1FA] [ [78 bases, 4480D1FA]	70	G	a	12	18	4764	7494	0.003	1	1	chr19	-	13836440	13836517	13836448	13836487	13836508	13836447	13836467	3'-A	hsa-mir-27a_70_G_a	hsa-mir-27a MI0000085 [78 bases, 4480D1FA] [78 bases, 4480D1FA] [78 bases, 4480D1FA] [78 bases, 4480D1FA] [78 bases, 4480D1FA] [ [78 bases, 4480D1FA]	70	G	a	10	9	3101	2949	0.003	1	1	chr19	-	13836440	13836517	13836448	13836487	13836508	13836447	13836467	3'-A	hsa-mir-27a_70_G_a	hsa-mir-27a MI0000085 [78 bases, 4480D1FA] [78 bases, 4480D1FA] [78 bases, 4480D1FA] [78 bases, 4480D1FA] [78 bases, 4480D1FA] [ [78 bases, 4480D1FA]	70	G	a	36	30	7092	6068	0.005	1	1	chr19	-	13836440	13836517	13836448	13836487	13836508	13836447	13836467	3'-A	hsa-mir-27a_70_G_a	hsa-mir-27a MI0000085 [78 bases, 4480D1FA] [78 bases, 4480D1FA] [78 bases, 4480D1FA] [78 bases, 4480D1FA] [78 bases, 4480D1FA] [ [78 bases, 4480D1FA]	70	G	a	74	53	9115	6540	0.008	1	1	chr19	-	13836440	13836517	13836448	13836487	13836508	13836447	13836467	3'-A	hsa-mir-27a_70_G_a	hsa-mir-27a MI0000085 [78 bases, 4480D1FA] [78 bases, 4480D1FA] [78 bases, 4480D1FA] [78 bases, 4480D1FA] [78 bases, 4480D1FA] [ [78 bases, 4480D1FA]	70	G	a	41	36	5636	4970	0.007	1	1	chr19	-	13836440	13836517	13836448	13836487	13836508	13836447	13836467	3'-A	hsa-mir-27a_70_G_a	hsa-mir-27a MI0000085 [78 bases, 4480D1FA] [78 bases, 4480D1FA] [78 bases, 4480D1FA] [78 bases, 4480D1FA] [78 bases, 4480D1FA] [ [78 bases, 4480D1FA]	70	G	a	25	28	3521	4044	0.007	1	1	chr19	-	13836440	13836517	13836448	13836487	13836508	13836447	13836467	3'-A	hsa-mir-27a_70_G_a	hsa-mir-27a MI0000085 [78 bases, 4480D1FA] [78 bases, 4480D1FA] [78 bases, 4480D1FA] [78 bases, 4480D1FA] [78 bases, 4480D1FA] [ [78 bases, 4480D1FA]	70	G	a	9	6	3123	2167	0.003	1	1	chr19	-	13836440	13836517	13836448	13836487	13836508	13836447	13836467	3'-A	hsa-mir-27a_70_G_a	hsa-mir-27a MI0000085 [78 bases, 4480D1FA] [78 bases, 4480D1FA] [78 bases, 4480D1FA] [78 bases, 4480D1FA] [78 bases, 4480D1FA] [ [78 bases, 4480D1FA]	70	G	a	39	31	5275	4304	0.007	1	1	chr19	-	13836440	13836517	13836448	13836487	13836508	13836447	13836467	3'-A	hsa-mir-27a_70_G_a	hsa-mir-27a MI0000085 [78 bases, 4480D1FA] [78 bases, 4480D1FA] [78 bases, 4480D1FA] [78 bases, 4480D1FA] [78 bases, 4480D1FA] [ [78 bases, 4480D1FA]	70	G	a	20	35	1997	3501	0.01	1	1	chr19	-	13836440	13836517	13836448	13836487	13836508	13836447	13836467	3'-A	hsa-mir-27a_70_G_a	hsa-mir-27a MI0000085 [78 bases, 4480D1FA] [78 bases, 4480D1FA] [78 bases, 4480D1FA] [78 bases, 4480D1FA] [78 bases, 4480D1FA] [ [78 bases, 4480D1FA]	70	G	a	311	499	6551	10521	0.047	1	1	chr19	-	13836440	13836517	13836448	13836487	13836508	13836447	13836467	3'-A	hsa-mir-27a_70_G_a	hsa-mir-27a MI0000085 [78 bases, 4480D1FA] [78 bases, 4480D1FA] [78 bases, 4480D1FA] [78 bases, 4480D1FA] [78 bases, 4480D1FA] [ [78 bases, 4480D1FA]	70	G	a	76	137	3295	5968	0.023	1	1	chr19	-	13836440	13836517	13836448	13836487	13836508	13836447	13836467	3'-A	hsa-mir-27a_70_G_a	hsa-mir-27a MI0000085 [78 bases, 4480D1FA] [78 bases, 4480D1FA] [78 bases, 4480D1FA] [78 bases, 4480D1FA] [78 bases, 4480D1FA] [ [78 bases, 4480D1FA]	70	G	a	478	718	5643	8482	0.085	0	0	chr19	-	13836440	13836517	13836448	13836487	13836508	13836447	13836467	3'-A	hsa-mir-27a_70_G_a	hsa-mir-27a MI0000085 [78 bases, 4480D1FA] [78 bases, 4480D1FA] [78 bases, 4480D1FA] [78 bases, 4480D1FA] [78 bases, 4480D1FA] [ [78 bases, 4480D1FA]	70	G	a	323	478	6438	9532	0.05	0.469	1	chr19	-	13836440	13836517	13836448	13836487	13836508	13836447	13836467	3'-A	hsa-mir-27a_70_G_a	hsa-mir-27a MI0000085 [78 bases, 4480D1FA] [78 bases, 4480D1FA] [78 bases, 4480D1FA] [78 bases, 4480D1FA] [78 bases, 4480D1FA] [ [78 bases, 4480D1FA]	70	G	a	445	582	7495	9812	0.059	1.02e-05	0.000104	chr19	-	13836440	13836517	13836448	13836487	13836508	13836447	13836467	3'-A	hsa-mir-27a_70_G_a	hsa-mir-27a MI0000085 [78 bases, 4480D1FA] [78 bases, 4480D1FA] [78 bases, 4480D1FA] [78 bases, 4480D1FA] [78 bases, 4480D1FA] [ [78 bases, 4480D1FA]	70	G	a	305	434	5148	7328	0.059	0.000141	0.00147	chr19	-	13836440	13836517	13836448	13836487	13836508	13836447	13836467	3'-A	hsa-mir-27a_70_G_a	hsa-mir-27a MI0000085 [78 bases, 4480D1FA] [78 bases, 4480D1FA] [78 bases, 4480D1FA] [78 bases, 4480D1FA] [78 bases, 4480D1FA] [ [78 bases, 4480D1FA]	70	G	a	8	10	3027	3914	0.003	1	1	chr19	-	13836440	13836517	13836448	13836487	13836508	13836447	13836467	3'-A	hsa-mir-27a_70_G_a	hsa-mir-27a MI0000085 [78 bases, 4480D1FA] [78 bases, 4480D1FA] [78 bases, 4480D1FA] [78 bases, 4480D1FA] [78 bases, 4480D1FA] [ [78 bases, 4480D1FA]	70	G	a	23	28	6348	7770	0.004	1	1	chr19	-	13836440	13836517	13836448	13836487	13836508	13836447	13836467	3'-A	hsa-mir-27a_70_G_a	hsa-mir-27a MI0000085 [78 bases, 4480D1FA] [78 bases, 4480D1FA] [78 bases, 4480D1FA] [78 bases, 4480D1FA] [78 bases, 4480D1FA] [ [78 bases, 4480D1FA]	70	G	a	19	27	5173	7538	0.004	1	1	chr19	-	13836440	13836517	13836448	13836487	13836508	13836447	13836467	3'-A	hsa-mir-27a_70_G_a	hsa-mir-27a MI0000085 [78 bases, 4480D1FA] [78 bases, 4480D1FA] [78 bases, 4480D1FA] [78 bases, 4480D1FA] [78 bases, 4480D1FA] [ [78 bases, 4480D1FA]	70	G	a	11	16	3885	5911	0.003	1	1	chr19	-	13836440	13836517	13836448	13836487	13836508	13836447	13836467	3'-A	hsa-mir-27a_70_G_a	hsa-mir-27a MI0000085 [78 bases, 4480D1FA] [78 bases, 4480D1FA] [78 bases, 4480D1FA] [78 bases, 4480D1FA] [78 bases, 4480D1FA] [ [78 bases, 4480D1FA]	70	G	a	6	8	5006	6790	0.001	1	1	chr19	-	13836440	13836517	13836448	13836487	13836508	13836447	13836467	3'-A	hsa-mir-27a_70_G_a	hsa-mir-27a MI0000085 [78 bases, 4480D1FA] [78 bases, 4480D1FA] [78 bases, 4480D1FA] [78 bases, 4480D1FA] [78 bases, 4480D1FA] [ [78 bases, 4480D1FA]	70	G	a	9	14	2737	4260	0.003	1	1	chr19	-	13836440	13836517	13836448	13836487	13836508	13836447	13836467	3'-A	hsa-mir-27a_70_G_a	hsa-mir-27a MI0000085 [78 bases, 4480D1FA] [78 bases, 4480D1FA] [78 bases, 4480D1FA] [78 bases, 4480D1FA] [78 bases, 4480D1FA] [ [78 bases, 4480D1FA]	70	G	a	7	9	5342	7035	0.001	1	1	chr19	-	13836440	13836517	13836448	13836487	13836508	13836447	13836467	3'-A	hsa-mir-27a_70_G_a	hsa-mir-27a MI0000085 [78 bases, 4480D1FA] [78 bases, 4480D1FA] [78 bases, 4480D1FA] [78 bases, 4480D1FA] [78 bases, 4480D1FA] [ [78 bases, 4480D1FA]	70	G	a	30	30	6732	6819	0.004	1	1	chr19	-	13836440	13836517	13836448	13836487	13836508	13836447	13836467	3'-A	hsa-mir-27a_70_G_a	hsa-mir-27a MI0000085 [78 bases, 4480D1FA] [78 bases, 4480D1FA] [78 bases, 4480D1FA] [78 bases, 4480D1FA] [78 bases, 4480D1FA] [ [78 bases, 4480D1FA]	70	G	a	12	18	4540	6841	0.003	1	1	chr19	-	13836440	13836517	13836448	13836487	13836508	13836447	13836467	3'-A	hsa-mir-27a_70_G_a	hsa-mir-27a MI0000085 [78 bases, 4480D1FA] [78 bases, 4480D1FA] [78 bases, 4480D1FA] [78 bases, 4480D1FA] [78 bases, 4480D1FA] [ [78 bases, 4480D1FA]	70	G	a	6	4	3367	2789	0.002	1	1	chr19	-	13836440	13836517	13836448	13836487	13836508	13836447	13836467	3'-A	hsa-mir-27a_70_G_a	hsa-mir-27a MI0000085 [78 bases, 4480D1FA] [78 bases, 4480D1FA] [78 bases, 4480D1FA] [78 bases, 4480D1FA] [78 bases, 4480D1FA] [ [78 bases, 4480D1FA]	70	G	a	3	3	14668	14934	0	1	1	chr19	-	13836440	13836517	13836448	13836487	13836508	13836447	13836467	3'-A	hsa-mir-27a_70_G_a	hsa-mir-27a MI0000085 [78 bases, 4480D1FA] [78 bases, 4480D1FA] [78 bases, 4480D1FA] [78 bases, 4480D1FA] [78 bases, 4480D1FA] [ [78 bases, 4480D1FA]	70	G	a	14	9	5092	3524	0.003	1	1	chr19	-	13836440	13836517	13836448	13836487	13836508	13836447	13836467	3'-A	hsa-mir-27a_70_G_a	hsa-mir-27a MI0000085 [78 bases, 4480D1FA] [78 bases, 4480D1FA] [78 bases, 4480D1FA] [78 bases, 4480D1FA] [78 bases, 4480D1FA] [ [78 bases, 4480D1FA]	70	G	a	7	4	3753	2491	0.002	1	1	chr19	-	13836440	13836517	13836448	13836487	13836508	13836447	13836467	3'-A	hsa-mir-27a_70_G_a	hsa-mir-27a MI0000085 [78 bases, 4480D1FA] [78 bases, 4480D1FA] [78 bases, 4480D1FA] [78 bases, 4480D1FA] [78 bases, 4480D1FA] [ [78 bases, 4480D1FA]	70	G	a	7	7	5829	5965	0.001	1	1	chr19	-	13836440	13836517	13836448	13836487	13836508	13836447	13836467	3'-A	hsa-mir-27a_70_G_a	hsa-mir-27a MI0000085 [78 bases, 4480D1FA] [78 bases, 4480D1FA] [78 bases, 4480D1FA] [78 bases, 4480D1FA] [78 bases, 4480D1FA] [ [78 bases, 4480D1FA]	70	G	a	2	1	4268	3479	0	1	1	chr19	-	13836440	13836517	13836448	13836487	13836508	13836447	13836467	3'-A	hsa-mir-27a_70_G_a	hsa-mir-27a MI0000085 [78 bases, 4480D1FA] [78 bases, 4480D1FA] [78 bases, 4480D1FA] [78 bases, 4480D1FA] [78 bases, 4480D1FA] [ [78 bases, 4480D1FA]	70	G	a	8	4	5538	3200	0.001	1	1	chr19	-	13836440	13836517	13836448	13836487	13836508	13836447	13836467	3'-A	hsa-mir-27a_70_G_a	hsa-mir-27a MI0000085 [78 bases, 4480D1FA] [78 bases, 4480D1FA] [78 bases, 4480D1FA] [78 bases, 4480D1FA] [78 bases, 4480D1FA] [ [78 bases, 4480D1FA]	70	G	a	1	1	5642	5912	0	1	1	chr19	-	13836440	13836517	13836448	13836487	13836508	13836447	13836467	3'-A	hsa-mir-27a_70_G_a	hsa-mir-27a MI0000085 [78 bases, 4480D1FA] [78 bases, 4480D1FA] [78 bases, 4480D1FA] [78 bases, 4480D1FA] [78 bases, 4480D1FA] [ [78 bases, 4480D1FA]	70	G	a	8	6	3501	2643	0.002	1	1	chr19	-	13836440	13836517	13836448	13836487	13836508	13836447	13836467	3'-A	hsa-mir-27a_70_G_a	hsa-mir-27a MI0000085 [78 bases, 4480D1FA] [78 bases, 4480D1FA] [78 bases, 4480D1FA] [78 bases, 4480D1FA] [78 bases, 4480D1FA] [ [78 bases, 4480D1FA]	70	G	a	4	3	2766	2558	0.001	1	1	chr19	-	13836440	13836517	13836448	13836487	13836508	13836447	13836467	3'-A	hsa-mir-27a_70_G_a	hsa-mir-27a MI0000085 [78 bases, 4480D1FA] [78 bases, 4480D1FA] [78 bases, 4480D1FA] [78 bases, 4480D1FA] [78 bases, 4480D1FA] [ [78 bases, 4480D1FA]	70	G	a	7	5	11071	8902	0.001	1	1	chr19	-	13836440	13836517	13836448	13836487	13836508	13836447	13836467	3'-A	hsa-mir-27a_70_G_a	hsa-mir-27a MI0000085 [78 bases, 4480D1FA] [78 bases, 4480D1FA] [78 bases, 4480D1FA] [78 bases, 4480D1FA] [78 bases, 4480D1FA] [ [78 bases, 4480D1FA]	70	G	a	9	9	5866	5987	0.002	1	1	chr19	-	13836440	13836517	13836448	13836487	13836508	13836447	13836467	3'-A	hsa-mir-27a_70_G_a	hsa-mir-27a MI0000085 [78 bases, 4480D1FA] [78 bases, 4480D1FA] [78 bases, 4480D1FA] [78 bases, 4480D1FA] [78 bases, 4480D1FA] [ [78 bases, 4480D1FA]	70	G	a	6	4	5030	3969	0.001	1	1	chr19	-	13836440	13836517	13836448	13836487	13836508	13836447	13836467	3'-A	hsa-mir-27a_70_G_a	hsa-mir-27a MI0000085 [78 bases, 4480D1FA] [78 bases, 4480D1FA] [78 bases, 4480D1FA] [78 bases, 4480D1FA] [78 bases, 4480D1FA] [ [78 bases, 4480D1FA]	70	G	a	4	3	3886	3087	0.001	1	1	chr19	-	13836440	13836517	13836448	13836487	13836508	13836447	13836467	3'-A	hsa-mir-27a_70_G_a	hsa-mir-27a MI0000085 [78 bases, 4480D1FA] [78 bases, 4480D1FA] [78 bases, 4480D1FA] [78 bases, 4480D1FA] [78 bases, 4480D1FA] [ [78 bases, 4480D1FA]	70	G	a	4	5	3609	4948	0.001	1	1	chr19	-	13836440	13836517	13836448	13836487	13836508	13836447	13836467	3'-A	hsa-mir-27a_70_G_a	hsa-mir-27a MI0000085 [78 bases, 4480D1FA] [78 bases, 4480D1FA] [78 bases, 4480D1FA] [78 bases, 4480D1FA] [78 bases, 4480D1FA] [ [78 bases, 4480D1FA]	70	G	a	11	7	6025	4343	0.002	1	1	chr19	-	13836440	13836517	13836448	13836487	13836508	13836447	13836467	3'-A	hsa-mir-27a_70_G_a	hsa-mir-27a MI0000085 [78 bases, 4480D1FA] [78 bases, 4480D1FA] [78 bases, 4480D1FA] [78 bases, 4480D1FA] [78 bases, 4480D1FA] [ [78 bases, 4480D1FA]	70	G	a	11	6	10599	6233	0.001	1	1	chr19	-	13836440	13836517	13836448	13836487	13836508	13836447	13836467	3'-A	hsa-mir-27a_70_G_a	hsa-mir-27a MI0000085 [78 bases, 4480D1FA] [78 bases, 4480D1FA] [78 bases, 4480D1FA] [78 bases, 4480D1FA] [78 bases, 4480D1FA] [ [78 bases, 4480D1FA]	70	G	a	7	7	3543	3647	0.002	1	1	chr19	-	13836440	13836517	13836448	13836487	13836508	13836447	13836467	3'-A	hsa-mir-27a_70_G_a	hsa-mir-27a MI0000085 [78 bases, 4480D1FA] [78 bases, 4480D1FA] [78 bases, 4480D1FA] [78 bases, 4480D1FA] [78 bases, 4480D1FA] [ [78 bases, 4480D1FA]	70	G	a	13	4	16014	5079	0.001	1	1	chr19	-	13836440	13836517	13836448	13836487	13836508	13836447	13836467	3'-A	hsa-mir-27a_70_G_a	hsa-mir-27a MI0000085 [78 bases, 4480D1FA] [78 bases, 4480D1FA] [78 bases, 4480D1FA] [78 bases, 4480D1FA] [78 bases, 4480D1FA] [ [78 bases, 4480D1FA]	70	G	a	11	6	4829	3029	0.002	1	1	chr19	-	13836440	13836517	13836448	13836487	13836508	13836447	13836467	3'-A	hsa-mir-27a_70_G_a	hsa-mir-27a MI0000085 [78 bases, 4480D1FA] [78 bases, 4480D1FA] [78 bases, 4480D1FA] [78 bases, 4480D1FA] [78 bases, 4480D1FA] [ [78 bases, 4480D1FA]	70	G	a	70	7	37867	4022	0.002	1	1	chr19	-	13836440	13836517	13836448	13836487	13836508	13836447	13836467	3'-A	hsa-mir-27a_70_G_a	hsa-mir-27a MI0000085 [78 bases, 4480D1FA] [78 bases, 4480D1FA] [78 bases, 4480D1FA] [78 bases, 4480D1FA] [78 bases, 4480D1FA] [ [78 bases, 4480D1FA]	70	G	a	4	1	4305	1420	0.001	1	1	chr19	-	13836440	13836517	13836448	13836487	13836508	13836447	13836467	3'-A	hsa-mir-27a_70_G_a	hsa-mir-27a MI0000085 [78 bases, 4480D1FA] [78 bases, 4480D1FA] [78 bases, 4480D1FA] [78 bases, 4480D1FA] [78 bases, 4480D1FA] [ [78 bases, 4480D1FA]	70	G	a	5	3	4813	3523	0.001	1	1	chr19	-	13836440	13836517	13836448	13836487	13836508	13836447	13836467	3'-A	hsa-mir-27a_70_G_a	hsa-mir-27a MI0000085 [78 bases, 4480D1FA] [78 bases, 4480D1FA] [78 bases, 4480D1FA] [78 bases, 4480D1FA] [78 bases, 4480D1FA] [ [78 bases, 4480D1FA]	70	G	a	12	18	3891	6137	0.003	1	1	chr19	-	13836440	13836517	13836448	13836487	13836508	13836447	13836467	3'-A	hsa-mir-27a_70_G_a	hsa-mir-27a MI0000085 [78 bases, 4480D1FA] [78 bases, 4480D1FA] [78 bases, 4480D1FA] [78 bases, 4480D1FA] [78 bases, 4480D1FA] [ [78 bases, 4480D1FA]	70	G	a	22	23	5992	6349	0.004	1	1	chr19	-	13836440	13836517	13836448	13836487	13836508	13836447	13836467	3'-A	hsa-mir-27a_70_G_a	hsa-mir-27a MI0000085 [78 bases, 4480D1FA] [78 bases, 4480D1FA] [78 bases, 4480D1FA] [78 bases, 4480D1FA] [78 bases, 4480D1FA] [ [78 bases, 4480D1FA]	70	G	a	82	50	24814	15280	0.003	1	1	chr19	-	13836440	13836517	13836448	13836487	13836508	13836447	13836467	3'-A	hsa-mir-27a_70_G_a	hsa-mir-27a MI0000085 [78 bases, 4480D1FA] [78 bases, 4480D1FA] [78 bases, 4480D1FA] [78 bases, 4480D1FA] [78 bases, 4480D1FA] [ [78 bases, 4480D1FA]	70	G	a	1	1	3019	3148	0	1	1	chr19	-	13836440	13836517	13836448	13836487	13836508	13836447	13836467	3'-A	hsa-mir-27a_70_G_a	hsa-mir-27a MI0000085 [78 bases, 4480D1FA] [78 bases, 4480D1FA] [78 bases, 4480D1FA] [78 bases, 4480D1FA] [78 bases, 4480D1FA] [ [78 bases, 4480D1FA]	70	G	a	184	155	7125	6029	0.026	1	1	chr19	-	13836440	13836517	13836448	13836487	13836508	13836447	13836467	3'-A	hsa-mir-27a_70_G_a	hsa-mir-27a MI0000085 [78 bases, 4480D1FA] [78 bases, 4480D1FA] [78 bases, 4480D1FA] [78 bases, 4480D1FA] [78 bases, 4480D1FA] [ [78 bases, 4480D1FA]	70	G	a	19	17	10697	9904	0.002	1	1	chr19	-	13836440	13836517	13836448	13836487	13836508	13836447	13836467	3'-A	hsa-mir-27a_70_G_a	hsa-mir-27a MI0000085 [78 bases, 4480D1FA] [78 bases, 4480D1FA] [78 bases, 4480D1FA] [78 bases, 4480D1FA] [78 bases, 4480D1FA] [ [78 bases, 4480D1FA]	70	G	a	124	99	6138	4945	0.02	1	1	chr19	-	13836440	13836517	13836448	13836487	13836508	13836447	13836467	3'-A	hsa-mir-27a_70_G_a	hsa-mir-27a MI0000085 [78 bases, 4480D1FA] [78 bases, 4480D1FA] [78 bases, 4480D1FA] [78 bases, 4480D1FA] [78 bases, 4480D1FA] [ [78 bases, 4480D1FA]	70	G	a	40	32	6935	5611	0.006	1	1	chr19	-	13836440	13836517	13836448	13836487	13836508	13836447	13836467	3'-A	hsa-mir-27a_70_G_a	hsa-mir-27a MI0000085 [78 bases, 4480D1FA] [78 bases, 4480D1FA] [78 bases, 4480D1FA] [78 bases, 4480D1FA] [78 bases, 4480D1FA] [ [78 bases, 4480D1FA]	70	G	a	30	24	8629	7044	0.003	1	1	chr19	-	13836440	13836517	13836448	13836487	13836508	13836447	13836467	3'-A	hsa-mir-27a_70_G_a	hsa-mir-27a MI0000085 [78 bases, 4480D1FA] [78 bases, 4480D1FA] [78 bases, 4480D1FA] [78 bases, 4480D1FA] [78 bases, 4480D1FA] [ [78 bases, 4480D1FA]	70	G	a	23	18	3563	2826	0.006	1	1	chr19	-	13836440	13836517	13836448	13836487	13836508	13836447	13836467	3'-A	hsa-mir-27a_70_G_a	hsa-mir-27a MI0000085 [78 bases, 4480D1FA] [78 bases, 4480D1FA] [78 bases, 4480D1FA] [78 bases, 4480D1FA] [78 bases, 4480D1FA] [ [78 bases, 4480D1FA]	70	G	a	31	25	6673	5440	0.005	1	1	chr19	-	13836440	13836517	13836448	13836487	13836508	13836447	13836467	3'-A	hsa-mir-27a_70_G_a	hsa-mir-27a MI0000085 [78 bases, 4480D1FA] [78 bases, 4480D1FA] [78 bases, 4480D1FA] [78 bases, 4480D1FA] [78 bases, 4480D1FA] [ [78 bases, 4480D1FA]	70	G	a	371	509	5561	7632	0.067	1.04e-11	1.81e-10	chr19	-	13836440	13836517	13836448	13836487	13836508	13836447	13836467	3'-A	hsa-mir-27a_70_G_a	hsa-mir-27a MI0000085 [78 bases, 4480D1FA] [78 bases, 4480D1FA] [78 bases, 4480D1FA] [78 bases, 4480D1FA] [78 bases, 4480D1FA] [ [78 bases, 4480D1FA]	70	G	a	394	545	14038	19442	0.028	1	1	chr19	-	13836440	13836517	13836448	13836487	13836508	13836447	13836467	3'-A	hsa-mir-27a_70_G_a	hsa-mir-27a MI0000085 [78 bases, 4480D1FA] [78 bases, 4480D1FA] [78 bases, 4480D1FA] [78 bases, 4480D1FA] [78 bases, 4480D1FA] [ [78 bases, 4480D1FA]	70	G	a	258	424	3886	6391	0.066	9.1e-10	1.36e-08	chr19	-	13836440	13836517	13836448	13836487	13836508	13836447	13836467	3'-A	hsa-mir-27a_70_G_a	hsa-mir-27a MI0000085 [78 bases, 4480D1FA] [78 bases, 4480D1FA] [78 bases, 4480D1FA] [78 bases, 4480D1FA] [78 bases, 4480D1FA] [ [78 bases, 4480D1FA]	70	G	a	1032	1428	7304	10106	0.141	0	0	chr19	-	13836440	13836517	13836448	13836487	13836508	13836447	13836467	3'-A	hsa-mir-27a_70_G_a	hsa-mir-27a MI0000085 [78 bases, 4480D1FA] [78 bases, 4480D1FA] [78 bases, 4480D1FA] [78 bases, 4480D1FA] [78 bases, 4480D1FA] [ [78 bases, 4480D1FA]	70	G	a	820	1236	8713	13142	0.094	0	0	chr19	-	13836440	13836517	13836448	13836487	13836508	13836447	13836467	3'-A	hsa-mir-27a_70_G_a	hsa-mir-27a MI0000085 [78 bases, 4480D1FA] [78 bases, 4480D1FA] [78 bases, 4480D1FA] [78 bases, 4480D1FA] [78 bases, 4480D1FA] [ [78 bases, 4480D1FA]	70	G	a	362	542	4149	6215	0.087	0	0	chr19	-	13836440	13836517	13836448	13836487	13836508	13836447	13836467	3'-A	hsa-mir-27a_70_G_a	hsa-mir-27a MI0000085 [78 bases, 4480D1FA] [78 bases, 4480D1FA] [78 bases, 4480D1FA] [78 bases, 4480D1FA] [78 bases, 4480D1FA] [ [78 bases, 4480D1FA]	70	G	a	594	785	7518	9938	0.079	0	0	chr19	-	13836440	13836517	13836448	13836487	13836508	13836447	13836467	3'-A	hsa-mir-27a_70_G_a	hsa-mir-27a MI0000085 [78 bases, 4480D1FA] [78 bases, 4480D1FA]	70	G	a	13	2	7499	1674	0.002	1	1	chr19	-	13836440	13836517	13836448	13836487	13836508	13836447	13836467	3'-A	hsa-mir-27a_70_G_a	hsa-mir-27a MI0000085 [78 bases, 4480D1FA] [78 bases, 4480D1FA] [78 bases, 4480D1FA]	70	G	a	11	2	6019	1520	0.002	1	1	chr19	-	13836440	13836517	13836448	13836487	13836508	13836447	13836467	3'-A	hsa-mir-27a_70_G_a	hsa-mir-27a MI0000085 [78 bases, 4480D1FA] [78 bases, 4480D1FA]	70	G	a	4	2	3507	2344	0.001	1	1	chr19	-	13836440	13836517	13836448	13836487	13836508	13836447	13836467	3'-A	hsa-mir-27a_70_G_a	hsa-mir-27a MI0000085 [78 bases, 4480D1FA] [78 bases, 4480D1FA] [78 bases, 4480D1FA]	70	G	a	33	7	12622	2786	0.003	1	1	chr19	-	13836440	13836517	13836448	13836487	13836508	13836447	13836467	3'-A	hsa-mir-27a_70_G_a	hsa-mir-27a MI0000085 [78 bases, 4480D1FA] [78 bases, 4480D1FA] [78 bases, 4480D1FA]	70	G	a	23	4	25025	5166	0.001	1	1	chr19	-	13836440	13836517	13836448	13836487	13836508	13836447	13836467	3'-A	hsa-mir-27a_70_G_a	hsa-mir-27a MI0000085 [78 bases, 4480D1FA] [78 bases, 4480D1FA] [78 bases, 4480D1FA]	70	G	a	11	4	10228	3971	0.001	1	1	chr19	-	13836440	13836517	13836448	13836487	13836508	13836447	13836467	3'-A	hsa-mir-27a_70_G_a	hsa-mir-27a MI0000085 [78 bases, 4480D1FA] [78 bases, 4480D1FA] [78 bases, 4480D1FA]	70	G	a	8	1	10222	2024	0.001	1	1	chr19	-	13836440	13836517	13836448	13836487	13836508	13836447	13836467	3'-A	hsa-mir-27a_70_G_a	hsa-mir-27a MI0000085 [78 bases, 4480D1FA] [78 bases, 4480D1FA] [78 bases, 4480D1FA]	70	G	a	25	4	21182	3670	0.001	1	1	chr19	-	13836440	13836517	13836448	13836487	13836508	13836447	13836467	3'-A	hsa-mir-27a_70_G_a	hsa-mir-27a MI0000085 [78 bases, 4480D1FA] [78 bases, 4480D1FA]	70	G	a	1	0	3566	2081	0	1	1	chr19	-	13836440	13836517	13836448	13836487	13836508	13836447	13836467	3'-A	hsa-mir-27a_70_G_a	hsa-mir-27a MI0000085 [78 bases, 4480D1FA] [78 bases, 4480D1FA] [78 bases, 4480D1FA]	70	G	a	12	1	12837	2053	0.001	1	1	chr19	-	13836440	13836517	13836448	13836487	13836508	13836447	13836467	3'-A	hsa-mir-27a_70_G_a	hsa-mir-27a MI0000085 [78 bases, 4480D1FA] [78 bases, 4480D1FA] [78 bases, 4480D1FA]	70	G	a	24	3	32929	5343	0.001	1	1	chr19	-	13836440	13836517	13836448	13836487	13836508	13836447	13836467	3'-A	hsa-mir-27a_70_G_a	hsa-mir-27a MI0000085 [78 bases, 4480D1FA] [78 bases, 4480D1FA] [78 bases, 4480D1FA]	70	G	a	11	3	15718	5565	0.001	1	1	chr19	-	13836440	13836517	13836448	13836487	13836508	13836447	13836467	3'-A	hsa-mir-27a_70_G_a	hsa-mir-27a MI0000085 [78 bases, 4480D1FA] [78 bases, 4480D1FA] [78 bases, 4480D1FA] [78 bases, 4480D1FA] [78 bases, 4480D1FA] [ [78 bases, 4480D1FA]	70	G	a	0	0	0	0	0	1	1	chr19	-	13836440	13836517	13836448	13836487	13836508	13836447	13836467	3'-A	hsa-mir-27a_70_G_a	hsa-mir-27a MI0000085 [78 bases, 4480D1FA] [78 bases, 4480D1FA] [78 bases, 4480D1FA] [78 bases, 4480D1FA] [78 bases, 4480D1FA] [ [78 bases, 4480D1FA]	70	G	a	0	0	0	0	0	1	1	chr19	-	13836440	13836517	13836448	13836487	13836508	13836447	13836467	3'-A	hsa-mir-27a_70_G_a	hsa-mir-27a MI0000085 [78 bases, 4480D1FA] [78 bases, 4480D1FA] [78 bases, 4480D1FA] [78 bases, 4480D1FA] [78 bases, 4480D1FA] [ [78 bases, 4480D1FA]	70	G	a	0	0	0	0	0	1	1	chr19	-	13836440	13836517	13836448	13836487	13836508	13836447	13836467	3'-A	hsa-mir-27a_70_G_a	hsa-mir-27a MI0000085 [78 bases, 4480D1FA] [78 bases, 4480D1FA] [78 bases, 4480D1FA] [78 bases, 4480D1FA] [78 bases, 4480D1FA] [ [78 bases, 4480D1FA]	70	G	a	4	7	1108	2185	0.004	1	1	chr19	-	13836440	13836517	13836448	13836487	13836508	13836447	13836467	3'-A	hsa-mir-27a_70_G_a	hsa-mir-27a MI0000085 [78 bases, 4480D1FA] [78 bases, 4480D1FA] [78 bases, 4480D1FA]	70	G	a	2	3	610	1065	0.003	1	1	chr19	-	13836440	13836517	13836448	13836487	13836508	13836447	13836467	3'-A	hsa-mir-27a_70_G_a	hsa-mir-27a MI0000085 [78 bases, 4480D1FA] [78 bases, 4480D1FA] [78 bases, 4480D1FA]	70	G	a	4	6	820	1253	0.005	1	1	chr19	-	13836440	13836517	13836448	13836487	13836508	13836447	13836467	3'-A	hsa-mir-27a_70_G_a	hsa-mir-27a MI0000085 [78 bases, 4480D1FA] [78 bases, 4480D1FA] [78 bases, 4480D1FA]	70	G	a	6	8	725	994	0.008	1	1	chr19	-	13836440	13836517	13836448	13836487	13836508	13836447	13836467	3'-A	hsa-mir-27a_70_G_a	hsa-mir-27a MI0000085 [78 bases, 4480D1FA] [78 bases, 4480D1FA] [78 bases, 4480D1FA] [78 bases, 4480D1FA] [78 bases, 4480D1FA] [ [78 bases, 4480D1FA]	70	G	a	2	0	15895	5784	0	1	1	chr19	-	13836440	13836517	13836448	13836487	13836508	13836447	13836467	3'-A	hsa-mir-27a_70_G_a	hsa-mir-27a MI0000085 [78 bases, 4480D1FA] [78 bases, 4480D1FA] [78 bases, 4480D1FA] [78 bases, 4480D1FA] [78 bases, 4480D1FA] [ [78 bases, 4480D1FA]	70	G	a	6	3	17457	9049	0	1	1	chr19	-	13836440	13836517	13836448	13836487	13836508	13836447	13836467	3'-A	hsa-mir-27a_70_G_a	hsa-mir-27a MI0000085 [78 bases, 4480D1FA] [78 bases, 4480D1FA] [78 bases, 4480D1FA] [78 bases, 4480D1FA] [78 bases, 4480D1FA] [ [78 bases, 4480D1FA]	70	G	a	35	62	7482	13313	0.005	1	1	chr19	-	13836440	13836517	13836448	13836487	13836508	13836447	13836467	3'-A	hsa-mir-27a_70_G_a	hsa-mir-27a MI0000085 [78 bases, 4480D1FA] [78 bases, 4480D1FA] [78 bases, 4480D1FA] [78 bases, 4480D1FA] [78 bases, 4480D1FA] [ [78 bases, 4480D1FA]	70	G	a	14	31	5077	11551	0.003	1	1	chr19	-	13836440	13836517	13836448	13836487	13836508	13836447	13836467	3'-A	hsa-mir-27a_70_G_a	hsa-mir-27a MI0000085 [78 bases, 4480D1FA] [78 bases, 4480D1FA] [78 bases, 4480D1FA] [78 bases, 4480D1FA] [78 bases, 4480D1FA] [ [78 bases, 4480D1FA]	70	G	a	42	64	11087	17053	0.004	1	1	chr19	-	13836440	13836517	13836448	13836487	13836508	13836447	13836467	3'-A	hsa-mir-27a_70_G_a	hsa-mir-27a MI0000085 [78 bases, 4480D1FA] [78 bases, 4480D1FA] [78 bases, 4480D1FA] [78 bases, 4480D1FA] [78 bases, 4480D1FA] [ [78 bases, 4480D1FA]	70	G	a	38	70	8772	16309	0.004	1	1	chr19	-	13836440	13836517	13836448	13836487	13836508	13836447	13836467	3'-A	hsa-mir-27a_70_G_a	hsa-mir-27a MI0000085 [78 bases, 4480D1FA] [78 bases, 4480D1FA] [78 bases, 4480D1FA] [78 bases, 4480D1FA] [78 bases, 4480D1FA] [ [78 bases, 4480D1FA]	70	G	a	53	78	9022	13309	0.006	1	1	chr19	-	13836440	13836517	13836448	13836487	13836508	13836447	13836467	3'-A	hsa-mir-27a_70_G_a	hsa-mir-27a MI0000085 [78 bases, 4480D1FA] [78 bases, 4480D1FA] [78 bases, 4480D1FA] [78 bases, 4480D1FA] [78 bases, 4480D1FA] [ [78 bases, 4480D1FA]	70	G	a	8	30	1912	7239	0.004	1	1	chr19	-	13836440	13836517	13836448	13836487	13836508	13836447	13836467	3'-A	hsa-mir-27a_70_G_a	hsa-mir-27a MI0000085 [78 bases, 4480D1FA] [78 bases, 4480D1FA] [78 bases, 4480D1FA] [78 bases, 4480D1FA] [78 bases, 4480D1FA] [ [78 bases, 4480D1FA]	70	G	a	241	103	56165	24158	0.004	1	1	chr19	-	13836440	13836517	13836448	13836487	13836508	13836447	13836467	3'-A	hsa-mir-27a_70_G_a	hsa-mir-27a MI0000085 [78 bases, 4480D1FA] [78 bases, 4480D1FA] [78 bases, 4480D1FA] [78 bases, 4480D1FA] [78 bases, 4480D1FA] [ [78 bases, 4480D1FA]	70	G	a	77	37	18855	9103	0.004	1	1	chr19	-	13836440	13836517	13836448	13836487	13836508	13836447	13836467	3'-A	hsa-mir-27a_70_G_a	hsa-mir-27a MI0000085 [78 bases, 4480D1FA] [78 bases, 4480D1FA] [78 bases, 4480D1FA] [78 bases, 4480D1FA] [78 bases, 4480D1FA] [ [78 bases, 4480D1FA]	70	G	a	2	2	512	563	0.004	1	1	chr19	-	13836440	13836517	13836448	13836487	13836508	13836447	13836467	3'-A	hsa-mir-27a_70_G_a	hsa-mir-27a MI0000085 [78 bases, 4480D1FA] [78 bases, 4480D1FA] [78 bases, 4480D1FA] [78 bases, 4480D1FA] [78 bases, 4480D1FA] [ [78 bases, 4480D1FA]	70	G	a	0	0	0	0	0	1	1	chr19	-	13836440	13836517	13836448	13836487	13836508	13836447	13836467	3'-A	hsa-mir-27a_70_G_a	hsa-mir-27a MI0000085 [78 bases, 4480D1FA] [78 bases, 4480D1FA] [78 bases, 4480D1FA] [78 bases, 4480D1FA] [78 bases, 4480D1FA] [ [78 bases, 4480D1FA]	70	G	a	0	0	0	0	0	1	1	chr19	-	13836440	13836517	13836448	13836487	13836508	13836447	13836467	3'-A	hsa-mir-27a_70_G_a	hsa-mir-27a MI0000085 [78 bases, 4480D1FA] [78 bases, 4480D1FA] [78 bases, 4480D1FA] [78 bases, 4480D1FA] [78 bases, 4480D1FA] [ [78 bases, 4480D1FA]	70	G	a	0	0	0	0	0	1	1	chr19	-	13836440	13836517	13836448	13836487	13836508	13836447	13836467	3'-A	hsa-mir-27a_70_G_a	hsa-mir-27a MI0000085 [78 bases, 4480D1FA] [78 bases, 4480D1FA] [78 bases, 4480D1FA] [78 bases, 4480D1FA] [78 bases, 4480D1FA] [ [78 bases, 4480D1FA]	70	G	a	1	1	753	779	0.001	1	1	chr19	-	13836440	13836517	13836448	13836487	13836508	13836447	13836467	3'-A	hsa-mir-27a_70_G_a	hsa-mir-27a MI0000085 [78 bases, 4480D1FA] [78 bases, 4480D1FA] [78 bases, 4480D1FA] [78 bases, 4480D1FA] [78 bases, 4480D1FA] [ [78 bases, 4480D1FA]	70	G	a	0	0	0	0	0	1	1	chr19	-	13836440	13836517	13836448	13836487	13836508	13836447	13836467	3'-A	hsa-mir-27a_70_G_a	hsa-mir-27a MI0000085 [78 bases, 4480D1FA] [78 bases, 4480D1FA] [78 bases, 4480D1FA] [78 bases, 4480D1FA] [78 bases, 4480D1FA] [ [78 bases, 4480D1FA]	70	G	a	2	2	813	820	0.002	1	1	chr19	-	13836440	13836517	13836448	13836487	13836508	13836447	13836467	3'-A	hsa-mir-27a_70_G_a	hsa-mir-27a MI0000085 [78 bases, 4480D1FA] [78 bases, 4480D1FA] [78 bases, 4480D1FA] [78 bases, 4480D1FA] [78 bases, 4480D1FA] [ [78 bases, 4480D1FA]	70	G	a	1	1	754	788	0.001	1	1	chr19	-	13836440	13836517	13836448	13836487	13836508	13836447	13836467	3'-A	hsa-mir-27a_70_G_a	hsa-mir-27a MI0000085 [78 bases, 4480D1FA] [78 bases, 4480D1FA] [78 bases, 4480D1FA] [78 bases, 4480D1FA] [78 bases, 4480D1FA] [ [78 bases, 4480D1FA]	70	G	a	0	0	0	0	0	1	1	chr19	-	13836440	13836517	13836448	13836487	13836508	13836447	13836467	3'-A	3'-A	not specified	not specified	not specified	not specified	not specified	SRR5398640	1428	0.141	0	mature	not	0.00753116	0.0440844
hsa-mir-29a_64_U_a	hsa-mir-29a MI0000087 [64 bases, 44CE8BB9] [64 bases, 44CE8BB9] [64 bases, 44CE8BB9] [64 bases, 44CE8BB9] [64 bases, 44CE8BB9] [ [64 bases, 44CE8BB9]	64	U	a	2036	2853	3232	4530	0.63	0	0	chr7	-	130876747	130876810	130876747	130876786	130876807	130876748	130876769	3'-A	hsa-mir-29a_64_U_a	hsa-mir-29a MI0000087 [64 bases, 44CE8BB9] [64 bases, 44CE8BB9] [64 bases, 44CE8BB9] [64 bases, 44CE8BB9] [64 bases, 44CE8BB9] [ [64 bases, 44CE8BB9]	64	U	a	2854	3374	4605	5445	0.62	0	0	chr7	-	130876747	130876810	130876747	130876786	130876807	130876748	130876769	3'-A	hsa-mir-29a_64_U_a	hsa-mir-29a MI0000087 [64 bases, 44CE8BB9] [64 bases, 44CE8BB9] [64 bases, 44CE8BB9] [64 bases, 44CE8BB9] [64 bases, 44CE8BB9] [ [64 bases, 44CE8BB9]	64	U	a	2361	2915	3799	4691	0.621	0	0	chr7	-	130876747	130876810	130876747	130876786	130876807	130876748	130876769	3'-A	hsa-mir-29a_64_U_a	hsa-mir-29a MI0000087 [64 bases, 44CE8BB9] [64 bases, 44CE8BB9] [64 bases, 44CE8BB9] [64 bases, 44CE8BB9] [64 bases, 44CE8BB9] [ [64 bases, 44CE8BB9]	64	U	a	2048	3302	3139	5062	0.652	0	0	chr7	-	130876747	130876810	130876747	130876786	130876807	130876748	130876769	3'-A	hsa-mir-29a_64_U_a	hsa-mir-29a MI0000087 [64 bases, 44CE8BB9] [64 bases, 44CE8BB9] [64 bases, 44CE8BB9] [64 bases, 44CE8BB9] [64 bases, 44CE8BB9] [ [64 bases, 44CE8BB9]	64	U	a	1808	2954	2954	4827	0.612	0	0	chr7	-	130876747	130876810	130876747	130876786	130876807	130876748	130876769	3'-A	hsa-mir-29a_64_U_a	hsa-mir-29a MI0000087 [64 bases, 44CE8BB9] [64 bases, 44CE8BB9] [64 bases, 44CE8BB9] [64 bases, 44CE8BB9] [64 bases, 44CE8BB9] [ [64 bases, 44CE8BB9]	64	U	a	3245	3698	5106	5819	0.636	0	0	chr7	-	130876747	130876810	130876747	130876786	130876807	130876748	130876769	3'-A	hsa-mir-29a_64_U_a	hsa-mir-29a MI0000087 [64 bases, 44CE8BB9] [64 bases, 44CE8BB9] [64 bases, 44CE8BB9] [64 bases, 44CE8BB9] [64 bases, 44CE8BB9] [ [64 bases, 44CE8BB9]	64	U	a	2028	2760	3151	4288	0.644	0	0	chr7	-	130876747	130876810	130876747	130876786	130876807	130876748	130876769	3'-A	hsa-mir-29a_64_U_a	hsa-mir-29a MI0000087 [64 bases, 44CE8BB9] [64 bases, 44CE8BB9] [64 bases, 44CE8BB9] [64 bases, 44CE8BB9] [64 bases, 44CE8BB9] [ [64 bases, 44CE8BB9]	64	U	a	2491	2858	3951	4534	0.63	0	0	chr7	-	130876747	130876810	130876747	130876786	130876807	130876748	130876769	3'-A	hsa-mir-29a_64_U_a	hsa-mir-29a MI0000087 [64 bases, 44CE8BB9] [64 bases, 44CE8BB9] [64 bases, 44CE8BB9] [64 bases, 44CE8BB9] [64 bases, 44CE8BB9] [ [64 bases, 44CE8BB9]	64	U	a	1549	2398	2492	3858	0.622	0	0	chr7	-	130876747	130876810	130876747	130876786	130876807	130876748	130876769	3'-A	hsa-mir-29a_64_U_a	hsa-mir-29a MI0000087 [64 bases, 44CE8BB9] [64 bases, 44CE8BB9] [64 bases, 44CE8BB9] [64 bases, 44CE8BB9] [64 bases, 44CE8BB9] [ [64 bases, 44CE8BB9]	64	U	a	2718	3519	4312	5583	0.63	0	0	chr7	-	130876747	130876810	130876747	130876786	130876807	130876748	130876769	3'-A	hsa-mir-29a_64_U_a	hsa-mir-29a MI0000087 [64 bases, 44CE8BB9] [64 bases, 44CE8BB9] [64 bases, 44CE8BB9] [64 bases, 44CE8BB9] [64 bases, 44CE8BB9] [ [64 bases, 44CE8BB9]	64	U	a	2740	3359	4192	5139	0.654	0	0	chr7	-	130876747	130876810	130876747	130876786	130876807	130876748	130876769	3'-A	hsa-mir-29a_64_U_a	hsa-mir-29a MI0000087 [64 bases, 44CE8BB9] [64 bases, 44CE8BB9] [64 bases, 44CE8BB9] [64 bases, 44CE8BB9] [64 bases, 44CE8BB9] [ [64 bases, 44CE8BB9]	64	U	a	1790	2347	2743	3597	0.653	0	0	chr7	-	130876747	130876810	130876747	130876786	130876807	130876748	130876769	3'-A	hsa-mir-29a_64_U_a	hsa-mir-29a MI0000087 [64 bases, 44CE8BB9] [64 bases, 44CE8BB9] [64 bases, 44CE8BB9] [64 bases, 44CE8BB9] [64 bases, 44CE8BB9] [ [64 bases, 44CE8BB9]	64	U	a	1658	2043	2593	3196	0.639	0	0	chr7	-	130876747	130876810	130876747	130876786	130876807	130876748	130876769	3'-A	hsa-mir-29a_64_U_a	hsa-mir-29a MI0000087 [64 bases, 44CE8BB9] [64 bases, 44CE8BB9] [64 bases, 44CE8BB9] [64 bases, 44CE8BB9] [64 bases, 44CE8BB9] [ [64 bases, 44CE8BB9]	64	U	a	1779	1983	2808	3130	0.634	0	0	chr7	-	130876747	130876810	130876747	130876786	130876807	130876748	130876769	3'-A	hsa-mir-29a_64_U_a	hsa-mir-29a MI0000087 [64 bases, 44CE8BB9] [64 bases, 44CE8BB9] [64 bases, 44CE8BB9] [64 bases, 44CE8BB9] [64 bases, 44CE8BB9] [ [64 bases, 44CE8BB9]	64	U	a	1558	2267	2548	3708	0.611	0	0	chr7	-	130876747	130876810	130876747	130876786	130876807	130876748	130876769	3'-A	hsa-mir-29a_64_U_a	hsa-mir-29a MI0000087 [64 bases, 44CE8BB9] [64 bases, 44CE8BB9] [64 bases, 44CE8BB9] [64 bases, 44CE8BB9] [64 bases, 44CE8BB9] [ [64 bases, 44CE8BB9]	64	U	a	1873	2712	2914	4219	0.643	0	0	chr7	-	130876747	130876810	130876747	130876786	130876807	130876748	130876769	3'-A	hsa-mir-29a_64_U_a	hsa-mir-29a MI0000087 [64 bases, 44CE8BB9] [64 bases, 44CE8BB9] [64 bases, 44CE8BB9] [64 bases, 44CE8BB9] [64 bases, 44CE8BB9] [ [64 bases, 44CE8BB9]	64	U	a	1819	2108	2874	3332	0.633	0	0	chr7	-	130876747	130876810	130876747	130876786	130876807	130876748	130876769	3'-A	hsa-mir-29a_64_U_a	hsa-mir-29a MI0000087 [64 bases, 44CE8BB9] [64 bases, 44CE8BB9] [64 bases, 44CE8BB9] [64 bases, 44CE8BB9] [64 bases, 44CE8BB9] [ [64 bases, 44CE8BB9]	64	U	a	2491	2879	3958	4575	0.629	0	0	chr7	-	130876747	130876810	130876747	130876786	130876807	130876748	130876769	3'-A	hsa-mir-29a_64_U_a	hsa-mir-29a MI0000087 [64 bases, 44CE8BB9] [64 bases, 44CE8BB9] [64 bases, 44CE8BB9] [64 bases, 44CE8BB9] [64 bases, 44CE8BB9] [ [64 bases, 44CE8BB9]	64	U	a	2061	2722	3259	4304	0.632	0	0	chr7	-	130876747	130876810	130876747	130876786	130876807	130876748	130876769	3'-A	hsa-mir-29a_64_U_a	hsa-mir-29a MI0000087 [64 bases, 44CE8BB9] [64 bases, 44CE8BB9] [64 bases, 44CE8BB9] [64 bases, 44CE8BB9] [64 bases, 44CE8BB9] [ [64 bases, 44CE8BB9]	64	U	a	1244	1394	1999	2240	0.622	0	0	chr7	-	130876747	130876810	130876747	130876786	130876807	130876748	130876769	3'-A	hsa-mir-29a_64_U_a	hsa-mir-29a MI0000087 [64 bases, 44CE8BB9] [64 bases, 44CE8BB9] [64 bases, 44CE8BB9] [64 bases, 44CE8BB9] [64 bases, 44CE8BB9] [ [64 bases, 44CE8BB9]	64	U	a	3009	4013	4573	6098	0.658	0	0	chr7	-	130876747	130876810	130876747	130876786	130876807	130876748	130876769	3'-A	hsa-mir-29a_64_U_a	hsa-mir-29a MI0000087 [64 bases, 44CE8BB9] [64 bases, 44CE8BB9] [64 bases, 44CE8BB9] [64 bases, 44CE8BB9] [64 bases, 44CE8BB9] [ [64 bases, 44CE8BB9]	64	U	a	1584	2155	2663	3624	0.595	0	0	chr7	-	130876747	130876810	130876747	130876786	130876807	130876748	130876769	3'-A	hsa-mir-29a_64_U_a	hsa-mir-29a MI0000087 [64 bases, 44CE8BB9] [64 bases, 44CE8BB9] [64 bases, 44CE8BB9] [64 bases, 44CE8BB9] [64 bases, 44CE8BB9] [ [64 bases, 44CE8BB9]	64	U	a	1228	1908	1886	2931	0.651	0	0	chr7	-	130876747	130876810	130876747	130876786	130876807	130876748	130876769	3'-A	hsa-mir-29a_64_U_a	hsa-mir-29a MI0000087 [64 bases, 44CE8BB9] [64 bases, 44CE8BB9] [64 bases, 44CE8BB9] [64 bases, 44CE8BB9] [64 bases, 44CE8BB9] [ [64 bases, 44CE8BB9]	64	U	a	1818	2624	2915	4208	0.624	0	0	chr7	-	130876747	130876810	130876747	130876786	130876807	130876748	130876769	3'-A	hsa-mir-29a_64_U_a	hsa-mir-29a MI0000087 [64 bases, 44CE8BB9] [64 bases, 44CE8BB9] [64 bases, 44CE8BB9] [64 bases, 44CE8BB9] [64 bases, 44CE8BB9] [ [64 bases, 44CE8BB9]	64	U	a	2003	2058	3226	3315	0.621	0	0	chr7	-	130876747	130876810	130876747	130876786	130876807	130876748	130876769	3'-A	hsa-mir-29a_64_U_a	hsa-mir-29a MI0000087 [64 bases, 44CE8BB9] [64 bases, 44CE8BB9] [64 bases, 44CE8BB9] [64 bases, 44CE8BB9] [64 bases, 44CE8BB9] [ [64 bases, 44CE8BB9]	64	U	a	1360	1978	2270	3301	0.599	0	0	chr7	-	130876747	130876810	130876747	130876786	130876807	130876748	130876769	3'-A	hsa-mir-29a_64_U_a	hsa-mir-29a MI0000087 [64 bases, 44CE8BB9] [64 bases, 44CE8BB9] [64 bases, 44CE8BB9] [64 bases, 44CE8BB9] [64 bases, 44CE8BB9] [ [64 bases, 44CE8BB9]	64	U	a	1113	1405	1880	2374	0.592	0	0	chr7	-	130876747	130876810	130876747	130876786	130876807	130876748	130876769	3'-A	hsa-mir-29a_64_U_a	hsa-mir-29a MI0000087 [64 bases, 44CE8BB9] [64 bases, 44CE8BB9] [64 bases, 44CE8BB9] [64 bases, 44CE8BB9] [64 bases, 44CE8BB9] [ [64 bases, 44CE8BB9]	64	U	a	1826	2584	2869	4060	0.636	0	0	chr7	-	130876747	130876810	130876747	130876786	130876807	130876748	130876769	3'-A	hsa-mir-29a_64_U_a	hsa-mir-29a MI0000087 [64 bases, 44CE8BB9] [64 bases, 44CE8BB9] [64 bases, 44CE8BB9] [64 bases, 44CE8BB9] [64 bases, 44CE8BB9] [ [64 bases, 44CE8BB9]	64	U	a	1544	2429	2471	3887	0.625	0	0	chr7	-	130876747	130876810	130876747	130876786	130876807	130876748	130876769	3'-A	hsa-mir-29a_64_U_a	hsa-mir-29a MI0000087 [64 bases, 44CE8BB9] [64 bases, 44CE8BB9] [64 bases, 44CE8BB9] [64 bases, 44CE8BB9] [64 bases, 44CE8BB9] [ [64 bases, 44CE8BB9]	64	U	a	641	609	1071	1018	0.599	0	0	chr7	-	130876747	130876810	130876747	130876786	130876807	130876748	130876769	3'-A	hsa-mir-29a_64_U_a	hsa-mir-29a MI0000087 [64 bases, 44CE8BB9] [64 bases, 44CE8BB9] [64 bases, 44CE8BB9] [64 bases, 44CE8BB9] [64 bases, 44CE8BB9] [ [64 bases, 44CE8BB9]	64	U	a	772	660	1504	1286	0.513	0	0	chr7	-	130876747	130876810	130876747	130876786	130876807	130876748	130876769	3'-A	hsa-mir-29a_64_U_a	hsa-mir-29a MI0000087 [64 bases, 44CE8BB9] [64 bases, 44CE8BB9] [64 bases, 44CE8BB9] [64 bases, 44CE8BB9] [64 bases, 44CE8BB9] [ [64 bases, 44CE8BB9]	64	U	a	1285	922	2443	1752	0.526	0	0	chr7	-	130876747	130876810	130876747	130876786	130876807	130876748	130876769	3'-A	hsa-mir-29a_64_U_a	hsa-mir-29a MI0000087 [64 bases, 44CE8BB9] [64 bases, 44CE8BB9] [64 bases, 44CE8BB9] [64 bases, 44CE8BB9] [64 bases, 44CE8BB9] [ [64 bases, 44CE8BB9]	64	U	a	1620	1428	2823	2489	0.574	0	0	chr7	-	130876747	130876810	130876747	130876786	130876807	130876748	130876769	3'-A	hsa-mir-29a_64_U_a	hsa-mir-29a MI0000087 [64 bases, 44CE8BB9] [64 bases, 44CE8BB9] [64 bases, 44CE8BB9] [64 bases, 44CE8BB9] [64 bases, 44CE8BB9] [ [64 bases, 44CE8BB9]	64	U	a	761	874	1355	1556	0.562	0	0	chr7	-	130876747	130876810	130876747	130876786	130876807	130876748	130876769	3'-A	hsa-mir-29a_64_U_a	hsa-mir-29a MI0000087 [64 bases, 44CE8BB9] [64 bases, 44CE8BB9] [64 bases, 44CE8BB9] [64 bases, 44CE8BB9] [64 bases, 44CE8BB9] [ [64 bases, 44CE8BB9]	64	U	a	913	633	1696	1176	0.538	0	0	chr7	-	130876747	130876810	130876747	130876786	130876807	130876748	130876769	3'-A	hsa-mir-29a_64_U_a	hsa-mir-29a MI0000087 [64 bases, 44CE8BB9] [64 bases, 44CE8BB9] [64 bases, 44CE8BB9] [64 bases, 44CE8BB9] [64 bases, 44CE8BB9] [ [64 bases, 44CE8BB9]	64	U	a	1372	1119	2601	2122	0.527	0	0	chr7	-	130876747	130876810	130876747	130876786	130876807	130876748	130876769	3'-A	hsa-mir-29a_64_U_a	hsa-mir-29a MI0000087 [64 bases, 44CE8BB9] [64 bases, 44CE8BB9] [64 bases, 44CE8BB9] [64 bases, 44CE8BB9] [64 bases, 44CE8BB9] [ [64 bases, 44CE8BB9]	64	U	a	237	415	411	720	0.577	0	0	chr7	-	130876747	130876810	130876747	130876786	130876807	130876748	130876769	3'-A	hsa-mir-29a_64_U_a	hsa-mir-29a MI0000087 [64 bases, 44CE8BB9] [64 bases, 44CE8BB9] [64 bases, 44CE8BB9] [64 bases, 44CE8BB9] [64 bases, 44CE8BB9] [ [64 bases, 44CE8BB9]	64	U	a	901	1447	1684	2704	0.535	0	0	chr7	-	130876747	130876810	130876747	130876786	130876807	130876748	130876769	3'-A	hsa-mir-29a_64_U_a	hsa-mir-29a MI0000087 [64 bases, 44CE8BB9] [64 bases, 44CE8BB9] [64 bases, 44CE8BB9] [64 bases, 44CE8BB9] [64 bases, 44CE8BB9] [ [64 bases, 44CE8BB9]	64	U	a	769	1392	1396	2528	0.551	0	0	chr7	-	130876747	130876810	130876747	130876786	130876807	130876748	130876769	3'-A	hsa-mir-29a_64_U_a	hsa-mir-29a MI0000087 [64 bases, 44CE8BB9] [64 bases, 44CE8BB9] [64 bases, 44CE8BB9] [64 bases, 44CE8BB9] [64 bases, 44CE8BB9] [ [64 bases, 44CE8BB9]	64	U	a	987	1483	1748	2627	0.565	0	0	chr7	-	130876747	130876810	130876747	130876786	130876807	130876748	130876769	3'-A	hsa-mir-29a_64_U_a	hsa-mir-29a MI0000087 [64 bases, 44CE8BB9] [64 bases, 44CE8BB9] [64 bases, 44CE8BB9] [64 bases, 44CE8BB9] [64 bases, 44CE8BB9] [ [64 bases, 44CE8BB9]	64	U	a	904	1338	1674	2478	0.54	0	0	chr7	-	130876747	130876810	130876747	130876786	130876807	130876748	130876769	3'-A	hsa-mir-29a_64_U_a	hsa-mir-29a MI0000087 [64 bases, 44CE8BB9] [64 bases, 44CE8BB9] [64 bases, 44CE8BB9] [64 bases, 44CE8BB9] [64 bases, 44CE8BB9] [ [64 bases, 44CE8BB9]	64	U	a	897	1174	1581	2069	0.567	0	0	chr7	-	130876747	130876810	130876747	130876786	130876807	130876748	130876769	3'-A	hsa-mir-29a_64_U_a	hsa-mir-29a MI0000087 [64 bases, 44CE8BB9] [64 bases, 44CE8BB9] [64 bases, 44CE8BB9] [64 bases, 44CE8BB9] [64 bases, 44CE8BB9] [ [64 bases, 44CE8BB9]	64	U	a	773	1100	1364	1941	0.567	0	0	chr7	-	130876747	130876810	130876747	130876786	130876807	130876748	130876769	3'-A	hsa-mir-29a_64_U_a	hsa-mir-29a MI0000087 [64 bases, 44CE8BB9] [64 bases, 44CE8BB9] [64 bases, 44CE8BB9] [64 bases, 44CE8BB9] [64 bases, 44CE8BB9] [ [64 bases, 44CE8BB9]	64	U	a	1752	2265	2778	3592	0.631	0	0	chr7	-	130876747	130876810	130876747	130876786	130876807	130876748	130876769	3'-A	hsa-mir-29a_64_U_a	hsa-mir-29a MI0000087 [64 bases, 44CE8BB9] [64 bases, 44CE8BB9] [64 bases, 44CE8BB9] [64 bases, 44CE8BB9] [64 bases, 44CE8BB9] [ [64 bases, 44CE8BB9]	64	U	a	2722	3332	4288	5249	0.635	0	0	chr7	-	130876747	130876810	130876747	130876786	130876807	130876748	130876769	3'-A	hsa-mir-29a_64_U_a	hsa-mir-29a MI0000087 [64 bases, 44CE8BB9] [64 bases, 44CE8BB9] [64 bases, 44CE8BB9] [64 bases, 44CE8BB9] [64 bases, 44CE8BB9] [ [64 bases, 44CE8BB9]	64	U	a	1988	2897	3149	4589	0.631	0	0	chr7	-	130876747	130876810	130876747	130876786	130876807	130876748	130876769	3'-A	hsa-mir-29a_64_U_a	hsa-mir-29a MI0000087 [64 bases, 44CE8BB9] [64 bases, 44CE8BB9] [64 bases, 44CE8BB9] [64 bases, 44CE8BB9] [64 bases, 44CE8BB9] [ [64 bases, 44CE8BB9]	64	U	a	1421	2162	2289	3483	0.621	0	0	chr7	-	130876747	130876810	130876747	130876786	130876807	130876748	130876769	3'-A	hsa-mir-29a_64_U_a	hsa-mir-29a MI0000087 [64 bases, 44CE8BB9] [64 bases, 44CE8BB9] [64 bases, 44CE8BB9] [64 bases, 44CE8BB9] [64 bases, 44CE8BB9] [ [64 bases, 44CE8BB9]	64	U	a	1988	2696	3185	4320	0.624	0	0	chr7	-	130876747	130876810	130876747	130876786	130876807	130876748	130876769	3'-A	hsa-mir-29a_64_U_a	hsa-mir-29a MI0000087 [64 bases, 44CE8BB9] [64 bases, 44CE8BB9] [64 bases, 44CE8BB9] [64 bases, 44CE8BB9] [64 bases, 44CE8BB9] [ [64 bases, 44CE8BB9]	64	U	a	931	1449	1467	2283	0.635	0	0	chr7	-	130876747	130876810	130876747	130876786	130876807	130876748	130876769	3'-A	hsa-mir-29a_64_U_a	hsa-mir-29a MI0000087 [64 bases, 44CE8BB9] [64 bases, 44CE8BB9] [64 bases, 44CE8BB9] [64 bases, 44CE8BB9] [64 bases, 44CE8BB9] [ [64 bases, 44CE8BB9]	64	U	a	1666	2194	2722	3584	0.612	0	0	chr7	-	130876747	130876810	130876747	130876786	130876807	130876748	130876769	3'-A	hsa-mir-29a_64_U_a	hsa-mir-29a MI0000087 [64 bases, 44CE8BB9] [64 bases, 44CE8BB9] [64 bases, 44CE8BB9] [64 bases, 44CE8BB9] [64 bases, 44CE8BB9] [ [64 bases, 44CE8BB9]	64	U	a	3616	3662	5599	5671	0.646	0	0	chr7	-	130876747	130876810	130876747	130876786	130876807	130876748	130876769	3'-A	hsa-mir-29a_64_U_a	hsa-mir-29a MI0000087 [64 bases, 44CE8BB9] [64 bases, 44CE8BB9] [64 bases, 44CE8BB9] [64 bases, 44CE8BB9] [64 bases, 44CE8BB9] [ [64 bases, 44CE8BB9]	64	U	a	1348	2031	2200	3315	0.613	0	0	chr7	-	130876747	130876810	130876747	130876786	130876807	130876748	130876769	3'-A	hsa-mir-29a_64_U_a	hsa-mir-29a MI0000087 [64 bases, 44CE8BB9] [64 bases, 44CE8BB9] [64 bases, 44CE8BB9] [64 bases, 44CE8BB9] [64 bases, 44CE8BB9] [ [64 bases, 44CE8BB9]	64	U	a	560	464	1059	877	0.529	0	0	chr7	-	130876747	130876810	130876747	130876786	130876807	130876748	130876769	3'-A	hsa-mir-29a_64_U_a	hsa-mir-29a MI0000087 [64 bases, 44CE8BB9] [64 bases, 44CE8BB9] [64 bases, 44CE8BB9] [64 bases, 44CE8BB9] [64 bases, 44CE8BB9] [ [64 bases, 44CE8BB9]	64	U	a	843	858	1533	1560	0.55	0	0	chr7	-	130876747	130876810	130876747	130876786	130876807	130876748	130876769	3'-A	hsa-mir-29a_64_U_a	hsa-mir-29a MI0000087 [64 bases, 44CE8BB9] [64 bases, 44CE8BB9] [64 bases, 44CE8BB9] [64 bases, 44CE8BB9] [64 bases, 44CE8BB9] [ [64 bases, 44CE8BB9]	64	U	a	1499	1037	2680	1855	0.559	0	0	chr7	-	130876747	130876810	130876747	130876786	130876807	130876748	130876769	3'-A	hsa-mir-29a_64_U_a	hsa-mir-29a MI0000087 [64 bases, 44CE8BB9] [64 bases, 44CE8BB9] [64 bases, 44CE8BB9] [64 bases, 44CE8BB9] [64 bases, 44CE8BB9] [ [64 bases, 44CE8BB9]	64	U	a	513	340	1065	707	0.482	0	0	chr7	-	130876747	130876810	130876747	130876786	130876807	130876748	130876769	3'-A	hsa-mir-29a_64_U_a	hsa-mir-29a MI0000087 [64 bases, 44CE8BB9] [64 bases, 44CE8BB9] [64 bases, 44CE8BB9] [64 bases, 44CE8BB9] [64 bases, 44CE8BB9] [ [64 bases, 44CE8BB9]	64	U	a	839	858	1470	1504	0.571	0	0	chr7	-	130876747	130876810	130876747	130876786	130876807	130876748	130876769	3'-A	hsa-mir-29a_64_U_a	hsa-mir-29a MI0000087 [64 bases, 44CE8BB9] [64 bases, 44CE8BB9] [64 bases, 44CE8BB9] [64 bases, 44CE8BB9] [64 bases, 44CE8BB9] [ [64 bases, 44CE8BB9]	64	U	a	356	290	759	618	0.469	0	0	chr7	-	130876747	130876810	130876747	130876786	130876807	130876748	130876769	3'-A	hsa-mir-29a_64_U_a	hsa-mir-29a MI0000087 [64 bases, 44CE8BB9] [64 bases, 44CE8BB9] [64 bases, 44CE8BB9] [64 bases, 44CE8BB9] [64 bases, 44CE8BB9] [ [64 bases, 44CE8BB9]	64	U	a	952	550	1738	1004	0.548	0	0	chr7	-	130876747	130876810	130876747	130876786	130876807	130876748	130876769	3'-A	hsa-mir-29a_64_U_a	hsa-mir-29a MI0000087 [64 bases, 44CE8BB9] [64 bases, 44CE8BB9] [64 bases, 44CE8BB9] [64 bases, 44CE8BB9] [64 bases, 44CE8BB9] [ [64 bases, 44CE8BB9]	64	U	a	362	379	744	779	0.487	0	0	chr7	-	130876747	130876810	130876747	130876786	130876807	130876748	130876769	3'-A	hsa-mir-29a_64_U_a	hsa-mir-29a MI0000087 [64 bases, 44CE8BB9] [64 bases, 44CE8BB9] [64 bases, 44CE8BB9] [64 bases, 44CE8BB9] [64 bases, 44CE8BB9] [ [64 bases, 44CE8BB9]	64	U	a	916	691	1584	1196	0.578	0	0	chr7	-	130876747	130876810	130876747	130876786	130876807	130876748	130876769	3'-A	hsa-mir-29a_64_U_a	hsa-mir-29a MI0000087 [64 bases, 44CE8BB9] [64 bases, 44CE8BB9] [64 bases, 44CE8BB9] [64 bases, 44CE8BB9] [64 bases, 44CE8BB9] [ [64 bases, 44CE8BB9]	64	U	a	339	313	630	582	0.538	0	0	chr7	-	130876747	130876810	130876747	130876786	130876807	130876748	130876769	3'-A	hsa-mir-29a_64_U_a	hsa-mir-29a MI0000087 [64 bases, 44CE8BB9] [64 bases, 44CE8BB9] [64 bases, 44CE8BB9] [64 bases, 44CE8BB9] [64 bases, 44CE8BB9] [ [64 bases, 44CE8BB9]	64	U	a	871	700	1509	1213	0.577	0	0	chr7	-	130876747	130876810	130876747	130876786	130876807	130876748	130876769	3'-A	hsa-mir-29a_64_U_a	hsa-mir-29a MI0000087 [64 bases, 44CE8BB9] [64 bases, 44CE8BB9] [64 bases, 44CE8BB9] [64 bases, 44CE8BB9] [64 bases, 44CE8BB9] [ [64 bases, 44CE8BB9]	64	U	a	623	635	1249	1274	0.499	0	0	chr7	-	130876747	130876810	130876747	130876786	130876807	130876748	130876769	3'-A	hsa-mir-29a_64_U_a	hsa-mir-29a MI0000087 [64 bases, 44CE8BB9] [64 bases, 44CE8BB9] [64 bases, 44CE8BB9] [64 bases, 44CE8BB9] [64 bases, 44CE8BB9] [ [64 bases, 44CE8BB9]	64	U	a	653	515	1220	962	0.535	0	0	chr7	-	130876747	130876810	130876747	130876786	130876807	130876748	130876769	3'-A	hsa-mir-29a_64_U_a	hsa-mir-29a MI0000087 [64 bases, 44CE8BB9] [64 bases, 44CE8BB9] [64 bases, 44CE8BB9] [64 bases, 44CE8BB9] [64 bases, 44CE8BB9] [ [64 bases, 44CE8BB9]	64	U	a	1036	823	1738	1380	0.596	0	0	chr7	-	130876747	130876810	130876747	130876786	130876807	130876748	130876769	3'-A	hsa-mir-29a_64_U_a	hsa-mir-29a MI0000087 [64 bases, 44CE8BB9] [64 bases, 44CE8BB9] [64 bases, 44CE8BB9] [64 bases, 44CE8BB9] [64 bases, 44CE8BB9] [ [64 bases, 44CE8BB9]	64	U	a	1198	1642	1947	2669	0.615	0	0	chr7	-	130876747	130876810	130876747	130876786	130876807	130876748	130876769	3'-A	hsa-mir-29a_64_U_a	hsa-mir-29a MI0000087 [64 bases, 44CE8BB9] [64 bases, 44CE8BB9] [64 bases, 44CE8BB9] [64 bases, 44CE8BB9] [64 bases, 44CE8BB9] [ [64 bases, 44CE8BB9]	64	U	a	1426	1028	2609	1881	0.547	0	0	chr7	-	130876747	130876810	130876747	130876786	130876807	130876748	130876769	3'-A	hsa-mir-29a_64_U_a	hsa-mir-29a MI0000087 [64 bases, 44CE8BB9] [64 bases, 44CE8BB9] [64 bases, 44CE8BB9] [64 bases, 44CE8BB9] [64 bases, 44CE8BB9] [ [64 bases, 44CE8BB9]	64	U	a	1309	769	2497	1468	0.524	0	0	chr7	-	130876747	130876810	130876747	130876786	130876807	130876748	130876769	3'-A	hsa-mir-29a_64_U_a	hsa-mir-29a MI0000087 [64 bases, 44CE8BB9] [64 bases, 44CE8BB9] [64 bases, 44CE8BB9] [64 bases, 44CE8BB9] [64 bases, 44CE8BB9] [ [64 bases, 44CE8BB9]	64	U	a	1020	1050	1891	1946	0.539	0	0	chr7	-	130876747	130876810	130876747	130876786	130876807	130876748	130876769	3'-A	hsa-mir-29a_64_U_a	hsa-mir-29a MI0000087 [64 bases, 44CE8BB9] [64 bases, 44CE8BB9] [64 bases, 44CE8BB9] [64 bases, 44CE8BB9] [64 bases, 44CE8BB9] [ [64 bases, 44CE8BB9]	64	U	a	2456	778	3852	1221	0.638	0	0	chr7	-	130876747	130876810	130876747	130876786	130876807	130876748	130876769	3'-A	hsa-mir-29a_64_U_a	hsa-mir-29a MI0000087 [64 bases, 44CE8BB9] [64 bases, 44CE8BB9] [64 bases, 44CE8BB9] [64 bases, 44CE8BB9] [64 bases, 44CE8BB9] [ [64 bases, 44CE8BB9]	64	U	a	1248	782	2401	1506	0.52	0	0	chr7	-	130876747	130876810	130876747	130876786	130876807	130876748	130876769	3'-A	hsa-mir-29a_64_U_a	hsa-mir-29a MI0000087 [64 bases, 44CE8BB9] [64 bases, 44CE8BB9] [64 bases, 44CE8BB9] [64 bases, 44CE8BB9] [64 bases, 44CE8BB9] [ [64 bases, 44CE8BB9]	64	U	a	7554	802	13882	1474	0.544	0	0	chr7	-	130876747	130876810	130876747	130876786	130876807	130876748	130876769	3'-A	hsa-mir-29a_64_U_a	hsa-mir-29a MI0000087 [64 bases, 44CE8BB9] [64 bases, 44CE8BB9] [64 bases, 44CE8BB9] [64 bases, 44CE8BB9] [64 bases, 44CE8BB9] [ [64 bases, 44CE8BB9]	64	U	a	811	267	1533	505	0.529	0	0	chr7	-	130876747	130876810	130876747	130876786	130876807	130876748	130876769	3'-A	hsa-mir-29a_64_U_a	hsa-mir-29a MI0000087 [64 bases, 44CE8BB9] [64 bases, 44CE8BB9] [64 bases, 44CE8BB9] [64 bases, 44CE8BB9] [64 bases, 44CE8BB9] [ [64 bases, 44CE8BB9]	64	U	a	1210	885	2144	1569	0.564	0	0	chr7	-	130876747	130876810	130876747	130876786	130876807	130876748	130876769	3'-A	hsa-mir-29a_64_U_a	hsa-mir-29a MI0000087 [64 bases, 44CE8BB9] [64 bases, 44CE8BB9] [64 bases, 44CE8BB9] [64 bases, 44CE8BB9] [64 bases, 44CE8BB9] [ [64 bases, 44CE8BB9]	64	U	a	1310	2066	2207	3481	0.594	0	0	chr7	-	130876747	130876810	130876747	130876786	130876807	130876748	130876769	3'-A	hsa-mir-29a_64_U_a	hsa-mir-29a MI0000087 [64 bases, 44CE8BB9] [64 bases, 44CE8BB9] [64 bases, 44CE8BB9] [64 bases, 44CE8BB9] [64 bases, 44CE8BB9] [ [64 bases, 44CE8BB9]	64	U	a	1813	1921	2847	3016	0.637	0	0	chr7	-	130876747	130876810	130876747	130876786	130876807	130876748	130876769	3'-A	hsa-mir-29a_64_U_a	hsa-mir-29a MI0000087 [64 bases, 44CE8BB9] [64 bases, 44CE8BB9] [64 bases, 44CE8BB9] [64 bases, 44CE8BB9] [64 bases, 44CE8BB9] [ [64 bases, 44CE8BB9]	64	U	a	1788	1101	3029	1865	0.59	0	0	chr7	-	130876747	130876810	130876747	130876786	130876807	130876748	130876769	3'-A	hsa-mir-29a_64_U_a	hsa-mir-29a MI0000087 [64 bases, 44CE8BB9] [64 bases, 44CE8BB9] [64 bases, 44CE8BB9] [64 bases, 44CE8BB9] [64 bases, 44CE8BB9] [ [64 bases, 44CE8BB9]	64	U	a	363	378	691	720	0.525	0	0	chr7	-	130876747	130876810	130876747	130876786	130876807	130876748	130876769	3'-A	hsa-mir-29a_64_U_a	hsa-mir-29a MI0000087 [64 bases, 44CE8BB9] [64 bases, 44CE8BB9] [64 bases, 44CE8BB9] [64 bases, 44CE8BB9] [64 bases, 44CE8BB9] [ [64 bases, 44CE8BB9]	64	U	a	1767	1495	3146	2662	0.562	0	0	chr7	-	130876747	130876810	130876747	130876786	130876807	130876748	130876769	3'-A	hsa-mir-29a_64_U_a	hsa-mir-29a MI0000087 [64 bases, 44CE8BB9] [64 bases, 44CE8BB9] [64 bases, 44CE8BB9] [64 bases, 44CE8BB9] [64 bases, 44CE8BB9] [ [64 bases, 44CE8BB9]	64	U	a	640	592	1278	1183	0.501	0	0	chr7	-	130876747	130876810	130876747	130876786	130876807	130876748	130876769	3'-A	hsa-mir-29a_64_U_a	hsa-mir-29a MI0000087 [64 bases, 44CE8BB9] [64 bases, 44CE8BB9] [64 bases, 44CE8BB9] [64 bases, 44CE8BB9] [64 bases, 44CE8BB9] [ [64 bases, 44CE8BB9]	64	U	a	1610	1297	2815	2268	0.572	0	0	chr7	-	130876747	130876810	130876747	130876786	130876807	130876748	130876769	3'-A	hsa-mir-29a_64_U_a	hsa-mir-29a MI0000087 [64 bases, 44CE8BB9] [64 bases, 44CE8BB9] [64 bases, 44CE8BB9] [64 bases, 44CE8BB9] [64 bases, 44CE8BB9] [ [64 bases, 44CE8BB9]	64	U	a	1935	1565	3486	2820	0.555	0	0	chr7	-	130876747	130876810	130876747	130876786	130876807	130876748	130876769	3'-A	hsa-mir-29a_64_U_a	hsa-mir-29a MI0000087 [64 bases, 44CE8BB9] [64 bases, 44CE8BB9] [64 bases, 44CE8BB9] [64 bases, 44CE8BB9] [64 bases, 44CE8BB9] [ [64 bases, 44CE8BB9]	64	U	a	1354	1105	2513	2051	0.539	0	0	chr7	-	130876747	130876810	130876747	130876786	130876807	130876748	130876769	3'-A	hsa-mir-29a_64_U_a	hsa-mir-29a MI0000087 [64 bases, 44CE8BB9] [64 bases, 44CE8BB9] [64 bases, 44CE8BB9] [64 bases, 44CE8BB9] [64 bases, 44CE8BB9] [ [64 bases, 44CE8BB9]	64	U	a	849	673	1465	1162	0.58	0	0	chr7	-	130876747	130876810	130876747	130876786	130876807	130876748	130876769	3'-A	hsa-mir-29a_64_U_a	hsa-mir-29a MI0000087 [64 bases, 44CE8BB9] [64 bases, 44CE8BB9] [64 bases, 44CE8BB9] [64 bases, 44CE8BB9] [64 bases, 44CE8BB9] [ [64 bases, 44CE8BB9]	64	U	a	1345	1096	2457	2003	0.547	0	0	chr7	-	130876747	130876810	130876747	130876786	130876807	130876748	130876769	3'-A	hsa-mir-29a_64_U_a	hsa-mir-29a MI0000087 [64 bases, 44CE8BB9] [64 bases, 44CE8BB9] [64 bases, 44CE8BB9] [64 bases, 44CE8BB9] [64 bases, 44CE8BB9] [ [64 bases, 44CE8BB9]	64	U	a	1253	1719	2316	3178	0.541	0	0	chr7	-	130876747	130876810	130876747	130876786	130876807	130876748	130876769	3'-A	hsa-mir-29a_64_U_a	hsa-mir-29a MI0000087 [64 bases, 44CE8BB9] [64 bases, 44CE8BB9] [64 bases, 44CE8BB9] [64 bases, 44CE8BB9] [64 bases, 44CE8BB9] [ [64 bases, 44CE8BB9]	64	U	a	743	1029	1325	1835	0.561	0	0	chr7	-	130876747	130876810	130876747	130876786	130876807	130876748	130876769	3'-A	hsa-mir-29a_64_U_a	hsa-mir-29a MI0000087 [64 bases, 44CE8BB9] [64 bases, 44CE8BB9] [64 bases, 44CE8BB9] [64 bases, 44CE8BB9] [64 bases, 44CE8BB9] [ [64 bases, 44CE8BB9]	64	U	a	982	1615	1774	2917	0.554	0	0	chr7	-	130876747	130876810	130876747	130876786	130876807	130876748	130876769	3'-A	hsa-mir-29a_64_U_a	hsa-mir-29a MI0000087 [64 bases, 44CE8BB9] [64 bases, 44CE8BB9] [64 bases, 44CE8BB9] [64 bases, 44CE8BB9] [64 bases, 44CE8BB9] [ [64 bases, 44CE8BB9]	64	U	a	1293	1789	2335	3231	0.554	0	0	chr7	-	130876747	130876810	130876747	130876786	130876807	130876748	130876769	3'-A	hsa-mir-29a_64_U_a	hsa-mir-29a MI0000087 [64 bases, 44CE8BB9] [64 bases, 44CE8BB9] [64 bases, 44CE8BB9] [64 bases, 44CE8BB9] [64 bases, 44CE8BB9] [ [64 bases, 44CE8BB9]	64	U	a	806	1215	1470	2217	0.548	0	0	chr7	-	130876747	130876810	130876747	130876786	130876807	130876748	130876769	3'-A	hsa-mir-29a_64_U_a	hsa-mir-29a MI0000087 [64 bases, 44CE8BB9] [64 bases, 44CE8BB9] [64 bases, 44CE8BB9] [64 bases, 44CE8BB9] [64 bases, 44CE8BB9] [ [64 bases, 44CE8BB9]	64	U	a	614	919	1137	1703	0.54	0	0	chr7	-	130876747	130876810	130876747	130876786	130876807	130876748	130876769	3'-A	hsa-mir-29a_64_U_a	hsa-mir-29a MI0000087 [64 bases, 44CE8BB9] [64 bases, 44CE8BB9] [64 bases, 44CE8BB9] [64 bases, 44CE8BB9] [64 bases, 44CE8BB9] [ [64 bases, 44CE8BB9]	64	U	a	692	914	1352	1787	0.512	0	0	chr7	-	130876747	130876810	130876747	130876786	130876807	130876748	130876769	3'-A	hsa-mir-29a_64_U_a	hsa-mir-29a MI0000087 [64 bases, 44CE8BB9] [64 bases, 44CE8BB9]	64	U	a	1288	287	2200	491	0.585	0	0	chr7	-	130876747	130876810	130876747	130876786	130876807	130876748	130876769	3'-A	hsa-mir-29a_64_U_a	hsa-mir-29a MI0000087 [64 bases, 44CE8BB9] [64 bases, 44CE8BB9] [64 bases, 44CE8BB9]	64	U	a	1027	259	1902	480	0.54	0	0	chr7	-	130876747	130876810	130876747	130876786	130876807	130876748	130876769	3'-A	hsa-mir-29a_64_U_a	hsa-mir-29a MI0000087 [64 bases, 44CE8BB9] [64 bases, 44CE8BB9]	64	U	a	751	502	1321	883	0.569	0	0	chr7	-	130876747	130876810	130876747	130876786	130876807	130876748	130876769	3'-A	hsa-mir-29a_64_U_a	hsa-mir-29a MI0000087 [64 bases, 44CE8BB9] [64 bases, 44CE8BB9] [64 bases, 44CE8BB9]	64	U	a	2031	448	3654	806	0.556	0	0	chr7	-	130876747	130876810	130876747	130876786	130876807	130876748	130876769	3'-A	hsa-mir-29a_64_U_a	hsa-mir-29a MI0000087 [64 bases, 44CE8BB9] [64 bases, 44CE8BB9] [64 bases, 44CE8BB9]	64	U	a	3903	805	6992	1443	0.558	0	0	chr7	-	130876747	130876810	130876747	130876786	130876807	130876748	130876769	3'-A	hsa-mir-29a_64_U_a	hsa-mir-29a MI0000087 [64 bases, 44CE8BB9] [64 bases, 44CE8BB9] [64 bases, 44CE8BB9]	64	U	a	733	284	1353	525	0.542	0	0	chr7	-	130876747	130876810	130876747	130876786	130876807	130876748	130876769	3'-A	hsa-mir-29a_64_U_a	hsa-mir-29a MI0000087 [64 bases, 44CE8BB9] [64 bases, 44CE8BB9] [64 bases, 44CE8BB9]	64	U	a	554	109	988	195	0.561	0	0	chr7	-	130876747	130876810	130876747	130876786	130876807	130876748	130876769	3'-A	hsa-mir-29a_64_U_a	hsa-mir-29a MI0000087 [64 bases, 44CE8BB9] [64 bases, 44CE8BB9] [64 bases, 44CE8BB9]	64	U	a	2229	386	4341	752	0.513	0	0	chr7	-	130876747	130876810	130876747	130876786	130876807	130876748	130876769	3'-A	hsa-mir-29a_64_U_a	hsa-mir-29a MI0000087 [64 bases, 44CE8BB9] [64 bases, 44CE8BB9]	64	U	a	298	173	598	348	0.498	0	0	chr7	-	130876747	130876810	130876747	130876786	130876807	130876748	130876769	3'-A	hsa-mir-29a_64_U_a	hsa-mir-29a MI0000087 [64 bases, 44CE8BB9] [64 bases, 44CE8BB9] [64 bases, 44CE8BB9]	64	U	a	980	156	2059	329	0.476	0	0	chr7	-	130876747	130876810	130876747	130876786	130876807	130876748	130876769	3'-A	hsa-mir-29a_64_U_a	hsa-mir-29a MI0000087 [64 bases, 44CE8BB9] [64 bases, 44CE8BB9] [64 bases, 44CE8BB9]	64	U	a	2756	447	5003	811	0.551	0	0	chr7	-	130876747	130876810	130876747	130876786	130876807	130876748	130876769	3'-A	hsa-mir-29a_64_U_a	hsa-mir-29a MI0000087 [64 bases, 44CE8BB9] [64 bases, 44CE8BB9] [64 bases, 44CE8BB9]	64	U	a	671	237	1365	483	0.492	0	0	chr7	-	130876747	130876810	130876747	130876786	130876807	130876748	130876769	3'-A	hsa-mir-29a_64_U_a	hsa-mir-29a MI0000087 [64 bases, 44CE8BB9] [64 bases, 44CE8BB9] [64 bases, 44CE8BB9] [64 bases, 44CE8BB9] [64 bases, 44CE8BB9] [ [64 bases, 44CE8BB9]	64	U	a	0	0	0	0	0	1	1	chr7	-	130876747	130876810	130876747	130876786	130876807	130876748	130876769	3'-A	hsa-mir-29a_64_U_a	hsa-mir-29a MI0000087 [64 bases, 44CE8BB9] [64 bases, 44CE8BB9] [64 bases, 44CE8BB9] [64 bases, 44CE8BB9] [64 bases, 44CE8BB9] [ [64 bases, 44CE8BB9]	64	U	a	0	0	0	0	0	1	1	chr7	-	130876747	130876810	130876747	130876786	130876807	130876748	130876769	3'-A	hsa-mir-29a_64_U_a	hsa-mir-29a MI0000087 [64 bases, 44CE8BB9] [64 bases, 44CE8BB9] [64 bases, 44CE8BB9] [64 bases, 44CE8BB9] [64 bases, 44CE8BB9] [ [64 bases, 44CE8BB9]	64	U	a	50	577	86	992	0.581	0	0	chr7	-	130876747	130876810	130876747	130876786	130876807	130876748	130876769	3'-A	hsa-mir-29a_64_U_a	hsa-mir-29a MI0000087 [64 bases, 44CE8BB9] [64 bases, 44CE8BB9] [64 bases, 44CE8BB9] [64 bases, 44CE8BB9] [64 bases, 44CE8BB9] [ [64 bases, 44CE8BB9]	64	U	a	353	696	587	1157	0.601	0	0	chr7	-	130876747	130876810	130876747	130876786	130876807	130876748	130876769	3'-A	hsa-mir-29a_64_U_a	hsa-mir-29a MI0000087 [64 bases, 44CE8BB9] [64 bases, 44CE8BB9] [64 bases, 44CE8BB9]	64	U	a	37	64	121	211	0.306	0	0	chr7	-	130876747	130876810	130876747	130876786	130876807	130876748	130876769	3'-A	hsa-mir-29a_64_U_a	hsa-mir-29a MI0000087 [64 bases, 44CE8BB9] [64 bases, 44CE8BB9] [64 bases, 44CE8BB9]	64	U	a	28	42	130	198	0.215	0	0	chr7	-	130876747	130876810	130876747	130876786	130876807	130876748	130876769	3'-A	hsa-mir-29a_64_U_a	hsa-mir-29a MI0000087 [64 bases, 44CE8BB9] [64 bases, 44CE8BB9] [64 bases, 44CE8BB9]	64	U	a	27	37	111	152	0.243	0	0	chr7	-	130876747	130876810	130876747	130876786	130876807	130876748	130876769	3'-A	hsa-mir-29a_64_U_a	hsa-mir-29a MI0000087 [64 bases, 44CE8BB9] [64 bases, 44CE8BB9] [64 bases, 44CE8BB9] [64 bases, 44CE8BB9] [64 bases, 44CE8BB9] [ [64 bases, 44CE8BB9]	64	U	a	5747	2091	8018	2917	0.717	0	0	chr7	-	130876747	130876810	130876747	130876786	130876807	130876748	130876769	3'-A	hsa-mir-29a_64_U_a	hsa-mir-29a MI0000087 [64 bases, 44CE8BB9] [64 bases, 44CE8BB9] [64 bases, 44CE8BB9] [64 bases, 44CE8BB9] [64 bases, 44CE8BB9] [ [64 bases, 44CE8BB9]	64	U	a	7985	4139	11481	5951	0.695	0	0	chr7	-	130876747	130876810	130876747	130876786	130876807	130876748	130876769	3'-A	hsa-mir-29a_64_U_a	hsa-mir-29a MI0000087 [64 bases, 44CE8BB9] [64 bases, 44CE8BB9] [64 bases, 44CE8BB9] [64 bases, 44CE8BB9] [64 bases, 44CE8BB9] [ [64 bases, 44CE8BB9]	64	U	a	2434	4331	3373	6001	0.722	0	0	chr7	-	130876747	130876810	130876747	130876786	130876807	130876748	130876769	3'-A	hsa-mir-29a_64_U_a	hsa-mir-29a MI0000087 [64 bases, 44CE8BB9] [64 bases, 44CE8BB9] [64 bases, 44CE8BB9] [64 bases, 44CE8BB9] [64 bases, 44CE8BB9] [ [64 bases, 44CE8BB9]	64	U	a	5347	12165	7151	16269	0.748	0	0	chr7	-	130876747	130876810	130876747	130876786	130876807	130876748	130876769	3'-A	hsa-mir-29a_64_U_a	hsa-mir-29a MI0000087 [64 bases, 44CE8BB9] [64 bases, 44CE8BB9] [64 bases, 44CE8BB9] [64 bases, 44CE8BB9] [64 bases, 44CE8BB9] [ [64 bases, 44CE8BB9]	64	U	a	4297	6609	5730	8813	0.75	0	0	chr7	-	130876747	130876810	130876747	130876786	130876807	130876748	130876769	3'-A	hsa-mir-29a_64_U_a	hsa-mir-29a MI0000087 [64 bases, 44CE8BB9] [64 bases, 44CE8BB9] [64 bases, 44CE8BB9] [64 bases, 44CE8BB9] [64 bases, 44CE8BB9] [ [64 bases, 44CE8BB9]	64	U	a	5310	9872	6931	12886	0.766	0	0	chr7	-	130876747	130876810	130876747	130876786	130876807	130876748	130876769	3'-A	hsa-mir-29a_64_U_a	hsa-mir-29a MI0000087 [64 bases, 44CE8BB9] [64 bases, 44CE8BB9] [64 bases, 44CE8BB9] [64 bases, 44CE8BB9] [64 bases, 44CE8BB9] [ [64 bases, 44CE8BB9]	64	U	a	3810	5620	4944	7293	0.771	0	0	chr7	-	130876747	130876810	130876747	130876786	130876807	130876748	130876769	3'-A	hsa-mir-29a_64_U_a	hsa-mir-29a MI0000087 [64 bases, 44CE8BB9] [64 bases, 44CE8BB9] [64 bases, 44CE8BB9] [64 bases, 44CE8BB9] [64 bases, 44CE8BB9] [ [64 bases, 44CE8BB9]	64	U	a	2125	8046	3488	13206	0.609	0	0	chr7	-	130876747	130876810	130876747	130876786	130876807	130876748	130876769	3'-A	hsa-mir-29a_64_U_a	hsa-mir-29a MI0000087 [64 bases, 44CE8BB9] [64 bases, 44CE8BB9] [64 bases, 44CE8BB9] [64 bases, 44CE8BB9] [64 bases, 44CE8BB9] [ [64 bases, 44CE8BB9]	64	U	a	11955	5142	17199	7397	0.695	0	0	chr7	-	130876747	130876810	130876747	130876786	130876807	130876748	130876769	3'-A	hsa-mir-29a_64_U_a	hsa-mir-29a MI0000087 [64 bases, 44CE8BB9] [64 bases, 44CE8BB9] [64 bases, 44CE8BB9] [64 bases, 44CE8BB9] [64 bases, 44CE8BB9] [ [64 bases, 44CE8BB9]	64	U	a	1634	788	2802	1352	0.583	0	0	chr7	-	130876747	130876810	130876747	130876786	130876807	130876748	130876769	3'-A	hsa-mir-29a_64_U_a	hsa-mir-29a MI0000087 [64 bases, 44CE8BB9] [64 bases, 44CE8BB9] [64 bases, 44CE8BB9] [64 bases, 44CE8BB9] [64 bases, 44CE8BB9] [ [64 bases, 44CE8BB9]	64	U	a	759	835	903	994	0.841	0	0	chr7	-	130876747	130876810	130876747	130876786	130876807	130876748	130876769	3'-A	hsa-mir-29a_64_U_a	hsa-mir-29a MI0000087 [64 bases, 44CE8BB9] [64 bases, 44CE8BB9] [64 bases, 44CE8BB9] [64 bases, 44CE8BB9] [64 bases, 44CE8BB9] [ [64 bases, 44CE8BB9]	64	U	a	669	753	819	921	0.817	0	0	chr7	-	130876747	130876810	130876747	130876786	130876807	130876748	130876769	3'-A	hsa-mir-29a_64_U_a	hsa-mir-29a MI0000087 [64 bases, 44CE8BB9] [64 bases, 44CE8BB9] [64 bases, 44CE8BB9] [64 bases, 44CE8BB9] [64 bases, 44CE8BB9] [ [64 bases, 44CE8BB9]	64	U	a	616	1098	737	1314	0.836	0	0	chr7	-	130876747	130876810	130876747	130876786	130876807	130876748	130876769	3'-A	hsa-mir-29a_64_U_a	hsa-mir-29a MI0000087 [64 bases, 44CE8BB9] [64 bases, 44CE8BB9] [64 bases, 44CE8BB9] [64 bases, 44CE8BB9] [64 bases, 44CE8BB9] [ [64 bases, 44CE8BB9]	64	U	a	308	424	396	545	0.778	0	0	chr7	-	130876747	130876810	130876747	130876786	130876807	130876748	130876769	3'-A	hsa-mir-29a_64_U_a	hsa-mir-29a MI0000087 [64 bases, 44CE8BB9] [64 bases, 44CE8BB9] [64 bases, 44CE8BB9] [64 bases, 44CE8BB9] [64 bases, 44CE8BB9] [ [64 bases, 44CE8BB9]	64	U	a	587	607	720	744	0.815	0	0	chr7	-	130876747	130876810	130876747	130876786	130876807	130876748	130876769	3'-A	hsa-mir-29a_64_U_a	hsa-mir-29a MI0000087 [64 bases, 44CE8BB9] [64 bases, 44CE8BB9] [64 bases, 44CE8BB9] [64 bases, 44CE8BB9] [64 bases, 44CE8BB9] [ [64 bases, 44CE8BB9]	64	U	a	481	676	617	867	0.78	0	0	chr7	-	130876747	130876810	130876747	130876786	130876807	130876748	130876769	3'-A	hsa-mir-29a_64_U_a	hsa-mir-29a MI0000087 [64 bases, 44CE8BB9] [64 bases, 44CE8BB9] [64 bases, 44CE8BB9] [64 bases, 44CE8BB9] [64 bases, 44CE8BB9] [ [64 bases, 44CE8BB9]	64	U	a	932	940	1109	1119	0.84	0	0	chr7	-	130876747	130876810	130876747	130876786	130876807	130876748	130876769	3'-A	hsa-mir-29a_64_U_a	hsa-mir-29a MI0000087 [64 bases, 44CE8BB9] [64 bases, 44CE8BB9] [64 bases, 44CE8BB9] [64 bases, 44CE8BB9] [64 bases, 44CE8BB9] [ [64 bases, 44CE8BB9]	64	U	a	414	432	519	542	0.798	0	0	chr7	-	130876747	130876810	130876747	130876786	130876807	130876748	130876769	3'-A	hsa-mir-29a_64_U_a	hsa-mir-29a MI0000087 [64 bases, 44CE8BB9] [64 bases, 44CE8BB9] [64 bases, 44CE8BB9] [64 bases, 44CE8BB9] [64 bases, 44CE8BB9] [ [64 bases, 44CE8BB9]	64	U	a	603	717	724	861	0.833	0	0	chr7	-	130876747	130876810	130876747	130876786	130876807	130876748	130876769	3'-A	3'-A	3'-A	not specified	not specified	not specified	not specified	SRR1658359	12165	0.748	0	not	not	3.72374e-06	0.000148887
hsa-mir-29c_71_G_a	hsa-mir-29c MI0000735 [88 bases, A2D51561] [88 bases, A2D51561] [88 bases, A2D51561] [88 bases, A2D51561] [88 bases, A2D51561] [ [88 bases, A2D51561]	71	G	a	7	9	17127	24006	0	1	1	chr1	-	207801852	207801939	207801869	207801903	207801924	207801865	207801886	other	hsa-mir-29c_71_G_a	hsa-mir-29c MI0000735 [88 bases, A2D51561] [88 bases, A2D51561] [88 bases, A2D51561] [88 bases, A2D51561] [88 bases, A2D51561] [ [88 bases, A2D51561]	71	G	a	15	17	20359	24073	0.001	1	1	chr1	-	207801852	207801939	207801869	207801903	207801924	207801865	207801886	other	hsa-mir-29c_71_G_a	hsa-mir-29c MI0000735 [88 bases, A2D51561] [88 bases, A2D51561] [88 bases, A2D51561] [88 bases, A2D51561] [88 bases, A2D51561] [ [88 bases, A2D51561]	71	G	a	12	14	19331	23874	0.001	1	1	chr1	-	207801852	207801939	207801869	207801903	207801924	207801865	207801886	other	hsa-mir-29c_71_G_a	hsa-mir-29c MI0000735 [88 bases, A2D51561] [88 bases, A2D51561] [88 bases, A2D51561] [88 bases, A2D51561] [88 bases, A2D51561] [ [88 bases, A2D51561]	71	G	a	13	20	16387	26427	0.001	1	1	chr1	-	207801852	207801939	207801869	207801903	207801924	207801865	207801886	other	hsa-mir-29c_71_G_a	hsa-mir-29c MI0000735 [88 bases, A2D51561] [88 bases, A2D51561] [88 bases, A2D51561] [88 bases, A2D51561] [88 bases, A2D51561] [ [88 bases, A2D51561]	71	G	a	11	17	15036	24572	0.001	1	1	chr1	-	207801852	207801939	207801869	207801903	207801924	207801865	207801886	other	hsa-mir-29c_71_G_a	hsa-mir-29c MI0000735 [88 bases, A2D51561] [88 bases, A2D51561] [88 bases, A2D51561] [88 bases, A2D51561] [88 bases, A2D51561] [ [88 bases, A2D51561]	71	G	a	12	13	23096	26321	0.001	1	1	chr1	-	207801852	207801939	207801869	207801903	207801924	207801865	207801886	other	hsa-mir-29c_71_G_a	hsa-mir-29c MI0000735 [88 bases, A2D51561] [88 bases, A2D51561] [88 bases, A2D51561] [88 bases, A2D51561] [88 bases, A2D51561] [ [88 bases, A2D51561]	71	G	a	13	17	15541	21153	0.001	1	1	chr1	-	207801852	207801939	207801869	207801903	207801924	207801865	207801886	other	hsa-mir-29c_71_G_a	hsa-mir-29c MI0000735 [88 bases, A2D51561] [88 bases, A2D51561] [88 bases, A2D51561] [88 bases, A2D51561] [88 bases, A2D51561] [ [88 bases, A2D51561]	71	G	a	16	18	19968	22914	0.001	1	1	chr1	-	207801852	207801939	207801869	207801903	207801924	207801865	207801886	other	hsa-mir-29c_71_G_a	hsa-mir-29c MI0000735 [88 bases, A2D51561] [88 bases, A2D51561] [88 bases, A2D51561] [88 bases, A2D51561] [88 bases, A2D51561] [ [88 bases, A2D51561]	71	G	a	6	9	13204	20446	0	1	1	chr1	-	207801852	207801939	207801869	207801903	207801924	207801865	207801886	other	hsa-mir-29c_71_G_a	hsa-mir-29c MI0000735 [88 bases, A2D51561] [88 bases, A2D51561] [88 bases, A2D51561] [88 bases, A2D51561] [88 bases, A2D51561] [ [88 bases, A2D51561]	71	G	a	14	18	21216	27470	0.001	1	1	chr1	-	207801852	207801939	207801869	207801903	207801924	207801865	207801886	other	hsa-mir-29c_71_G_a	hsa-mir-29c MI0000735 [88 bases, A2D51561] [88 bases, A2D51561] [88 bases, A2D51561] [88 bases, A2D51561] [88 bases, A2D51561] [ [88 bases, A2D51561]	71	G	a	10	12	20428	25044	0	1	1	chr1	-	207801852	207801939	207801869	207801903	207801924	207801865	207801886	other	hsa-mir-29c_71_G_a	hsa-mir-29c MI0000735 [88 bases, A2D51561] [88 bases, A2D51561] [88 bases, A2D51561] [88 bases, A2D51561] [88 bases, A2D51561] [ [88 bases, A2D51561]	71	G	a	7	9	12792	16775	0.001	1	1	chr1	-	207801852	207801939	207801869	207801903	207801924	207801865	207801886	other	hsa-mir-29c_71_G_a	hsa-mir-29c MI0000735 [88 bases, A2D51561] [88 bases, A2D51561] [88 bases, A2D51561] [88 bases, A2D51561] [88 bases, A2D51561] [ [88 bases, A2D51561]	71	G	a	8	9	11979	14765	0.001	1	1	chr1	-	207801852	207801939	207801869	207801903	207801924	207801865	207801886	other	hsa-mir-29c_71_G_a	hsa-mir-29c MI0000735 [88 bases, A2D51561] [88 bases, A2D51561] [88 bases, A2D51561] [88 bases, A2D51561] [88 bases, A2D51561] [ [88 bases, A2D51561]	71	G	a	9	10	10925	12180	0.001	1	1	chr1	-	207801852	207801939	207801869	207801903	207801924	207801865	207801886	other	hsa-mir-29c_71_G_a	hsa-mir-29c MI0000735 [88 bases, A2D51561] [88 bases, A2D51561] [88 bases, A2D51561] [88 bases, A2D51561] [88 bases, A2D51561] [ [88 bases, A2D51561]	71	G	a	9	13	13513	19668	0.001	1	1	chr1	-	207801852	207801939	207801869	207801903	207801924	207801865	207801886	other	hsa-mir-29c_71_G_a	hsa-mir-29c MI0000735 [88 bases, A2D51561] [88 bases, A2D51561] [88 bases, A2D51561] [88 bases, A2D51561] [88 bases, A2D51561] [ [88 bases, A2D51561]	71	G	a	6	8	14850	21502	0	1	1	chr1	-	207801852	207801939	207801869	207801903	207801924	207801865	207801886	other	hsa-mir-29c_71_G_a	hsa-mir-29c MI0000735 [88 bases, A2D51561] [88 bases, A2D51561] [88 bases, A2D51561] [88 bases, A2D51561] [88 bases, A2D51561] [ [88 bases, A2D51561]	71	G	a	10	11	13499	15650	0.001	1	1	chr1	-	207801852	207801939	207801869	207801903	207801924	207801865	207801886	other	hsa-mir-29c_71_G_a	hsa-mir-29c MI0000735 [88 bases, A2D51561] [88 bases, A2D51561] [88 bases, A2D51561] [88 bases, A2D51561] [88 bases, A2D51561] [ [88 bases, A2D51561]	71	G	a	11	12	18279	21130	0.001	1	1	chr1	-	207801852	207801939	207801869	207801903	207801924	207801865	207801886	other	hsa-mir-29c_71_G_a	hsa-mir-29c MI0000735 [88 bases, A2D51561] [88 bases, A2D51561] [88 bases, A2D51561] [88 bases, A2D51561] [88 bases, A2D51561] [ [88 bases, A2D51561]	71	G	a	11	14	18603	24571	0.001	1	1	chr1	-	207801852	207801939	207801869	207801903	207801924	207801865	207801886	other	hsa-mir-29c_71_G_a	hsa-mir-29c MI0000735 [88 bases, A2D51561] [88 bases, A2D51561] [88 bases, A2D51561] [88 bases, A2D51561] [88 bases, A2D51561] [ [88 bases, A2D51561]	71	G	a	5	5	12320	13809	0	1	1	chr1	-	207801852	207801939	207801869	207801903	207801924	207801865	207801886	other	hsa-mir-29c_71_G_a	hsa-mir-29c MI0000735 [88 bases, A2D51561] [88 bases, A2D51561] [88 bases, A2D51561] [88 bases, A2D51561] [88 bases, A2D51561] [ [88 bases, A2D51561]	71	G	a	13	17	19357	25816	0.001	1	1	chr1	-	207801852	207801939	207801869	207801903	207801924	207801865	207801886	other	hsa-mir-29c_71_G_a	hsa-mir-29c MI0000735 [88 bases, A2D51561] [88 bases, A2D51561] [88 bases, A2D51561] [88 bases, A2D51561] [88 bases, A2D51561] [ [88 bases, A2D51561]	71	G	a	12	16	14452	19670	0.001	1	1	chr1	-	207801852	207801939	207801869	207801903	207801924	207801865	207801886	other	hsa-mir-29c_71_G_a	hsa-mir-29c MI0000735 [88 bases, A2D51561] [88 bases, A2D51561] [88 bases, A2D51561] [88 bases, A2D51561] [88 bases, A2D51561] [ [88 bases, A2D51561]	71	G	a	9	13	10031	15590	0.001	1	1	chr1	-	207801852	207801939	207801869	207801903	207801924	207801865	207801886	other	hsa-mir-29c_71_G_a	hsa-mir-29c MI0000735 [88 bases, A2D51561] [88 bases, A2D51561] [88 bases, A2D51561] [88 bases, A2D51561] [88 bases, A2D51561] [ [88 bases, A2D51561]	71	G	a	10	14	14572	21037	0.001	1	1	chr1	-	207801852	207801939	207801869	207801903	207801924	207801865	207801886	other	hsa-mir-29c_71_G_a	hsa-mir-29c MI0000735 [88 bases, A2D51561] [88 bases, A2D51561] [88 bases, A2D51561] [88 bases, A2D51561] [88 bases, A2D51561] [ [88 bases, A2D51561]	71	G	a	10	10	16753	17215	0.001	1	1	chr1	-	207801852	207801939	207801869	207801903	207801924	207801865	207801886	other	hsa-mir-29c_71_G_a	hsa-mir-29c MI0000735 [88 bases, A2D51561] [88 bases, A2D51561] [88 bases, A2D51561] [88 bases, A2D51561] [88 bases, A2D51561] [ [88 bases, A2D51561]	71	G	a	4	5	12199	17744	0	1	1	chr1	-	207801852	207801939	207801869	207801903	207801924	207801865	207801886	other	hsa-mir-29c_71_G_a	hsa-mir-29c MI0000735 [88 bases, A2D51561] [88 bases, A2D51561] [88 bases, A2D51561] [88 bases, A2D51561] [88 bases, A2D51561] [ [88 bases, A2D51561]	71	G	a	6	7	11729	14814	0.001	1	1	chr1	-	207801852	207801939	207801869	207801903	207801924	207801865	207801886	other	hsa-mir-29c_71_G_a	hsa-mir-29c MI0000735 [88 bases, A2D51561] [88 bases, A2D51561] [88 bases, A2D51561] [88 bases, A2D51561] [88 bases, A2D51561] [ [88 bases, A2D51561]	71	G	a	9	12	13664	19337	0.001	1	1	chr1	-	207801852	207801939	207801869	207801903	207801924	207801865	207801886	other	hsa-mir-29c_71_G_a	hsa-mir-29c MI0000735 [88 bases, A2D51561] [88 bases, A2D51561] [88 bases, A2D51561] [88 bases, A2D51561] [88 bases, A2D51561] [ [88 bases, A2D51561]	71	G	a	8	12	13398	21077	0.001	1	1	chr1	-	207801852	207801939	207801869	207801903	207801924	207801865	207801886	other	hsa-mir-29c_71_G_a	hsa-mir-29c MI0000735 [88 bases, A2D51561] [88 bases, A2D51561] [88 bases, A2D51561] [88 bases, A2D51561] [88 bases, A2D51561] [ [88 bases, A2D51561]	71	G	a	3	2	8809	8377	0	1	1	chr1	-	207801852	207801939	207801869	207801903	207801924	207801865	207801886	other	hsa-mir-29c_71_G_a	hsa-mir-29c MI0000735 [88 bases, A2D51561] [88 bases, A2D51561] [88 bases, A2D51561] [88 bases, A2D51561] [88 bases, A2D51561] [ [88 bases, A2D51561]	71	G	a	8	6	10169	8701	0.001	1	1	chr1	-	207801852	207801939	207801869	207801903	207801924	207801865	207801886	other	hsa-mir-29c_71_G_a	hsa-mir-29c MI0000735 [88 bases, A2D51561] [88 bases, A2D51561] [88 bases, A2D51561] [88 bases, A2D51561] [88 bases, A2D51561] [ [88 bases, A2D51561]	71	G	a	7	5	15575	11175	0	1	1	chr1	-	207801852	207801939	207801869	207801903	207801924	207801865	207801886	other	hsa-mir-29c_71_G_a	hsa-mir-29c MI0000735 [88 bases, A2D51561] [88 bases, A2D51561] [88 bases, A2D51561] [88 bases, A2D51561] [88 bases, A2D51561] [ [88 bases, A2D51561]	71	G	a	8	7	19855	17510	0	1	1	chr1	-	207801852	207801939	207801869	207801903	207801924	207801865	207801886	other	hsa-mir-29c_71_G_a	hsa-mir-29c MI0000735 [88 bases, A2D51561] [88 bases, A2D51561] [88 bases, A2D51561] [88 bases, A2D51561] [88 bases, A2D51561] [ [88 bases, A2D51561]	71	G	a	3	3	9505	10917	0	1	1	chr1	-	207801852	207801939	207801869	207801903	207801924	207801865	207801886	other	hsa-mir-29c_71_G_a	hsa-mir-29c MI0000735 [88 bases, A2D51561] [88 bases, A2D51561] [88 bases, A2D51561] [88 bases, A2D51561] [88 bases, A2D51561] [ [88 bases, A2D51561]	71	G	a	7	4	13243	9189	0.001	1	1	chr1	-	207801852	207801939	207801869	207801903	207801924	207801865	207801886	other	hsa-mir-29c_71_G_a	hsa-mir-29c MI0000735 [88 bases, A2D51561] [88 bases, A2D51561] [88 bases, A2D51561] [88 bases, A2D51561] [88 bases, A2D51561] [ [88 bases, A2D51561]	71	G	a	6	4	20695	16886	0	1	1	chr1	-	207801852	207801939	207801869	207801903	207801924	207801865	207801886	other	hsa-mir-29c_71_G_a	hsa-mir-29c MI0000735 [88 bases, A2D51561] [88 bases, A2D51561] [88 bases, A2D51561] [88 bases, A2D51561] [88 bases, A2D51561] [ [88 bases, A2D51561]	71	G	a	4	7	1909	3346	0.002	1	1	chr1	-	207801852	207801939	207801869	207801903	207801924	207801865	207801886	other	hsa-mir-29c_71_G_a	hsa-mir-29c MI0000735 [88 bases, A2D51561] [88 bases, A2D51561] [88 bases, A2D51561] [88 bases, A2D51561] [88 bases, A2D51561] [ [88 bases, A2D51561]	71	G	a	9	14	10164	16325	0.001	1	1	chr1	-	207801852	207801939	207801869	207801903	207801924	207801865	207801886	other	hsa-mir-29c_71_G_a	hsa-mir-29c MI0000735 [88 bases, A2D51561] [88 bases, A2D51561] [88 bases, A2D51561] [88 bases, A2D51561] [88 bases, A2D51561] [ [88 bases, A2D51561]	71	G	a	3	5	9253	16760	0	1	1	chr1	-	207801852	207801939	207801869	207801903	207801924	207801865	207801886	other	hsa-mir-29c_71_G_a	hsa-mir-29c MI0000735 [88 bases, A2D51561] [88 bases, A2D51561] [88 bases, A2D51561] [88 bases, A2D51561] [88 bases, A2D51561] [ [88 bases, A2D51561]	71	G	a	4	6	12648	19012	0	1	1	chr1	-	207801852	207801939	207801869	207801903	207801924	207801865	207801886	other	hsa-mir-29c_71_G_a	hsa-mir-29c MI0000735 [88 bases, A2D51561] [88 bases, A2D51561] [88 bases, A2D51561] [88 bases, A2D51561] [88 bases, A2D51561] [ [88 bases, A2D51561]	71	G	a	4	5	11656	17258	0	1	1	chr1	-	207801852	207801939	207801869	207801903	207801924	207801865	207801886	other	hsa-mir-29c_71_G_a	hsa-mir-29c MI0000735 [88 bases, A2D51561] [88 bases, A2D51561] [88 bases, A2D51561] [88 bases, A2D51561] [88 bases, A2D51561] [ [88 bases, A2D51561]	71	G	a	7	9	8191	10723	0.001	1	1	chr1	-	207801852	207801939	207801869	207801903	207801924	207801865	207801886	other	hsa-mir-29c_71_G_a	hsa-mir-29c MI0000735 [88 bases, A2D51561] [88 bases, A2D51561] [88 bases, A2D51561] [88 bases, A2D51561] [88 bases, A2D51561] [ [88 bases, A2D51561]	71	G	a	5	7	8731	12428	0.001	1	1	chr1	-	207801852	207801939	207801869	207801903	207801924	207801865	207801886	other	hsa-mir-29c_71_G_a	hsa-mir-29c MI0000735 [88 bases, A2D51561] [88 bases, A2D51561] [88 bases, A2D51561] [88 bases, A2D51561] [88 bases, A2D51561] [ [88 bases, A2D51561]	71	G	a	5	6	16268	21037	0	1	1	chr1	-	207801852	207801939	207801869	207801903	207801924	207801865	207801886	other	hsa-mir-29c_71_G_a	hsa-mir-29c MI0000735 [88 bases, A2D51561] [88 bases, A2D51561] [88 bases, A2D51561] [88 bases, A2D51561] [88 bases, A2D51561] [ [88 bases, A2D51561]	71	G	a	11	13	20893	25576	0.001	1	1	chr1	-	207801852	207801939	207801869	207801903	207801924	207801865	207801886	other	hsa-mir-29c_71_G_a	hsa-mir-29c MI0000735 [88 bases, A2D51561] [88 bases, A2D51561] [88 bases, A2D51561] [88 bases, A2D51561] [88 bases, A2D51561] [ [88 bases, A2D51561]	71	G	a	13	18	15426	22481	0.001	1	1	chr1	-	207801852	207801939	207801869	207801903	207801924	207801865	207801886	other	hsa-mir-29c_71_G_a	hsa-mir-29c MI0000735 [88 bases, A2D51561] [88 bases, A2D51561] [88 bases, A2D51561] [88 bases, A2D51561] [88 bases, A2D51561] [ [88 bases, A2D51561]	71	G	a	9	13	12908	19641	0.001	1	1	chr1	-	207801852	207801939	207801869	207801903	207801924	207801865	207801886	other	hsa-mir-29c_71_G_a	hsa-mir-29c MI0000735 [88 bases, A2D51561] [88 bases, A2D51561] [88 bases, A2D51561] [88 bases, A2D51561] [88 bases, A2D51561] [ [88 bases, A2D51561]	71	G	a	13	17	15429	20927	0.001	1	1	chr1	-	207801852	207801939	207801869	207801903	207801924	207801865	207801886	other	hsa-mir-29c_71_G_a	hsa-mir-29c MI0000735 [88 bases, A2D51561] [88 bases, A2D51561] [88 bases, A2D51561] [88 bases, A2D51561] [88 bases, A2D51561] [ [88 bases, A2D51561]	71	G	a	4	6	11612	18074	0	1	1	chr1	-	207801852	207801939	207801869	207801903	207801924	207801865	207801886	other	hsa-mir-29c_71_G_a	hsa-mir-29c MI0000735 [88 bases, A2D51561] [88 bases, A2D51561] [88 bases, A2D51561] [88 bases, A2D51561] [88 bases, A2D51561] [ [88 bases, A2D51561]	71	G	a	9	11	16255	21408	0.001	1	1	chr1	-	207801852	207801939	207801869	207801903	207801924	207801865	207801886	other	hsa-mir-29c_71_G_a	hsa-mir-29c MI0000735 [88 bases, A2D51561] [88 bases, A2D51561] [88 bases, A2D51561] [88 bases, A2D51561] [88 bases, A2D51561] [ [88 bases, A2D51561]	71	G	a	15	15	28297	28664	0.001	1	1	chr1	-	207801852	207801939	207801869	207801903	207801924	207801865	207801886	other	hsa-mir-29c_71_G_a	hsa-mir-29c MI0000735 [88 bases, A2D51561] [88 bases, A2D51561] [88 bases, A2D51561] [88 bases, A2D51561] [88 bases, A2D51561] [ [88 bases, A2D51561]	71	G	a	8	12	13906	20954	0.001	1	1	chr1	-	207801852	207801939	207801869	207801903	207801924	207801865	207801886	other	hsa-mir-29c_71_G_a	hsa-mir-29c MI0000735 [88 bases, A2D51561] [88 bases, A2D51561] [88 bases, A2D51561] [88 bases, A2D51561] [88 bases, A2D51561] [ [88 bases, A2D51561]	71	G	a	2	1	9494	7866	0	1	1	chr1	-	207801852	207801939	207801869	207801903	207801924	207801865	207801886	other	hsa-mir-29c_71_G_a	hsa-mir-29c MI0000735 [88 bases, A2D51561] [88 bases, A2D51561] [88 bases, A2D51561] [88 bases, A2D51561] [88 bases, A2D51561] [ [88 bases, A2D51561]	71	G	a	8	8	10765	10960	0.001	1	1	chr1	-	207801852	207801939	207801869	207801903	207801924	207801865	207801886	other	hsa-mir-29c_71_G_a	hsa-mir-29c MI0000735 [88 bases, A2D51561] [88 bases, A2D51561] [88 bases, A2D51561] [88 bases, A2D51561] [88 bases, A2D51561] [ [88 bases, A2D51561]	71	G	a	5	3	14635	10129	0	1	1	chr1	-	207801852	207801939	207801869	207801903	207801924	207801865	207801886	other	hsa-mir-29c_71_G_a	hsa-mir-29c MI0000735 [88 bases, A2D51561] [88 bases, A2D51561] [88 bases, A2D51561] [88 bases, A2D51561] [88 bases, A2D51561] [ [88 bases, A2D51561]	71	G	a	1	0	6080	4036	0	1	1	chr1	-	207801852	207801939	207801869	207801903	207801924	207801865	207801886	other	hsa-mir-29c_71_G_a	hsa-mir-29c MI0000735 [88 bases, A2D51561] [88 bases, A2D51561] [88 bases, A2D51561] [88 bases, A2D51561] [88 bases, A2D51561] [ [88 bases, A2D51561]	71	G	a	8	8	7922	8107	0.001	1	1	chr1	-	207801852	207801939	207801869	207801903	207801924	207801865	207801886	other	hsa-mir-29c_71_G_a	hsa-mir-29c MI0000735 [88 bases, A2D51561] [88 bases, A2D51561] [88 bases, A2D51561] [88 bases, A2D51561] [88 bases, A2D51561] [ [88 bases, A2D51561]	71	G	a	1	0	5221	4257	0	1	1	chr1	-	207801852	207801939	207801869	207801903	207801924	207801865	207801886	other	hsa-mir-29c_71_G_a	hsa-mir-29c MI0000735 [88 bases, A2D51561] [88 bases, A2D51561] [88 bases, A2D51561] [88 bases, A2D51561] [88 bases, A2D51561] [ [88 bases, A2D51561]	71	G	a	3	1	12686	7331	0	1	1	chr1	-	207801852	207801939	207801869	207801903	207801924	207801865	207801886	other	hsa-mir-29c_71_G_a	hsa-mir-29c MI0000735 [88 bases, A2D51561] [88 bases, A2D51561] [88 bases, A2D51561] [88 bases, A2D51561] [88 bases, A2D51561] [ [88 bases, A2D51561]	71	G	a	2	2	4075	4270	0	1	1	chr1	-	207801852	207801939	207801869	207801903	207801924	207801865	207801886	other	hsa-mir-29c_71_G_a	hsa-mir-29c MI0000735 [88 bases, A2D51561] [88 bases, A2D51561] [88 bases, A2D51561] [88 bases, A2D51561] [88 bases, A2D51561] [ [88 bases, A2D51561]	71	G	a	6	4	8674	6549	0.001	1	1	chr1	-	207801852	207801939	207801869	207801903	207801924	207801865	207801886	other	hsa-mir-29c_71_G_a	hsa-mir-29c MI0000735 [88 bases, A2D51561] [88 bases, A2D51561] [88 bases, A2D51561] [88 bases, A2D51561] [88 bases, A2D51561] [ [88 bases, A2D51561]	71	G	a	2	1	4202	3886	0	1	1	chr1	-	207801852	207801939	207801869	207801903	207801924	207801865	207801886	other	hsa-mir-29c_71_G_a	hsa-mir-29c MI0000735 [88 bases, A2D51561] [88 bases, A2D51561] [88 bases, A2D51561] [88 bases, A2D51561] [88 bases, A2D51561] [ [88 bases, A2D51561]	71	G	a	6	4	10376	8344	0.001	1	1	chr1	-	207801852	207801939	207801869	207801903	207801924	207801865	207801886	other	hsa-mir-29c_71_G_a	hsa-mir-29c MI0000735 [88 bases, A2D51561] [88 bases, A2D51561] [88 bases, A2D51561] [88 bases, A2D51561] [88 bases, A2D51561] [ [88 bases, A2D51561]	71	G	a	5	5	6950	7093	0.001	1	1	chr1	-	207801852	207801939	207801869	207801903	207801924	207801865	207801886	other	hsa-mir-29c_71_G_a	hsa-mir-29c MI0000735 [88 bases, A2D51561] [88 bases, A2D51561] [88 bases, A2D51561] [88 bases, A2D51561] [88 bases, A2D51561] [ [88 bases, A2D51561]	71	G	a	3	2	8234	6497	0	1	1	chr1	-	207801852	207801939	207801869	207801903	207801924	207801865	207801886	other	hsa-mir-29c_71_G_a	hsa-mir-29c MI0000735 [88 bases, A2D51561] [88 bases, A2D51561] [88 bases, A2D51561] [88 bases, A2D51561] [88 bases, A2D51561] [ [88 bases, A2D51561]	71	G	a	6	4	10350	8223	0.001	1	1	chr1	-	207801852	207801939	207801869	207801903	207801924	207801865	207801886	other	hsa-mir-29c_71_G_a	hsa-mir-29c MI0000735 [88 bases, A2D51561] [88 bases, A2D51561] [88 bases, A2D51561] [88 bases, A2D51561] [88 bases, A2D51561] [ [88 bases, A2D51561]	71	G	a	8	10	11606	15912	0.001	1	1	chr1	-	207801852	207801939	207801869	207801903	207801924	207801865	207801886	other	hsa-mir-29c_71_G_a	hsa-mir-29c MI0000735 [88 bases, A2D51561] [88 bases, A2D51561] [88 bases, A2D51561] [88 bases, A2D51561] [88 bases, A2D51561] [ [88 bases, A2D51561]	71	G	a	6	4	14460	10425	0	1	1	chr1	-	207801852	207801939	207801869	207801903	207801924	207801865	207801886	other	hsa-mir-29c_71_G_a	hsa-mir-29c MI0000735 [88 bases, A2D51561] [88 bases, A2D51561] [88 bases, A2D51561] [88 bases, A2D51561] [88 bases, A2D51561] [ [88 bases, A2D51561]	71	G	a	9	5	14662	8622	0.001	1	1	chr1	-	207801852	207801939	207801869	207801903	207801924	207801865	207801886	other	hsa-mir-29c_71_G_a	hsa-mir-29c MI0000735 [88 bases, A2D51561] [88 bases, A2D51561] [88 bases, A2D51561] [88 bases, A2D51561] [88 bases, A2D51561] [ [88 bases, A2D51561]	71	G	a	7	7	9654	9938	0.001	1	1	chr1	-	207801852	207801939	207801869	207801903	207801924	207801865	207801886	other	hsa-mir-29c_71_G_a	hsa-mir-29c MI0000735 [88 bases, A2D51561] [88 bases, A2D51561] [88 bases, A2D51561] [88 bases, A2D51561] [88 bases, A2D51561] [ [88 bases, A2D51561]	71	G	a	7	2	47126	14947	0	1	1	chr1	-	207801852	207801939	207801869	207801903	207801924	207801865	207801886	other	hsa-mir-29c_71_G_a	hsa-mir-29c MI0000735 [88 bases, A2D51561] [88 bases, A2D51561] [88 bases, A2D51561] [88 bases, A2D51561] [88 bases, A2D51561] [ [88 bases, A2D51561]	71	G	a	4	2	14003	8783	0	1	1	chr1	-	207801852	207801939	207801869	207801903	207801924	207801865	207801886	other	hsa-mir-29c_71_G_a	hsa-mir-29c MI0000735 [88 bases, A2D51561] [88 bases, A2D51561] [88 bases, A2D51561] [88 bases, A2D51561] [88 bases, A2D51561] [ [88 bases, A2D51561]	71	G	a	34	3	83359	8856	0	1	1	chr1	-	207801852	207801939	207801869	207801903	207801924	207801865	207801886	other	hsa-mir-29c_71_G_a	hsa-mir-29c MI0000735 [88 bases, A2D51561] [88 bases, A2D51561] [88 bases, A2D51561] [88 bases, A2D51561] [88 bases, A2D51561] [ [88 bases, A2D51561]	71	G	a	3	0	8441	2784	0	1	1	chr1	-	207801852	207801939	207801869	207801903	207801924	207801865	207801886	other	hsa-mir-29c_71_G_a	hsa-mir-29c MI0000735 [88 bases, A2D51561] [88 bases, A2D51561] [88 bases, A2D51561] [88 bases, A2D51561] [88 bases, A2D51561] [ [88 bases, A2D51561]	71	G	a	6	4	13715	10040	0	1	1	chr1	-	207801852	207801939	207801869	207801903	207801924	207801865	207801886	other	hsa-mir-29c_71_G_a	hsa-mir-29c MI0000735 [88 bases, A2D51561] [88 bases, A2D51561] [88 bases, A2D51561] [88 bases, A2D51561] [88 bases, A2D51561] [ [88 bases, A2D51561]	71	G	a	6	9	16769	26450	0	1	1	chr1	-	207801852	207801939	207801869	207801903	207801924	207801865	207801886	other	hsa-mir-29c_71_G_a	hsa-mir-29c MI0000735 [88 bases, A2D51561] [88 bases, A2D51561] [88 bases, A2D51561] [88 bases, A2D51561] [88 bases, A2D51561] [ [88 bases, A2D51561]	71	G	a	8	8	16492	17476	0	1	1	chr1	-	207801852	207801939	207801869	207801903	207801924	207801865	207801886	other	hsa-mir-29c_71_G_a	hsa-mir-29c MI0000735 [88 bases, A2D51561] [88 bases, A2D51561] [88 bases, A2D51561] [88 bases, A2D51561] [88 bases, A2D51561] [ [88 bases, A2D51561]	71	G	a	9	5	19772	12175	0	1	1	chr1	-	207801852	207801939	207801869	207801903	207801924	207801865	207801886	other	hsa-mir-29c_71_G_a	hsa-mir-29c MI0000735 [88 bases, A2D51561] [88 bases, A2D51561] [88 bases, A2D51561] [88 bases, A2D51561] [88 bases, A2D51561] [ [88 bases, A2D51561]	71	G	a	5	5	4109	4285	0.001	1	1	chr1	-	207801852	207801939	207801869	207801903	207801924	207801865	207801886	other	hsa-mir-29c_71_G_a	hsa-mir-29c MI0000735 [88 bases, A2D51561] [88 bases, A2D51561] [88 bases, A2D51561] [88 bases, A2D51561] [88 bases, A2D51561] [ [88 bases, A2D51561]	71	G	a	8	6	24851	21029	0	1	1	chr1	-	207801852	207801939	207801869	207801903	207801924	207801865	207801886	other	hsa-mir-29c_71_G_a	hsa-mir-29c MI0000735 [88 bases, A2D51561] [88 bases, A2D51561] [88 bases, A2D51561] [88 bases, A2D51561] [88 bases, A2D51561] [ [88 bases, A2D51561]	71	G	a	7	6	9200	8518	0.001	1	1	chr1	-	207801852	207801939	207801869	207801903	207801924	207801865	207801886	other	hsa-mir-29c_71_G_a	hsa-mir-29c MI0000735 [88 bases, A2D51561] [88 bases, A2D51561] [88 bases, A2D51561] [88 bases, A2D51561] [88 bases, A2D51561] [ [88 bases, A2D51561]	71	G	a	9	7	20778	16740	0	1	1	chr1	-	207801852	207801939	207801869	207801903	207801924	207801865	207801886	other	hsa-mir-29c_71_G_a	hsa-mir-29c MI0000735 [88 bases, A2D51561] [88 bases, A2D51561] [88 bases, A2D51561] [88 bases, A2D51561] [88 bases, A2D51561] [ [88 bases, A2D51561]	71	G	a	12	9	19546	15814	0.001	1	1	chr1	-	207801852	207801939	207801869	207801903	207801924	207801865	207801886	other	hsa-mir-29c_71_G_a	hsa-mir-29c MI0000735 [88 bases, A2D51561] [88 bases, A2D51561] [88 bases, A2D51561] [88 bases, A2D51561] [88 bases, A2D51561] [ [88 bases, A2D51561]	71	G	a	10	8	18176	14839	0.001	1	1	chr1	-	207801852	207801939	207801869	207801903	207801924	207801865	207801886	other	hsa-mir-29c_71_G_a	hsa-mir-29c MI0000735 [88 bases, A2D51561] [88 bases, A2D51561] [88 bases, A2D51561] [88 bases, A2D51561] [88 bases, A2D51561] [ [88 bases, A2D51561]	71	G	a	4	3	11843	9394	0	1	1	chr1	-	207801852	207801939	207801869	207801903	207801924	207801865	207801886	other	hsa-mir-29c_71_G_a	hsa-mir-29c MI0000735 [88 bases, A2D51561] [88 bases, A2D51561] [88 bases, A2D51561] [88 bases, A2D51561] [88 bases, A2D51561] [ [88 bases, A2D51561]	71	G	a	7	5	20264	16520	0	1	1	chr1	-	207801852	207801939	207801869	207801903	207801924	207801865	207801886	other	hsa-mir-29c_71_G_a	hsa-mir-29c MI0000735 [88 bases, A2D51561] [88 bases, A2D51561] [88 bases, A2D51561] [88 bases, A2D51561] [88 bases, A2D51561] [ [88 bases, A2D51561]	71	G	a	9	12	16595	22776	0.001	1	1	chr1	-	207801852	207801939	207801869	207801903	207801924	207801865	207801886	other	hsa-mir-29c_71_G_a	hsa-mir-29c MI0000735 [88 bases, A2D51561] [88 bases, A2D51561] [88 bases, A2D51561] [88 bases, A2D51561] [88 bases, A2D51561] [ [88 bases, A2D51561]	71	G	a	6	8	8751	12119	0.001	1	1	chr1	-	207801852	207801939	207801869	207801903	207801924	207801865	207801886	other	hsa-mir-29c_71_G_a	hsa-mir-29c MI0000735 [88 bases, A2D51561] [88 bases, A2D51561] [88 bases, A2D51561] [88 bases, A2D51561] [88 bases, A2D51561] [ [88 bases, A2D51561]	71	G	a	7	11	11937	19633	0.001	1	1	chr1	-	207801852	207801939	207801869	207801903	207801924	207801865	207801886	other	hsa-mir-29c_71_G_a	hsa-mir-29c MI0000735 [88 bases, A2D51561] [88 bases, A2D51561] [88 bases, A2D51561] [88 bases, A2D51561] [88 bases, A2D51561] [ [88 bases, A2D51561]	71	G	a	8	11	12536	17346	0.001	1	1	chr1	-	207801852	207801939	207801869	207801903	207801924	207801865	207801886	other	hsa-mir-29c_71_G_a	hsa-mir-29c MI0000735 [88 bases, A2D51561] [88 bases, A2D51561] [88 bases, A2D51561] [88 bases, A2D51561] [88 bases, A2D51561] [ [88 bases, A2D51561]	71	G	a	5	7	10090	15219	0	1	1	chr1	-	207801852	207801939	207801869	207801903	207801924	207801865	207801886	other	hsa-mir-29c_71_G_a	hsa-mir-29c MI0000735 [88 bases, A2D51561] [88 bases, A2D51561] [88 bases, A2D51561] [88 bases, A2D51561] [88 bases, A2D51561] [ [88 bases, A2D51561]	71	G	a	4	5	7594	11376	0.001	1	1	chr1	-	207801852	207801939	207801869	207801903	207801924	207801865	207801886	other	hsa-mir-29c_71_G_a	hsa-mir-29c MI0000735 [88 bases, A2D51561] [88 bases, A2D51561] [88 bases, A2D51561] [88 bases, A2D51561] [88 bases, A2D51561] [ [88 bases, A2D51561]	71	G	a	4	5	10114	13369	0	1	1	chr1	-	207801852	207801939	207801869	207801903	207801924	207801865	207801886	other	hsa-mir-29c_71_G_a	hsa-mir-29c MI0000735 [88 bases, A2D51561] [88 bases, A2D51561]	71	G	a	2	0	15785	3524	0	1	1	chr1	-	207801852	207801939	207801869	207801903	207801924	207801865	207801886	other	hsa-mir-29c_71_G_a	hsa-mir-29c MI0000735 [88 bases, A2D51561] [88 bases, A2D51561] [88 bases, A2D51561]	71	G	a	2	0	16268	4108	0	1	1	chr1	-	207801852	207801939	207801869	207801903	207801924	207801865	207801886	other	hsa-mir-29c_71_G_a	hsa-mir-29c MI0000735 [88 bases, A2D51561] [88 bases, A2D51561]	71	G	a	4	2	8140	5442	0	1	1	chr1	-	207801852	207801939	207801869	207801903	207801924	207801865	207801886	other	hsa-mir-29c_71_G_a	hsa-mir-29c MI0000735 [88 bases, A2D51561] [88 bases, A2D51561] [88 bases, A2D51561]	71	G	a	5	1	22986	5073	0	1	1	chr1	-	207801852	207801939	207801869	207801903	207801924	207801865	207801886	other	hsa-mir-29c_71_G_a	hsa-mir-29c MI0000735 [88 bases, A2D51561] [88 bases, A2D51561] [88 bases, A2D51561]	71	G	a	12	2	51759	10684	0	1	1	chr1	-	207801852	207801939	207801869	207801903	207801924	207801865	207801886	other	hsa-mir-29c_71_G_a	hsa-mir-29c MI0000735 [88 bases, A2D51561] [88 bases, A2D51561] [88 bases, A2D51561]	71	G	a	3	1	11181	4341	0	1	1	chr1	-	207801852	207801939	207801869	207801903	207801924	207801865	207801886	other	hsa-mir-29c_71_G_a	hsa-mir-29c MI0000735 [88 bases, A2D51561] [88 bases, A2D51561] [88 bases, A2D51561]	71	G	a	2	0	9865	1953	0	1	1	chr1	-	207801852	207801939	207801869	207801903	207801924	207801865	207801886	other	hsa-mir-29c_71_G_a	hsa-mir-29c MI0000735 [88 bases, A2D51561] [88 bases, A2D51561] [88 bases, A2D51561]	71	G	a	6	1	33739	5845	0	1	1	chr1	-	207801852	207801939	207801869	207801903	207801924	207801865	207801886	other	hsa-mir-29c_71_G_a	hsa-mir-29c MI0000735 [88 bases, A2D51561] [88 bases, A2D51561]	71	G	a	1	0	3109	1814	0	1	1	chr1	-	207801852	207801939	207801869	207801903	207801924	207801865	207801886	other	hsa-mir-29c_71_G_a	hsa-mir-29c MI0000735 [88 bases, A2D51561] [88 bases, A2D51561] [88 bases, A2D51561]	71	G	a	1	0	12280	1964	0	1	1	chr1	-	207801852	207801939	207801869	207801903	207801924	207801865	207801886	other	hsa-mir-29c_71_G_a	hsa-mir-29c MI0000735 [88 bases, A2D51561] [88 bases, A2D51561] [88 bases, A2D51561]	71	G	a	19	3	31965	5187	0.001	1	1	chr1	-	207801852	207801939	207801869	207801903	207801924	207801865	207801886	other	hsa-mir-29c_71_G_a	hsa-mir-29c MI0000735 [88 bases, A2D51561] [88 bases, A2D51561] [88 bases, A2D51561]	71	G	a	1	0	12488	4421	0	1	1	chr1	-	207801852	207801939	207801869	207801903	207801924	207801865	207801886	other	hsa-mir-29c_71_G_a	hsa-mir-29c MI0000735 [88 bases, A2D51561] [88 bases, A2D51561] [88 bases, A2D51561] [88 bases, A2D51561] [88 bases, A2D51561] [ [88 bases, A2D51561]	71	G	a	0	0	1	99	0	1	1	chr1	-	207801852	207801939	207801869	207801903	207801924	207801865	207801886	other	hsa-mir-29c_71_G_a	hsa-mir-29c MI0000735 [88 bases, A2D51561] [88 bases, A2D51561] [88 bases, A2D51561] [88 bases, A2D51561] [88 bases, A2D51561] [ [88 bases, A2D51561]	71	G	a	13	53	149	609	0.087	1.22e-05	8.73e-05	chr1	-	207801852	207801939	207801869	207801903	207801924	207801865	207801886	other	hsa-mir-29c_71_G_a	hsa-mir-29c MI0000735 [88 bases, A2D51561] [88 bases, A2D51561] [88 bases, A2D51561] [88 bases, A2D51561] [88 bases, A2D51561] [ [88 bases, A2D51561]	71	G	a	0	0	469	5412	0	1	1	chr1	-	207801852	207801939	207801869	207801903	207801924	207801865	207801886	other	hsa-mir-29c_71_G_a	hsa-mir-29c MI0000735 [88 bases, A2D51561] [88 bases, A2D51561] [88 bases, A2D51561] [88 bases, A2D51561] [88 bases, A2D51561] [ [88 bases, A2D51561]	71	G	a	5	9	4333	8545	0.001	1	1	chr1	-	207801852	207801939	207801869	207801903	207801924	207801865	207801886	other	hsa-mir-29c_71_G_a	hsa-mir-29c MI0000735 [88 bases, A2D51561] [88 bases, A2D51561] [88 bases, A2D51561]	71	G	a	0	0	21	36	0	1	1	chr1	-	207801852	207801939	207801869	207801903	207801924	207801865	207801886	other	hsa-mir-29c_71_G_a	hsa-mir-29c MI0000735 [88 bases, A2D51561] [88 bases, A2D51561] [88 bases, A2D51561]	71	G	a	3	4	35	53	0.086	0.115	0.674	chr1	-	207801852	207801939	207801869	207801903	207801924	207801865	207801886	other	hsa-mir-29c_71_G_a	hsa-mir-29c MI0000735 [88 bases, A2D51561] [88 bases, A2D51561] [88 bases, A2D51561]	71	G	a	1	1	17	23	0.059	0.423	1	chr1	-	207801852	207801939	207801869	207801903	207801924	207801865	207801886	other	hsa-mir-29c_71_G_a	hsa-mir-29c MI0000735 [88 bases, A2D51561] [88 bases, A2D51561] [88 bases, A2D51561] [88 bases, A2D51561] [88 bases, A2D51561] [ [88 bases, A2D51561]	71	G	a	384	139	1081909	393717	0	1	1	chr1	-	207801852	207801939	207801869	207801903	207801924	207801865	207801886	other	hsa-mir-29c_71_G_a	hsa-mir-29c MI0000735 [88 bases, A2D51561] [88 bases, A2D51561] [88 bases, A2D51561] [88 bases, A2D51561] [88 bases, A2D51561] [ [88 bases, A2D51561]	71	G	a	635	329	1179202	611281	0.001	1	1	chr1	-	207801852	207801939	207801869	207801903	207801924	207801865	207801886	other	hsa-mir-29c_71_G_a	hsa-mir-29c MI0000735 [88 bases, A2D51561] [88 bases, A2D51561] [88 bases, A2D51561] [88 bases, A2D51561] [88 bases, A2D51561] [ [88 bases, A2D51561]	71	G	a	67	119	34993	62266	0.002	1	1	chr1	-	207801852	207801939	207801869	207801903	207801924	207801865	207801886	other	hsa-mir-29c_71_G_a	hsa-mir-29c MI0000735 [88 bases, A2D51561] [88 bases, A2D51561] [88 bases, A2D51561] [88 bases, A2D51561] [88 bases, A2D51561] [ [88 bases, A2D51561]	71	G	a	28	63	48740	110892	0.001	1	1	chr1	-	207801852	207801939	207801869	207801903	207801924	207801865	207801886	other	hsa-mir-29c_71_G_a	hsa-mir-29c MI0000735 [88 bases, A2D51561] [88 bases, A2D51561] [88 bases, A2D51561] [88 bases, A2D51561] [88 bases, A2D51561] [ [88 bases, A2D51561]	71	G	a	80	123	74922	115242	0.001	1	1	chr1	-	207801852	207801939	207801869	207801903	207801924	207801865	207801886	other	hsa-mir-29c_71_G_a	hsa-mir-29c MI0000735 [88 bases, A2D51561] [88 bases, A2D51561] [88 bases, A2D51561] [88 bases, A2D51561] [88 bases, A2D51561] [ [88 bases, A2D51561]	71	G	a	51	94	64526	119973	0.001	1	1	chr1	-	207801852	207801939	207801869	207801903	207801924	207801865	207801886	other	hsa-mir-29c_71_G_a	hsa-mir-29c MI0000735 [88 bases, A2D51561] [88 bases, A2D51561] [88 bases, A2D51561] [88 bases, A2D51561] [88 bases, A2D51561] [ [88 bases, A2D51561]	71	G	a	79	116	59368	87579	0.001	1	1	chr1	-	207801852	207801939	207801869	207801903	207801924	207801865	207801886	other	hsa-mir-29c_71_G_a	hsa-mir-29c MI0000735 [88 bases, A2D51561] [88 bases, A2D51561] [88 bases, A2D51561] [88 bases, A2D51561] [88 bases, A2D51561] [ [88 bases, A2D51561]	71	G	a	27	102	23355	88430	0.001	1	1	chr1	-	207801852	207801939	207801869	207801903	207801924	207801865	207801886	other	hsa-mir-29c_71_G_a	hsa-mir-29c MI0000735 [88 bases, A2D51561] [88 bases, A2D51561] [88 bases, A2D51561] [88 bases, A2D51561] [88 bases, A2D51561] [ [88 bases, A2D51561]	71	G	a	272	116	348210	149778	0.001	1	1	chr1	-	207801852	207801939	207801869	207801903	207801924	207801865	207801886	other	hsa-mir-29c_71_G_a	hsa-mir-29c MI0000735 [88 bases, A2D51561] [88 bases, A2D51561] [88 bases, A2D51561] [88 bases, A2D51561] [88 bases, A2D51561] [ [88 bases, A2D51561]	71	G	a	22	10	7930	3828	0.003	1	1	chr1	-	207801852	207801939	207801869	207801903	207801924	207801865	207801886	other	hsa-mir-29c_71_G_a	hsa-mir-29c MI0000735 [88 bases, A2D51561] [88 bases, A2D51561] [88 bases, A2D51561] [88 bases, A2D51561] [88 bases, A2D51561] [ [88 bases, A2D51561]	71	G	a	46	50	2183	2403	0.021	1	1	chr1	-	207801852	207801939	207801869	207801903	207801924	207801865	207801886	other	hsa-mir-29c_71_G_a	hsa-mir-29c MI0000735 [88 bases, A2D51561] [88 bases, A2D51561] [88 bases, A2D51561] [88 bases, A2D51561] [88 bases, A2D51561] [ [88 bases, A2D51561]	71	G	a	53	59	2052	2309	0.026	1	1	chr1	-	207801852	207801939	207801869	207801903	207801924	207801865	207801886	other	hsa-mir-29c_71_G_a	hsa-mir-29c MI0000735 [88 bases, A2D51561] [88 bases, A2D51561] [88 bases, A2D51561] [88 bases, A2D51561] [88 bases, A2D51561] [ [88 bases, A2D51561]	71	G	a	23	41	1861	3318	0.012	1	1	chr1	-	207801852	207801939	207801869	207801903	207801924	207801865	207801886	other	hsa-mir-29c_71_G_a	hsa-mir-29c MI0000735 [88 bases, A2D51561] [88 bases, A2D51561] [88 bases, A2D51561] [88 bases, A2D51561] [88 bases, A2D51561] [ [88 bases, A2D51561]	71	G	a	22	30	1606	2210	0.014	1	1	chr1	-	207801852	207801939	207801869	207801903	207801924	207801865	207801886	other	hsa-mir-29c_71_G_a	hsa-mir-29c MI0000735 [88 bases, A2D51561] [88 bases, A2D51561] [88 bases, A2D51561] [88 bases, A2D51561] [88 bases, A2D51561] [ [88 bases, A2D51561]	71	G	a	68	70	2207	2283	0.031	1	1	chr1	-	207801852	207801939	207801869	207801903	207801924	207801865	207801886	other	hsa-mir-29c_71_G_a	hsa-mir-29c MI0000735 [88 bases, A2D51561] [88 bases, A2D51561] [88 bases, A2D51561] [88 bases, A2D51561] [88 bases, A2D51561] [ [88 bases, A2D51561]	71	G	a	36	50	1625	2284	0.022	1	1	chr1	-	207801852	207801939	207801869	207801903	207801924	207801865	207801886	other	hsa-mir-29c_71_G_a	hsa-mir-29c MI0000735 [88 bases, A2D51561] [88 bases, A2D51561] [88 bases, A2D51561] [88 bases, A2D51561] [88 bases, A2D51561] [ [88 bases, A2D51561]	71	G	a	73	73	3066	3093	0.024	1	1	chr1	-	207801852	207801939	207801869	207801903	207801924	207801865	207801886	other	hsa-mir-29c_71_G_a	hsa-mir-29c MI0000735 [88 bases, A2D51561] [88 bases, A2D51561] [88 bases, A2D51561] [88 bases, A2D51561] [88 bases, A2D51561] [ [88 bases, A2D51561]	71	G	a	54	56	2041	2134	0.026	1	1	chr1	-	207801852	207801939	207801869	207801903	207801924	207801865	207801886	other	hsa-mir-29c_71_G_a	hsa-mir-29c MI0000735 [88 bases, A2D51561] [88 bases, A2D51561] [88 bases, A2D51561] [88 bases, A2D51561] [88 bases, A2D51561] [ [88 bases, A2D51561]	71	G	a	67	79	2307	2745	0.029	1	1	chr1	-	207801852	207801939	207801869	207801903	207801924	207801865	207801886	other	3'-A	not specified	not specified	not specified	not specified	not specified	SRR1822512	53	0.087	8.73e-05	mature	not	0.00892046	0.0499843
hsa-mir-29c_73_U_a	hsa-mir-29c MI0000735 [88 bases, A2D51561] [88 bases, A2D51561] [88 bases, A2D51561] [88 bases, A2D51561] [88 bases, A2D51561] [ [88 bases, A2D51561]	73	U	a	218	305	17076	23934	0.013	1	1	chr1	-	207801852	207801939	207801867	207801903	207801924	207801865	207801886	other	hsa-mir-29c_73_U_a	hsa-mir-29c MI0000735 [88 bases, A2D51561] [88 bases, A2D51561] [88 bases, A2D51561] [88 bases, A2D51561] [88 bases, A2D51561] [ [88 bases, A2D51561]	73	U	a	284	335	20298	24001	0.014	1	1	chr1	-	207801852	207801939	207801867	207801903	207801924	207801865	207801886	other	hsa-mir-29c_73_U_a	hsa-mir-29c MI0000735 [88 bases, A2D51561] [88 bases, A2D51561] [88 bases, A2D51561] [88 bases, A2D51561] [88 bases, A2D51561] [ [88 bases, A2D51561]	73	U	a	314	387	19281	23812	0.016	1	1	chr1	-	207801852	207801939	207801867	207801903	207801924	207801865	207801886	other	hsa-mir-29c_73_U_a	hsa-mir-29c MI0000735 [88 bases, A2D51561] [88 bases, A2D51561] [88 bases, A2D51561] [88 bases, A2D51561] [88 bases, A2D51561] [ [88 bases, A2D51561]	73	U	a	191	308	16338	26348	0.012	1	1	chr1	-	207801852	207801939	207801867	207801903	207801924	207801865	207801886	other	hsa-mir-29c_73_U_a	hsa-mir-29c MI0000735 [88 bases, A2D51561] [88 bases, A2D51561] [88 bases, A2D51561] [88 bases, A2D51561] [88 bases, A2D51561] [ [88 bases, A2D51561]	73	U	a	225	367	15004	24520	0.015	1	1	chr1	-	207801852	207801939	207801867	207801903	207801924	207801865	207801886	other	hsa-mir-29c_73_U_a	hsa-mir-29c MI0000735 [88 bases, A2D51561] [88 bases, A2D51561] [88 bases, A2D51561] [88 bases, A2D51561] [88 bases, A2D51561] [ [88 bases, A2D51561]	73	U	a	304	346	23034	26251	0.013	1	1	chr1	-	207801852	207801939	207801867	207801903	207801924	207801865	207801886	other	hsa-mir-29c_73_U_a	hsa-mir-29c MI0000735 [88 bases, A2D51561] [88 bases, A2D51561] [88 bases, A2D51561] [88 bases, A2D51561] [88 bases, A2D51561] [ [88 bases, A2D51561]	73	U	a	268	364	15497	21093	0.017	1	1	chr1	-	207801852	207801939	207801867	207801903	207801924	207801865	207801886	other	hsa-mir-29c_73_U_a	hsa-mir-29c MI0000735 [88 bases, A2D51561] [88 bases, A2D51561] [88 bases, A2D51561] [88 bases, A2D51561] [88 bases, A2D51561] [ [88 bases, A2D51561]	73	U	a	386	442	19907	22844	0.019	1	1	chr1	-	207801852	207801939	207801867	207801903	207801924	207801865	207801886	other	hsa-mir-29c_73_U_a	hsa-mir-29c MI0000735 [88 bases, A2D51561] [88 bases, A2D51561] [88 bases, A2D51561] [88 bases, A2D51561] [88 bases, A2D51561] [ [88 bases, A2D51561]	73	U	a	197	305	13172	20396	0.015	1	1	chr1	-	207801852	207801939	207801867	207801903	207801924	207801865	207801886	other	hsa-mir-29c_73_U_a	hsa-mir-29c MI0000735 [88 bases, A2D51561] [88 bases, A2D51561] [88 bases, A2D51561] [88 bases, A2D51561] [88 bases, A2D51561] [ [88 bases, A2D51561]	73	U	a	283	366	21170	27411	0.013	1	1	chr1	-	207801852	207801939	207801867	207801903	207801924	207801865	207801886	other	hsa-mir-29c_73_U_a	hsa-mir-29c MI0000735 [88 bases, A2D51561] [88 bases, A2D51561] [88 bases, A2D51561] [88 bases, A2D51561] [88 bases, A2D51561] [ [88 bases, A2D51561]	73	U	a	284	348	20373	24977	0.014	1	1	chr1	-	207801852	207801939	207801867	207801903	207801924	207801865	207801886	other	hsa-mir-29c_73_U_a	hsa-mir-29c MI0000735 [88 bases, A2D51561] [88 bases, A2D51561] [88 bases, A2D51561] [88 bases, A2D51561] [88 bases, A2D51561] [ [88 bases, A2D51561]	73	U	a	226	296	12744	16712	0.018	1	1	chr1	-	207801852	207801939	207801867	207801903	207801924	207801865	207801886	other	hsa-mir-29c_73_U_a	hsa-mir-29c MI0000735 [88 bases, A2D51561] [88 bases, A2D51561] [88 bases, A2D51561] [88 bases, A2D51561] [88 bases, A2D51561] [ [88 bases, A2D51561]	73	U	a	164	202	11947	14725	0.014	1	1	chr1	-	207801852	207801939	207801867	207801903	207801924	207801865	207801886	other	hsa-mir-29c_73_U_a	hsa-mir-29c MI0000735 [88 bases, A2D51561] [88 bases, A2D51561] [88 bases, A2D51561] [88 bases, A2D51561] [88 bases, A2D51561] [ [88 bases, A2D51561]	73	U	a	209	233	10897	12149	0.019	1	1	chr1	-	207801852	207801939	207801867	207801903	207801924	207801865	207801886	other	hsa-mir-29c_73_U_a	hsa-mir-29c MI0000735 [88 bases, A2D51561] [88 bases, A2D51561] [88 bases, A2D51561] [88 bases, A2D51561] [88 bases, A2D51561] [ [88 bases, A2D51561]	73	U	a	256	372	13484	19626	0.019	1	1	chr1	-	207801852	207801939	207801867	207801903	207801924	207801865	207801886	other	hsa-mir-29c_73_U_a	hsa-mir-29c MI0000735 [88 bases, A2D51561] [88 bases, A2D51561] [88 bases, A2D51561] [88 bases, A2D51561] [88 bases, A2D51561] [ [88 bases, A2D51561]	73	U	a	196	283	14804	21435	0.013	1	1	chr1	-	207801852	207801939	207801867	207801903	207801924	207801865	207801886	other	hsa-mir-29c_73_U_a	hsa-mir-29c MI0000735 [88 bases, A2D51561] [88 bases, A2D51561] [88 bases, A2D51561] [88 bases, A2D51561] [88 bases, A2D51561] [ [88 bases, A2D51561]	73	U	a	212	245	13461	15606	0.016	1	1	chr1	-	207801852	207801939	207801867	207801903	207801924	207801865	207801886	other	hsa-mir-29c_73_U_a	hsa-mir-29c MI0000735 [88 bases, A2D51561] [88 bases, A2D51561] [88 bases, A2D51561] [88 bases, A2D51561] [88 bases, A2D51561] [ [88 bases, A2D51561]	73	U	a	314	362	18230	21073	0.017	1	1	chr1	-	207801852	207801939	207801867	207801903	207801924	207801865	207801886	other	hsa-mir-29c_73_U_a	hsa-mir-29c MI0000735 [88 bases, A2D51561] [88 bases, A2D51561] [88 bases, A2D51561] [88 bases, A2D51561] [88 bases, A2D51561] [ [88 bases, A2D51561]	73	U	a	324	427	18551	24502	0.017	1	1	chr1	-	207801852	207801939	207801867	207801903	207801924	207801865	207801886	other	hsa-mir-29c_73_U_a	hsa-mir-29c MI0000735 [88 bases, A2D51561] [88 bases, A2D51561] [88 bases, A2D51561] [88 bases, A2D51561] [88 bases, A2D51561] [ [88 bases, A2D51561]	73	U	a	230	257	12284	13768	0.019	1	1	chr1	-	207801852	207801939	207801867	207801903	207801924	207801865	207801886	other	hsa-mir-29c_73_U_a	hsa-mir-29c MI0000735 [88 bases, A2D51561] [88 bases, A2D51561] [88 bases, A2D51561] [88 bases, A2D51561] [88 bases, A2D51561] [ [88 bases, A2D51561]	73	U	a	308	410	19285	25720	0.016	1	1	chr1	-	207801852	207801939	207801867	207801903	207801924	207801865	207801886	other	hsa-mir-29c_73_U_a	hsa-mir-29c MI0000735 [88 bases, A2D51561] [88 bases, A2D51561] [88 bases, A2D51561] [88 bases, A2D51561] [88 bases, A2D51561] [ [88 bases, A2D51561]	73	U	a	294	400	14410	19613	0.02	1	1	chr1	-	207801852	207801939	207801867	207801903	207801924	207801865	207801886	other	hsa-mir-29c_73_U_a	hsa-mir-29c MI0000735 [88 bases, A2D51561] [88 bases, A2D51561] [88 bases, A2D51561] [88 bases, A2D51561] [88 bases, A2D51561] [ [88 bases, A2D51561]	73	U	a	261	405	9984	15517	0.026	1	1	chr1	-	207801852	207801939	207801867	207801903	207801924	207801865	207801886	other	hsa-mir-29c_73_U_a	hsa-mir-29c MI0000735 [88 bases, A2D51561] [88 bases, A2D51561] [88 bases, A2D51561] [88 bases, A2D51561] [88 bases, A2D51561] [ [88 bases, A2D51561]	73	U	a	284	410	14525	20969	0.02	1	1	chr1	-	207801852	207801939	207801867	207801903	207801924	207801865	207801886	other	hsa-mir-29c_73_U_a	hsa-mir-29c MI0000735 [88 bases, A2D51561] [88 bases, A2D51561] [88 bases, A2D51561] [88 bases, A2D51561] [88 bases, A2D51561] [ [88 bases, A2D51561]	73	U	a	349	358	16698	17158	0.021	1	1	chr1	-	207801852	207801939	207801867	207801903	207801924	207801865	207801886	other	hsa-mir-29c_73_U_a	hsa-mir-29c MI0000735 [88 bases, A2D51561] [88 bases, A2D51561] [88 bases, A2D51561] [88 bases, A2D51561] [88 bases, A2D51561] [ [88 bases, A2D51561]	73	U	a	182	264	12165	17695	0.015	1	1	chr1	-	207801852	207801939	207801867	207801903	207801924	207801865	207801886	other	hsa-mir-29c_73_U_a	hsa-mir-29c MI0000735 [88 bases, A2D51561] [88 bases, A2D51561] [88 bases, A2D51561] [88 bases, A2D51561] [88 bases, A2D51561] [ [88 bases, A2D51561]	73	U	a	153	193	11703	14781	0.013	1	1	chr1	-	207801852	207801939	207801867	207801903	207801924	207801865	207801886	other	hsa-mir-29c_73_U_a	hsa-mir-29c MI0000735 [88 bases, A2D51561] [88 bases, A2D51561] [88 bases, A2D51561] [88 bases, A2D51561] [88 bases, A2D51561] [ [88 bases, A2D51561]	73	U	a	233	329	13630	19289	0.017	1	1	chr1	-	207801852	207801939	207801867	207801903	207801924	207801865	207801886	other	hsa-mir-29c_73_U_a	hsa-mir-29c MI0000735 [88 bases, A2D51561] [88 bases, A2D51561] [88 bases, A2D51561] [88 bases, A2D51561] [88 bases, A2D51561] [ [88 bases, A2D51561]	73	U	a	213	335	13358	21015	0.016	1	1	chr1	-	207801852	207801939	207801867	207801903	207801924	207801865	207801886	other	hsa-mir-29c_73_U_a	hsa-mir-29c MI0000735 [88 bases, A2D51561] [88 bases, A2D51561] [88 bases, A2D51561] [88 bases, A2D51561] [88 bases, A2D51561] [ [88 bases, A2D51561]	73	U	a	139	132	8776	8346	0.016	1	1	chr1	-	207801852	207801939	207801867	207801903	207801924	207801865	207801886	other	hsa-mir-29c_73_U_a	hsa-mir-29c MI0000735 [88 bases, A2D51561] [88 bases, A2D51561] [88 bases, A2D51561] [88 bases, A2D51561] [88 bases, A2D51561] [ [88 bases, A2D51561]	73	U	a	290	248	10119	8658	0.029	1	1	chr1	-	207801852	207801939	207801867	207801903	207801924	207801865	207801886	other	hsa-mir-29c_73_U_a	hsa-mir-29c MI0000735 [88 bases, A2D51561] [88 bases, A2D51561] [88 bases, A2D51561] [88 bases, A2D51561] [88 bases, A2D51561] [ [88 bases, A2D51561]	73	U	a	399	286	15519	11135	0.026	1	1	chr1	-	207801852	207801939	207801867	207801903	207801924	207801865	207801886	other	hsa-mir-29c_73_U_a	hsa-mir-29c MI0000735 [88 bases, A2D51561] [88 bases, A2D51561] [88 bases, A2D51561] [88 bases, A2D51561] [88 bases, A2D51561] [ [88 bases, A2D51561]	73	U	a	212	186	19785	17449	0.011	1	1	chr1	-	207801852	207801939	207801867	207801903	207801924	207801865	207801886	other	hsa-mir-29c_73_U_a	hsa-mir-29c MI0000735 [88 bases, A2D51561] [88 bases, A2D51561] [88 bases, A2D51561] [88 bases, A2D51561] [88 bases, A2D51561] [ [88 bases, A2D51561]	73	U	a	122	140	9468	10874	0.013	1	1	chr1	-	207801852	207801939	207801867	207801903	207801924	207801865	207801886	other	hsa-mir-29c_73_U_a	hsa-mir-29c MI0000735 [88 bases, A2D51561] [88 bases, A2D51561] [88 bases, A2D51561] [88 bases, A2D51561] [88 bases, A2D51561] [ [88 bases, A2D51561]	73	U	a	140	97	13204	9162	0.011	1	1	chr1	-	207801852	207801939	207801867	207801903	207801924	207801865	207801886	other	hsa-mir-29c_73_U_a	hsa-mir-29c MI0000735 [88 bases, A2D51561] [88 bases, A2D51561] [88 bases, A2D51561] [88 bases, A2D51561] [88 bases, A2D51561] [ [88 bases, A2D51561]	73	U	a	274	223	20624	16828	0.013	1	1	chr1	-	207801852	207801939	207801867	207801903	207801924	207801865	207801886	other	hsa-mir-29c_73_U_a	hsa-mir-29c MI0000735 [88 bases, A2D51561] [88 bases, A2D51561] [88 bases, A2D51561] [88 bases, A2D51561] [88 bases, A2D51561] [ [88 bases, A2D51561]	73	U	a	51	89	1876	3289	0.027	1	1	chr1	-	207801852	207801939	207801867	207801903	207801924	207801865	207801886	other	hsa-mir-29c_73_U_a	hsa-mir-29c MI0000735 [88 bases, A2D51561] [88 bases, A2D51561] [88 bases, A2D51561] [88 bases, A2D51561] [88 bases, A2D51561] [ [88 bases, A2D51561]	73	U	a	148	237	10111	16239	0.015	1	1	chr1	-	207801852	207801939	207801867	207801903	207801924	207801865	207801886	other	hsa-mir-29c_73_U_a	hsa-mir-29c MI0000735 [88 bases, A2D51561] [88 bases, A2D51561] [88 bases, A2D51561] [88 bases, A2D51561] [88 bases, A2D51561] [ [88 bases, A2D51561]	73	U	a	114	206	9205	16673	0.012	1	1	chr1	-	207801852	207801939	207801867	207801903	207801924	207801865	207801886	other	hsa-mir-29c_73_U_a	hsa-mir-29c MI0000735 [88 bases, A2D51561] [88 bases, A2D51561] [88 bases, A2D51561] [88 bases, A2D51561] [88 bases, A2D51561] [ [88 bases, A2D51561]	73	U	a	229	344	12573	18899	0.018	1	1	chr1	-	207801852	207801939	207801867	207801903	207801924	207801865	207801886	other	hsa-mir-29c_73_U_a	hsa-mir-29c MI0000735 [88 bases, A2D51561] [88 bases, A2D51561] [88 bases, A2D51561] [88 bases, A2D51561] [88 bases, A2D51561] [ [88 bases, A2D51561]	73	U	a	209	309	11588	17158	0.018	1	1	chr1	-	207801852	207801939	207801867	207801903	207801924	207801865	207801886	other	hsa-mir-29c_73_U_a	hsa-mir-29c MI0000735 [88 bases, A2D51561] [88 bases, A2D51561] [88 bases, A2D51561] [88 bases, A2D51561] [88 bases, A2D51561] [ [88 bases, A2D51561]	73	U	a	278	363	8125	10636	0.034	1	1	chr1	-	207801852	207801939	207801867	207801903	207801924	207801865	207801886	other	hsa-mir-29c_73_U_a	hsa-mir-29c MI0000735 [88 bases, A2D51561] [88 bases, A2D51561] [88 bases, A2D51561] [88 bases, A2D51561] [88 bases, A2D51561] [ [88 bases, A2D51561]	73	U	a	222	316	8690	12370	0.026	1	1	chr1	-	207801852	207801939	207801867	207801903	207801924	207801865	207801886	other	hsa-mir-29c_73_U_a	hsa-mir-29c MI0000735 [88 bases, A2D51561] [88 bases, A2D51561] [88 bases, A2D51561] [88 bases, A2D51561] [88 bases, A2D51561] [ [88 bases, A2D51561]	73	U	a	199	257	16227	20984	0.012	1	1	chr1	-	207801852	207801939	207801867	207801903	207801924	207801865	207801886	other	hsa-mir-29c_73_U_a	hsa-mir-29c MI0000735 [88 bases, A2D51561] [88 bases, A2D51561] [88 bases, A2D51561] [88 bases, A2D51561] [88 bases, A2D51561] [ [88 bases, A2D51561]	73	U	a	358	438	20831	25500	0.017	1	1	chr1	-	207801852	207801939	207801867	207801903	207801924	207801865	207801886	other	hsa-mir-29c_73_U_a	hsa-mir-29c MI0000735 [88 bases, A2D51561] [88 bases, A2D51561] [88 bases, A2D51561] [88 bases, A2D51561] [88 bases, A2D51561] [ [88 bases, A2D51561]	73	U	a	249	362	15386	22423	0.016	1	1	chr1	-	207801852	207801939	207801867	207801903	207801924	207801865	207801886	other	hsa-mir-29c_73_U_a	hsa-mir-29c MI0000735 [88 bases, A2D51561] [88 bases, A2D51561] [88 bases, A2D51561] [88 bases, A2D51561] [88 bases, A2D51561] [ [88 bases, A2D51561]	73	U	a	243	369	12866	19577	0.019	1	1	chr1	-	207801852	207801939	207801867	207801903	207801924	207801865	207801886	other	hsa-mir-29c_73_U_a	hsa-mir-29c MI0000735 [88 bases, A2D51561] [88 bases, A2D51561] [88 bases, A2D51561] [88 bases, A2D51561] [88 bases, A2D51561] [ [88 bases, A2D51561]	73	U	a	249	337	15382	20863	0.016	1	1	chr1	-	207801852	207801939	207801867	207801903	207801924	207801865	207801886	other	hsa-mir-29c_73_U_a	hsa-mir-29c MI0000735 [88 bases, A2D51561] [88 bases, A2D51561] [88 bases, A2D51561] [88 bases, A2D51561] [88 bases, A2D51561] [ [88 bases, A2D51561]	73	U	a	135	210	11566	18003	0.012	1	1	chr1	-	207801852	207801939	207801867	207801903	207801924	207801865	207801886	other	hsa-mir-29c_73_U_a	hsa-mir-29c MI0000735 [88 bases, A2D51561] [88 bases, A2D51561] [88 bases, A2D51561] [88 bases, A2D51561] [88 bases, A2D51561] [ [88 bases, A2D51561]	73	U	a	342	450	16204	21341	0.021	1	1	chr1	-	207801852	207801939	207801867	207801903	207801924	207801865	207801886	other	hsa-mir-29c_73_U_a	hsa-mir-29c MI0000735 [88 bases, A2D51561] [88 bases, A2D51561] [88 bases, A2D51561] [88 bases, A2D51561] [88 bases, A2D51561] [ [88 bases, A2D51561]	73	U	a	450	455	28228	28594	0.016	1	1	chr1	-	207801852	207801939	207801867	207801903	207801924	207801865	207801886	other	hsa-mir-29c_73_U_a	hsa-mir-29c MI0000735 [88 bases, A2D51561] [88 bases, A2D51561] [88 bases, A2D51561] [88 bases, A2D51561] [88 bases, A2D51561] [ [88 bases, A2D51561]	73	U	a	267	402	13874	20906	0.019	1	1	chr1	-	207801852	207801939	207801867	207801903	207801924	207801865	207801886	other	hsa-mir-29c_73_U_a	hsa-mir-29c MI0000735 [88 bases, A2D51561] [88 bases, A2D51561] [88 bases, A2D51561] [88 bases, A2D51561] [88 bases, A2D51561] [ [88 bases, A2D51561]	73	U	a	240	198	9441	7823	0.025	1	1	chr1	-	207801852	207801939	207801867	207801903	207801924	207801865	207801886	other	hsa-mir-29c_73_U_a	hsa-mir-29c MI0000735 [88 bases, A2D51561] [88 bases, A2D51561] [88 bases, A2D51561] [88 bases, A2D51561] [88 bases, A2D51561] [ [88 bases, A2D51561]	73	U	a	494	502	10715	10909	0.046	1	1	chr1	-	207801852	207801939	207801867	207801903	207801924	207801865	207801886	other	hsa-mir-29c_73_U_a	hsa-mir-29c MI0000735 [88 bases, A2D51561] [88 bases, A2D51561] [88 bases, A2D51561] [88 bases, A2D51561] [88 bases, A2D51561] [ [88 bases, A2D51561]	73	U	a	249	172	14573	10087	0.017	1	1	chr1	-	207801852	207801939	207801867	207801903	207801924	207801865	207801886	other	hsa-mir-29c_73_U_a	hsa-mir-29c MI0000735 [88 bases, A2D51561] [88 bases, A2D51561] [88 bases, A2D51561] [88 bases, A2D51561] [88 bases, A2D51561] [ [88 bases, A2D51561]	73	U	a	256	169	6045	4013	0.042	1	1	chr1	-	207801852	207801939	207801867	207801903	207801924	207801865	207801886	other	hsa-mir-29c_73_U_a	hsa-mir-29c MI0000735 [88 bases, A2D51561] [88 bases, A2D51561] [88 bases, A2D51561] [88 bases, A2D51561] [88 bases, A2D51561] [ [88 bases, A2D51561]	73	U	a	209	213	7869	8053	0.027	1	1	chr1	-	207801852	207801939	207801867	207801903	207801924	207801865	207801886	other	hsa-mir-29c_73_U_a	hsa-mir-29c MI0000735 [88 bases, A2D51561] [88 bases, A2D51561] [88 bases, A2D51561] [88 bases, A2D51561] [88 bases, A2D51561] [ [88 bases, A2D51561]	73	U	a	235	191	5190	4231	0.045	1	1	chr1	-	207801852	207801939	207801867	207801903	207801924	207801865	207801886	other	hsa-mir-29c_73_U_a	hsa-mir-29c MI0000735 [88 bases, A2D51561] [88 bases, A2D51561] [88 bases, A2D51561] [88 bases, A2D51561] [88 bases, A2D51561] [ [88 bases, A2D51561]	73	U	a	332	191	12627	7296	0.026	1	1	chr1	-	207801852	207801939	207801867	207801903	207801924	207801865	207801886	other	hsa-mir-29c_73_U_a	hsa-mir-29c MI0000735 [88 bases, A2D51561] [88 bases, A2D51561] [88 bases, A2D51561] [88 bases, A2D51561] [88 bases, A2D51561] [ [88 bases, A2D51561]	73	U	a	156	163	4050	4244	0.039	1	1	chr1	-	207801852	207801939	207801867	207801903	207801924	207801865	207801886	other	hsa-mir-29c_73_U_a	hsa-mir-29c MI0000735 [88 bases, A2D51561] [88 bases, A2D51561] [88 bases, A2D51561] [88 bases, A2D51561] [88 bases, A2D51561] [ [88 bases, A2D51561]	73	U	a	174	131	8641	6525	0.02	1	1	chr1	-	207801852	207801939	207801867	207801903	207801924	207801865	207801886	other	hsa-mir-29c_73_U_a	hsa-mir-29c MI0000735 [88 bases, A2D51561] [88 bases, A2D51561] [88 bases, A2D51561] [88 bases, A2D51561] [88 bases, A2D51561] [ [88 bases, A2D51561]	73	U	a	120	110	4170	3856	0.029	1	1	chr1	-	207801852	207801939	207801867	207801903	207801924	207801865	207801886	other	hsa-mir-29c_73_U_a	hsa-mir-29c MI0000735 [88 bases, A2D51561] [88 bases, A2D51561] [88 bases, A2D51561] [88 bases, A2D51561] [88 bases, A2D51561] [ [88 bases, A2D51561]	73	U	a	466	374	10292	8276	0.045	1	1	chr1	-	207801852	207801939	207801867	207801903	207801924	207801865	207801886	other	hsa-mir-29c_73_U_a	hsa-mir-29c MI0000735 [88 bases, A2D51561] [88 bases, A2D51561] [88 bases, A2D51561] [88 bases, A2D51561] [88 bases, A2D51561] [ [88 bases, A2D51561]	73	U	a	311	317	6894	7036	0.045	1	1	chr1	-	207801852	207801939	207801867	207801903	207801924	207801865	207801886	other	hsa-mir-29c_73_U_a	hsa-mir-29c MI0000735 [88 bases, A2D51561] [88 bases, A2D51561] [88 bases, A2D51561] [88 bases, A2D51561] [88 bases, A2D51561] [ [88 bases, A2D51561]	73	U	a	236	186	8203	6473	0.029	1	1	chr1	-	207801852	207801939	207801867	207801903	207801924	207801865	207801886	other	hsa-mir-29c_73_U_a	hsa-mir-29c MI0000735 [88 bases, A2D51561] [88 bases, A2D51561] [88 bases, A2D51561] [88 bases, A2D51561] [88 bases, A2D51561] [ [88 bases, A2D51561]	73	U	a	185	146	10311	8192	0.018	1	1	chr1	-	207801852	207801939	207801867	207801903	207801924	207801865	207801886	other	hsa-mir-29c_73_U_a	hsa-mir-29c MI0000735 [88 bases, A2D51561] [88 bases, A2D51561] [88 bases, A2D51561] [88 bases, A2D51561] [88 bases, A2D51561] [ [88 bases, A2D51561]	73	U	a	169	231	11573	15867	0.015	1	1	chr1	-	207801852	207801939	207801867	207801903	207801924	207801865	207801886	other	hsa-mir-29c_73_U_a	hsa-mir-29c MI0000735 [88 bases, A2D51561] [88 bases, A2D51561] [88 bases, A2D51561] [88 bases, A2D51561] [88 bases, A2D51561] [ [88 bases, A2D51561]	73	U	a	285	205	14407	10387	0.02	1	1	chr1	-	207801852	207801939	207801867	207801903	207801924	207801865	207801886	other	hsa-mir-29c_73_U_a	hsa-mir-29c MI0000735 [88 bases, A2D51561] [88 bases, A2D51561] [88 bases, A2D51561] [88 bases, A2D51561] [88 bases, A2D51561] [ [88 bases, A2D51561]	73	U	a	359	211	14601	8587	0.025	1	1	chr1	-	207801852	207801939	207801867	207801903	207801924	207801865	207801886	other	hsa-mir-29c_73_U_a	hsa-mir-29c MI0000735 [88 bases, A2D51561] [88 bases, A2D51561] [88 bases, A2D51561] [88 bases, A2D51561] [88 bases, A2D51561] [ [88 bases, A2D51561]	73	U	a	207	213	9615	9898	0.022	1	1	chr1	-	207801852	207801939	207801867	207801903	207801924	207801865	207801886	other	hsa-mir-29c_73_U_a	hsa-mir-29c MI0000735 [88 bases, A2D51561] [88 bases, A2D51561] [88 bases, A2D51561] [88 bases, A2D51561] [88 bases, A2D51561] [ [88 bases, A2D51561]	73	U	a	424	134	46885	14870	0.009	1	1	chr1	-	207801852	207801939	207801867	207801903	207801924	207801865	207801886	other	hsa-mir-29c_73_U_a	hsa-mir-29c MI0000735 [88 bases, A2D51561] [88 bases, A2D51561] [88 bases, A2D51561] [88 bases, A2D51561] [88 bases, A2D51561] [ [88 bases, A2D51561]	73	U	a	224	140	13962	8758	0.016	1	1	chr1	-	207801852	207801939	207801867	207801903	207801924	207801865	207801886	other	hsa-mir-29c_73_U_a	hsa-mir-29c MI0000735 [88 bases, A2D51561] [88 bases, A2D51561] [88 bases, A2D51561] [88 bases, A2D51561] [88 bases, A2D51561] [ [88 bases, A2D51561]	73	U	a	1280	135	83022	8820	0.015	1	1	chr1	-	207801852	207801939	207801867	207801903	207801924	207801865	207801886	other	hsa-mir-29c_73_U_a	hsa-mir-29c MI0000735 [88 bases, A2D51561] [88 bases, A2D51561] [88 bases, A2D51561] [88 bases, A2D51561] [88 bases, A2D51561] [ [88 bases, A2D51561]	73	U	a	239	78	8410	2774	0.028	1	1	chr1	-	207801852	207801939	207801867	207801903	207801924	207801865	207801886	other	hsa-mir-29c_73_U_a	hsa-mir-29c MI0000735 [88 bases, A2D51561] [88 bases, A2D51561] [88 bases, A2D51561] [88 bases, A2D51561] [88 bases, A2D51561] [ [88 bases, A2D51561]	73	U	a	335	245	13655	9996	0.025	1	1	chr1	-	207801852	207801939	207801867	207801903	207801924	207801865	207801886	other	hsa-mir-29c_73_U_a	hsa-mir-29c MI0000735 [88 bases, A2D51561] [88 bases, A2D51561] [88 bases, A2D51561] [88 bases, A2D51561] [88 bases, A2D51561] [ [88 bases, A2D51561]	73	U	a	198	312	16730	26389	0.012	1	1	chr1	-	207801852	207801939	207801867	207801903	207801924	207801865	207801886	other	hsa-mir-29c_73_U_a	hsa-mir-29c MI0000735 [88 bases, A2D51561] [88 bases, A2D51561] [88 bases, A2D51561] [88 bases, A2D51561] [88 bases, A2D51561] [ [88 bases, A2D51561]	73	U	a	262	277	16446	17427	0.016	1	1	chr1	-	207801852	207801939	207801867	207801903	207801924	207801865	207801886	other	hsa-mir-29c_73_U_a	hsa-mir-29c MI0000735 [88 bases, A2D51561] [88 bases, A2D51561] [88 bases, A2D51561] [88 bases, A2D51561] [88 bases, A2D51561] [ [88 bases, A2D51561]	73	U	a	575	354	19644	12096	0.029	1	1	chr1	-	207801852	207801939	207801867	207801903	207801924	207801865	207801886	other	hsa-mir-29c_73_U_a	hsa-mir-29c MI0000735 [88 bases, A2D51561] [88 bases, A2D51561] [88 bases, A2D51561] [88 bases, A2D51561] [88 bases, A2D51561] [ [88 bases, A2D51561]	73	U	a	130	135	4087	4262	0.032	1	1	chr1	-	207801852	207801939	207801867	207801903	207801924	207801865	207801886	other	hsa-mir-29c_73_U_a	hsa-mir-29c MI0000735 [88 bases, A2D51561] [88 bases, A2D51561] [88 bases, A2D51561] [88 bases, A2D51561] [88 bases, A2D51561] [ [88 bases, A2D51561]	73	U	a	323	273	24772	20962	0.013	1	1	chr1	-	207801852	207801939	207801867	207801903	207801924	207801865	207801886	other	hsa-mir-29c_73_U_a	hsa-mir-29c MI0000735 [88 bases, A2D51561] [88 bases, A2D51561] [88 bases, A2D51561] [88 bases, A2D51561] [88 bases, A2D51561] [ [88 bases, A2D51561]	73	U	a	282	261	9156	8477	0.031	1	1	chr1	-	207801852	207801939	207801867	207801903	207801924	207801865	207801886	other	hsa-mir-29c_73_U_a	hsa-mir-29c MI0000735 [88 bases, A2D51561] [88 bases, A2D51561] [88 bases, A2D51561] [88 bases, A2D51561] [88 bases, A2D51561] [ [88 bases, A2D51561]	73	U	a	255	205	20715	16689	0.012	1	1	chr1	-	207801852	207801939	207801867	207801903	207801924	207801865	207801886	other	hsa-mir-29c_73_U_a	hsa-mir-29c MI0000735 [88 bases, A2D51561] [88 bases, A2D51561] [88 bases, A2D51561] [88 bases, A2D51561] [88 bases, A2D51561] [ [88 bases, A2D51561]	73	U	a	296	239	19471	15754	0.015	1	1	chr1	-	207801852	207801939	207801867	207801903	207801924	207801865	207801886	other	hsa-mir-29c_73_U_a	hsa-mir-29c MI0000735 [88 bases, A2D51561] [88 bases, A2D51561] [88 bases, A2D51561] [88 bases, A2D51561] [88 bases, A2D51561] [ [88 bases, A2D51561]	73	U	a	460	375	18118	14791	0.025	1	1	chr1	-	207801852	207801939	207801867	207801903	207801924	207801865	207801886	other	hsa-mir-29c_73_U_a	hsa-mir-29c MI0000735 [88 bases, A2D51561] [88 bases, A2D51561] [88 bases, A2D51561] [88 bases, A2D51561] [88 bases, A2D51561] [ [88 bases, A2D51561]	73	U	a	209	165	11789	9351	0.018	1	1	chr1	-	207801852	207801939	207801867	207801903	207801924	207801865	207801886	other	hsa-mir-29c_73_U_a	hsa-mir-29c MI0000735 [88 bases, A2D51561] [88 bases, A2D51561] [88 bases, A2D51561] [88 bases, A2D51561] [88 bases, A2D51561] [ [88 bases, A2D51561]	73	U	a	276	225	20183	16453	0.014	1	1	chr1	-	207801852	207801939	207801867	207801903	207801924	207801865	207801886	other	hsa-mir-29c_73_U_a	hsa-mir-29c MI0000735 [88 bases, A2D51561] [88 bases, A2D51561] [88 bases, A2D51561] [88 bases, A2D51561] [88 bases, A2D51561] [ [88 bases, A2D51561]	73	U	a	232	318	16529	22686	0.014	1	1	chr1	-	207801852	207801939	207801867	207801903	207801924	207801865	207801886	other	hsa-mir-29c_73_U_a	hsa-mir-29c MI0000735 [88 bases, A2D51561] [88 bases, A2D51561] [88 bases, A2D51561] [88 bases, A2D51561] [88 bases, A2D51561] [ [88 bases, A2D51561]	73	U	a	319	441	8696	12043	0.037	1	1	chr1	-	207801852	207801939	207801867	207801903	207801924	207801865	207801886	other	hsa-mir-29c_73_U_a	hsa-mir-29c MI0000735 [88 bases, A2D51561] [88 bases, A2D51561] [88 bases, A2D51561] [88 bases, A2D51561] [88 bases, A2D51561] [ [88 bases, A2D51561]	73	U	a	160	263	11884	19546	0.013	1	1	chr1	-	207801852	207801939	207801867	207801903	207801924	207801865	207801886	other	hsa-mir-29c_73_U_a	hsa-mir-29c MI0000735 [88 bases, A2D51561] [88 bases, A2D51561] [88 bases, A2D51561] [88 bases, A2D51561] [88 bases, A2D51561] [ [88 bases, A2D51561]	73	U	a	237	327	12481	17270	0.019	1	1	chr1	-	207801852	207801939	207801867	207801903	207801924	207801865	207801886	other	hsa-mir-29c_73_U_a	hsa-mir-29c MI0000735 [88 bases, A2D51561] [88 bases, A2D51561] [88 bases, A2D51561] [88 bases, A2D51561] [88 bases, A2D51561] [ [88 bases, A2D51561]	73	U	a	358	539	10050	15158	0.036	1	1	chr1	-	207801852	207801939	207801867	207801903	207801924	207801865	207801886	other	hsa-mir-29c_73_U_a	hsa-mir-29c MI0000735 [88 bases, A2D51561] [88 bases, A2D51561] [88 bases, A2D51561] [88 bases, A2D51561] [88 bases, A2D51561] [ [88 bases, A2D51561]	73	U	a	134	200	7550	11310	0.018	1	1	chr1	-	207801852	207801939	207801867	207801903	207801924	207801865	207801886	other	hsa-mir-29c_73_U_a	hsa-mir-29c MI0000735 [88 bases, A2D51561] [88 bases, A2D51561] [88 bases, A2D51561] [88 bases, A2D51561] [88 bases, A2D51561] [ [88 bases, A2D51561]	73	U	a	212	280	10048	13282	0.021	1	1	chr1	-	207801852	207801939	207801867	207801903	207801924	207801865	207801886	other	hsa-mir-29c_73_U_a	hsa-mir-29c MI0000735 [88 bases, A2D51561] [88 bases, A2D51561]	73	U	a	186	41	15660	3496	0.012	1	1	chr1	-	207801852	207801939	207801867	207801903	207801924	207801865	207801886	other	hsa-mir-29c_73_U_a	hsa-mir-29c MI0000735 [88 bases, A2D51561] [88 bases, A2D51561] [88 bases, A2D51561]	73	U	a	327	82	16093	4064	0.02	1	1	chr1	-	207801852	207801939	207801867	207801903	207801924	207801865	207801886	other	hsa-mir-29c_73_U_a	hsa-mir-29c MI0000735 [88 bases, A2D51561] [88 bases, A2D51561]	73	U	a	206	137	8060	5389	0.026	1	1	chr1	-	207801852	207801939	207801867	207801903	207801924	207801865	207801886	other	hsa-mir-29c_73_U_a	hsa-mir-29c MI0000735 [88 bases, A2D51561] [88 bases, A2D51561] [88 bases, A2D51561]	73	U	a	464	102	22707	5012	0.02	1	1	chr1	-	207801852	207801939	207801867	207801903	207801924	207801865	207801886	other	hsa-mir-29c_73_U_a	hsa-mir-29c MI0000735 [88 bases, A2D51561] [88 bases, A2D51561] [88 bases, A2D51561]	73	U	a	1223	252	51290	10588	0.024	1	1	chr1	-	207801852	207801939	207801867	207801903	207801924	207801865	207801886	other	hsa-mir-29c_73_U_a	hsa-mir-29c MI0000735 [88 bases, A2D51561] [88 bases, A2D51561] [88 bases, A2D51561]	73	U	a	364	141	11064	4296	0.033	1	1	chr1	-	207801852	207801939	207801867	207801903	207801924	207801865	207801886	other	hsa-mir-29c_73_U_a	hsa-mir-29c MI0000735 [88 bases, A2D51561] [88 bases, A2D51561] [88 bases, A2D51561]	73	U	a	228	45	9795	1940	0.023	1	1	chr1	-	207801852	207801939	207801867	207801903	207801924	207801865	207801886	other	hsa-mir-29c_73_U_a	hsa-mir-29c MI0000735 [88 bases, A2D51561] [88 bases, A2D51561] [88 bases, A2D51561]	73	U	a	1102	190	33456	5796	0.033	1	1	chr1	-	207801852	207801939	207801867	207801903	207801924	207801865	207801886	other	hsa-mir-29c_73_U_a	hsa-mir-29c MI0000735 [88 bases, A2D51561] [88 bases, A2D51561]	73	U	a	169	98	3076	1795	0.055	0.168	1	chr1	-	207801852	207801939	207801867	207801903	207801924	207801865	207801886	other	hsa-mir-29c_73_U_a	hsa-mir-29c MI0000735 [88 bases, A2D51561] [88 bases, A2D51561] [88 bases, A2D51561]	73	U	a	356	56	12148	1943	0.029	1	1	chr1	-	207801852	207801939	207801867	207801903	207801924	207801865	207801886	other	hsa-mir-29c_73_U_a	hsa-mir-29c MI0000735 [88 bases, A2D51561] [88 bases, A2D51561] [88 bases, A2D51561]	73	U	a	1950	316	31614	5130	0.062	6.18e-05	0.00125	chr1	-	207801852	207801939	207801867	207801903	207801924	207801865	207801886	other	hsa-mir-29c_73_U_a	hsa-mir-29c MI0000735 [88 bases, A2D51561] [88 bases, A2D51561] [88 bases, A2D51561]	73	U	a	409	144	12383	4384	0.033	1	1	chr1	-	207801852	207801939	207801867	207801903	207801924	207801865	207801886	other	hsa-mir-29c_73_U_a	hsa-mir-29c MI0000735 [88 bases, A2D51561] [88 bases, A2D51561] [88 bases, A2D51561]	73	U	a	0	0	0	0	0	1	1	chr1	-	207801852	207801939	207801867	207801903	207801924	207801865	207801886	other	hsa-mir-29c_73_U_a	hsa-mir-29c MI0000735 [88 bases, A2D51561] [88 bases, A2D51561] [88 bases, A2D51561]	73	U	a	0	0	0	0	0	1	1	chr1	-	207801852	207801939	207801867	207801903	207801924	207801865	207801886	other	hsa-mir-29c_73_U_a	hsa-mir-29c MI0000735 [88 bases, A2D51561] [88 bases, A2D51561] [88 bases, A2D51561] [88 bases, A2D51561] [88 bases, A2D51561] [ [88 bases, A2D51561]	73	U	a	12	138	466	5378	0.026	1	1	chr1	-	207801852	207801939	207801867	207801903	207801924	207801865	207801886	other	hsa-mir-29c_73_U_a	hsa-mir-29c MI0000735 [88 bases, A2D51561] [88 bases, A2D51561] [88 bases, A2D51561] [88 bases, A2D51561] [88 bases, A2D51561] [ [88 bases, A2D51561]	73	U	a	96	189	4301	8482	0.022	1	1	chr1	-	207801852	207801939	207801867	207801903	207801924	207801865	207801886	other	hsa-mir-29c_73_U_a	hsa-mir-29c MI0000735 [88 bases, A2D51561] [88 bases, A2D51561] [88 bases, A2D51561]	73	U	a	0	0	0	0	0	1	1	chr1	-	207801852	207801939	207801867	207801903	207801924	207801865	207801886	other	hsa-mir-29c_73_U_a	hsa-mir-29c MI0000735 [88 bases, A2D51561] [88 bases, A2D51561] [88 bases, A2D51561]	73	U	a	0	0	0	0	0	1	1	chr1	-	207801852	207801939	207801867	207801903	207801924	207801865	207801886	other	hsa-mir-29c_73_U_a	hsa-mir-29c MI0000735 [88 bases, A2D51561] [88 bases, A2D51561] [88 bases, A2D51561]	73	U	a	0	0	0	0	0	1	1	chr1	-	207801852	207801939	207801867	207801903	207801924	207801865	207801886	other	hsa-mir-29c_73_U_a	hsa-mir-29c MI0000735 [88 bases, A2D51561] [88 bases, A2D51561] [88 bases, A2D51561] [88 bases, A2D51561] [88 bases, A2D51561] [ [88 bases, A2D51561]	73	U	a	21	7	1081455	393552	0	1	1	chr1	-	207801852	207801939	207801867	207801903	207801924	207801865	207801886	other	hsa-mir-29c_73_U_a	hsa-mir-29c MI0000735 [88 bases, A2D51561] [88 bases, A2D51561] [88 bases, A2D51561] [88 bases, A2D51561] [88 bases, A2D51561] [ [88 bases, A2D51561]	73	U	a	170	88	1178439	610885	0	1	1	chr1	-	207801852	207801939	207801867	207801903	207801924	207801865	207801886	other	hsa-mir-29c_73_U_a	hsa-mir-29c MI0000735 [88 bases, A2D51561] [88 bases, A2D51561] [88 bases, A2D51561] [88 bases, A2D51561] [88 bases, A2D51561] [ [88 bases, A2D51561]	73	U	a	155	275	33675	59921	0.005	1	1	chr1	-	207801852	207801939	207801867	207801903	207801924	207801865	207801886	other	hsa-mir-29c_73_U_a	hsa-mir-29c MI0000735 [88 bases, A2D51561] [88 bases, A2D51561] [88 bases, A2D51561] [88 bases, A2D51561] [88 bases, A2D51561] [ [88 bases, A2D51561]	73	U	a	158	359	47269	107545	0.003	1	1	chr1	-	207801852	207801939	207801867	207801903	207801924	207801865	207801886	other	hsa-mir-29c_73_U_a	hsa-mir-29c MI0000735 [88 bases, A2D51561] [88 bases, A2D51561] [88 bases, A2D51561] [88 bases, A2D51561] [88 bases, A2D51561] [ [88 bases, A2D51561]	73	U	a	238	366	72469	111468	0.003	1	1	chr1	-	207801852	207801939	207801867	207801903	207801924	207801865	207801886	other	hsa-mir-29c_73_U_a	hsa-mir-29c MI0000735 [88 bases, A2D51561] [88 bases, A2D51561] [88 bases, A2D51561] [88 bases, A2D51561] [88 bases, A2D51561] [ [88 bases, A2D51561]	73	U	a	282	524	62758	116686	0.004	1	1	chr1	-	207801852	207801939	207801867	207801903	207801924	207801865	207801886	other	hsa-mir-29c_73_U_a	hsa-mir-29c MI0000735 [88 bases, A2D51561] [88 bases, A2D51561] [88 bases, A2D51561] [88 bases, A2D51561] [88 bases, A2D51561] [ [88 bases, A2D51561]	73	U	a	216	318	57244	84445	0.004	1	1	chr1	-	207801852	207801939	207801867	207801903	207801924	207801865	207801886	other	hsa-mir-29c_73_U_a	hsa-mir-29c MI0000735 [88 bases, A2D51561] [88 bases, A2D51561] [88 bases, A2D51561] [88 bases, A2D51561] [88 bases, A2D51561] [ [88 bases, A2D51561]	73	U	a	72	272	22595	85552	0.003	1	1	chr1	-	207801852	207801939	207801867	207801903	207801924	207801865	207801886	other	hsa-mir-29c_73_U_a	hsa-mir-29c MI0000735 [88 bases, A2D51561] [88 bases, A2D51561] [88 bases, A2D51561] [88 bases, A2D51561] [88 bases, A2D51561] [ [88 bases, A2D51561]	73	U	a	787	338	344692	148265	0.002	1	1	chr1	-	207801852	207801939	207801867	207801903	207801924	207801865	207801886	other	hsa-mir-29c_73_U_a	hsa-mir-29c MI0000735 [88 bases, A2D51561] [88 bases, A2D51561] [88 bases, A2D51561] [88 bases, A2D51561] [88 bases, A2D51561] [ [88 bases, A2D51561]	73	U	a	642	309	7807	3769	0.082	0	0	chr1	-	207801852	207801939	207801867	207801903	207801924	207801865	207801886	other	hsa-mir-29c_73_U_a	hsa-mir-29c MI0000735 [88 bases, A2D51561] [88 bases, A2D51561] [88 bases, A2D51561] [88 bases, A2D51561] [88 bases, A2D51561] [ [88 bases, A2D51561]	73	U	a	9	9	1938	2133	0.005	1	1	chr1	-	207801852	207801939	207801867	207801903	207801924	207801865	207801886	other	hsa-mir-29c_73_U_a	hsa-mir-29c MI0000735 [88 bases, A2D51561] [88 bases, A2D51561] [88 bases, A2D51561] [88 bases, A2D51561] [88 bases, A2D51561] [ [88 bases, A2D51561]	73	U	a	19	21	1782	2006	0.011	1	1	chr1	-	207801852	207801939	207801867	207801903	207801924	207801865	207801886	other	hsa-mir-29c_73_U_a	hsa-mir-29c MI0000735 [88 bases, A2D51561] [88 bases, A2D51561] [88 bases, A2D51561] [88 bases, A2D51561] [88 bases, A2D51561] [ [88 bases, A2D51561]	73	U	a	12	21	1698	3027	0.007	1	1	chr1	-	207801852	207801939	207801867	207801903	207801924	207801865	207801886	other	hsa-mir-29c_73_U_a	hsa-mir-29c MI0000735 [88 bases, A2D51561] [88 bases, A2D51561] [88 bases, A2D51561] [88 bases, A2D51561] [88 bases, A2D51561] [ [88 bases, A2D51561]	73	U	a	28	38	1319	1815	0.021	1	1	chr1	-	207801852	207801939	207801867	207801903	207801924	207801865	207801886	other	hsa-mir-29c_73_U_a	hsa-mir-29c MI0000735 [88 bases, A2D51561] [88 bases, A2D51561] [88 bases, A2D51561] [88 bases, A2D51561] [88 bases, A2D51561] [ [88 bases, A2D51561]	73	U	a	26	26	1717	1776	0.015	1	1	chr1	-	207801852	207801939	207801867	207801903	207801924	207801865	207801886	other	hsa-mir-29c_73_U_a	hsa-mir-29c MI0000735 [88 bases, A2D51561] [88 bases, A2D51561] [88 bases, A2D51561] [88 bases, A2D51561] [88 bases, A2D51561] [ [88 bases, A2D51561]	73	U	a	6	8	1320	1855	0.005	1	1	chr1	-	207801852	207801939	207801867	207801903	207801924	207801865	207801886	other	hsa-mir-29c_73_U_a	hsa-mir-29c MI0000735 [88 bases, A2D51561] [88 bases, A2D51561] [88 bases, A2D51561] [88 bases, A2D51561] [88 bases, A2D51561] [ [88 bases, A2D51561]	73	U	a	23	23	2479	2501	0.009	1	1	chr1	-	207801852	207801939	207801867	207801903	207801924	207801865	207801886	other	hsa-mir-29c_73_U_a	hsa-mir-29c MI0000735 [88 bases, A2D51561] [88 bases, A2D51561] [88 bases, A2D51561] [88 bases, A2D51561] [88 bases, A2D51561] [ [88 bases, A2D51561]	73	U	a	15	15	1620	1693	0.009	1	1	chr1	-	207801852	207801939	207801867	207801903	207801924	207801865	207801886	other	hsa-mir-29c_73_U_a	hsa-mir-29c MI0000735 [88 bases, A2D51561] [88 bases, A2D51561] [88 bases, A2D51561] [88 bases, A2D51561] [88 bases, A2D51561] [ [88 bases, A2D51561]	73	U	a	16	19	1858	2210	0.009	1	1	chr1	-	207801852	207801939	207801867	207801903	207801924	207801865	207801886	other	3'-A	not specified	not specified	not specified	not specified	not specified	SRR3994188	309	0.082	0	mature	not	0.00145658	0.0121416
hsa-mir-29c_76_U_a	hsa-mir-29c MI0000735 [88 bases, A2D51561] [88 bases, A2D51561] [88 bases, A2D51561] [88 bases, A2D51561] [88 bases, A2D51561] [ [88 bases, A2D51561]	76	U	a	1946	2727	2632	3689	0.739	0	0	chr1	-	207801852	207801939	207801864	207801903	207801924	207801865	207801886	3'-A	hsa-mir-29c_76_U_a	hsa-mir-29c MI0000735 [88 bases, A2D51561] [88 bases, A2D51561] [88 bases, A2D51561] [88 bases, A2D51561] [88 bases, A2D51561] [ [88 bases, A2D51561]	76	U	a	2480	2932	3308	3911	0.75	0	0	chr1	-	207801852	207801939	207801864	207801903	207801924	207801865	207801886	3'-A	hsa-mir-29c_76_U_a	hsa-mir-29c MI0000735 [88 bases, A2D51561] [88 bases, A2D51561] [88 bases, A2D51561] [88 bases, A2D51561] [88 bases, A2D51561] [ [88 bases, A2D51561]	76	U	a	2270	2803	3058	3776	0.742	0	0	chr1	-	207801852	207801939	207801864	207801903	207801924	207801865	207801886	3'-A	hsa-mir-29c_76_U_a	hsa-mir-29c MI0000735 [88 bases, A2D51561] [88 bases, A2D51561] [88 bases, A2D51561] [88 bases, A2D51561] [88 bases, A2D51561] [ [88 bases, A2D51561]	76	U	a	1797	2898	2432	3922	0.739	0	0	chr1	-	207801852	207801939	207801864	207801903	207801924	207801865	207801886	3'-A	hsa-mir-29c_76_U_a	hsa-mir-29c MI0000735 [88 bases, A2D51561] [88 bases, A2D51561] [88 bases, A2D51561] [88 bases, A2D51561] [88 bases, A2D51561] [ [88 bases, A2D51561]	76	U	a	1696	2771	2347	3835	0.723	0	0	chr1	-	207801852	207801939	207801864	207801903	207801924	207801865	207801886	3'-A	hsa-mir-29c_76_U_a	hsa-mir-29c MI0000735 [88 bases, A2D51561] [88 bases, A2D51561] [88 bases, A2D51561] [88 bases, A2D51561] [88 bases, A2D51561] [ [88 bases, A2D51561]	76	U	a	2702	3079	3634	4141	0.744	0	0	chr1	-	207801852	207801939	207801864	207801903	207801924	207801865	207801886	3'-A	hsa-mir-29c_76_U_a	hsa-mir-29c MI0000735 [88 bases, A2D51561] [88 bases, A2D51561] [88 bases, A2D51561] [88 bases, A2D51561] [88 bases, A2D51561] [ [88 bases, A2D51561]	76	U	a	1717	2337	2396	3261	0.717	0	0	chr1	-	207801852	207801939	207801864	207801903	207801924	207801865	207801886	3'-A	hsa-mir-29c_76_U_a	hsa-mir-29c MI0000735 [88 bases, A2D51561] [88 bases, A2D51561] [88 bases, A2D51561] [88 bases, A2D51561] [88 bases, A2D51561] [ [88 bases, A2D51561]	76	U	a	2369	2718	3182	3651	0.745	0	0	chr1	-	207801852	207801939	207801864	207801903	207801924	207801865	207801886	3'-A	hsa-mir-29c_76_U_a	hsa-mir-29c MI0000735 [88 bases, A2D51561] [88 bases, A2D51561] [88 bases, A2D51561] [88 bases, A2D51561] [88 bases, A2D51561] [ [88 bases, A2D51561]	76	U	a	1496	2316	2055	3182	0.728	0	0	chr1	-	207801852	207801939	207801864	207801903	207801924	207801865	207801886	3'-A	hsa-mir-29c_76_U_a	hsa-mir-29c MI0000735 [88 bases, A2D51561] [88 bases, A2D51561] [88 bases, A2D51561] [88 bases, A2D51561] [88 bases, A2D51561] [ [88 bases, A2D51561]	76	U	a	2409	3119	3318	4296	0.726	0	0	chr1	-	207801852	207801939	207801864	207801903	207801924	207801865	207801886	3'-A	hsa-mir-29c_76_U_a	hsa-mir-29c MI0000735 [88 bases, A2D51561] [88 bases, A2D51561] [88 bases, A2D51561] [88 bases, A2D51561] [88 bases, A2D51561] [ [88 bases, A2D51561]	76	U	a	2422	2969	3263	4000	0.742	0	0	chr1	-	207801852	207801939	207801864	207801903	207801924	207801865	207801886	3'-A	hsa-mir-29c_76_U_a	hsa-mir-29c MI0000735 [88 bases, A2D51561] [88 bases, A2D51561] [88 bases, A2D51561] [88 bases, A2D51561] [88 bases, A2D51561] [ [88 bases, A2D51561]	76	U	a	1508	1977	2042	2677	0.738	0	0	chr1	-	207801852	207801939	207801864	207801903	207801924	207801865	207801886	3'-A	hsa-mir-29c_76_U_a	hsa-mir-29c MI0000735 [88 bases, A2D51561] [88 bases, A2D51561] [88 bases, A2D51561] [88 bases, A2D51561] [88 bases, A2D51561] [ [88 bases, A2D51561]	76	U	a	1349	1662	1847	2276	0.73	0	0	chr1	-	207801852	207801939	207801864	207801903	207801924	207801865	207801886	3'-A	hsa-mir-29c_76_U_a	hsa-mir-29c MI0000735 [88 bases, A2D51561] [88 bases, A2D51561] [88 bases, A2D51561] [88 bases, A2D51561] [88 bases, A2D51561] [ [88 bases, A2D51561]	76	U	a	1361	1517	1839	2050	0.74	0	0	chr1	-	207801852	207801939	207801864	207801903	207801924	207801865	207801886	3'-A	hsa-mir-29c_76_U_a	hsa-mir-29c MI0000735 [88 bases, A2D51561] [88 bases, A2D51561] [88 bases, A2D51561] [88 bases, A2D51561] [88 bases, A2D51561] [ [88 bases, A2D51561]	76	U	a	1493	2173	2077	3023	0.719	0	0	chr1	-	207801852	207801939	207801864	207801903	207801924	207801865	207801886	3'-A	hsa-mir-29c_76_U_a	hsa-mir-29c MI0000735 [88 bases, A2D51561] [88 bases, A2D51561] [88 bases, A2D51561] [88 bases, A2D51561] [88 bases, A2D51561] [ [88 bases, A2D51561]	76	U	a	1691	2448	2289	3314	0.739	0	0	chr1	-	207801852	207801939	207801864	207801903	207801924	207801865	207801886	3'-A	hsa-mir-29c_76_U_a	hsa-mir-29c MI0000735 [88 bases, A2D51561] [88 bases, A2D51561] [88 bases, A2D51561] [88 bases, A2D51561] [88 bases, A2D51561] [ [88 bases, A2D51561]	76	U	a	1631	1890	2223	2577	0.734	0	0	chr1	-	207801852	207801939	207801864	207801903	207801924	207801865	207801886	3'-A	hsa-mir-29c_76_U_a	hsa-mir-29c MI0000735 [88 bases, A2D51561] [88 bases, A2D51561] [88 bases, A2D51561] [88 bases, A2D51561] [88 bases, A2D51561] [ [88 bases, A2D51561]	76	U	a	2126	2457	2891	3341	0.735	0	0	chr1	-	207801852	207801939	207801864	207801903	207801924	207801865	207801886	3'-A	hsa-mir-29c_76_U_a	hsa-mir-29c MI0000735 [88 bases, A2D51561] [88 bases, A2D51561] [88 bases, A2D51561] [88 bases, A2D51561] [88 bases, A2D51561] [ [88 bases, A2D51561]	76	U	a	1983	2619	2742	3621	0.723	0	0	chr1	-	207801852	207801939	207801864	207801903	207801924	207801865	207801886	3'-A	hsa-mir-29c_76_U_a	hsa-mir-29c MI0000735 [88 bases, A2D51561] [88 bases, A2D51561] [88 bases, A2D51561] [88 bases, A2D51561] [88 bases, A2D51561] [ [88 bases, A2D51561]	76	U	a	1380	1546	1913	2144	0.721	0	0	chr1	-	207801852	207801939	207801864	207801903	207801924	207801865	207801886	3'-A	hsa-mir-29c_76_U_a	hsa-mir-29c MI0000735 [88 bases, A2D51561] [88 bases, A2D51561] [88 bases, A2D51561] [88 bases, A2D51561] [88 bases, A2D51561] [ [88 bases, A2D51561]	76	U	a	2355	3140	3145	4194	0.749	0	0	chr1	-	207801852	207801939	207801864	207801903	207801924	207801865	207801886	3'-A	hsa-mir-29c_76_U_a	hsa-mir-29c MI0000735 [88 bases, A2D51561] [88 bases, A2D51561] [88 bases, A2D51561] [88 bases, A2D51561] [88 bases, A2D51561] [ [88 bases, A2D51561]	76	U	a	1520	2068	2153	2930	0.706	0	0	chr1	-	207801852	207801939	207801864	207801903	207801924	207801865	207801886	3'-A	hsa-mir-29c_76_U_a	hsa-mir-29c MI0000735 [88 bases, A2D51561] [88 bases, A2D51561] [88 bases, A2D51561] [88 bases, A2D51561] [88 bases, A2D51561] [ [88 bases, A2D51561]	76	U	a	1125	1748	1474	2290	0.763	0	0	chr1	-	207801852	207801939	207801864	207801903	207801924	207801865	207801886	3'-A	hsa-mir-29c_76_U_a	hsa-mir-29c MI0000735 [88 bases, A2D51561] [88 bases, A2D51561] [88 bases, A2D51561] [88 bases, A2D51561] [88 bases, A2D51561] [ [88 bases, A2D51561]	76	U	a	1666	2405	2215	3197	0.752	0	0	chr1	-	207801852	207801939	207801864	207801903	207801924	207801865	207801886	3'-A	hsa-mir-29c_76_U_a	hsa-mir-29c MI0000735 [88 bases, A2D51561] [88 bases, A2D51561] [88 bases, A2D51561] [88 bases, A2D51561] [88 bases, A2D51561] [ [88 bases, A2D51561]	76	U	a	1927	1980	2564	2634	0.752	0	0	chr1	-	207801852	207801939	207801864	207801903	207801924	207801865	207801886	3'-A	hsa-mir-29c_76_U_a	hsa-mir-29c MI0000735 [88 bases, A2D51561] [88 bases, A2D51561] [88 bases, A2D51561] [88 bases, A2D51561] [88 bases, A2D51561] [ [88 bases, A2D51561]	76	U	a	1353	1968	1848	2688	0.732	0	0	chr1	-	207801852	207801939	207801864	207801903	207801924	207801865	207801886	3'-A	hsa-mir-29c_76_U_a	hsa-mir-29c MI0000735 [88 bases, A2D51561] [88 bases, A2D51561] [88 bases, A2D51561] [88 bases, A2D51561] [88 bases, A2D51561] [ [88 bases, A2D51561]	76	U	a	1248	1576	1701	2148	0.734	0	0	chr1	-	207801852	207801939	207801864	207801903	207801924	207801865	207801886	3'-A	hsa-mir-29c_76_U_a	hsa-mir-29c MI0000735 [88 bases, A2D51561] [88 bases, A2D51561] [88 bases, A2D51561] [88 bases, A2D51561] [88 bases, A2D51561] [ [88 bases, A2D51561]	76	U	a	1640	2320	2177	3080	0.753	0	0	chr1	-	207801852	207801939	207801864	207801903	207801924	207801865	207801886	3'-A	hsa-mir-29c_76_U_a	hsa-mir-29c MI0000735 [88 bases, A2D51561] [88 bases, A2D51561] [88 bases, A2D51561] [88 bases, A2D51561] [88 bases, A2D51561] [ [88 bases, A2D51561]	76	U	a	1530	2407	2051	3226	0.746	0	0	chr1	-	207801852	207801939	207801864	207801903	207801924	207801865	207801886	3'-A	hsa-mir-29c_76_U_a	hsa-mir-29c MI0000735 [88 bases, A2D51561] [88 bases, A2D51561] [88 bases, A2D51561] [88 bases, A2D51561] [88 bases, A2D51561] [ [88 bases, A2D51561]	76	U	a	881	837	1347	1281	0.654	0	0	chr1	-	207801852	207801939	207801864	207801903	207801924	207801865	207801886	3'-A	hsa-mir-29c_76_U_a	hsa-mir-29c MI0000735 [88 bases, A2D51561] [88 bases, A2D51561] [88 bases, A2D51561] [88 bases, A2D51561] [88 bases, A2D51561] [ [88 bases, A2D51561]	76	U	a	1130	966	1654	1415	0.683	0	0	chr1	-	207801852	207801939	207801864	207801903	207801924	207801865	207801886	3'-A	hsa-mir-29c_76_U_a	hsa-mir-29c MI0000735 [88 bases, A2D51561] [88 bases, A2D51561] [88 bases, A2D51561] [88 bases, A2D51561] [88 bases, A2D51561] [ [88 bases, A2D51561]	76	U	a	1796	1288	2694	1933	0.667	0	0	chr1	-	207801852	207801939	207801864	207801903	207801924	207801865	207801886	3'-A	hsa-mir-29c_76_U_a	hsa-mir-29c MI0000735 [88 bases, A2D51561] [88 bases, A2D51561] [88 bases, A2D51561] [88 bases, A2D51561] [88 bases, A2D51561] [ [88 bases, A2D51561]	76	U	a	2076	1830	3247	2863	0.639	0	0	chr1	-	207801852	207801939	207801864	207801903	207801924	207801865	207801886	3'-A	hsa-mir-29c_76_U_a	hsa-mir-29c MI0000735 [88 bases, A2D51561] [88 bases, A2D51561] [88 bases, A2D51561] [88 bases, A2D51561] [88 bases, A2D51561] [ [88 bases, A2D51561]	76	U	a	999	1147	1467	1684	0.681	0	0	chr1	-	207801852	207801939	207801864	207801903	207801924	207801865	207801886	3'-A	hsa-mir-29c_76_U_a	hsa-mir-29c MI0000735 [88 bases, A2D51561] [88 bases, A2D51561] [88 bases, A2D51561] [88 bases, A2D51561] [88 bases, A2D51561] [ [88 bases, A2D51561]	76	U	a	1380	957	2236	1551	0.617	0	0	chr1	-	207801852	207801939	207801864	207801903	207801924	207801865	207801886	3'-A	hsa-mir-29c_76_U_a	hsa-mir-29c MI0000735 [88 bases, A2D51561] [88 bases, A2D51561] [88 bases, A2D51561] [88 bases, A2D51561] [88 bases, A2D51561] [ [88 bases, A2D51561]	76	U	a	2278	1858	3459	2822	0.659	0	0	chr1	-	207801852	207801939	207801864	207801903	207801924	207801865	207801886	3'-A	hsa-mir-29c_76_U_a	hsa-mir-29c MI0000735 [88 bases, A2D51561] [88 bases, A2D51561] [88 bases, A2D51561] [88 bases, A2D51561] [88 bases, A2D51561] [ [88 bases, A2D51561]	76	U	a	138	241	223	390	0.619	0	0	chr1	-	207801852	207801939	207801864	207801903	207801924	207801865	207801886	3'-A	hsa-mir-29c_76_U_a	hsa-mir-29c MI0000735 [88 bases, A2D51561] [88 bases, A2D51561] [88 bases, A2D51561] [88 bases, A2D51561] [88 bases, A2D51561] [ [88 bases, A2D51561]	76	U	a	1069	1716	1613	2590	0.663	0	0	chr1	-	207801852	207801939	207801864	207801903	207801924	207801865	207801886	3'-A	hsa-mir-29c_76_U_a	hsa-mir-29c MI0000735 [88 bases, A2D51561] [88 bases, A2D51561] [88 bases, A2D51561] [88 bases, A2D51561] [88 bases, A2D51561] [ [88 bases, A2D51561]	76	U	a	1002	1815	1452	2630	0.69	0	0	chr1	-	207801852	207801939	207801864	207801903	207801924	207801865	207801886	3'-A	hsa-mir-29c_76_U_a	hsa-mir-29c MI0000735 [88 bases, A2D51561] [88 bases, A2D51561] [88 bases, A2D51561] [88 bases, A2D51561] [88 bases, A2D51561] [ [88 bases, A2D51561]	76	U	a	1296	1948	1901	2857	0.682	0	0	chr1	-	207801852	207801939	207801864	207801903	207801924	207801865	207801886	3'-A	hsa-mir-29c_76_U_a	hsa-mir-29c MI0000735 [88 bases, A2D51561] [88 bases, A2D51561] [88 bases, A2D51561] [88 bases, A2D51561] [88 bases, A2D51561] [ [88 bases, A2D51561]	76	U	a	1161	1719	1651	2444	0.703	0	0	chr1	-	207801852	207801939	207801864	207801903	207801924	207801865	207801886	3'-A	hsa-mir-29c_76_U_a	hsa-mir-29c MI0000735 [88 bases, A2D51561] [88 bases, A2D51561] [88 bases, A2D51561] [88 bases, A2D51561] [88 bases, A2D51561] [ [88 bases, A2D51561]	76	U	a	906	1186	1309	1713	0.692	0	0	chr1	-	207801852	207801939	207801864	207801903	207801924	207801865	207801886	3'-A	hsa-mir-29c_76_U_a	hsa-mir-29c MI0000735 [88 bases, A2D51561] [88 bases, A2D51561] [88 bases, A2D51561] [88 bases, A2D51561] [88 bases, A2D51561] [ [88 bases, A2D51561]	76	U	a	974	1386	1382	1967	0.705	0	0	chr1	-	207801852	207801939	207801864	207801903	207801924	207801865	207801886	3'-A	hsa-mir-29c_76_U_a	hsa-mir-29c MI0000735 [88 bases, A2D51561] [88 bases, A2D51561] [88 bases, A2D51561] [88 bases, A2D51561] [88 bases, A2D51561] [ [88 bases, A2D51561]	76	U	a	1966	2542	2629	3399	0.748	0	0	chr1	-	207801852	207801939	207801864	207801903	207801924	207801865	207801886	3'-A	hsa-mir-29c_76_U_a	hsa-mir-29c MI0000735 [88 bases, A2D51561] [88 bases, A2D51561] [88 bases, A2D51561] [88 bases, A2D51561] [88 bases, A2D51561] [ [88 bases, A2D51561]	76	U	a	2391	2926	3275	4009	0.73	0	0	chr1	-	207801852	207801939	207801864	207801903	207801924	207801865	207801886	3'-A	hsa-mir-29c_76_U_a	hsa-mir-29c MI0000735 [88 bases, A2D51561] [88 bases, A2D51561] [88 bases, A2D51561] [88 bases, A2D51561] [88 bases, A2D51561] [ [88 bases, A2D51561]	76	U	a	1789	2607	2431	3542	0.736	0	0	chr1	-	207801852	207801939	207801864	207801903	207801924	207801865	207801886	3'-A	hsa-mir-29c_76_U_a	hsa-mir-29c MI0000735 [88 bases, A2D51561] [88 bases, A2D51561] [88 bases, A2D51561] [88 bases, A2D51561] [88 bases, A2D51561] [ [88 bases, A2D51561]	76	U	a	1321	2010	1821	2770	0.725	0	0	chr1	-	207801852	207801939	207801864	207801903	207801924	207801865	207801886	3'-A	hsa-mir-29c_76_U_a	hsa-mir-29c MI0000735 [88 bases, A2D51561] [88 bases, A2D51561] [88 bases, A2D51561] [88 bases, A2D51561] [88 bases, A2D51561] [ [88 bases, A2D51561]	76	U	a	1734	2351	2411	3270	0.719	0	0	chr1	-	207801852	207801939	207801864	207801903	207801924	207801865	207801886	3'-A	hsa-mir-29c_76_U_a	hsa-mir-29c MI0000735 [88 bases, A2D51561] [88 bases, A2D51561] [88 bases, A2D51561] [88 bases, A2D51561] [88 bases, A2D51561] [ [88 bases, A2D51561]	76	U	a	940	1463	1321	2056	0.712	0	0	chr1	-	207801852	207801939	207801864	207801903	207801924	207801865	207801886	3'-A	hsa-mir-29c_76_U_a	hsa-mir-29c MI0000735 [88 bases, A2D51561] [88 bases, A2D51561] [88 bases, A2D51561] [88 bases, A2D51561] [88 bases, A2D51561] [ [88 bases, A2D51561]	76	U	a	1582	2083	2202	2900	0.718	0	0	chr1	-	207801852	207801939	207801864	207801903	207801924	207801865	207801886	3'-A	hsa-mir-29c_76_U_a	hsa-mir-29c MI0000735 [88 bases, A2D51561] [88 bases, A2D51561] [88 bases, A2D51561] [88 bases, A2D51561] [88 bases, A2D51561] [ [88 bases, A2D51561]	76	U	a	3232	3273	4383	4439	0.737	0	0	chr1	-	207801852	207801939	207801864	207801903	207801924	207801865	207801886	3'-A	hsa-mir-29c_76_U_a	hsa-mir-29c MI0000735 [88 bases, A2D51561] [88 bases, A2D51561] [88 bases, A2D51561] [88 bases, A2D51561] [88 bases, A2D51561] [ [88 bases, A2D51561]	76	U	a	1420	2139	1973	2973	0.72	0	0	chr1	-	207801852	207801939	207801864	207801903	207801924	207801865	207801886	3'-A	hsa-mir-29c_76_U_a	hsa-mir-29c MI0000735 [88 bases, A2D51561] [88 bases, A2D51561] [88 bases, A2D51561] [88 bases, A2D51561] [88 bases, A2D51561] [ [88 bases, A2D51561]	76	U	a	1252	1037	1649	1366	0.759	0	0	chr1	-	207801852	207801939	207801864	207801903	207801924	207801865	207801886	3'-A	hsa-mir-29c_76_U_a	hsa-mir-29c MI0000735 [88 bases, A2D51561] [88 bases, A2D51561] [88 bases, A2D51561] [88 bases, A2D51561] [88 bases, A2D51561] [ [88 bases, A2D51561]	76	U	a	1171	1192	1615	1644	0.725	0	0	chr1	-	207801852	207801939	207801864	207801903	207801924	207801865	207801886	3'-A	hsa-mir-29c_76_U_a	hsa-mir-29c MI0000735 [88 bases, A2D51561] [88 bases, A2D51561] [88 bases, A2D51561] [88 bases, A2D51561] [88 bases, A2D51561] [ [88 bases, A2D51561]	76	U	a	1902	1316	2724	1885	0.698	0	0	chr1	-	207801852	207801939	207801864	207801903	207801924	207801865	207801886	3'-A	hsa-mir-29c_76_U_a	hsa-mir-29c MI0000735 [88 bases, A2D51561] [88 bases, A2D51561] [88 bases, A2D51561] [88 bases, A2D51561] [88 bases, A2D51561] [ [88 bases, A2D51561]	76	U	a	843	559	1198	795	0.704	0	0	chr1	-	207801852	207801939	207801864	207801903	207801924	207801865	207801886	3'-A	hsa-mir-29c_76_U_a	hsa-mir-29c MI0000735 [88 bases, A2D51561] [88 bases, A2D51561] [88 bases, A2D51561] [88 bases, A2D51561] [88 bases, A2D51561] [ [88 bases, A2D51561]	76	U	a	908	929	1251	1280	0.726	0	0	chr1	-	207801852	207801939	207801864	207801903	207801924	207801865	207801886	3'-A	hsa-mir-29c_76_U_a	hsa-mir-29c MI0000735 [88 bases, A2D51561] [88 bases, A2D51561] [88 bases, A2D51561] [88 bases, A2D51561] [88 bases, A2D51561] [ [88 bases, A2D51561]	76	U	a	664	541	960	782	0.692	0	0	chr1	-	207801852	207801939	207801864	207801903	207801924	207801865	207801886	3'-A	hsa-mir-29c_76_U_a	hsa-mir-29c MI0000735 [88 bases, A2D51561] [88 bases, A2D51561] [88 bases, A2D51561] [88 bases, A2D51561] [88 bases, A2D51561] [ [88 bases, A2D51561]	76	U	a	1613	932	2220	1282	0.727	0	0	chr1	-	207801852	207801939	207801864	207801903	207801924	207801865	207801886	3'-A	hsa-mir-29c_76_U_a	hsa-mir-29c MI0000735 [88 bases, A2D51561] [88 bases, A2D51561] [88 bases, A2D51561] [88 bases, A2D51561] [88 bases, A2D51561] [ [88 bases, A2D51561]	76	U	a	444	465	635	665	0.699	0	0	chr1	-	207801852	207801939	207801864	207801903	207801924	207801865	207801886	3'-A	hsa-mir-29c_76_U_a	hsa-mir-29c MI0000735 [88 bases, A2D51561] [88 bases, A2D51561] [88 bases, A2D51561] [88 bases, A2D51561] [88 bases, A2D51561] [ [88 bases, A2D51561]	76	U	a	1015	766	1462	1103	0.694	0	0	chr1	-	207801852	207801939	207801864	207801903	207801924	207801865	207801886	3'-A	hsa-mir-29c_76_U_a	hsa-mir-29c MI0000735 [88 bases, A2D51561] [88 bases, A2D51561] [88 bases, A2D51561] [88 bases, A2D51561] [88 bases, A2D51561] [ [88 bases, A2D51561]	76	U	a	563	520	769	711	0.732	0	0	chr1	-	207801852	207801939	207801864	207801903	207801924	207801865	207801886	3'-A	hsa-mir-29c_76_U_a	hsa-mir-29c MI0000735 [88 bases, A2D51561] [88 bases, A2D51561] [88 bases, A2D51561] [88 bases, A2D51561] [88 bases, A2D51561] [ [88 bases, A2D51561]	76	U	a	1312	1055	1747	1404	0.751	0	0	chr1	-	207801852	207801939	207801864	207801903	207801924	207801865	207801886	3'-A	hsa-mir-29c_76_U_a	hsa-mir-29c MI0000735 [88 bases, A2D51561] [88 bases, A2D51561] [88 bases, A2D51561] [88 bases, A2D51561] [88 bases, A2D51561] [ [88 bases, A2D51561]	76	U	a	778	794	1126	1149	0.691	0	0	chr1	-	207801852	207801939	207801864	207801903	207801924	207801865	207801886	3'-A	hsa-mir-29c_76_U_a	hsa-mir-29c MI0000735 [88 bases, A2D51561] [88 bases, A2D51561] [88 bases, A2D51561] [88 bases, A2D51561] [88 bases, A2D51561] [ [88 bases, A2D51561]	76	U	a	983	775	1362	1074	0.722	0	0	chr1	-	207801852	207801939	207801864	207801903	207801924	207801865	207801886	3'-A	hsa-mir-29c_76_U_a	hsa-mir-29c MI0000735 [88 bases, A2D51561] [88 bases, A2D51561] [88 bases, A2D51561] [88 bases, A2D51561] [88 bases, A2D51561] [ [88 bases, A2D51561]	76	U	a	1173	931	1581	1256	0.742	0	0	chr1	-	207801852	207801939	207801864	207801903	207801924	207801865	207801886	3'-A	hsa-mir-29c_76_U_a	hsa-mir-29c MI0000735 [88 bases, A2D51561] [88 bases, A2D51561] [88 bases, A2D51561] [88 bases, A2D51561] [88 bases, A2D51561] [ [88 bases, A2D51561]	76	U	a	1268	1738	1761	2414	0.72	0	0	chr1	-	207801852	207801939	207801864	207801903	207801924	207801865	207801886	3'-A	hsa-mir-29c_76_U_a	hsa-mir-29c MI0000735 [88 bases, A2D51561] [88 bases, A2D51561] [88 bases, A2D51561] [88 bases, A2D51561] [88 bases, A2D51561] [ [88 bases, A2D51561]	76	U	a	1710	1232	2520	1816	0.679	0	0	chr1	-	207801852	207801939	207801864	207801903	207801924	207801865	207801886	3'-A	hsa-mir-29c_76_U_a	hsa-mir-29c MI0000735 [88 bases, A2D51561] [88 bases, A2D51561] [88 bases, A2D51561] [88 bases, A2D51561] [88 bases, A2D51561] [ [88 bases, A2D51561]	76	U	a	1549	910	2317	1362	0.669	0	0	chr1	-	207801852	207801939	207801864	207801903	207801924	207801865	207801886	3'-A	hsa-mir-29c_76_U_a	hsa-mir-29c MI0000735 [88 bases, A2D51561] [88 bases, A2D51561] [88 bases, A2D51561] [88 bases, A2D51561] [88 bases, A2D51561] [ [88 bases, A2D51561]	76	U	a	1133	1166	1657	1705	0.684	0	0	chr1	-	207801852	207801939	207801864	207801903	207801924	207801865	207801886	3'-A	hsa-mir-29c_76_U_a	hsa-mir-29c MI0000735 [88 bases, A2D51561] [88 bases, A2D51561] [88 bases, A2D51561] [88 bases, A2D51561] [88 bases, A2D51561] [ [88 bases, A2D51561]	76	U	a	2490	789	3715	1178	0.67	0	0	chr1	-	207801852	207801939	207801864	207801903	207801924	207801865	207801886	3'-A	hsa-mir-29c_76_U_a	hsa-mir-29c MI0000735 [88 bases, A2D51561] [88 bases, A2D51561] [88 bases, A2D51561] [88 bases, A2D51561] [88 bases, A2D51561] [ [88 bases, A2D51561]	76	U	a	1620	1016	2393	1501	0.677	0	0	chr1	-	207801852	207801939	207801864	207801903	207801924	207801865	207801886	3'-A	hsa-mir-29c_76_U_a	hsa-mir-29c MI0000735 [88 bases, A2D51561] [88 bases, A2D51561] [88 bases, A2D51561] [88 bases, A2D51561] [88 bases, A2D51561] [ [88 bases, A2D51561]	76	U	a	9435	1002	14193	1507	0.665	0	0	chr1	-	207801852	207801939	207801864	207801903	207801924	207801865	207801886	3'-A	hsa-mir-29c_76_U_a	hsa-mir-29c MI0000735 [88 bases, A2D51561] [88 bases, A2D51561] [88 bases, A2D51561] [88 bases, A2D51561] [88 bases, A2D51561] [ [88 bases, A2D51561]	76	U	a	930	306	1433	472	0.649	0	0	chr1	-	207801852	207801939	207801864	207801903	207801924	207801865	207801886	3'-A	hsa-mir-29c_76_U_a	hsa-mir-29c MI0000735 [88 bases, A2D51561] [88 bases, A2D51561] [88 bases, A2D51561] [88 bases, A2D51561] [88 bases, A2D51561] [ [88 bases, A2D51561]	76	U	a	1437	1052	2112	1546	0.68	0	0	chr1	-	207801852	207801939	207801864	207801903	207801924	207801865	207801886	3'-A	hsa-mir-29c_76_U_a	hsa-mir-29c MI0000735 [88 bases, A2D51561] [88 bases, A2D51561] [88 bases, A2D51561] [88 bases, A2D51561] [88 bases, A2D51561] [ [88 bases, A2D51561]	76	U	a	1504	2372	2115	3336	0.711	0	0	chr1	-	207801852	207801939	207801864	207801903	207801924	207801865	207801886	3'-A	hsa-mir-29c_76_U_a	hsa-mir-29c MI0000735 [88 bases, A2D51561] [88 bases, A2D51561] [88 bases, A2D51561] [88 bases, A2D51561] [88 bases, A2D51561] [ [88 bases, A2D51561]	76	U	a	1820	1928	2468	2615	0.737	0	0	chr1	-	207801852	207801939	207801864	207801903	207801924	207801865	207801886	3'-A	hsa-mir-29c_76_U_a	hsa-mir-29c MI0000735 [88 bases, A2D51561] [88 bases, A2D51561] [88 bases, A2D51561] [88 bases, A2D51561] [88 bases, A2D51561] [ [88 bases, A2D51561]	76	U	a	2617	1611	3494	2151	0.749	0	0	chr1	-	207801852	207801939	207801864	207801903	207801924	207801865	207801886	3'-A	hsa-mir-29c_76_U_a	hsa-mir-29c MI0000735 [88 bases, A2D51561] [88 bases, A2D51561] [88 bases, A2D51561] [88 bases, A2D51561] [88 bases, A2D51561] [ [88 bases, A2D51561]	76	U	a	418	435	624	650	0.67	0	0	chr1	-	207801852	207801939	207801864	207801903	207801924	207801865	207801886	3'-A	hsa-mir-29c_76_U_a	hsa-mir-29c MI0000735 [88 bases, A2D51561] [88 bases, A2D51561] [88 bases, A2D51561] [88 bases, A2D51561] [88 bases, A2D51561] [ [88 bases, A2D51561]	76	U	a	2342	1981	3761	3182	0.623	0	0	chr1	-	207801852	207801939	207801864	207801903	207801924	207801865	207801886	3'-A	hsa-mir-29c_76_U_a	hsa-mir-29c MI0000735 [88 bases, A2D51561] [88 bases, A2D51561] [88 bases, A2D51561] [88 bases, A2D51561] [88 bases, A2D51561] [ [88 bases, A2D51561]	76	U	a	938	868	1414	1309	0.663	0	0	chr1	-	207801852	207801939	207801864	207801903	207801924	207801865	207801886	3'-A	hsa-mir-29c_76_U_a	hsa-mir-29c MI0000735 [88 bases, A2D51561] [88 bases, A2D51561] [88 bases, A2D51561] [88 bases, A2D51561] [88 bases, A2D51561] [ [88 bases, A2D51561]	76	U	a	2132	1717	3259	2625	0.654	0	0	chr1	-	207801852	207801939	207801864	207801903	207801924	207801865	207801886	3'-A	hsa-mir-29c_76_U_a	hsa-mir-29c MI0000735 [88 bases, A2D51561] [88 bases, A2D51561] [88 bases, A2D51561] [88 bases, A2D51561] [88 bases, A2D51561] [ [88 bases, A2D51561]	76	U	a	2196	1776	3388	2741	0.648	0	0	chr1	-	207801852	207801939	207801864	207801903	207801924	207801865	207801886	3'-A	hsa-mir-29c_76_U_a	hsa-mir-29c MI0000735 [88 bases, A2D51561] [88 bases, A2D51561] [88 bases, A2D51561] [88 bases, A2D51561] [88 bases, A2D51561] [ [88 bases, A2D51561]	76	U	a	1897	1548	2770	2261	0.685	0	0	chr1	-	207801852	207801939	207801864	207801903	207801924	207801865	207801886	3'-A	hsa-mir-29c_76_U_a	hsa-mir-29c MI0000735 [88 bases, A2D51561] [88 bases, A2D51561] [88 bases, A2D51561] [88 bases, A2D51561] [88 bases, A2D51561] [ [88 bases, A2D51561]	76	U	a	1123	890	1774	1407	0.633	0	0	chr1	-	207801852	207801939	207801864	207801903	207801924	207801865	207801886	3'-A	hsa-mir-29c_76_U_a	hsa-mir-29c MI0000735 [88 bases, A2D51561] [88 bases, A2D51561] [88 bases, A2D51561] [88 bases, A2D51561] [88 bases, A2D51561] [ [88 bases, A2D51561]	76	U	a	2059	1678	3112	2537	0.662	0	0	chr1	-	207801852	207801939	207801864	207801903	207801924	207801865	207801886	3'-A	hsa-mir-29c_76_U_a	hsa-mir-29c MI0000735 [88 bases, A2D51561] [88 bases, A2D51561] [88 bases, A2D51561] [88 bases, A2D51561] [88 bases, A2D51561] [ [88 bases, A2D51561]	76	U	a	1589	2180	2533	3476	0.627	0	0	chr1	-	207801852	207801939	207801864	207801903	207801924	207801865	207801886	3'-A	hsa-mir-29c_76_U_a	hsa-mir-29c MI0000735 [88 bases, A2D51561] [88 bases, A2D51561] [88 bases, A2D51561] [88 bases, A2D51561] [88 bases, A2D51561] [ [88 bases, A2D51561]	76	U	a	892	1235	1309	1812	0.681	0	0	chr1	-	207801852	207801939	207801864	207801903	207801924	207801865	207801886	3'-A	hsa-mir-29c_76_U_a	hsa-mir-29c MI0000735 [88 bases, A2D51561] [88 bases, A2D51561] [88 bases, A2D51561] [88 bases, A2D51561] [88 bases, A2D51561] [ [88 bases, A2D51561]	76	U	a	1266	2082	1878	3088	0.674	0	0	chr1	-	207801852	207801939	207801864	207801903	207801924	207801865	207801886	3'-A	hsa-mir-29c_76_U_a	hsa-mir-29c MI0000735 [88 bases, A2D51561] [88 bases, A2D51561] [88 bases, A2D51561] [88 bases, A2D51561] [88 bases, A2D51561] [ [88 bases, A2D51561]	76	U	a	1434	1984	2091	2893	0.686	0	0	chr1	-	207801852	207801939	207801864	207801903	207801924	207801865	207801886	3'-A	hsa-mir-29c_76_U_a	hsa-mir-29c MI0000735 [88 bases, A2D51561] [88 bases, A2D51561] [88 bases, A2D51561] [88 bases, A2D51561] [88 bases, A2D51561] [ [88 bases, A2D51561]	76	U	a	1078	1625	1539	2321	0.7	0	0	chr1	-	207801852	207801939	207801864	207801903	207801924	207801865	207801886	3'-A	hsa-mir-29c_76_U_a	hsa-mir-29c MI0000735 [88 bases, A2D51561] [88 bases, A2D51561] [88 bases, A2D51561] [88 bases, A2D51561] [88 bases, A2D51561] [ [88 bases, A2D51561]	76	U	a	781	1170	1167	1748	0.669	0	0	chr1	-	207801852	207801939	207801864	207801903	207801924	207801865	207801886	3'-A	hsa-mir-29c_76_U_a	hsa-mir-29c MI0000735 [88 bases, A2D51561] [88 bases, A2D51561] [88 bases, A2D51561] [88 bases, A2D51561] [88 bases, A2D51561] [ [88 bases, A2D51561]	76	U	a	1044	1380	1604	2120	0.651	0	0	chr1	-	207801852	207801939	207801864	207801903	207801924	207801865	207801886	3'-A	hsa-mir-29c_76_U_a	hsa-mir-29c MI0000735 [88 bases, A2D51561] [88 bases, A2D51561]	76	U	a	1602	357	2350	524	0.682	0	0	chr1	-	207801852	207801939	207801864	207801903	207801924	207801865	207801886	3'-A	hsa-mir-29c_76_U_a	hsa-mir-29c MI0000735 [88 bases, A2D51561] [88 bases, A2D51561] [88 bases, A2D51561]	76	U	a	1418	358	2184	551	0.649	0	0	chr1	-	207801852	207801939	207801864	207801903	207801924	207801865	207801886	3'-A	hsa-mir-29c_76_U_a	hsa-mir-29c MI0000735 [88 bases, A2D51561] [88 bases, A2D51561]	76	U	a	742	496	1146	766	0.647	0	0	chr1	-	207801852	207801939	207801864	207801903	207801924	207801865	207801886	3'-A	hsa-mir-29c_76_U_a	hsa-mir-29c MI0000735 [88 bases, A2D51561] [88 bases, A2D51561] [88 bases, A2D51561]	76	U	a	2071	457	3201	706	0.647	0	0	chr1	-	207801852	207801939	207801864	207801903	207801924	207801865	207801886	3'-A	hsa-mir-29c_76_U_a	hsa-mir-29c MI0000735 [88 bases, A2D51561] [88 bases, A2D51561] [88 bases, A2D51561]	76	U	a	4692	968	7179	1481	0.654	0	0	chr1	-	207801852	207801939	207801864	207801903	207801924	207801865	207801886	3'-A	hsa-mir-29c_76_U_a	hsa-mir-29c MI0000735 [88 bases, A2D51561] [88 bases, A2D51561] [88 bases, A2D51561]	76	U	a	1009	391	1414	549	0.714	0	0	chr1	-	207801852	207801939	207801864	207801903	207801924	207801865	207801886	3'-A	hsa-mir-29c_76_U_a	hsa-mir-29c MI0000735 [88 bases, A2D51561] [88 bases, A2D51561] [88 bases, A2D51561]	76	U	a	873	172	1346	266	0.649	0	0	chr1	-	207801852	207801939	207801864	207801903	207801924	207801865	207801886	3'-A	hsa-mir-29c_76_U_a	hsa-mir-29c MI0000735 [88 bases, A2D51561] [88 bases, A2D51561] [88 bases, A2D51561]	76	U	a	3086	534	4852	840	0.636	0	0	chr1	-	207801852	207801939	207801864	207801903	207801924	207801865	207801886	3'-A	hsa-mir-29c_76_U_a	hsa-mir-29c MI0000735 [88 bases, A2D51561] [88 bases, A2D51561]	76	U	a	326	190	510	297	0.639	0	0	chr1	-	207801852	207801939	207801864	207801903	207801924	207801865	207801886	3'-A	hsa-mir-29c_76_U_a	hsa-mir-29c MI0000735 [88 bases, A2D51561] [88 bases, A2D51561] [88 bases, A2D51561]	76	U	a	1187	189	2033	325	0.584	0	0	chr1	-	207801852	207801939	207801864	207801903	207801924	207801865	207801886	3'-A	hsa-mir-29c_76_U_a	hsa-mir-29c MI0000735 [88 bases, A2D51561] [88 bases, A2D51561] [88 bases, A2D51561]	76	U	a	2994	485	4553	738	0.658	0	0	chr1	-	207801852	207801939	207801864	207801903	207801924	207801865	207801886	3'-A	hsa-mir-29c_76_U_a	hsa-mir-29c MI0000735 [88 bases, A2D51561] [88 bases, A2D51561] [88 bases, A2D51561]	76	U	a	1009	357	1610	570	0.627	0	0	chr1	-	207801852	207801939	207801864	207801903	207801924	207801865	207801886	3'-A	hsa-mir-29c_76_U_a	hsa-mir-29c MI0000735 [88 bases, A2D51561] [88 bases, A2D51561] [88 bases, A2D51561] [88 bases, A2D51561] [88 bases, A2D51561] [ [88 bases, A2D51561]	76	U	a	0	0	0	0	0	1	1	chr1	-	207801852	207801939	207801864	207801903	207801924	207801865	207801886	3'-A	hsa-mir-29c_76_U_a	hsa-mir-29c MI0000735 [88 bases, A2D51561] [88 bases, A2D51561] [88 bases, A2D51561] [88 bases, A2D51561] [88 bases, A2D51561] [ [88 bases, A2D51561]	76	U	a	0	0	0	0	0	1	1	chr1	-	207801852	207801939	207801864	207801903	207801924	207801865	207801886	3'-A	hsa-mir-29c_76_U_a	hsa-mir-29c MI0000735 [88 bases, A2D51561] [88 bases, A2D51561] [88 bases, A2D51561] [88 bases, A2D51561] [88 bases, A2D51561] [ [88 bases, A2D51561]	76	U	a	41	473	61	704	0.672	0	0	chr1	-	207801852	207801939	207801864	207801903	207801924	207801865	207801886	3'-A	hsa-mir-29c_76_U_a	hsa-mir-29c MI0000735 [88 bases, A2D51561] [88 bases, A2D51561] [88 bases, A2D51561] [88 bases, A2D51561] [88 bases, A2D51561] [ [88 bases, A2D51561]	76	U	a	422	832	613	1208	0.688	0	0	chr1	-	207801852	207801939	207801864	207801903	207801924	207801865	207801886	3'-A	hsa-mir-29c_76_U_a	hsa-mir-29c MI0000735 [88 bases, A2D51561] [88 bases, A2D51561] [88 bases, A2D51561] [88 bases, A2D51561] [88 bases, A2D51561] [ [88 bases, A2D51561]	76	U	a	0	0	0	0	0	1	1	chr1	-	207801852	207801939	207801864	207801903	207801924	207801865	207801886	3'-A	hsa-mir-29c_76_U_a	hsa-mir-29c MI0000735 [88 bases, A2D51561] [88 bases, A2D51561] [88 bases, A2D51561] [88 bases, A2D51561] [88 bases, A2D51561] [ [88 bases, A2D51561]	76	U	a	0	0	0	0	0	1	1	chr1	-	207801852	207801939	207801864	207801903	207801924	207801865	207801886	3'-A	hsa-mir-29c_76_U_a	hsa-mir-29c MI0000735 [88 bases, A2D51561] [88 bases, A2D51561] [88 bases, A2D51561] [88 bases, A2D51561] [88 bases, A2D51561] [ [88 bases, A2D51561]	76	U	a	0	0	0	0	0	1	1	chr1	-	207801852	207801939	207801864	207801903	207801924	207801865	207801886	3'-A	hsa-mir-29c_76_U_a	hsa-mir-29c MI0000735 [88 bases, A2D51561] [88 bases, A2D51561] [88 bases, A2D51561] [88 bases, A2D51561] [88 bases, A2D51561] [ [88 bases, A2D51561]	76	U	a	2600	946	7111	2587	0.366	0	0	chr1	-	207801852	207801939	207801864	207801903	207801924	207801865	207801886	3'-A	hsa-mir-29c_76_U_a	hsa-mir-29c MI0000735 [88 bases, A2D51561] [88 bases, A2D51561] [88 bases, A2D51561] [88 bases, A2D51561] [88 bases, A2D51561] [ [88 bases, A2D51561]	76	U	a	2687	1392	7244	3755	0.371	0	0	chr1	-	207801852	207801939	207801864	207801903	207801924	207801865	207801886	3'-A	hsa-mir-29c_76_U_a	hsa-mir-29c MI0000735 [88 bases, A2D51561] [88 bases, A2D51561] [88 bases, A2D51561] [88 bases, A2D51561] [88 bases, A2D51561] [ [88 bases, A2D51561]	76	U	a	375	667	635	1129	0.591	0	0	chr1	-	207801852	207801939	207801864	207801903	207801924	207801865	207801886	3'-A	hsa-mir-29c_76_U_a	hsa-mir-29c MI0000735 [88 bases, A2D51561] [88 bases, A2D51561] [88 bases, A2D51561] [88 bases, A2D51561] [88 bases, A2D51561] [ [88 bases, A2D51561]	76	U	a	657	1494	1084	2466	0.606	0	0	chr1	-	207801852	207801939	207801864	207801903	207801924	207801865	207801886	3'-A	hsa-mir-29c_76_U_a	hsa-mir-29c MI0000735 [88 bases, A2D51561] [88 bases, A2D51561] [88 bases, A2D51561] [88 bases, A2D51561] [88 bases, A2D51561] [ [88 bases, A2D51561]	76	U	a	587	902	1101	1693	0.533	0	0	chr1	-	207801852	207801939	207801864	207801903	207801924	207801865	207801886	3'-A	hsa-mir-29c_76_U_a	hsa-mir-29c MI0000735 [88 bases, A2D51561] [88 bases, A2D51561] [88 bases, A2D51561] [88 bases, A2D51561] [88 bases, A2D51561] [ [88 bases, A2D51561]	76	U	a	667	1240	1144	2127	0.583	0	0	chr1	-	207801852	207801939	207801864	207801903	207801924	207801865	207801886	3'-A	hsa-mir-29c_76_U_a	hsa-mir-29c MI0000735 [88 bases, A2D51561] [88 bases, A2D51561] [88 bases, A2D51561] [88 bases, A2D51561] [88 bases, A2D51561] [ [88 bases, A2D51561]	76	U	a	500	737	999	1473	0.501	0	0	chr1	-	207801852	207801939	207801864	207801903	207801924	207801865	207801886	3'-A	hsa-mir-29c_76_U_a	hsa-mir-29c MI0000735 [88 bases, A2D51561] [88 bases, A2D51561] [88 bases, A2D51561] [88 bases, A2D51561] [88 bases, A2D51561] [ [88 bases, A2D51561]	76	U	a	158	598	332	1257	0.476	0	0	chr1	-	207801852	207801939	207801864	207801903	207801924	207801865	207801886	3'-A	hsa-mir-29c_76_U_a	hsa-mir-29c MI0000735 [88 bases, A2D51561] [88 bases, A2D51561] [88 bases, A2D51561] [88 bases, A2D51561] [88 bases, A2D51561] [ [88 bases, A2D51561]	76	U	a	5124	2204	10119	4352	0.506	0	0	chr1	-	207801852	207801939	207801864	207801903	207801924	207801865	207801886	3'-A	hsa-mir-29c_76_U_a	hsa-mir-29c MI0000735 [88 bases, A2D51561] [88 bases, A2D51561] [88 bases, A2D51561] [88 bases, A2D51561] [88 bases, A2D51561] [ [88 bases, A2D51561]	76	U	a	876	422	1147	553	0.764	0	0	chr1	-	207801852	207801939	207801864	207801903	207801924	207801865	207801886	3'-A	hsa-mir-29c_76_U_a	hsa-mir-29c MI0000735 [88 bases, A2D51561] [88 bases, A2D51561] [88 bases, A2D51561] [88 bases, A2D51561] [88 bases, A2D51561] [ [88 bases, A2D51561]	76	U	a	208	228	225	247	0.924	0	0	chr1	-	207801852	207801939	207801864	207801903	207801924	207801865	207801886	3'-A	hsa-mir-29c_76_U_a	hsa-mir-29c MI0000735 [88 bases, A2D51561] [88 bases, A2D51561] [88 bases, A2D51561] [88 bases, A2D51561] [88 bases, A2D51561] [ [88 bases, A2D51561]	76	U	a	188	211	202	227	0.931	0	0	chr1	-	207801852	207801939	207801864	207801903	207801924	207801865	207801886	3'-A	hsa-mir-29c_76_U_a	hsa-mir-29c MI0000735 [88 bases, A2D51561] [88 bases, A2D51561] [88 bases, A2D51561] [88 bases, A2D51561] [88 bases, A2D51561] [ [88 bases, A2D51561]	76	U	a	153	272	173	308	0.884	0	0	chr1	-	207801852	207801939	207801864	207801903	207801924	207801865	207801886	3'-A	hsa-mir-29c_76_U_a	hsa-mir-29c MI0000735 [88 bases, A2D51561] [88 bases, A2D51561] [88 bases, A2D51561] [88 bases, A2D51561] [88 bases, A2D51561] [ [88 bases, A2D51561]	76	U	a	82	112	89	122	0.921	0	0	chr1	-	207801852	207801939	207801864	207801903	207801924	207801865	207801886	3'-A	hsa-mir-29c_76_U_a	hsa-mir-29c MI0000735 [88 bases, A2D51561] [88 bases, A2D51561] [88 bases, A2D51561] [88 bases, A2D51561] [88 bases, A2D51561] [ [88 bases, A2D51561]	76	U	a	172	177	180	186	0.956	0	0	chr1	-	207801852	207801939	207801864	207801903	207801924	207801865	207801886	3'-A	hsa-mir-29c_76_U_a	hsa-mir-29c MI0000735 [88 bases, A2D51561] [88 bases, A2D51561] [88 bases, A2D51561] [88 bases, A2D51561] [88 bases, A2D51561] [ [88 bases, A2D51561]	76	U	a	103	144	115	161	0.896	0	0	chr1	-	207801852	207801939	207801864	207801903	207801924	207801865	207801886	3'-A	hsa-mir-29c_76_U_a	hsa-mir-29c MI0000735 [88 bases, A2D51561] [88 bases, A2D51561] [88 bases, A2D51561] [88 bases, A2D51561] [88 bases, A2D51561] [ [88 bases, A2D51561]	76	U	a	189	190	200	201	0.945	0	0	chr1	-	207801852	207801939	207801864	207801903	207801924	207801865	207801886	3'-A	hsa-mir-29c_76_U_a	hsa-mir-29c MI0000735 [88 bases, A2D51561] [88 bases, A2D51561] [88 bases, A2D51561] [88 bases, A2D51561] [88 bases, A2D51561] [ [88 bases, A2D51561]	76	U	a	123	128	132	138	0.932	0	0	chr1	-	207801852	207801939	207801864	207801903	207801924	207801865	207801886	3'-A	hsa-mir-29c_76_U_a	hsa-mir-29c MI0000735 [88 bases, A2D51561] [88 bases, A2D51561] [88 bases, A2D51561] [88 bases, A2D51561] [88 bases, A2D51561] [ [88 bases, A2D51561]	76	U	a	175	208	187	222	0.936	0	0	chr1	-	207801852	207801939	207801864	207801903	207801924	207801865	207801886	3'-A	3'-A	3'-A	not specified	not specified	not specified	not specified	SRR1759219	3273	0.737	0	not	not	6.00277e-05	0.000937783
hsa-mir-29c_77_G_a	hsa-mir-29c MI0000735 [88 bases, A2D51561] [88 bases, A2D51561] [88 bases, A2D51561] [88 bases, A2D51561] [88 bases, A2D51561] [ [88 bases, A2D51561]	77	G	a	4	5	97	135	0.041	1	1	chr1	-	207801852	207801939	207801863	207801903	207801924	207801865	207801886	3'-A	hsa-mir-29c_77_G_a	hsa-mir-29c MI0000735 [88 bases, A2D51561] [88 bases, A2D51561] [88 bases, A2D51561] [88 bases, A2D51561] [88 bases, A2D51561] [ [88 bases, A2D51561]	77	G	a	7	8	131	154	0.053	0.422	1	chr1	-	207801852	207801939	207801863	207801903	207801924	207801865	207801886	3'-A	hsa-mir-29c_77_G_a	hsa-mir-29c MI0000735 [88 bases, A2D51561] [88 bases, A2D51561] [88 bases, A2D51561] [88 bases, A2D51561] [88 bases, A2D51561] [ [88 bases, A2D51561]	77	G	a	5	6	99	122	0.051	0.49	1	chr1	-	207801852	207801939	207801863	207801903	207801924	207801865	207801886	3'-A	hsa-mir-29c_77_G_a	hsa-mir-29c MI0000735 [88 bases, A2D51561] [88 bases, A2D51561] [88 bases, A2D51561] [88 bases, A2D51561] [88 bases, A2D51561] [ [88 bases, A2D51561]	77	G	a	4	6	102	164	0.039	1	1	chr1	-	207801852	207801939	207801863	207801903	207801924	207801865	207801886	3'-A	hsa-mir-29c_77_G_a	hsa-mir-29c MI0000735 [88 bases, A2D51561] [88 bases, A2D51561] [88 bases, A2D51561] [88 bases, A2D51561] [88 bases, A2D51561] [ [88 bases, A2D51561]	77	G	a	9	14	92	150	0.098	0.00356	0.027	chr1	-	207801852	207801939	207801863	207801903	207801924	207801865	207801886	3'-A	hsa-mir-29c_77_G_a	hsa-mir-29c MI0000735 [88 bases, A2D51561] [88 bases, A2D51561] [88 bases, A2D51561] [88 bases, A2D51561] [88 bases, A2D51561] [ [88 bases, A2D51561]	77	G	a	6	6	138	157	0.043	1	1	chr1	-	207801852	207801939	207801863	207801903	207801924	207801865	207801886	3'-A	hsa-mir-29c_77_G_a	hsa-mir-29c MI0000735 [88 bases, A2D51561] [88 bases, A2D51561] [88 bases, A2D51561] [88 bases, A2D51561] [88 bases, A2D51561] [ [88 bases, A2D51561]	77	G	a	5	6	107	145	0.047	1	1	chr1	-	207801852	207801939	207801863	207801903	207801924	207801865	207801886	3'-A	hsa-mir-29c_77_G_a	hsa-mir-29c MI0000735 [88 bases, A2D51561] [88 bases, A2D51561] [88 bases, A2D51561] [88 bases, A2D51561] [88 bases, A2D51561] [ [88 bases, A2D51561]	77	G	a	7	8	125	143	0.056	0.371	1	chr1	-	207801852	207801939	207801863	207801903	207801924	207801865	207801886	3'-A	hsa-mir-29c_77_G_a	hsa-mir-29c MI0000735 [88 bases, A2D51561] [88 bases, A2D51561] [88 bases, A2D51561] [88 bases, A2D51561] [88 bases, A2D51561] [ [88 bases, A2D51561]	77	G	a	1	1	84	130	0.012	1	1	chr1	-	207801852	207801939	207801863	207801903	207801924	207801865	207801886	3'-A	hsa-mir-29c_77_G_a	hsa-mir-29c MI0000735 [88 bases, A2D51561] [88 bases, A2D51561] [88 bases, A2D51561] [88 bases, A2D51561] [88 bases, A2D51561] [ [88 bases, A2D51561]	77	G	a	11	14	145	187	0.076	0.052	0.379	chr1	-	207801852	207801939	207801863	207801903	207801924	207801865	207801886	3'-A	hsa-mir-29c_77_G_a	hsa-mir-29c MI0000735 [88 bases, A2D51561] [88 bases, A2D51561] [88 bases, A2D51561] [88 bases, A2D51561] [88 bases, A2D51561] [ [88 bases, A2D51561]	77	G	a	8	9	121	148	0.066	0.184	1	chr1	-	207801852	207801939	207801863	207801903	207801924	207801865	207801886	3'-A	hsa-mir-29c_77_G_a	hsa-mir-29c MI0000735 [88 bases, A2D51561] [88 bases, A2D51561] [88 bases, A2D51561] [88 bases, A2D51561] [88 bases, A2D51561] [ [88 bases, A2D51561]	77	G	a	0	0	0	0	0	1	1	chr1	-	207801852	207801939	207801863	207801903	207801924	207801865	207801886	3'-A	hsa-mir-29c_77_G_a	hsa-mir-29c MI0000735 [88 bases, A2D51561] [88 bases, A2D51561] [88 bases, A2D51561] [88 bases, A2D51561] [88 bases, A2D51561] [ [88 bases, A2D51561]	77	G	a	4	4	73	89	0.055	0.417	1	chr1	-	207801852	207801939	207801863	207801903	207801924	207801865	207801886	3'-A	hsa-mir-29c_77_G_a	hsa-mir-29c MI0000735 [88 bases, A2D51561] [88 bases, A2D51561] [88 bases, A2D51561] [88 bases, A2D51561] [88 bases, A2D51561] [ [88 bases, A2D51561]	77	G	a	3	3	74	82	0.041	1	1	chr1	-	207801852	207801939	207801863	207801903	207801924	207801865	207801886	3'-A	hsa-mir-29c_77_G_a	hsa-mir-29c MI0000735 [88 bases, A2D51561] [88 bases, A2D51561] [88 bases, A2D51561] [88 bases, A2D51561] [88 bases, A2D51561] [ [88 bases, A2D51561]	77	G	a	1	1	80	116	0.012	1	1	chr1	-	207801852	207801939	207801863	207801903	207801924	207801865	207801886	3'-A	hsa-mir-29c_77_G_a	hsa-mir-29c MI0000735 [88 bases, A2D51561] [88 bases, A2D51561] [88 bases, A2D51561] [88 bases, A2D51561] [88 bases, A2D51561] [ [88 bases, A2D51561]	77	G	a	4	5	86	124	0.047	1	1	chr1	-	207801852	207801939	207801863	207801903	207801924	207801865	207801886	3'-A	hsa-mir-29c_77_G_a	hsa-mir-29c MI0000735 [88 bases, A2D51561] [88 bases, A2D51561] [88 bases, A2D51561] [88 bases, A2D51561] [88 bases, A2D51561] [ [88 bases, A2D51561]	77	G	a	1	1	63	73	0.016	1	1	chr1	-	207801852	207801939	207801863	207801903	207801924	207801865	207801886	3'-A	hsa-mir-29c_77_G_a	hsa-mir-29c MI0000735 [88 bases, A2D51561] [88 bases, A2D51561] [88 bases, A2D51561] [88 bases, A2D51561] [88 bases, A2D51561] [ [88 bases, A2D51561]	77	G	a	8	9	108	124	0.074	0.109	0.744	chr1	-	207801852	207801939	207801863	207801903	207801924	207801865	207801886	3'-A	hsa-mir-29c_77_G_a	hsa-mir-29c MI0000735 [88 bases, A2D51561] [88 bases, A2D51561] [88 bases, A2D51561] [88 bases, A2D51561] [88 bases, A2D51561] [ [88 bases, A2D51561]	77	G	a	6	7	106	140	0.057	0.36	1	chr1	-	207801852	207801939	207801863	207801903	207801924	207801865	207801886	3'-A	hsa-mir-29c_77_G_a	hsa-mir-29c MI0000735 [88 bases, A2D51561] [88 bases, A2D51561] [88 bases, A2D51561] [88 bases, A2D51561] [88 bases, A2D51561] [ [88 bases, A2D51561]	77	G	a	3	3	75	84	0.04	1	1	chr1	-	207801852	207801939	207801863	207801903	207801924	207801865	207801886	3'-A	hsa-mir-29c_77_G_a	hsa-mir-29c MI0000735 [88 bases, A2D51561] [88 bases, A2D51561] [88 bases, A2D51561] [88 bases, A2D51561] [88 bases, A2D51561] [ [88 bases, A2D51561]	77	G	a	8	10	133	177	0.06	0.268	1	chr1	-	207801852	207801939	207801863	207801903	207801924	207801865	207801886	3'-A	hsa-mir-29c_77_G_a	hsa-mir-29c MI0000735 [88 bases, A2D51561] [88 bases, A2D51561] [88 bases, A2D51561] [88 bases, A2D51561] [88 bases, A2D51561] [ [88 bases, A2D51561]	77	G	a	1	1	71	96	0.014	1	1	chr1	-	207801852	207801939	207801863	207801903	207801924	207801865	207801886	3'-A	hsa-mir-29c_77_G_a	hsa-mir-29c MI0000735 [88 bases, A2D51561] [88 bases, A2D51561] [88 bases, A2D51561] [88 bases, A2D51561] [88 bases, A2D51561] [ [88 bases, A2D51561]	77	G	a	4	6	57	88	0.07	0.192	1	chr1	-	207801852	207801939	207801863	207801903	207801924	207801865	207801886	3'-A	hsa-mir-29c_77_G_a	hsa-mir-29c MI0000735 [88 bases, A2D51561] [88 bases, A2D51561] [88 bases, A2D51561] [88 bases, A2D51561] [88 bases, A2D51561] [ [88 bases, A2D51561]	77	G	a	1	1	74	106	0.014	1	1	chr1	-	207801852	207801939	207801863	207801903	207801924	207801865	207801886	3'-A	hsa-mir-29c_77_G_a	hsa-mir-29c MI0000735 [88 bases, A2D51561] [88 bases, A2D51561] [88 bases, A2D51561] [88 bases, A2D51561] [88 bases, A2D51561] [ [88 bases, A2D51561]	77	G	a	6	6	110	113	0.055	0.412	1	chr1	-	207801852	207801939	207801863	207801903	207801924	207801865	207801886	3'-A	hsa-mir-29c_77_G_a	hsa-mir-29c MI0000735 [88 bases, A2D51561] [88 bases, A2D51561] [88 bases, A2D51561] [88 bases, A2D51561] [88 bases, A2D51561] [ [88 bases, A2D51561]	77	G	a	5	7	79	114	0.063	0.257	1	chr1	-	207801852	207801939	207801863	207801903	207801924	207801865	207801886	3'-A	hsa-mir-29c_77_G_a	hsa-mir-29c MI0000735 [88 bases, A2D51561] [88 bases, A2D51561] [88 bases, A2D51561] [88 bases, A2D51561] [88 bases, A2D51561] [ [88 bases, A2D51561]	77	G	a	4	5	62	78	0.065	0.278	1	chr1	-	207801852	207801939	207801863	207801903	207801924	207801865	207801886	3'-A	hsa-mir-29c_77_G_a	hsa-mir-29c MI0000735 [88 bases, A2D51561] [88 bases, A2D51561] [88 bases, A2D51561] [88 bases, A2D51561] [88 bases, A2D51561] [ [88 bases, A2D51561]	77	G	a	6	8	98	138	0.061	0.272	1	chr1	-	207801852	207801939	207801863	207801903	207801924	207801865	207801886	3'-A	hsa-mir-29c_77_G_a	hsa-mir-29c MI0000735 [88 bases, A2D51561] [88 bases, A2D51561] [88 bases, A2D51561] [88 bases, A2D51561] [88 bases, A2D51561] [ [88 bases, A2D51561]	77	G	a	5	7	88	138	0.057	0.356	1	chr1	-	207801852	207801939	207801863	207801903	207801924	207801865	207801886	3'-A	hsa-mir-29c_77_G_a	hsa-mir-29c MI0000735 [88 bases, A2D51561] [88 bases, A2D51561] [88 bases, A2D51561] [88 bases, A2D51561] [88 bases, A2D51561] [ [88 bases, A2D51561]	77	G	a	2	1	62	58	0.032	1	1	chr1	-	207801852	207801939	207801863	207801903	207801924	207801865	207801886	3'-A	hsa-mir-29c_77_G_a	hsa-mir-29c MI0000735 [88 bases, A2D51561] [88 bases, A2D51561] [88 bases, A2D51561] [88 bases, A2D51561] [88 bases, A2D51561] [ [88 bases, A2D51561]	77	G	a	0	0	0	0	0	1	1	chr1	-	207801852	207801939	207801863	207801903	207801924	207801865	207801886	3'-A	hsa-mir-29c_77_G_a	hsa-mir-29c MI0000735 [88 bases, A2D51561] [88 bases, A2D51561] [88 bases, A2D51561] [88 bases, A2D51561] [88 bases, A2D51561] [ [88 bases, A2D51561]	77	G	a	7	5	114	81	0.061	0.318	1	chr1	-	207801852	207801939	207801863	207801903	207801924	207801865	207801886	3'-A	hsa-mir-29c_77_G_a	hsa-mir-29c MI0000735 [88 bases, A2D51561] [88 bases, A2D51561] [88 bases, A2D51561] [88 bases, A2D51561] [88 bases, A2D51561] [ [88 bases, A2D51561]	77	G	a	4	3	99	87	0.04	1	1	chr1	-	207801852	207801939	207801863	207801903	207801924	207801865	207801886	3'-A	hsa-mir-29c_77_G_a	hsa-mir-29c MI0000735 [88 bases, A2D51561] [88 bases, A2D51561] [88 bases, A2D51561] [88 bases, A2D51561] [88 bases, A2D51561] [ [88 bases, A2D51561]	77	G	a	2	2	63	72	0.032	1	1	chr1	-	207801852	207801939	207801863	207801903	207801924	207801865	207801886	3'-A	hsa-mir-29c_77_G_a	hsa-mir-29c MI0000735 [88 bases, A2D51561] [88 bases, A2D51561] [88 bases, A2D51561] [88 bases, A2D51561] [88 bases, A2D51561] [ [88 bases, A2D51561]	77	G	a	0	0	0	0	0	1	1	chr1	-	207801852	207801939	207801863	207801903	207801924	207801865	207801886	3'-A	hsa-mir-29c_77_G_a	hsa-mir-29c MI0000735 [88 bases, A2D51561] [88 bases, A2D51561] [88 bases, A2D51561] [88 bases, A2D51561] [88 bases, A2D51561] [ [88 bases, A2D51561]	77	G	a	3	2	139	113	0.022	1	1	chr1	-	207801852	207801939	207801863	207801903	207801924	207801865	207801886	3'-A	hsa-mir-29c_77_G_a	hsa-mir-29c MI0000735 [88 bases, A2D51561] [88 bases, A2D51561] [88 bases, A2D51561] [88 bases, A2D51561] [88 bases, A2D51561] [ [88 bases, A2D51561]	77	G	a	0	0	0	0	0	1	1	chr1	-	207801852	207801939	207801863	207801903	207801924	207801865	207801886	3'-A	hsa-mir-29c_77_G_a	hsa-mir-29c MI0000735 [88 bases, A2D51561] [88 bases, A2D51561] [88 bases, A2D51561] [88 bases, A2D51561] [88 bases, A2D51561] [ [88 bases, A2D51561]	77	G	a	1	1	61	97	0.016	1	1	chr1	-	207801852	207801939	207801863	207801903	207801924	207801865	207801886	3'-A	hsa-mir-29c_77_G_a	hsa-mir-29c MI0000735 [88 bases, A2D51561] [88 bases, A2D51561] [88 bases, A2D51561] [88 bases, A2D51561] [88 bases, A2D51561] [ [88 bases, A2D51561]	77	G	a	3	5	64	115	0.047	1	1	chr1	-	207801852	207801939	207801863	207801903	207801924	207801865	207801886	3'-A	hsa-mir-29c_77_G_a	hsa-mir-29c MI0000735 [88 bases, A2D51561] [88 bases, A2D51561] [88 bases, A2D51561] [88 bases, A2D51561] [88 bases, A2D51561] [ [88 bases, A2D51561]	77	G	a	6	9	79	118	0.076	0.0972	0.593	chr1	-	207801852	207801939	207801863	207801903	207801924	207801865	207801886	3'-A	hsa-mir-29c_77_G_a	hsa-mir-29c MI0000735 [88 bases, A2D51561] [88 bases, A2D51561] [88 bases, A2D51561] [88 bases, A2D51561] [88 bases, A2D51561] [ [88 bases, A2D51561]	77	G	a	1	1	68	100	0.015	1	1	chr1	-	207801852	207801939	207801863	207801903	207801924	207801865	207801886	3'-A	hsa-mir-29c_77_G_a	hsa-mir-29c MI0000735 [88 bases, A2D51561] [88 bases, A2D51561] [88 bases, A2D51561] [88 bases, A2D51561] [88 bases, A2D51561] [ [88 bases, A2D51561]	77	G	a	0	0	0	0	0	1	1	chr1	-	207801852	207801939	207801863	207801903	207801924	207801865	207801886	3'-A	hsa-mir-29c_77_G_a	hsa-mir-29c MI0000735 [88 bases, A2D51561] [88 bases, A2D51561] [88 bases, A2D51561] [88 bases, A2D51561] [88 bases, A2D51561] [ [88 bases, A2D51561]	77	G	a	3	4	62	88	0.048	1	1	chr1	-	207801852	207801939	207801863	207801903	207801924	207801865	207801886	3'-A	hsa-mir-29c_77_G_a	hsa-mir-29c MI0000735 [88 bases, A2D51561] [88 bases, A2D51561] [88 bases, A2D51561] [88 bases, A2D51561] [88 bases, A2D51561] [ [88 bases, A2D51561]	77	G	a	1	1	98	126	0.01	1	1	chr1	-	207801852	207801939	207801863	207801903	207801924	207801865	207801886	3'-A	hsa-mir-29c_77_G_a	hsa-mir-29c MI0000735 [88 bases, A2D51561] [88 bases, A2D51561] [88 bases, A2D51561] [88 bases, A2D51561] [88 bases, A2D51561] [ [88 bases, A2D51561]	77	G	a	10	12	121	148	0.083	0.0342	0.256	chr1	-	207801852	207801939	207801863	207801903	207801924	207801865	207801886	3'-A	hsa-mir-29c_77_G_a	hsa-mir-29c MI0000735 [88 bases, A2D51561] [88 bases, A2D51561] [88 bases, A2D51561] [88 bases, A2D51561] [88 bases, A2D51561] [ [88 bases, A2D51561]	77	G	a	3	4	111	161	0.027	1	1	chr1	-	207801852	207801939	207801863	207801903	207801924	207801865	207801886	3'-A	hsa-mir-29c_77_G_a	hsa-mir-29c MI0000735 [88 bases, A2D51561] [88 bases, A2D51561] [88 bases, A2D51561] [88 bases, A2D51561] [88 bases, A2D51561] [ [88 bases, A2D51561]	77	G	a	5	7	72	109	0.069	0.175	1	chr1	-	207801852	207801939	207801863	207801903	207801924	207801865	207801886	3'-A	hsa-mir-29c_77_G_a	hsa-mir-29c MI0000735 [88 bases, A2D51561] [88 bases, A2D51561] [88 bases, A2D51561] [88 bases, A2D51561] [88 bases, A2D51561] [ [88 bases, A2D51561]	77	G	a	6	8	115	155	0.052	0.45	1	chr1	-	207801852	207801939	207801863	207801903	207801924	207801865	207801886	3'-A	hsa-mir-29c_77_G_a	hsa-mir-29c MI0000735 [88 bases, A2D51561] [88 bases, A2D51561] [88 bases, A2D51561] [88 bases, A2D51561] [88 bases, A2D51561] [ [88 bases, A2D51561]	77	G	a	0	0	0	0	0	1	1	chr1	-	207801852	207801939	207801863	207801903	207801924	207801865	207801886	3'-A	hsa-mir-29c_77_G_a	hsa-mir-29c MI0000735 [88 bases, A2D51561] [88 bases, A2D51561] [88 bases, A2D51561] [88 bases, A2D51561] [88 bases, A2D51561] [ [88 bases, A2D51561]	77	G	a	2	2	73	96	0.027	1	1	chr1	-	207801852	207801939	207801863	207801903	207801924	207801865	207801886	3'-A	hsa-mir-29c_77_G_a	hsa-mir-29c MI0000735 [88 bases, A2D51561] [88 bases, A2D51561] [88 bases, A2D51561] [88 bases, A2D51561] [88 bases, A2D51561] [ [88 bases, A2D51561]	77	G	a	11	11	167	169	0.066	0.172	1	chr1	-	207801852	207801939	207801863	207801903	207801924	207801865	207801886	3'-A	hsa-mir-29c_77_G_a	hsa-mir-29c MI0000735 [88 bases, A2D51561] [88 bases, A2D51561] [88 bases, A2D51561] [88 bases, A2D51561] [88 bases, A2D51561] [ [88 bases, A2D51561]	77	G	a	4	6	83	125	0.048	1	1	chr1	-	207801852	207801939	207801863	207801903	207801924	207801865	207801886	3'-A	hsa-mir-29c_77_G_a	hsa-mir-29c MI0000735 [88 bases, A2D51561] [88 bases, A2D51561] [88 bases, A2D51561] [88 bases, A2D51561] [88 bases, A2D51561] [ [88 bases, A2D51561]	77	G	a	1	0	90	74	0.011	1	1	chr1	-	207801852	207801939	207801863	207801903	207801924	207801865	207801886	3'-A	hsa-mir-29c_77_G_a	hsa-mir-29c MI0000735 [88 bases, A2D51561] [88 bases, A2D51561] [88 bases, A2D51561] [88 bases, A2D51561] [88 bases, A2D51561] [ [88 bases, A2D51561]	77	G	a	3	3	87	88	0.034	1	1	chr1	-	207801852	207801939	207801863	207801903	207801924	207801865	207801886	3'-A	hsa-mir-29c_77_G_a	hsa-mir-29c MI0000735 [88 bases, A2D51561] [88 bases, A2D51561] [88 bases, A2D51561] [88 bases, A2D51561] [88 bases, A2D51561] [ [88 bases, A2D51561]	77	G	a	5	3	181	125	0.028	1	1	chr1	-	207801852	207801939	207801863	207801903	207801924	207801865	207801886	3'-A	hsa-mir-29c_77_G_a	hsa-mir-29c MI0000735 [88 bases, A2D51561] [88 bases, A2D51561] [88 bases, A2D51561] [88 bases, A2D51561] [88 bases, A2D51561] [ [88 bases, A2D51561]	77	G	a	0	0	0	0	0	1	1	chr1	-	207801852	207801939	207801863	207801903	207801924	207801865	207801886	3'-A	hsa-mir-29c_77_G_a	hsa-mir-29c MI0000735 [88 bases, A2D51561] [88 bases, A2D51561] [88 bases, A2D51561] [88 bases, A2D51561] [88 bases, A2D51561] [ [88 bases, A2D51561]	77	G	a	2	2	86	88	0.023	1	1	chr1	-	207801852	207801939	207801863	207801903	207801924	207801865	207801886	3'-A	hsa-mir-29c_77_G_a	hsa-mir-29c MI0000735 [88 bases, A2D51561] [88 bases, A2D51561] [88 bases, A2D51561] [88 bases, A2D51561] [88 bases, A2D51561] [ [88 bases, A2D51561]	77	G	a	0	0	0	0	0	1	1	chr1	-	207801852	207801939	207801863	207801903	207801924	207801865	207801886	3'-A	hsa-mir-29c_77_G_a	hsa-mir-29c MI0000735 [88 bases, A2D51561] [88 bases, A2D51561] [88 bases, A2D51561] [88 bases, A2D51561] [88 bases, A2D51561] [ [88 bases, A2D51561]	77	G	a	4	2	147	84	0.027	1	1	chr1	-	207801852	207801939	207801863	207801903	207801924	207801865	207801886	3'-A	hsa-mir-29c_77_G_a	hsa-mir-29c MI0000735 [88 bases, A2D51561] [88 bases, A2D51561] [88 bases, A2D51561] [88 bases, A2D51561] [88 bases, A2D51561] [ [88 bases, A2D51561]	77	G	a	3	3	31	32	0.097	0.111	0.731	chr1	-	207801852	207801939	207801863	207801903	207801924	207801865	207801886	3'-A	hsa-mir-29c_77_G_a	hsa-mir-29c MI0000735 [88 bases, A2D51561] [88 bases, A2D51561] [88 bases, A2D51561] [88 bases, A2D51561] [88 bases, A2D51561] [ [88 bases, A2D51561]	77	G	a	2	1	87	65	0.023	1	1	chr1	-	207801852	207801939	207801863	207801903	207801924	207801865	207801886	3'-A	hsa-mir-29c_77_G_a	hsa-mir-29c MI0000735 [88 bases, A2D51561] [88 bases, A2D51561] [88 bases, A2D51561] [88 bases, A2D51561] [88 bases, A2D51561] [ [88 bases, A2D51561]	77	G	a	1	0	53	49	0.019	1	1	chr1	-	207801852	207801939	207801863	207801903	207801924	207801865	207801886	3'-A	hsa-mir-29c_77_G_a	hsa-mir-29c MI0000735 [88 bases, A2D51561] [88 bases, A2D51561] [88 bases, A2D51561] [88 bases, A2D51561] [88 bases, A2D51561] [ [88 bases, A2D51561]	77	G	a	2	1	106	85	0.019	1	1	chr1	-	207801852	207801939	207801863	207801903	207801924	207801865	207801886	3'-A	hsa-mir-29c_77_G_a	hsa-mir-29c MI0000735 [88 bases, A2D51561] [88 bases, A2D51561] [88 bases, A2D51561] [88 bases, A2D51561] [88 bases, A2D51561] [ [88 bases, A2D51561]	77	G	a	2	2	68	69	0.029	1	1	chr1	-	207801852	207801939	207801863	207801903	207801924	207801865	207801886	3'-A	hsa-mir-29c_77_G_a	hsa-mir-29c MI0000735 [88 bases, A2D51561] [88 bases, A2D51561] [88 bases, A2D51561] [88 bases, A2D51561] [88 bases, A2D51561] [ [88 bases, A2D51561]	77	G	a	3	2	97	76	0.031	1	1	chr1	-	207801852	207801939	207801863	207801903	207801924	207801865	207801886	3'-A	hsa-mir-29c_77_G_a	hsa-mir-29c MI0000735 [88 bases, A2D51561] [88 bases, A2D51561] [88 bases, A2D51561] [88 bases, A2D51561] [88 bases, A2D51561] [ [88 bases, A2D51561]	77	G	a	4	3	93	73	0.043	1	1	chr1	-	207801852	207801939	207801863	207801903	207801924	207801865	207801886	3'-A	hsa-mir-29c_77_G_a	hsa-mir-29c MI0000735 [88 bases, A2D51561] [88 bases, A2D51561] [88 bases, A2D51561] [88 bases, A2D51561] [88 bases, A2D51561] [ [88 bases, A2D51561]	77	G	a	6	8	98	134	0.061	0.275	1	chr1	-	207801852	207801939	207801863	207801903	207801924	207801865	207801886	3'-A	hsa-mir-29c_77_G_a	hsa-mir-29c MI0000735 [88 bases, A2D51561] [88 bases, A2D51561] [88 bases, A2D51561] [88 bases, A2D51561] [88 bases, A2D51561] [ [88 bases, A2D51561]	77	G	a	3	2	149	107	0.02	1	1	chr1	-	207801852	207801939	207801863	207801903	207801924	207801865	207801886	3'-A	hsa-mir-29c_77_G_a	hsa-mir-29c MI0000735 [88 bases, A2D51561] [88 bases, A2D51561] [88 bases, A2D51561] [88 bases, A2D51561] [88 bases, A2D51561] [ [88 bases, A2D51561]	77	G	a	4	2	157	92	0.025	1	1	chr1	-	207801852	207801939	207801863	207801903	207801924	207801865	207801886	3'-A	hsa-mir-29c_77_G_a	hsa-mir-29c MI0000735 [88 bases, A2D51561] [88 bases, A2D51561] [88 bases, A2D51561] [88 bases, A2D51561] [88 bases, A2D51561] [ [88 bases, A2D51561]	77	G	a	2	2	103	106	0.019	1	1	chr1	-	207801852	207801939	207801863	207801903	207801924	207801865	207801886	3'-A	hsa-mir-29c_77_G_a	hsa-mir-29c MI0000735 [88 bases, A2D51561] [88 bases, A2D51561] [88 bases, A2D51561] [88 bases, A2D51561] [88 bases, A2D51561] [ [88 bases, A2D51561]	77	G	a	6	1	199	63	0.03	1	1	chr1	-	207801852	207801939	207801863	207801903	207801924	207801865	207801886	3'-A	hsa-mir-29c_77_G_a	hsa-mir-29c MI0000735 [88 bases, A2D51561] [88 bases, A2D51561] [88 bases, A2D51561] [88 bases, A2D51561] [88 bases, A2D51561] [ [88 bases, A2D51561]	77	G	a	0	0	0	0	0	1	1	chr1	-	207801852	207801939	207801863	207801903	207801924	207801865	207801886	3'-A	hsa-mir-29c_77_G_a	hsa-mir-29c MI0000735 [88 bases, A2D51561] [88 bases, A2D51561] [88 bases, A2D51561] [88 bases, A2D51561] [88 bases, A2D51561] [ [88 bases, A2D51561]	77	G	a	26	2	913	96	0.028	1	1	chr1	-	207801852	207801939	207801863	207801903	207801924	207801865	207801886	3'-A	hsa-mir-29c_77_G_a	hsa-mir-29c MI0000735 [88 bases, A2D51561] [88 bases, A2D51561] [88 bases, A2D51561] [88 bases, A2D51561] [88 bases, A2D51561] [ [88 bases, A2D51561]	77	G	a	1	0	85	28	0.012	1	1	chr1	-	207801852	207801939	207801863	207801903	207801924	207801865	207801886	3'-A	hsa-mir-29c_77_G_a	hsa-mir-29c MI0000735 [88 bases, A2D51561] [88 bases, A2D51561] [88 bases, A2D51561] [88 bases, A2D51561] [88 bases, A2D51561] [ [88 bases, A2D51561]	77	G	a	4	2	99	72	0.04	1	1	chr1	-	207801852	207801939	207801863	207801903	207801924	207801865	207801886	3'-A	hsa-mir-29c_77_G_a	hsa-mir-29c MI0000735 [88 bases, A2D51561] [88 bases, A2D51561] [88 bases, A2D51561] [88 bases, A2D51561] [88 bases, A2D51561] [ [88 bases, A2D51561]	77	G	a	5	7	90	141	0.056	0.381	1	chr1	-	207801852	207801939	207801863	207801903	207801924	207801865	207801886	3'-A	hsa-mir-29c_77_G_a	hsa-mir-29c MI0000735 [88 bases, A2D51561] [88 bases, A2D51561] [88 bases, A2D51561] [88 bases, A2D51561] [88 bases, A2D51561] [ [88 bases, A2D51561]	77	G	a	4	4	99	104	0.04	1	1	chr1	-	207801852	207801939	207801863	207801903	207801924	207801865	207801886	3'-A	hsa-mir-29c_77_G_a	hsa-mir-29c MI0000735 [88 bases, A2D51561] [88 bases, A2D51561] [88 bases, A2D51561] [88 bases, A2D51561] [88 bases, A2D51561] [ [88 bases, A2D51561]	77	G	a	6	3	177	108	0.034	1	1	chr1	-	207801852	207801939	207801863	207801903	207801924	207801865	207801886	3'-A	hsa-mir-29c_77_G_a	hsa-mir-29c MI0000735 [88 bases, A2D51561] [88 bases, A2D51561] [88 bases, A2D51561] [88 bases, A2D51561] [88 bases, A2D51561] [ [88 bases, A2D51561]	77	G	a	0	0	0	0	0	1	1	chr1	-	207801852	207801939	207801863	207801903	207801924	207801865	207801886	3'-A	hsa-mir-29c_77_G_a	hsa-mir-29c MI0000735 [88 bases, A2D51561] [88 bases, A2D51561] [88 bases, A2D51561] [88 bases, A2D51561] [88 bases, A2D51561] [ [88 bases, A2D51561]	77	G	a	6	5	194	164	0.031	1	1	chr1	-	207801852	207801939	207801863	207801903	207801924	207801865	207801886	3'-A	hsa-mir-29c_77_G_a	hsa-mir-29c MI0000735 [88 bases, A2D51561] [88 bases, A2D51561] [88 bases, A2D51561] [88 bases, A2D51561] [88 bases, A2D51561] [ [88 bases, A2D51561]	77	G	a	2	1	74	68	0.027	1	1	chr1	-	207801852	207801939	207801863	207801903	207801924	207801865	207801886	3'-A	hsa-mir-29c_77_G_a	hsa-mir-29c MI0000735 [88 bases, A2D51561] [88 bases, A2D51561] [88 bases, A2D51561] [88 bases, A2D51561] [88 bases, A2D51561] [ [88 bases, A2D51561]	77	G	a	4	3	107	86	0.037	1	1	chr1	-	207801852	207801939	207801863	207801903	207801924	207801865	207801886	3'-A	hsa-mir-29c_77_G_a	hsa-mir-29c MI0000735 [88 bases, A2D51561] [88 bases, A2D51561] [88 bases, A2D51561] [88 bases, A2D51561] [88 bases, A2D51561] [ [88 bases, A2D51561]	77	G	a	3	2	167	135	0.018	1	1	chr1	-	207801852	207801939	207801863	207801903	207801924	207801865	207801886	3'-A	hsa-mir-29c_77_G_a	hsa-mir-29c MI0000735 [88 bases, A2D51561] [88 bases, A2D51561] [88 bases, A2D51561] [88 bases, A2D51561] [88 bases, A2D51561] [ [88 bases, A2D51561]	77	G	a	7	5	143	116	0.049	1	1	chr1	-	207801852	207801939	207801863	207801903	207801924	207801865	207801886	3'-A	hsa-mir-29c_77_G_a	hsa-mir-29c MI0000735 [88 bases, A2D51561] [88 bases, A2D51561] [88 bases, A2D51561] [88 bases, A2D51561] [88 bases, A2D51561] [ [88 bases, A2D51561]	77	G	a	4	3	76	60	0.053	0.463	1	chr1	-	207801852	207801939	207801863	207801903	207801924	207801865	207801886	3'-A	hsa-mir-29c_77_G_a	hsa-mir-29c MI0000735 [88 bases, A2D51561] [88 bases, A2D51561] [88 bases, A2D51561] [88 bases, A2D51561] [88 bases, A2D51561] [ [88 bases, A2D51561]	77	G	a	5	4	152	123	0.033	1	1	chr1	-	207801852	207801939	207801863	207801903	207801924	207801865	207801886	3'-A	hsa-mir-29c_77_G_a	hsa-mir-29c MI0000735 [88 bases, A2D51561] [88 bases, A2D51561] [88 bases, A2D51561] [88 bases, A2D51561] [88 bases, A2D51561] [ [88 bases, A2D51561]	77	G	a	3	4	127	174	0.024	1	1	chr1	-	207801852	207801939	207801863	207801903	207801924	207801865	207801886	3'-A	hsa-mir-29c_77_G_a	hsa-mir-29c MI0000735 [88 bases, A2D51561] [88 bases, A2D51561] [88 bases, A2D51561] [88 bases, A2D51561] [88 bases, A2D51561] [ [88 bases, A2D51561]	77	G	a	2	2	66	91	0.03	1	1	chr1	-	207801852	207801939	207801863	207801903	207801924	207801865	207801886	3'-A	hsa-mir-29c_77_G_a	hsa-mir-29c MI0000735 [88 bases, A2D51561] [88 bases, A2D51561] [88 bases, A2D51561] [88 bases, A2D51561] [88 bases, A2D51561] [ [88 bases, A2D51561]	77	G	a	4	6	79	129	0.051	0.487	1	chr1	-	207801852	207801939	207801863	207801903	207801924	207801865	207801886	3'-A	hsa-mir-29c_77_G_a	hsa-mir-29c MI0000735 [88 bases, A2D51561] [88 bases, A2D51561] [88 bases, A2D51561] [88 bases, A2D51561] [88 bases, A2D51561] [ [88 bases, A2D51561]	77	G	a	2	2	91	125	0.022	1	1	chr1	-	207801852	207801939	207801863	207801903	207801924	207801865	207801886	3'-A	hsa-mir-29c_77_G_a	hsa-mir-29c MI0000735 [88 bases, A2D51561] [88 bases, A2D51561] [88 bases, A2D51561] [88 bases, A2D51561] [88 bases, A2D51561] [ [88 bases, A2D51561]	77	G	a	5	7	82	123	0.061	0.288	1	chr1	-	207801852	207801939	207801863	207801903	207801924	207801865	207801886	3'-A	hsa-mir-29c_77_G_a	hsa-mir-29c MI0000735 [88 bases, A2D51561] [88 bases, A2D51561] [88 bases, A2D51561] [88 bases, A2D51561] [88 bases, A2D51561] [ [88 bases, A2D51561]	77	G	a	3	4	53	79	0.057	0.394	1	chr1	-	207801852	207801939	207801863	207801903	207801924	207801865	207801886	3'-A	hsa-mir-29c_77_G_a	hsa-mir-29c MI0000735 [88 bases, A2D51561] [88 bases, A2D51561] [88 bases, A2D51561] [88 bases, A2D51561] [88 bases, A2D51561] [ [88 bases, A2D51561]	77	G	a	3	3	76	100	0.039	1	1	chr1	-	207801852	207801939	207801863	207801903	207801924	207801865	207801886	3'-A	hsa-mir-29c_77_G_a	hsa-mir-29c MI0000735 [88 bases, A2D51561] [88 bases, A2D51561]	77	G	a	9	2	141	31	0.064	0.361	1	chr1	-	207801852	207801939	207801863	207801903	207801924	207801865	207801886	3'-A	hsa-mir-29c_77_G_a	hsa-mir-29c MI0000735 [88 bases, A2D51561] [88 bases, A2D51561] [88 bases, A2D51561]	77	G	a	5	1	150	37	0.033	1	1	chr1	-	207801852	207801939	207801863	207801903	207801924	207801865	207801886	3'-A	hsa-mir-29c_77_G_a	hsa-mir-29c MI0000735 [88 bases, A2D51561] [88 bases, A2D51561]	77	G	a	3	2	48	32	0.062	0.373	1	chr1	-	207801852	207801939	207801863	207801903	207801924	207801865	207801886	3'-A	hsa-mir-29c_77_G_a	hsa-mir-29c MI0000735 [88 bases, A2D51561] [88 bases, A2D51561] [88 bases, A2D51561]	77	G	a	7	1	234	51	0.03	1	1	chr1	-	207801852	207801939	207801863	207801903	207801924	207801865	207801886	3'-A	hsa-mir-29c_77_G_a	hsa-mir-29c MI0000735 [88 bases, A2D51561] [88 bases, A2D51561] [88 bases, A2D51561]	77	G	a	14	2	417	86	0.034	1	1	chr1	-	207801852	207801939	207801863	207801903	207801924	207801865	207801886	3'-A	hsa-mir-29c_77_G_a	hsa-mir-29c MI0000735 [88 bases, A2D51561] [88 bases, A2D51561] [88 bases, A2D51561]	77	G	a	2	0	56	21	0.036	1	1	chr1	-	207801852	207801939	207801863	207801903	207801924	207801865	207801886	3'-A	hsa-mir-29c_77_G_a	hsa-mir-29c MI0000735 [88 bases, A2D51561] [88 bases, A2D51561] [88 bases, A2D51561]	77	G	a	5	0	97	19	0.052	0.488	1	chr1	-	207801852	207801939	207801863	207801903	207801924	207801865	207801886	3'-A	hsa-mir-29c_77_G_a	hsa-mir-29c MI0000735 [88 bases, A2D51561] [88 bases, A2D51561] [88 bases, A2D51561]	77	G	a	10	1	253	43	0.04	1	1	chr1	-	207801852	207801939	207801863	207801903	207801924	207801865	207801886	3'-A	hsa-mir-29c_77_G_a	hsa-mir-29c MI0000735 [88 bases, A2D51561] [88 bases, A2D51561]	77	G	a	1	0	33	19	0.03	1	1	chr1	-	207801852	207801939	207801863	207801903	207801924	207801865	207801886	3'-A	hsa-mir-29c_77_G_a	hsa-mir-29c MI0000735 [88 bases, A2D51561] [88 bases, A2D51561] [88 bases, A2D51561]	77	G	a	7	1	150	23	0.047	1	1	chr1	-	207801852	207801939	207801863	207801903	207801924	207801865	207801886	3'-A	hsa-mir-29c_77_G_a	hsa-mir-29c MI0000735 [88 bases, A2D51561] [88 bases, A2D51561] [88 bases, A2D51561]	77	G	a	8	1	210	34	0.038	1	1	chr1	-	207801852	207801939	207801863	207801903	207801924	207801865	207801886	3'-A	hsa-mir-29c_77_G_a	hsa-mir-29c MI0000735 [88 bases, A2D51561] [88 bases, A2D51561] [88 bases, A2D51561]	77	G	a	6	2	97	34	0.062	0.375	1	chr1	-	207801852	207801939	207801863	207801903	207801924	207801865	207801886	3'-A	hsa-mir-29c_77_G_a	hsa-mir-29c MI0000735 [88 bases, A2D51561] [88 bases, A2D51561] [88 bases, A2D51561] [88 bases, A2D51561] [88 bases, A2D51561] [ [88 bases, A2D51561]	77	G	a	0	0	0	0	0	1	1	chr1	-	207801852	207801939	207801863	207801903	207801924	207801865	207801886	3'-A	hsa-mir-29c_77_G_a	hsa-mir-29c MI0000735 [88 bases, A2D51561] [88 bases, A2D51561] [88 bases, A2D51561] [88 bases, A2D51561] [88 bases, A2D51561] [ [88 bases, A2D51561]	77	G	a	0	0	0	0	0	1	1	chr1	-	207801852	207801939	207801863	207801903	207801924	207801865	207801886	3'-A	hsa-mir-29c_77_G_a	hsa-mir-29c MI0000735 [88 bases, A2D51561] [88 bases, A2D51561] [88 bases, A2D51561] [88 bases, A2D51561] [88 bases, A2D51561] [ [88 bases, A2D51561]	77	G	a	0	0	0	0	0	1	1	chr1	-	207801852	207801939	207801863	207801903	207801924	207801865	207801886	3'-A	hsa-mir-29c_77_G_a	hsa-mir-29c MI0000735 [88 bases, A2D51561] [88 bases, A2D51561] [88 bases, A2D51561] [88 bases, A2D51561] [88 bases, A2D51561] [ [88 bases, A2D51561]	77	G	a	0	0	0	0	0	1	1	chr1	-	207801852	207801939	207801863	207801903	207801924	207801865	207801886	3'-A	hsa-mir-29c_77_G_a	hsa-mir-29c MI0000735 [88 bases, A2D51561] [88 bases, A2D51561] [88 bases, A2D51561] [88 bases, A2D51561] [88 bases, A2D51561] [ [88 bases, A2D51561]	77	G	a	0	0	0	0	0	1	1	chr1	-	207801852	207801939	207801863	207801903	207801924	207801865	207801886	3'-A	hsa-mir-29c_77_G_a	hsa-mir-29c MI0000735 [88 bases, A2D51561] [88 bases, A2D51561] [88 bases, A2D51561] [88 bases, A2D51561] [88 bases, A2D51561] [ [88 bases, A2D51561]	77	G	a	0	0	0	0	0	1	1	chr1	-	207801852	207801939	207801863	207801903	207801924	207801865	207801886	3'-A	hsa-mir-29c_77_G_a	hsa-mir-29c MI0000735 [88 bases, A2D51561] [88 bases, A2D51561] [88 bases, A2D51561] [88 bases, A2D51561] [88 bases, A2D51561] [ [88 bases, A2D51561]	77	G	a	0	0	0	0	0	1	1	chr1	-	207801852	207801939	207801863	207801903	207801924	207801865	207801886	3'-A	hsa-mir-29c_77_G_a	hsa-mir-29c MI0000735 [88 bases, A2D51561] [88 bases, A2D51561] [88 bases, A2D51561] [88 bases, A2D51561] [88 bases, A2D51561] [ [88 bases, A2D51561]	77	G	a	142	51	1690	615	0.084	5.41e-05	0.000579	chr1	-	207801852	207801939	207801863	207801903	207801924	207801865	207801886	3'-A	hsa-mir-29c_77_G_a	hsa-mir-29c MI0000735 [88 bases, A2D51561] [88 bases, A2D51561] [88 bases, A2D51561] [88 bases, A2D51561] [88 bases, A2D51561] [ [88 bases, A2D51561]	77	G	a	76	39	1180	611	0.064	0.051	0.347	chr1	-	207801852	207801939	207801863	207801903	207801924	207801865	207801886	3'-A	hsa-mir-29c_77_G_a	hsa-mir-29c MI0000735 [88 bases, A2D51561] [88 bases, A2D51561] [88 bases, A2D51561] [88 bases, A2D51561] [88 bases, A2D51561] [ [88 bases, A2D51561]	77	G	a	2	3	73	129	0.027	1	1	chr1	-	207801852	207801939	207801863	207801903	207801924	207801865	207801886	3'-A	hsa-mir-29c_77_G_a	hsa-mir-29c MI0000735 [88 bases, A2D51561] [88 bases, A2D51561] [88 bases, A2D51561] [88 bases, A2D51561] [88 bases, A2D51561] [ [88 bases, A2D51561]	77	G	a	5	11	57	129	0.088	0.0244	0.246	chr1	-	207801852	207801939	207801863	207801903	207801924	207801865	207801886	3'-A	hsa-mir-29c_77_G_a	hsa-mir-29c MI0000735 [88 bases, A2D51561] [88 bases, A2D51561] [88 bases, A2D51561] [88 bases, A2D51561] [88 bases, A2D51561] [ [88 bases, A2D51561]	77	G	a	11	16	147	226	0.075	0.0433	0.45	chr1	-	207801852	207801939	207801863	207801903	207801924	207801865	207801886	3'-A	hsa-mir-29c_77_G_a	hsa-mir-29c MI0000735 [88 bases, A2D51561] [88 bases, A2D51561] [88 bases, A2D51561] [88 bases, A2D51561] [88 bases, A2D51561] [ [88 bases, A2D51561]	77	G	a	2	3	86	159	0.023	1	1	chr1	-	207801852	207801939	207801863	207801903	207801924	207801865	207801886	3'-A	hsa-mir-29c_77_G_a	hsa-mir-29c MI0000735 [88 bases, A2D51561] [88 bases, A2D51561] [88 bases, A2D51561] [88 bases, A2D51561] [88 bases, A2D51561] [ [88 bases, A2D51561]	77	G	a	5	7	150	221	0.033	1	1	chr1	-	207801852	207801939	207801863	207801903	207801924	207801865	207801886	3'-A	hsa-mir-29c_77_G_a	hsa-mir-29c MI0000735 [88 bases, A2D51561] [88 bases, A2D51561] [88 bases, A2D51561] [88 bases, A2D51561] [88 bases, A2D51561] [ [88 bases, A2D51561]	77	G	a	2	7	20	75	0.1	0.0229	0.228	chr1	-	207801852	207801939	207801863	207801903	207801924	207801865	207801886	3'-A	hsa-mir-29c_77_G_a	hsa-mir-29c MI0000735 [88 bases, A2D51561] [88 bases, A2D51561] [88 bases, A2D51561] [88 bases, A2D51561] [88 bases, A2D51561] [ [88 bases, A2D51561]	77	G	a	23	9	571	245	0.04	1	1	chr1	-	207801852	207801939	207801863	207801903	207801924	207801865	207801886	3'-A	hsa-mir-29c_77_G_a	hsa-mir-29c MI0000735 [88 bases, A2D51561] [88 bases, A2D51561] [88 bases, A2D51561] [88 bases, A2D51561] [88 bases, A2D51561] [ [88 bases, A2D51561]	77	G	a	2	0	66	31	0.03	1	1	chr1	-	207801852	207801939	207801863	207801903	207801924	207801865	207801886	3'-A	hsa-mir-29c_77_G_a	hsa-mir-29c MI0000735 [88 bases, A2D51561] [88 bases, A2D51561] [88 bases, A2D51561] [88 bases, A2D51561] [88 bases, A2D51561] [ [88 bases, A2D51561]	77	G	a	1	1	4	4	0.25	0.0271	0.241	chr1	-	207801852	207801939	207801863	207801903	207801924	207801865	207801886	3'-A	hsa-mir-29c_77_G_a	hsa-mir-29c MI0000735 [88 bases, A2D51561] [88 bases, A2D51561] [88 bases, A2D51561] [88 bases, A2D51561] [88 bases, A2D51561] [ [88 bases, A2D51561]	77	G	a	0	0	0	0	0	1	1	chr1	-	207801852	207801939	207801863	207801903	207801924	207801865	207801886	3'-A	hsa-mir-29c_77_G_a	hsa-mir-29c MI0000735 [88 bases, A2D51561] [88 bases, A2D51561] [88 bases, A2D51561] [88 bases, A2D51561] [88 bases, A2D51561] [ [88 bases, A2D51561]	77	G	a	0	0	0	0	0	1	1	chr1	-	207801852	207801939	207801863	207801903	207801924	207801865	207801886	3'-A	hsa-mir-29c_77_G_a	hsa-mir-29c MI0000735 [88 bases, A2D51561] [88 bases, A2D51561] [88 bases, A2D51561] [88 bases, A2D51561] [88 bases, A2D51561] [ [88 bases, A2D51561]	77	G	a	0	0	0	0	0	1	1	chr1	-	207801852	207801939	207801863	207801903	207801924	207801865	207801886	3'-A	hsa-mir-29c_77_G_a	hsa-mir-29c MI0000735 [88 bases, A2D51561] [88 bases, A2D51561] [88 bases, A2D51561] [88 bases, A2D51561] [88 bases, A2D51561] [ [88 bases, A2D51561]	77	G	a	0	0	0	0	0	1	1	chr1	-	207801852	207801939	207801863	207801903	207801924	207801865	207801886	3'-A	hsa-mir-29c_77_G_a	hsa-mir-29c MI0000735 [88 bases, A2D51561] [88 bases, A2D51561] [88 bases, A2D51561] [88 bases, A2D51561] [88 bases, A2D51561] [ [88 bases, A2D51561]	77	G	a	0	0	0	0	0	1	1	chr1	-	207801852	207801939	207801863	207801903	207801924	207801865	207801886	3'-A	hsa-mir-29c_77_G_a	hsa-mir-29c MI0000735 [88 bases, A2D51561] [88 bases, A2D51561] [88 bases, A2D51561] [88 bases, A2D51561] [88 bases, A2D51561] [ [88 bases, A2D51561]	77	G	a	0	0	0	0	0	1	1	chr1	-	207801852	207801939	207801863	207801903	207801924	207801865	207801886	3'-A	hsa-mir-29c_77_G_a	hsa-mir-29c MI0000735 [88 bases, A2D51561] [88 bases, A2D51561] [88 bases, A2D51561] [88 bases, A2D51561] [88 bases, A2D51561] [ [88 bases, A2D51561]	77	G	a	0	0	0	0	0	1	1	chr1	-	207801852	207801939	207801863	207801903	207801924	207801865	207801886	3'-A	hsa-mir-29c_77_G_a	hsa-mir-29c MI0000735 [88 bases, A2D51561] [88 bases, A2D51561] [88 bases, A2D51561] [88 bases, A2D51561] [88 bases, A2D51561] [ [88 bases, A2D51561]	77	G	a	0	0	0	0	0	1	1	chr1	-	207801852	207801939	207801863	207801903	207801924	207801865	207801886	3'-A	3'-A	3'-A	not specified	not specified	not specified	not specified	SRR1051346	51	0.084	0.000579	not	not	0.00433807	0.0292691
hsa-mir-30a_69_U_a	hsa-mir-30a MI0000088 [71 bases, 8B6A1D74] [71 bases, 8B6A1D74] [71 bases, 8B6A1D74] [71 bases, 8B6A1D74] [71 bases, 8B6A1D74] [ [71 bases, 8B6A1D74]	69	U	a	45	63	196	274	0.23	0	0	chr6	-	71403551	71403621	71403553	71403595	71403616	71403554	71403575	3'-A	hsa-mir-30a_69_U_a	hsa-mir-30a MI0000088 [71 bases, 8B6A1D74] [71 bases, 8B6A1D74] [71 bases, 8B6A1D74] [71 bases, 8B6A1D74] [71 bases, 8B6A1D74] [ [71 bases, 8B6A1D74]	69	U	a	46	54	149	176	0.309	0	0	chr6	-	71403551	71403621	71403553	71403595	71403616	71403554	71403575	3'-A	hsa-mir-30a_69_U_a	hsa-mir-30a MI0000088 [71 bases, 8B6A1D74] [71 bases, 8B6A1D74] [71 bases, 8B6A1D74] [71 bases, 8B6A1D74] [71 bases, 8B6A1D74] [ [71 bases, 8B6A1D74]	69	U	a	39	48	143	176	0.273	0	0	chr6	-	71403551	71403621	71403553	71403595	71403616	71403554	71403575	3'-A	hsa-mir-30a_69_U_a	hsa-mir-30a MI0000088 [71 bases, 8B6A1D74] [71 bases, 8B6A1D74] [71 bases, 8B6A1D74] [71 bases, 8B6A1D74] [71 bases, 8B6A1D74] [ [71 bases, 8B6A1D74]	69	U	a	32	51	143	230	0.224	0	0	chr6	-	71403551	71403621	71403553	71403595	71403616	71403554	71403575	3'-A	hsa-mir-30a_69_U_a	hsa-mir-30a MI0000088 [71 bases, 8B6A1D74] [71 bases, 8B6A1D74] [71 bases, 8B6A1D74] [71 bases, 8B6A1D74] [71 bases, 8B6A1D74] [ [71 bases, 8B6A1D74]	69	U	a	30	49	140	228	0.214	0	0	chr6	-	71403551	71403621	71403553	71403595	71403616	71403554	71403575	3'-A	hsa-mir-30a_69_U_a	hsa-mir-30a MI0000088 [71 bases, 8B6A1D74] [71 bases, 8B6A1D74] [71 bases, 8B6A1D74] [71 bases, 8B6A1D74] [71 bases, 8B6A1D74] [ [71 bases, 8B6A1D74]	69	U	a	40	45	194	221	0.206	0	0	chr6	-	71403551	71403621	71403553	71403595	71403616	71403554	71403575	3'-A	hsa-mir-30a_69_U_a	hsa-mir-30a MI0000088 [71 bases, 8B6A1D74] [71 bases, 8B6A1D74] [71 bases, 8B6A1D74] [71 bases, 8B6A1D74] [71 bases, 8B6A1D74] [ [71 bases, 8B6A1D74]	69	U	a	33	44	142	193	0.232	0	0	chr6	-	71403551	71403621	71403553	71403595	71403616	71403554	71403575	3'-A	hsa-mir-30a_69_U_a	hsa-mir-30a MI0000088 [71 bases, 8B6A1D74] [71 bases, 8B6A1D74] [71 bases, 8B6A1D74] [71 bases, 8B6A1D74] [71 bases, 8B6A1D74] [ [71 bases, 8B6A1D74]	69	U	a	62	71	192	220	0.323	0	0	chr6	-	71403551	71403621	71403553	71403595	71403616	71403554	71403575	3'-A	hsa-mir-30a_69_U_a	hsa-mir-30a MI0000088 [71 bases, 8B6A1D74] [71 bases, 8B6A1D74] [71 bases, 8B6A1D74] [71 bases, 8B6A1D74] [71 bases, 8B6A1D74] [ [71 bases, 8B6A1D74]	69	U	a	21	32	96	148	0.219	0	0	chr6	-	71403551	71403621	71403553	71403595	71403616	71403554	71403575	3'-A	hsa-mir-30a_69_U_a	hsa-mir-30a MI0000088 [71 bases, 8B6A1D74] [71 bases, 8B6A1D74] [71 bases, 8B6A1D74] [71 bases, 8B6A1D74] [71 bases, 8B6A1D74] [ [71 bases, 8B6A1D74]	69	U	a	40	51	181	234	0.221	0	0	chr6	-	71403551	71403621	71403553	71403595	71403616	71403554	71403575	3'-A	hsa-mir-30a_69_U_a	hsa-mir-30a MI0000088 [71 bases, 8B6A1D74] [71 bases, 8B6A1D74] [71 bases, 8B6A1D74] [71 bases, 8B6A1D74] [71 bases, 8B6A1D74] [ [71 bases, 8B6A1D74]	69	U	a	30	36	166	203	0.181	0	0	chr6	-	71403551	71403621	71403553	71403595	71403616	71403554	71403575	3'-A	hsa-mir-30a_69_U_a	hsa-mir-30a MI0000088 [71 bases, 8B6A1D74] [71 bases, 8B6A1D74] [71 bases, 8B6A1D74] [71 bases, 8B6A1D74] [71 bases, 8B6A1D74] [ [71 bases, 8B6A1D74]	69	U	a	28	36	129	169	0.217	0	0	chr6	-	71403551	71403621	71403553	71403595	71403616	71403554	71403575	3'-A	hsa-mir-30a_69_U_a	hsa-mir-30a MI0000088 [71 bases, 8B6A1D74] [71 bases, 8B6A1D74] [71 bases, 8B6A1D74] [71 bases, 8B6A1D74] [71 bases, 8B6A1D74] [ [71 bases, 8B6A1D74]	69	U	a	21	25	74	91	0.284	0	0	chr6	-	71403551	71403621	71403553	71403595	71403616	71403554	71403575	3'-A	hsa-mir-30a_69_U_a	hsa-mir-30a MI0000088 [71 bases, 8B6A1D74] [71 bases, 8B6A1D74] [71 bases, 8B6A1D74] [71 bases, 8B6A1D74] [71 bases, 8B6A1D74] [ [71 bases, 8B6A1D74]	69	U	a	26	28	92	102	0.283	0	0	chr6	-	71403551	71403621	71403553	71403595	71403616	71403554	71403575	3'-A	hsa-mir-30a_69_U_a	hsa-mir-30a MI0000088 [71 bases, 8B6A1D74] [71 bases, 8B6A1D74] [71 bases, 8B6A1D74] [71 bases, 8B6A1D74] [71 bases, 8B6A1D74] [ [71 bases, 8B6A1D74]	69	U	a	26	37	125	181	0.208	0	0	chr6	-	71403551	71403621	71403553	71403595	71403616	71403554	71403575	3'-A	hsa-mir-30a_69_U_a	hsa-mir-30a MI0000088 [71 bases, 8B6A1D74] [71 bases, 8B6A1D74] [71 bases, 8B6A1D74] [71 bases, 8B6A1D74] [71 bases, 8B6A1D74] [ [71 bases, 8B6A1D74]	69	U	a	38	55	148	214	0.257	0	0	chr6	-	71403551	71403621	71403553	71403595	71403616	71403554	71403575	3'-A	hsa-mir-30a_69_U_a	hsa-mir-30a MI0000088 [71 bases, 8B6A1D74] [71 bases, 8B6A1D74] [71 bases, 8B6A1D74] [71 bases, 8B6A1D74] [71 bases, 8B6A1D74] [ [71 bases, 8B6A1D74]	69	U	a	31	35	116	134	0.267	0	0	chr6	-	71403551	71403621	71403553	71403595	71403616	71403554	71403575	3'-A	hsa-mir-30a_69_U_a	hsa-mir-30a MI0000088 [71 bases, 8B6A1D74] [71 bases, 8B6A1D74] [71 bases, 8B6A1D74] [71 bases, 8B6A1D74] [71 bases, 8B6A1D74] [ [71 bases, 8B6A1D74]	69	U	a	49	56	179	206	0.274	0	0	chr6	-	71403551	71403621	71403553	71403595	71403616	71403554	71403575	3'-A	hsa-mir-30a_69_U_a	hsa-mir-30a MI0000088 [71 bases, 8B6A1D74] [71 bases, 8B6A1D74] [71 bases, 8B6A1D74] [71 bases, 8B6A1D74] [71 bases, 8B6A1D74] [ [71 bases, 8B6A1D74]	69	U	a	29	38	147	194	0.197	0	0	chr6	-	71403551	71403621	71403553	71403595	71403616	71403554	71403575	3'-A	hsa-mir-30a_69_U_a	hsa-mir-30a MI0000088 [71 bases, 8B6A1D74] [71 bases, 8B6A1D74] [71 bases, 8B6A1D74] [71 bases, 8B6A1D74] [71 bases, 8B6A1D74] [ [71 bases, 8B6A1D74]	69	U	a	23	25	100	112	0.23	0	0	chr6	-	71403551	71403621	71403553	71403595	71403616	71403554	71403575	3'-A	hsa-mir-30a_69_U_a	hsa-mir-30a MI0000088 [71 bases, 8B6A1D74] [71 bases, 8B6A1D74] [71 bases, 8B6A1D74] [71 bases, 8B6A1D74] [71 bases, 8B6A1D74] [ [71 bases, 8B6A1D74]	69	U	a	30	40	167	222	0.18	0	0	chr6	-	71403551	71403621	71403553	71403595	71403616	71403554	71403575	3'-A	hsa-mir-30a_69_U_a	hsa-mir-30a MI0000088 [71 bases, 8B6A1D74] [71 bases, 8B6A1D74] [71 bases, 8B6A1D74] [71 bases, 8B6A1D74] [71 bases, 8B6A1D74] [ [71 bases, 8B6A1D74]	69	U	a	36	48	124	168	0.29	0	0	chr6	-	71403551	71403621	71403553	71403595	71403616	71403554	71403575	3'-A	hsa-mir-30a_69_U_a	hsa-mir-30a MI0000088 [71 bases, 8B6A1D74] [71 bases, 8B6A1D74] [71 bases, 8B6A1D74] [71 bases, 8B6A1D74] [71 bases, 8B6A1D74] [ [71 bases, 8B6A1D74]	69	U	a	17	26	77	119	0.221	0	0	chr6	-	71403551	71403621	71403553	71403595	71403616	71403554	71403575	3'-A	hsa-mir-30a_69_U_a	hsa-mir-30a MI0000088 [71 bases, 8B6A1D74] [71 bases, 8B6A1D74] [71 bases, 8B6A1D74] [71 bases, 8B6A1D74] [71 bases, 8B6A1D74] [ [71 bases, 8B6A1D74]	69	U	a	25	36	128	184	0.195	0	0	chr6	-	71403551	71403621	71403553	71403595	71403616	71403554	71403575	3'-A	hsa-mir-30a_69_U_a	hsa-mir-30a MI0000088 [71 bases, 8B6A1D74] [71 bases, 8B6A1D74] [71 bases, 8B6A1D74] [71 bases, 8B6A1D74] [71 bases, 8B6A1D74] [ [71 bases, 8B6A1D74]	69	U	a	26	26	112	115	0.232	0	0	chr6	-	71403551	71403621	71403553	71403595	71403616	71403554	71403575	3'-A	hsa-mir-30a_69_U_a	hsa-mir-30a MI0000088 [71 bases, 8B6A1D74] [71 bases, 8B6A1D74] [71 bases, 8B6A1D74] [71 bases, 8B6A1D74] [71 bases, 8B6A1D74] [ [71 bases, 8B6A1D74]	69	U	a	19	27	119	173	0.16	1.8e-11	2.85e-10	chr6	-	71403551	71403621	71403553	71403595	71403616	71403554	71403575	3'-A	hsa-mir-30a_69_U_a	hsa-mir-30a MI0000088 [71 bases, 8B6A1D74] [71 bases, 8B6A1D74] [71 bases, 8B6A1D74] [71 bases, 8B6A1D74] [71 bases, 8B6A1D74] [ [71 bases, 8B6A1D74]	69	U	a	17	21	80	101	0.212	3.32e-14	6.1e-13	chr6	-	71403551	71403621	71403553	71403595	71403616	71403554	71403575	3'-A	hsa-mir-30a_69_U_a	hsa-mir-30a MI0000088 [71 bases, 8B6A1D74] [71 bases, 8B6A1D74] [71 bases, 8B6A1D74] [71 bases, 8B6A1D74] [71 bases, 8B6A1D74] [ [71 bases, 8B6A1D74]	69	U	a	24	33	95	134	0.253	0	0	chr6	-	71403551	71403621	71403553	71403595	71403616	71403554	71403575	3'-A	hsa-mir-30a_69_U_a	hsa-mir-30a MI0000088 [71 bases, 8B6A1D74] [71 bases, 8B6A1D74] [71 bases, 8B6A1D74] [71 bases, 8B6A1D74] [71 bases, 8B6A1D74] [ [71 bases, 8B6A1D74]	69	U	a	28	44	137	215	0.204	0	0	chr6	-	71403551	71403621	71403553	71403595	71403616	71403554	71403575	3'-A	hsa-mir-30a_69_U_a	hsa-mir-30a MI0000088 [71 bases, 8B6A1D74] [71 bases, 8B6A1D74] [71 bases, 8B6A1D74] [71 bases, 8B6A1D74] [71 bases, 8B6A1D74] [ [71 bases, 8B6A1D74]	69	U	a	22	20	82	77	0.268	0	0	chr6	-	71403551	71403621	71403553	71403595	71403616	71403554	71403575	3'-A	hsa-mir-30a_69_U_a	hsa-mir-30a MI0000088 [71 bases, 8B6A1D74] [71 bases, 8B6A1D74] [71 bases, 8B6A1D74] [71 bases, 8B6A1D74] [71 bases, 8B6A1D74] [ [71 bases, 8B6A1D74]	69	U	a	59	50	145	124	0.407	0	0	chr6	-	71403551	71403621	71403553	71403595	71403616	71403554	71403575	3'-A	hsa-mir-30a_69_U_a	hsa-mir-30a MI0000088 [71 bases, 8B6A1D74] [71 bases, 8B6A1D74] [71 bases, 8B6A1D74] [71 bases, 8B6A1D74] [71 bases, 8B6A1D74] [ [71 bases, 8B6A1D74]	69	U	a	49	35	185	132	0.265	0	0	chr6	-	71403551	71403621	71403553	71403595	71403616	71403554	71403575	3'-A	hsa-mir-30a_69_U_a	hsa-mir-30a MI0000088 [71 bases, 8B6A1D74] [71 bases, 8B6A1D74] [71 bases, 8B6A1D74] [71 bases, 8B6A1D74] [71 bases, 8B6A1D74] [ [71 bases, 8B6A1D74]	69	U	a	72	63	222	195	0.324	0	0	chr6	-	71403551	71403621	71403553	71403595	71403616	71403554	71403575	3'-A	hsa-mir-30a_69_U_a	hsa-mir-30a MI0000088 [71 bases, 8B6A1D74] [71 bases, 8B6A1D74] [71 bases, 8B6A1D74] [71 bases, 8B6A1D74] [71 bases, 8B6A1D74] [ [71 bases, 8B6A1D74]	69	U	a	39	44	132	151	0.295	0	0	chr6	-	71403551	71403621	71403553	71403595	71403616	71403554	71403575	3'-A	hsa-mir-30a_69_U_a	hsa-mir-30a MI0000088 [71 bases, 8B6A1D74] [71 bases, 8B6A1D74] [71 bases, 8B6A1D74] [71 bases, 8B6A1D74] [71 bases, 8B6A1D74] [ [71 bases, 8B6A1D74]	69	U	a	56	38	184	127	0.304	0	0	chr6	-	71403551	71403621	71403553	71403595	71403616	71403554	71403575	3'-A	hsa-mir-30a_69_U_a	hsa-mir-30a MI0000088 [71 bases, 8B6A1D74] [71 bases, 8B6A1D74] [71 bases, 8B6A1D74] [71 bases, 8B6A1D74] [71 bases, 8B6A1D74] [ [71 bases, 8B6A1D74]	69	U	a	92	75	237	193	0.388	0	0	chr6	-	71403551	71403621	71403553	71403595	71403616	71403554	71403575	3'-A	hsa-mir-30a_69_U_a	hsa-mir-30a MI0000088 [71 bases, 8B6A1D74] [71 bases, 8B6A1D74] [71 bases, 8B6A1D74] [71 bases, 8B6A1D74] [71 bases, 8B6A1D74] [ [71 bases, 8B6A1D74]	69	U	a	23	40	121	212	0.19	0	0	chr6	-	71403551	71403621	71403553	71403595	71403616	71403554	71403575	3'-A	hsa-mir-30a_69_U_a	hsa-mir-30a MI0000088 [71 bases, 8B6A1D74] [71 bases, 8B6A1D74] [71 bases, 8B6A1D74] [71 bases, 8B6A1D74] [71 bases, 8B6A1D74] [ [71 bases, 8B6A1D74]	69	U	a	41	65	124	199	0.331	0	0	chr6	-	71403551	71403621	71403553	71403595	71403616	71403554	71403575	3'-A	hsa-mir-30a_69_U_a	hsa-mir-30a MI0000088 [71 bases, 8B6A1D74] [71 bases, 8B6A1D74] [71 bases, 8B6A1D74] [71 bases, 8B6A1D74] [71 bases, 8B6A1D74] [ [71 bases, 8B6A1D74]	69	U	a	32	57	110	199	0.291	0	0	chr6	-	71403551	71403621	71403553	71403595	71403616	71403554	71403575	3'-A	hsa-mir-30a_69_U_a	hsa-mir-30a MI0000088 [71 bases, 8B6A1D74] [71 bases, 8B6A1D74] [71 bases, 8B6A1D74] [71 bases, 8B6A1D74] [71 bases, 8B6A1D74] [ [71 bases, 8B6A1D74]	69	U	a	43	64	131	196	0.328	0	0	chr6	-	71403551	71403621	71403553	71403595	71403616	71403554	71403575	3'-A	hsa-mir-30a_69_U_a	hsa-mir-30a MI0000088 [71 bases, 8B6A1D74] [71 bases, 8B6A1D74] [71 bases, 8B6A1D74] [71 bases, 8B6A1D74] [71 bases, 8B6A1D74] [ [71 bases, 8B6A1D74]	69	U	a	52	76	144	213	0.361	0	0	chr6	-	71403551	71403621	71403553	71403595	71403616	71403554	71403575	3'-A	hsa-mir-30a_69_U_a	hsa-mir-30a MI0000088 [71 bases, 8B6A1D74] [71 bases, 8B6A1D74] [71 bases, 8B6A1D74] [71 bases, 8B6A1D74] [71 bases, 8B6A1D74] [ [71 bases, 8B6A1D74]	69	U	a	47	61	118	154	0.398	0	0	chr6	-	71403551	71403621	71403553	71403595	71403616	71403554	71403575	3'-A	hsa-mir-30a_69_U_a	hsa-mir-30a MI0000088 [71 bases, 8B6A1D74] [71 bases, 8B6A1D74] [71 bases, 8B6A1D74] [71 bases, 8B6A1D74] [71 bases, 8B6A1D74] [ [71 bases, 8B6A1D74]	69	U	a	50	71	130	185	0.385	0	0	chr6	-	71403551	71403621	71403553	71403595	71403616	71403554	71403575	3'-A	hsa-mir-30a_69_U_a	hsa-mir-30a MI0000088 [71 bases, 8B6A1D74] [71 bases, 8B6A1D74] [71 bases, 8B6A1D74] [71 bases, 8B6A1D74] [71 bases, 8B6A1D74] [ [71 bases, 8B6A1D74]	69	U	a	42	54	164	212	0.256	0	0	chr6	-	71403551	71403621	71403553	71403595	71403616	71403554	71403575	3'-A	hsa-mir-30a_69_U_a	hsa-mir-30a MI0000088 [71 bases, 8B6A1D74] [71 bases, 8B6A1D74] [71 bases, 8B6A1D74] [71 bases, 8B6A1D74] [71 bases, 8B6A1D74] [ [71 bases, 8B6A1D74]	69	U	a	63	77	241	295	0.261	0	0	chr6	-	71403551	71403621	71403553	71403595	71403616	71403554	71403575	3'-A	hsa-mir-30a_69_U_a	hsa-mir-30a MI0000088 [71 bases, 8B6A1D74] [71 bases, 8B6A1D74] [71 bases, 8B6A1D74] [71 bases, 8B6A1D74] [71 bases, 8B6A1D74] [ [71 bases, 8B6A1D74]	69	U	a	38	55	154	224	0.247	0	0	chr6	-	71403551	71403621	71403553	71403595	71403616	71403554	71403575	3'-A	hsa-mir-30a_69_U_a	hsa-mir-30a MI0000088 [71 bases, 8B6A1D74] [71 bases, 8B6A1D74] [71 bases, 8B6A1D74] [71 bases, 8B6A1D74] [71 bases, 8B6A1D74] [ [71 bases, 8B6A1D74]	69	U	a	29	44	122	185	0.238	0	0	chr6	-	71403551	71403621	71403553	71403595	71403616	71403554	71403575	3'-A	hsa-mir-30a_69_U_a	hsa-mir-30a MI0000088 [71 bases, 8B6A1D74] [71 bases, 8B6A1D74] [71 bases, 8B6A1D74] [71 bases, 8B6A1D74] [71 bases, 8B6A1D74] [ [71 bases, 8B6A1D74]	69	U	a	42	56	170	230	0.247	0	0	chr6	-	71403551	71403621	71403553	71403595	71403616	71403554	71403575	3'-A	hsa-mir-30a_69_U_a	hsa-mir-30a MI0000088 [71 bases, 8B6A1D74] [71 bases, 8B6A1D74] [71 bases, 8B6A1D74] [71 bases, 8B6A1D74] [71 bases, 8B6A1D74] [ [71 bases, 8B6A1D74]	69	U	a	42	65	154	239	0.273	0	0	chr6	-	71403551	71403621	71403553	71403595	71403616	71403554	71403575	3'-A	hsa-mir-30a_69_U_a	hsa-mir-30a MI0000088 [71 bases, 8B6A1D74] [71 bases, 8B6A1D74] [71 bases, 8B6A1D74] [71 bases, 8B6A1D74] [71 bases, 8B6A1D74] [ [71 bases, 8B6A1D74]	69	U	a	42	55	160	210	0.262	0	0	chr6	-	71403551	71403621	71403553	71403595	71403616	71403554	71403575	3'-A	hsa-mir-30a_69_U_a	hsa-mir-30a MI0000088 [71 bases, 8B6A1D74] [71 bases, 8B6A1D74] [71 bases, 8B6A1D74] [71 bases, 8B6A1D74] [71 bases, 8B6A1D74] [ [71 bases, 8B6A1D74]	69	U	a	51	51	230	232	0.222	0	0	chr6	-	71403551	71403621	71403553	71403595	71403616	71403554	71403575	3'-A	hsa-mir-30a_69_U_a	hsa-mir-30a MI0000088 [71 bases, 8B6A1D74] [71 bases, 8B6A1D74] [71 bases, 8B6A1D74] [71 bases, 8B6A1D74] [71 bases, 8B6A1D74] [ [71 bases, 8B6A1D74]	69	U	a	33	49	137	206	0.241	0	0	chr6	-	71403551	71403621	71403553	71403595	71403616	71403554	71403575	3'-A	hsa-mir-30a_69_U_a	hsa-mir-30a MI0000088 [71 bases, 8B6A1D74] [71 bases, 8B6A1D74] [71 bases, 8B6A1D74] [71 bases, 8B6A1D74] [71 bases, 8B6A1D74] [ [71 bases, 8B6A1D74]	69	U	a	51	42	161	133	0.317	0	0	chr6	-	71403551	71403621	71403553	71403595	71403616	71403554	71403575	3'-A	hsa-mir-30a_69_U_a	hsa-mir-30a MI0000088 [71 bases, 8B6A1D74] [71 bases, 8B6A1D74] [71 bases, 8B6A1D74] [71 bases, 8B6A1D74] [71 bases, 8B6A1D74] [ [71 bases, 8B6A1D74]	69	U	a	64	65	279	284	0.229	0	0	chr6	-	71403551	71403621	71403553	71403595	71403616	71403554	71403575	3'-A	hsa-mir-30a_69_U_a	hsa-mir-30a MI0000088 [71 bases, 8B6A1D74] [71 bases, 8B6A1D74] [71 bases, 8B6A1D74] [71 bases, 8B6A1D74] [71 bases, 8B6A1D74] [ [71 bases, 8B6A1D74]	69	U	a	119	82	373	258	0.319	0	0	chr6	-	71403551	71403621	71403553	71403595	71403616	71403554	71403575	3'-A	hsa-mir-30a_69_U_a	hsa-mir-30a MI0000088 [71 bases, 8B6A1D74] [71 bases, 8B6A1D74] [71 bases, 8B6A1D74] [71 bases, 8B6A1D74] [71 bases, 8B6A1D74] [ [71 bases, 8B6A1D74]	69	U	a	126	83	434	288	0.29	0	0	chr6	-	71403551	71403621	71403553	71403595	71403616	71403554	71403575	3'-A	hsa-mir-30a_69_U_a	hsa-mir-30a MI0000088 [71 bases, 8B6A1D74] [71 bases, 8B6A1D74] [71 bases, 8B6A1D74] [71 bases, 8B6A1D74] [71 bases, 8B6A1D74] [ [71 bases, 8B6A1D74]	69	U	a	70	71	227	232	0.308	0	0	chr6	-	71403551	71403621	71403553	71403595	71403616	71403554	71403575	3'-A	hsa-mir-30a_69_U_a	hsa-mir-30a MI0000088 [71 bases, 8B6A1D74] [71 bases, 8B6A1D74] [71 bases, 8B6A1D74] [71 bases, 8B6A1D74] [71 bases, 8B6A1D74] [ [71 bases, 8B6A1D74]	69	U	a	108	88	384	313	0.281	0	0	chr6	-	71403551	71403621	71403553	71403595	71403616	71403554	71403575	3'-A	hsa-mir-30a_69_U_a	hsa-mir-30a MI0000088 [71 bases, 8B6A1D74] [71 bases, 8B6A1D74] [71 bases, 8B6A1D74] [71 bases, 8B6A1D74] [71 bases, 8B6A1D74] [ [71 bases, 8B6A1D74]	69	U	a	69	39	202	116	0.342	0	0	chr6	-	71403551	71403621	71403553	71403595	71403616	71403554	71403575	3'-A	hsa-mir-30a_69_U_a	hsa-mir-30a MI0000088 [71 bases, 8B6A1D74] [71 bases, 8B6A1D74] [71 bases, 8B6A1D74] [71 bases, 8B6A1D74] [71 bases, 8B6A1D74] [ [71 bases, 8B6A1D74]	69	U	a	22	23	101	105	0.218	1.22e-15	2.57e-14	chr6	-	71403551	71403621	71403553	71403595	71403616	71403554	71403575	3'-A	hsa-mir-30a_69_U_a	hsa-mir-30a MI0000088 [71 bases, 8B6A1D74] [71 bases, 8B6A1D74] [71 bases, 8B6A1D74] [71 bases, 8B6A1D74] [71 bases, 8B6A1D74] [ [71 bases, 8B6A1D74]	69	U	a	72	54	221	166	0.326	0	0	chr6	-	71403551	71403621	71403553	71403595	71403616	71403554	71403575	3'-A	hsa-mir-30a_69_U_a	hsa-mir-30a MI0000088 [71 bases, 8B6A1D74] [71 bases, 8B6A1D74] [71 bases, 8B6A1D74] [71 bases, 8B6A1D74] [71 bases, 8B6A1D74] [ [71 bases, 8B6A1D74]	69	U	a	51	47	188	173	0.271	0	0	chr6	-	71403551	71403621	71403553	71403595	71403616	71403554	71403575	3'-A	hsa-mir-30a_69_U_a	hsa-mir-30a MI0000088 [71 bases, 8B6A1D74] [71 bases, 8B6A1D74] [71 bases, 8B6A1D74] [71 bases, 8B6A1D74] [71 bases, 8B6A1D74] [ [71 bases, 8B6A1D74]	69	U	a	33	26	167	134	0.198	2.11e-15	4.58e-14	chr6	-	71403551	71403621	71403553	71403595	71403616	71403554	71403575	3'-A	hsa-mir-30a_69_U_a	hsa-mir-30a MI0000088 [71 bases, 8B6A1D74] [71 bases, 8B6A1D74] [71 bases, 8B6A1D74] [71 bases, 8B6A1D74] [71 bases, 8B6A1D74] [ [71 bases, 8B6A1D74]	69	U	a	75	76	300	306	0.25	0	0	chr6	-	71403551	71403621	71403553	71403595	71403616	71403554	71403575	3'-A	hsa-mir-30a_69_U_a	hsa-mir-30a MI0000088 [71 bases, 8B6A1D74] [71 bases, 8B6A1D74] [71 bases, 8B6A1D74] [71 bases, 8B6A1D74] [71 bases, 8B6A1D74] [ [71 bases, 8B6A1D74]	69	U	a	72	56	243	191	0.296	0	0	chr6	-	71403551	71403621	71403553	71403595	71403616	71403554	71403575	3'-A	hsa-mir-30a_69_U_a	hsa-mir-30a MI0000088 [71 bases, 8B6A1D74] [71 bases, 8B6A1D74] [71 bases, 8B6A1D74] [71 bases, 8B6A1D74] [71 bases, 8B6A1D74] [ [71 bases, 8B6A1D74]	69	U	a	44	34	152	120	0.289	0	0	chr6	-	71403551	71403621	71403553	71403595	71403616	71403554	71403575	3'-A	hsa-mir-30a_69_U_a	hsa-mir-30a MI0000088 [71 bases, 8B6A1D74] [71 bases, 8B6A1D74] [71 bases, 8B6A1D74] [71 bases, 8B6A1D74] [71 bases, 8B6A1D74] [ [71 bases, 8B6A1D74]	69	U	a	22	30	81	111	0.272	0	0	chr6	-	71403551	71403621	71403553	71403595	71403616	71403554	71403575	3'-A	hsa-mir-30a_69_U_a	hsa-mir-30a MI0000088 [71 bases, 8B6A1D74] [71 bases, 8B6A1D74] [71 bases, 8B6A1D74] [71 bases, 8B6A1D74] [71 bases, 8B6A1D74] [ [71 bases, 8B6A1D74]	69	U	a	94	67	371	267	0.253	0	0	chr6	-	71403551	71403621	71403553	71403595	71403616	71403554	71403575	3'-A	hsa-mir-30a_69_U_a	hsa-mir-30a MI0000088 [71 bases, 8B6A1D74] [71 bases, 8B6A1D74] [71 bases, 8B6A1D74] [71 bases, 8B6A1D74] [71 bases, 8B6A1D74] [ [71 bases, 8B6A1D74]	69	U	a	112	65	382	224	0.293	0	0	chr6	-	71403551	71403621	71403553	71403595	71403616	71403554	71403575	3'-A	hsa-mir-30a_69_U_a	hsa-mir-30a MI0000088 [71 bases, 8B6A1D74] [71 bases, 8B6A1D74] [71 bases, 8B6A1D74] [71 bases, 8B6A1D74] [71 bases, 8B6A1D74] [ [71 bases, 8B6A1D74]	69	U	a	95	97	285	293	0.333	0	0	chr6	-	71403551	71403621	71403553	71403595	71403616	71403554	71403575	3'-A	hsa-mir-30a_69_U_a	hsa-mir-30a MI0000088 [71 bases, 8B6A1D74] [71 bases, 8B6A1D74] [71 bases, 8B6A1D74] [71 bases, 8B6A1D74] [71 bases, 8B6A1D74] [ [71 bases, 8B6A1D74]	69	U	a	210	66	779	247	0.27	0	0	chr6	-	71403551	71403621	71403553	71403595	71403616	71403554	71403575	3'-A	hsa-mir-30a_69_U_a	hsa-mir-30a MI0000088 [71 bases, 8B6A1D74] [71 bases, 8B6A1D74] [71 bases, 8B6A1D74] [71 bases, 8B6A1D74] [71 bases, 8B6A1D74] [ [71 bases, 8B6A1D74]	69	U	a	93	58	364	228	0.255	0	0	chr6	-	71403551	71403621	71403553	71403595	71403616	71403554	71403575	3'-A	hsa-mir-30a_69_U_a	hsa-mir-30a MI0000088 [71 bases, 8B6A1D74] [71 bases, 8B6A1D74] [71 bases, 8B6A1D74] [71 bases, 8B6A1D74] [71 bases, 8B6A1D74] [ [71 bases, 8B6A1D74]	69	U	a	745	79	2394	254	0.311	0	0	chr6	-	71403551	71403621	71403553	71403595	71403616	71403554	71403575	3'-A	hsa-mir-30a_69_U_a	hsa-mir-30a MI0000088 [71 bases, 8B6A1D74] [71 bases, 8B6A1D74] [71 bases, 8B6A1D74] [71 bases, 8B6A1D74] [71 bases, 8B6A1D74] [ [71 bases, 8B6A1D74]	69	U	a	40	13	144	47	0.278	2.94e-13	7.75e-12	chr6	-	71403551	71403621	71403553	71403595	71403616	71403554	71403575	3'-A	hsa-mir-30a_69_U_a	hsa-mir-30a MI0000088 [71 bases, 8B6A1D74] [71 bases, 8B6A1D74] [71 bases, 8B6A1D74] [71 bases, 8B6A1D74] [71 bases, 8B6A1D74] [ [71 bases, 8B6A1D74]	69	U	a	68	49	207	151	0.329	0	0	chr6	-	71403551	71403621	71403553	71403595	71403616	71403554	71403575	3'-A	hsa-mir-30a_69_U_a	hsa-mir-30a MI0000088 [71 bases, 8B6A1D74] [71 bases, 8B6A1D74] [71 bases, 8B6A1D74] [71 bases, 8B6A1D74] [71 bases, 8B6A1D74] [ [71 bases, 8B6A1D74]	69	U	a	50	78	191	301	0.262	0	0	chr6	-	71403551	71403621	71403553	71403595	71403616	71403554	71403575	3'-A	hsa-mir-30a_69_U_a	hsa-mir-30a MI0000088 [71 bases, 8B6A1D74] [71 bases, 8B6A1D74] [71 bases, 8B6A1D74] [71 bases, 8B6A1D74] [71 bases, 8B6A1D74] [ [71 bases, 8B6A1D74]	69	U	a	28	29	168	178	0.167	4.58e-13	8.8e-12	chr6	-	71403551	71403621	71403553	71403595	71403616	71403554	71403575	3'-A	hsa-mir-30a_69_U_a	hsa-mir-30a MI0000088 [71 bases, 8B6A1D74] [71 bases, 8B6A1D74] [71 bases, 8B6A1D74] [71 bases, 8B6A1D74] [71 bases, 8B6A1D74] [ [71 bases, 8B6A1D74]	69	U	a	119	73	397	244	0.3	0	0	chr6	-	71403551	71403621	71403553	71403595	71403616	71403554	71403575	3'-A	hsa-mir-30a_69_U_a	hsa-mir-30a MI0000088 [71 bases, 8B6A1D74] [71 bases, 8B6A1D74] [71 bases, 8B6A1D74] [71 bases, 8B6A1D74] [71 bases, 8B6A1D74] [ [71 bases, 8B6A1D74]	69	U	a	35	36	141	147	0.248	0	0	chr6	-	71403551	71403621	71403553	71403595	71403616	71403554	71403575	3'-A	hsa-mir-30a_69_U_a	hsa-mir-30a MI0000088 [71 bases, 8B6A1D74] [71 bases, 8B6A1D74] [71 bases, 8B6A1D74] [71 bases, 8B6A1D74] [71 bases, 8B6A1D74] [ [71 bases, 8B6A1D74]	69	U	a	68	57	272	230	0.25	0	0	chr6	-	71403551	71403621	71403553	71403595	71403616	71403554	71403575	3'-A	hsa-mir-30a_69_U_a	hsa-mir-30a MI0000088 [71 bases, 8B6A1D74] [71 bases, 8B6A1D74] [71 bases, 8B6A1D74] [71 bases, 8B6A1D74] [71 bases, 8B6A1D74] [ [71 bases, 8B6A1D74]	69	U	a	30	27	97	89	0.309	0	0	chr6	-	71403551	71403621	71403553	71403595	71403616	71403554	71403575	3'-A	hsa-mir-30a_69_U_a	hsa-mir-30a MI0000088 [71 bases, 8B6A1D74] [71 bases, 8B6A1D74] [71 bases, 8B6A1D74] [71 bases, 8B6A1D74] [71 bases, 8B6A1D74] [ [71 bases, 8B6A1D74]	69	U	a	83	66	260	209	0.319	0	0	chr6	-	71403551	71403621	71403553	71403595	71403616	71403554	71403575	3'-A	hsa-mir-30a_69_U_a	hsa-mir-30a MI0000088 [71 bases, 8B6A1D74] [71 bases, 8B6A1D74] [71 bases, 8B6A1D74] [71 bases, 8B6A1D74] [71 bases, 8B6A1D74] [ [71 bases, 8B6A1D74]	69	U	a	95	76	287	232	0.331	0	0	chr6	-	71403551	71403621	71403553	71403595	71403616	71403554	71403575	3'-A	hsa-mir-30a_69_U_a	hsa-mir-30a MI0000088 [71 bases, 8B6A1D74] [71 bases, 8B6A1D74] [71 bases, 8B6A1D74] [71 bases, 8B6A1D74] [71 bases, 8B6A1D74] [ [71 bases, 8B6A1D74]	69	U	a	63	51	207	168	0.304	0	0	chr6	-	71403551	71403621	71403553	71403595	71403616	71403554	71403575	3'-A	hsa-mir-30a_69_U_a	hsa-mir-30a MI0000088 [71 bases, 8B6A1D74] [71 bases, 8B6A1D74] [71 bases, 8B6A1D74] [71 bases, 8B6A1D74] [71 bases, 8B6A1D74] [ [71 bases, 8B6A1D74]	69	U	a	45	35	159	126	0.283	0	0	chr6	-	71403551	71403621	71403553	71403595	71403616	71403554	71403575	3'-A	hsa-mir-30a_69_U_a	hsa-mir-30a MI0000088 [71 bases, 8B6A1D74] [71 bases, 8B6A1D74] [71 bases, 8B6A1D74] [71 bases, 8B6A1D74] [71 bases, 8B6A1D74] [ [71 bases, 8B6A1D74]	69	U	a	59	48	216	176	0.273	0	0	chr6	-	71403551	71403621	71403553	71403595	71403616	71403554	71403575	3'-A	hsa-mir-30a_69_U_a	hsa-mir-30a MI0000088 [71 bases, 8B6A1D74] [71 bases, 8B6A1D74] [71 bases, 8B6A1D74] [71 bases, 8B6A1D74] [71 bases, 8B6A1D74] [ [71 bases, 8B6A1D74]	69	U	a	59	80	186	255	0.317	0	0	chr6	-	71403551	71403621	71403553	71403595	71403616	71403554	71403575	3'-A	hsa-mir-30a_69_U_a	hsa-mir-30a MI0000088 [71 bases, 8B6A1D74] [71 bases, 8B6A1D74] [71 bases, 8B6A1D74] [71 bases, 8B6A1D74] [71 bases, 8B6A1D74] [ [71 bases, 8B6A1D74]	69	U	a	34	47	94	130	0.362	0	0	chr6	-	71403551	71403621	71403553	71403595	71403616	71403554	71403575	3'-A	hsa-mir-30a_69_U_a	hsa-mir-30a MI0000088 [71 bases, 8B6A1D74] [71 bases, 8B6A1D74] [71 bases, 8B6A1D74] [71 bases, 8B6A1D74] [71 bases, 8B6A1D74] [ [71 bases, 8B6A1D74]	69	U	a	47	77	139	228	0.338	0	0	chr6	-	71403551	71403621	71403553	71403595	71403616	71403554	71403575	3'-A	hsa-mir-30a_69_U_a	hsa-mir-30a MI0000088 [71 bases, 8B6A1D74] [71 bases, 8B6A1D74] [71 bases, 8B6A1D74] [71 bases, 8B6A1D74] [71 bases, 8B6A1D74] [ [71 bases, 8B6A1D74]	69	U	a	62	85	202	279	0.307	0	0	chr6	-	71403551	71403621	71403553	71403595	71403616	71403554	71403575	3'-A	hsa-mir-30a_69_U_a	hsa-mir-30a MI0000088 [71 bases, 8B6A1D74] [71 bases, 8B6A1D74] [71 bases, 8B6A1D74] [71 bases, 8B6A1D74] [71 bases, 8B6A1D74] [ [71 bases, 8B6A1D74]	69	U	a	61	92	135	203	0.452	0	0	chr6	-	71403551	71403621	71403553	71403595	71403616	71403554	71403575	3'-A	hsa-mir-30a_69_U_a	hsa-mir-30a MI0000088 [71 bases, 8B6A1D74] [71 bases, 8B6A1D74] [71 bases, 8B6A1D74] [71 bases, 8B6A1D74] [71 bases, 8B6A1D74] [ [71 bases, 8B6A1D74]	69	U	a	52	77	132	197	0.394	0	0	chr6	-	71403551	71403621	71403553	71403595	71403616	71403554	71403575	3'-A	hsa-mir-30a_69_U_a	hsa-mir-30a MI0000088 [71 bases, 8B6A1D74] [71 bases, 8B6A1D74] [71 bases, 8B6A1D74] [71 bases, 8B6A1D74] [71 bases, 8B6A1D74] [ [71 bases, 8B6A1D74]	69	U	a	90	118	217	286	0.415	0	0	chr6	-	71403551	71403621	71403553	71403595	71403616	71403554	71403575	3'-A	hsa-mir-30a_69_U_a	hsa-mir-30a MI0000088 [71 bases, 8B6A1D74] [71 bases, 8B6A1D74]	69	U	a	155	34	423	94	0.366	0	0	chr6	-	71403551	71403621	71403553	71403595	71403616	71403554	71403575	3'-A	hsa-mir-30a_69_U_a	hsa-mir-30a MI0000088 [71 bases, 8B6A1D74] [71 bases, 8B6A1D74] [71 bases, 8B6A1D74]	69	U	a	117	29	503	127	0.233	0	0	chr6	-	71403551	71403621	71403553	71403595	71403616	71403554	71403575	3'-A	hsa-mir-30a_69_U_a	hsa-mir-30a MI0000088 [71 bases, 8B6A1D74] [71 bases, 8B6A1D74]	69	U	a	68	45	287	191	0.237	0	0	chr6	-	71403551	71403621	71403553	71403595	71403616	71403554	71403575	3'-A	hsa-mir-30a_69_U_a	hsa-mir-30a MI0000088 [71 bases, 8B6A1D74] [71 bases, 8B6A1D74] [71 bases, 8B6A1D74]	69	U	a	339	74	1204	265	0.282	0	0	chr6	-	71403551	71403621	71403553	71403595	71403616	71403554	71403575	3'-A	hsa-mir-30a_69_U_a	hsa-mir-30a MI0000088 [71 bases, 8B6A1D74] [71 bases, 8B6A1D74] [71 bases, 8B6A1D74]	69	U	a	410	84	1324	273	0.31	0	0	chr6	-	71403551	71403621	71403553	71403595	71403616	71403554	71403575	3'-A	hsa-mir-30a_69_U_a	hsa-mir-30a MI0000088 [71 bases, 8B6A1D74] [71 bases, 8B6A1D74] [71 bases, 8B6A1D74]	69	U	a	59	22	161	62	0.366	0	0	chr6	-	71403551	71403621	71403553	71403595	71403616	71403554	71403575	3'-A	hsa-mir-30a_69_U_a	hsa-mir-30a MI0000088 [71 bases, 8B6A1D74] [71 bases, 8B6A1D74] [71 bases, 8B6A1D74]	69	U	a	90	17	227	44	0.396	0	0	chr6	-	71403551	71403621	71403553	71403595	71403616	71403554	71403575	3'-A	hsa-mir-30a_69_U_a	hsa-mir-30a MI0000088 [71 bases, 8B6A1D74] [71 bases, 8B6A1D74] [71 bases, 8B6A1D74]	69	U	a	184	31	637	110	0.289	0	0	chr6	-	71403551	71403621	71403553	71403595	71403616	71403554	71403575	3'-A	hsa-mir-30a_69_U_a	hsa-mir-30a MI0000088 [71 bases, 8B6A1D74] [71 bases, 8B6A1D74]	69	U	a	25	14	109	63	0.229	2.63e-11	5.2e-10	chr6	-	71403551	71403621	71403553	71403595	71403616	71403554	71403575	3'-A	hsa-mir-30a_69_U_a	hsa-mir-30a MI0000088 [71 bases, 8B6A1D74] [71 bases, 8B6A1D74] [71 bases, 8B6A1D74]	69	U	a	142	22	461	73	0.308	0	0	chr6	-	71403551	71403621	71403553	71403595	71403616	71403554	71403575	3'-A	hsa-mir-30a_69_U_a	hsa-mir-30a MI0000088 [71 bases, 8B6A1D74] [71 bases, 8B6A1D74] [71 bases, 8B6A1D74]	69	U	a	182	29	601	97	0.303	0	0	chr6	-	71403551	71403621	71403553	71403595	71403616	71403554	71403575	3'-A	hsa-mir-30a_69_U_a	hsa-mir-30a MI0000088 [71 bases, 8B6A1D74] [71 bases, 8B6A1D74] [71 bases, 8B6A1D74]	69	U	a	68	24	207	73	0.329	0	0	chr6	-	71403551	71403621	71403553	71403595	71403616	71403554	71403575	3'-A	hsa-mir-30a_69_U_a	hsa-mir-30a MI0000088 [71 bases, 8B6A1D74] [71 bases, 8B6A1D74] [71 bases, 8B6A1D74] [71 bases, 8B6A1D74] [71 bases, 8B6A1D74] [ [71 bases, 8B6A1D74]	69	U	a	0	0	0	0	0	1	1	chr6	-	71403551	71403621	71403553	71403595	71403616	71403554	71403575	3'-A	hsa-mir-30a_69_U_a	hsa-mir-30a MI0000088 [71 bases, 8B6A1D74] [71 bases, 8B6A1D74] [71 bases, 8B6A1D74] [71 bases, 8B6A1D74] [71 bases, 8B6A1D74] [ [71 bases, 8B6A1D74]	69	U	a	0	0	0	0	0	1	1	chr6	-	71403551	71403621	71403553	71403595	71403616	71403554	71403575	3'-A	hsa-mir-30a_69_U_a	hsa-mir-30a MI0000088 [71 bases, 8B6A1D74] [71 bases, 8B6A1D74] [71 bases, 8B6A1D74] [71 bases, 8B6A1D74] [71 bases, 8B6A1D74] [ [71 bases, 8B6A1D74]	69	U	a	3	34	6	69	0.5	0	0	chr6	-	71403551	71403621	71403553	71403595	71403616	71403554	71403575	3'-A	hsa-mir-30a_69_U_a	hsa-mir-30a MI0000088 [71 bases, 8B6A1D74] [71 bases, 8B6A1D74] [71 bases, 8B6A1D74] [71 bases, 8B6A1D74] [71 bases, 8B6A1D74] [ [71 bases, 8B6A1D74]	69	U	a	3	5	17	33	0.176	0.00039	0.00314	chr6	-	71403551	71403621	71403553	71403595	71403616	71403554	71403575	3'-A	hsa-mir-30a_69_U_a	hsa-mir-30a MI0000088 [71 bases, 8B6A1D74] [71 bases, 8B6A1D74] [71 bases, 8B6A1D74]	69	U	a	6	10	108	188	0.056	0.363	1	chr6	-	71403551	71403621	71403553	71403595	71403616	71403554	71403575	3'-A	hsa-mir-30a_69_U_a	hsa-mir-30a MI0000088 [71 bases, 8B6A1D74] [71 bases, 8B6A1D74] [71 bases, 8B6A1D74]	69	U	a	3	4	100	152	0.03	1	1	chr6	-	71403551	71403621	71403553	71403595	71403616	71403554	71403575	3'-A	hsa-mir-30a_69_U_a	hsa-mir-30a MI0000088 [71 bases, 8B6A1D74] [71 bases, 8B6A1D74] [71 bases, 8B6A1D74]	69	U	a	5	6	122	167	0.041	1	1	chr6	-	71403551	71403621	71403553	71403595	71403616	71403554	71403575	3'-A	hsa-mir-30a_69_U_a	hsa-mir-30a MI0000088 [71 bases, 8B6A1D74] [71 bases, 8B6A1D74] [71 bases, 8B6A1D74] [71 bases, 8B6A1D74] [71 bases, 8B6A1D74] [ [71 bases, 8B6A1D74]	69	U	a	69	25	130	47	0.531	0	0	chr6	-	71403551	71403621	71403553	71403595	71403616	71403554	71403575	3'-A	hsa-mir-30a_69_U_a	hsa-mir-30a MI0000088 [71 bases, 8B6A1D74] [71 bases, 8B6A1D74] [71 bases, 8B6A1D74] [71 bases, 8B6A1D74] [71 bases, 8B6A1D74] [ [71 bases, 8B6A1D74]	69	U	a	138	71	193	100	0.715	0	0	chr6	-	71403551	71403621	71403553	71403595	71403616	71403554	71403575	3'-A	hsa-mir-30a_69_U_a	hsa-mir-30a MI0000088 [71 bases, 8B6A1D74] [71 bases, 8B6A1D74] [71 bases, 8B6A1D74] [71 bases, 8B6A1D74] [71 bases, 8B6A1D74] [ [71 bases, 8B6A1D74]	69	U	a	109	193	185	329	0.589	0	0	chr6	-	71403551	71403621	71403553	71403595	71403616	71403554	71403575	3'-A	hsa-mir-30a_69_U_a	hsa-mir-30a MI0000088 [71 bases, 8B6A1D74] [71 bases, 8B6A1D74] [71 bases, 8B6A1D74] [71 bases, 8B6A1D74] [71 bases, 8B6A1D74] [ [71 bases, 8B6A1D74]	69	U	a	55	125	144	327	0.382	0	0	chr6	-	71403551	71403621	71403553	71403595	71403616	71403554	71403575	3'-A	hsa-mir-30a_69_U_a	hsa-mir-30a MI0000088 [71 bases, 8B6A1D74] [71 bases, 8B6A1D74] [71 bases, 8B6A1D74] [71 bases, 8B6A1D74] [71 bases, 8B6A1D74] [ [71 bases, 8B6A1D74]	69	U	a	189	290	322	495	0.587	0	0	chr6	-	71403551	71403621	71403553	71403595	71403616	71403554	71403575	3'-A	hsa-mir-30a_69_U_a	hsa-mir-30a MI0000088 [71 bases, 8B6A1D74] [71 bases, 8B6A1D74] [71 bases, 8B6A1D74] [71 bases, 8B6A1D74] [71 bases, 8B6A1D74] [ [71 bases, 8B6A1D74]	69	U	a	235	436	408	758	0.576	0	0	chr6	-	71403551	71403621	71403553	71403595	71403616	71403554	71403575	3'-A	hsa-mir-30a_69_U_a	hsa-mir-30a MI0000088 [71 bases, 8B6A1D74] [71 bases, 8B6A1D74] [71 bases, 8B6A1D74] [71 bases, 8B6A1D74] [71 bases, 8B6A1D74] [ [71 bases, 8B6A1D74]	69	U	a	123	181	259	382	0.475	0	0	chr6	-	71403551	71403621	71403553	71403595	71403616	71403554	71403575	3'-A	hsa-mir-30a_69_U_a	hsa-mir-30a MI0000088 [71 bases, 8B6A1D74] [71 bases, 8B6A1D74] [71 bases, 8B6A1D74] [71 bases, 8B6A1D74] [71 bases, 8B6A1D74] [ [71 bases, 8B6A1D74]	69	U	a	20	75	50	189	0.4	0	0	chr6	-	71403551	71403621	71403553	71403595	71403616	71403554	71403575	3'-A	hsa-mir-30a_69_U_a	hsa-mir-30a MI0000088 [71 bases, 8B6A1D74] [71 bases, 8B6A1D74] [71 bases, 8B6A1D74] [71 bases, 8B6A1D74] [71 bases, 8B6A1D74] [ [71 bases, 8B6A1D74]	69	U	a	320	137	724	311	0.442	0	0	chr6	-	71403551	71403621	71403553	71403595	71403616	71403554	71403575	3'-A	hsa-mir-30a_69_U_a	hsa-mir-30a MI0000088 [71 bases, 8B6A1D74] [71 bases, 8B6A1D74] [71 bases, 8B6A1D74] [71 bases, 8B6A1D74] [71 bases, 8B6A1D74] [ [71 bases, 8B6A1D74]	69	U	a	143	69	621	299	0.23	0	0	chr6	-	71403551	71403621	71403553	71403595	71403616	71403554	71403575	3'-A	hsa-mir-30a_69_U_a	hsa-mir-30a MI0000088 [71 bases, 8B6A1D74] [71 bases, 8B6A1D74] [71 bases, 8B6A1D74] [71 bases, 8B6A1D74] [71 bases, 8B6A1D74] [ [71 bases, 8B6A1D74]	69	U	a	269	296	432	475	0.623	0	0	chr6	-	71403551	71403621	71403553	71403595	71403616	71403554	71403575	3'-A	hsa-mir-30a_69_U_a	hsa-mir-30a MI0000088 [71 bases, 8B6A1D74] [71 bases, 8B6A1D74] [71 bases, 8B6A1D74] [71 bases, 8B6A1D74] [71 bases, 8B6A1D74] [ [71 bases, 8B6A1D74]	69	U	a	70	78	154	173	0.455	0	0	chr6	-	71403551	71403621	71403553	71403595	71403616	71403554	71403575	3'-A	hsa-mir-30a_69_U_a	hsa-mir-30a MI0000088 [71 bases, 8B6A1D74] [71 bases, 8B6A1D74] [71 bases, 8B6A1D74] [71 bases, 8B6A1D74] [71 bases, 8B6A1D74] [ [71 bases, 8B6A1D74]	69	U	a	125	222	194	345	0.644	0	0	chr6	-	71403551	71403621	71403553	71403595	71403616	71403554	71403575	3'-A	hsa-mir-30a_69_U_a	hsa-mir-30a MI0000088 [71 bases, 8B6A1D74] [71 bases, 8B6A1D74] [71 bases, 8B6A1D74] [71 bases, 8B6A1D74] [71 bases, 8B6A1D74] [ [71 bases, 8B6A1D74]	69	U	a	12	16	44	60	0.273	8.88e-16	2.22e-14	chr6	-	71403551	71403621	71403553	71403595	71403616	71403554	71403575	3'-A	hsa-mir-30a_69_U_a	hsa-mir-30a MI0000088 [71 bases, 8B6A1D74] [71 bases, 8B6A1D74] [71 bases, 8B6A1D74] [71 bases, 8B6A1D74] [71 bases, 8B6A1D74] [ [71 bases, 8B6A1D74]	69	U	a	257	265	458	473	0.561	0	0	chr6	-	71403551	71403621	71403553	71403595	71403616	71403554	71403575	3'-A	hsa-mir-30a_69_U_a	hsa-mir-30a MI0000088 [71 bases, 8B6A1D74] [71 bases, 8B6A1D74] [71 bases, 8B6A1D74] [71 bases, 8B6A1D74] [71 bases, 8B6A1D74] [ [71 bases, 8B6A1D74]	69	U	a	206	289	400	562	0.515	0	0	chr6	-	71403551	71403621	71403553	71403595	71403616	71403554	71403575	3'-A	hsa-mir-30a_69_U_a	hsa-mir-30a MI0000088 [71 bases, 8B6A1D74] [71 bases, 8B6A1D74] [71 bases, 8B6A1D74] [71 bases, 8B6A1D74] [71 bases, 8B6A1D74] [ [71 bases, 8B6A1D74]	69	U	a	414	417	725	731	0.571	0	0	chr6	-	71403551	71403621	71403553	71403595	71403616	71403554	71403575	3'-A	hsa-mir-30a_69_U_a	hsa-mir-30a MI0000088 [71 bases, 8B6A1D74] [71 bases, 8B6A1D74] [71 bases, 8B6A1D74] [71 bases, 8B6A1D74] [71 bases, 8B6A1D74] [ [71 bases, 8B6A1D74]	69	U	a	71	74	144	150	0.493	0	0	chr6	-	71403551	71403621	71403553	71403595	71403616	71403554	71403575	3'-A	hsa-mir-30a_69_U_a	hsa-mir-30a MI0000088 [71 bases, 8B6A1D74] [71 bases, 8B6A1D74] [71 bases, 8B6A1D74] [71 bases, 8B6A1D74] [71 bases, 8B6A1D74] [ [71 bases, 8B6A1D74]	69	U	a	355	422	594	706	0.598	0	0	chr6	-	71403551	71403621	71403553	71403595	71403616	71403554	71403575	3'-A	3'-A	3'-A	not specified	not specified	not specified	not specified	SRR1658356	436	0.576	0	not	not	0.000694168	0.00665667
hsa-mir-30e_81_G_a	hsa-mir-30e MI0000749 [92 bases, A87C179F] [92 bases, A87C179F] [92 bases, A87C179F] [92 bases, A87C179F] [92 bases, A87C179F] [ [92 bases, A87C179F]	81	G	a	16	22	36	50	0.444	0	0	chr1	+	40754355	40754446	40754435	40754371	40754392	40754413	40754434	3'-A	hsa-mir-30e_81_G_a	hsa-mir-30e MI0000749 [92 bases, A87C179F] [92 bases, A87C179F] [92 bases, A87C179F] [92 bases, A87C179F] [92 bases, A87C179F] [ [92 bases, A87C179F]	81	G	a	29	34	48	56	0.604	0	0	chr1	+	40754355	40754446	40754435	40754371	40754392	40754413	40754434	3'-A	hsa-mir-30e_81_G_a	hsa-mir-30e MI0000749 [92 bases, A87C179F] [92 bases, A87C179F] [92 bases, A87C179F] [92 bases, A87C179F] [92 bases, A87C179F] [ [92 bases, A87C179F]	81	G	a	22	27	35	43	0.629	0	0	chr1	+	40754355	40754446	40754435	40754371	40754392	40754413	40754434	3'-A	hsa-mir-30e_81_G_a	hsa-mir-30e MI0000749 [92 bases, A87C179F] [92 bases, A87C179F] [92 bases, A87C179F] [92 bases, A87C179F] [92 bases, A87C179F] [ [92 bases, A87C179F]	81	G	a	18	29	32	51	0.562	0	0	chr1	+	40754355	40754446	40754435	40754371	40754392	40754413	40754434	3'-A	hsa-mir-30e_81_G_a	hsa-mir-30e MI0000749 [92 bases, A87C179F] [92 bases, A87C179F] [92 bases, A87C179F] [92 bases, A87C179F] [92 bases, A87C179F] [ [92 bases, A87C179F]	81	G	a	21	34	46	75	0.457	0	0	chr1	+	40754355	40754446	40754435	40754371	40754392	40754413	40754434	3'-A	hsa-mir-30e_81_G_a	hsa-mir-30e MI0000749 [92 bases, A87C179F] [92 bases, A87C179F] [92 bases, A87C179F] [92 bases, A87C179F] [92 bases, A87C179F] [ [92 bases, A87C179F]	81	G	a	33	37	53	60	0.623	0	0	chr1	+	40754355	40754446	40754435	40754371	40754392	40754413	40754434	3'-A	hsa-mir-30e_81_G_a	hsa-mir-30e MI0000749 [92 bases, A87C179F] [92 bases, A87C179F] [92 bases, A87C179F] [92 bases, A87C179F] [92 bases, A87C179F] [ [92 bases, A87C179F]	81	G	a	20	27	32	43	0.625	0	0	chr1	+	40754355	40754446	40754435	40754371	40754392	40754413	40754434	3'-A	hsa-mir-30e_81_G_a	hsa-mir-30e MI0000749 [92 bases, A87C179F] [92 bases, A87C179F] [92 bases, A87C179F] [92 bases, A87C179F] [92 bases, A87C179F] [ [92 bases, A87C179F]	81	G	a	30	34	43	49	0.698	0	0	chr1	+	40754355	40754446	40754435	40754371	40754392	40754413	40754434	3'-A	hsa-mir-30e_81_G_a	hsa-mir-30e MI0000749 [92 bases, A87C179F] [92 bases, A87C179F] [92 bases, A87C179F] [92 bases, A87C179F] [92 bases, A87C179F] [ [92 bases, A87C179F]	81	G	a	13	20	21	32	0.619	0	0	chr1	+	40754355	40754446	40754435	40754371	40754392	40754413	40754434	3'-A	hsa-mir-30e_81_G_a	hsa-mir-30e MI0000749 [92 bases, A87C179F] [92 bases, A87C179F] [92 bases, A87C179F] [92 bases, A87C179F] [92 bases, A87C179F] [ [92 bases, A87C179F]	81	G	a	26	33	50	64	0.52	0	0	chr1	+	40754355	40754446	40754435	40754371	40754392	40754413	40754434	3'-A	hsa-mir-30e_81_G_a	hsa-mir-30e MI0000749 [92 bases, A87C179F] [92 bases, A87C179F] [92 bases, A87C179F] [92 bases, A87C179F] [92 bases, A87C179F] [ [92 bases, A87C179F]	81	G	a	30	36	48	58	0.625	0	0	chr1	+	40754355	40754446	40754435	40754371	40754392	40754413	40754434	3'-A	hsa-mir-30e_81_G_a	hsa-mir-30e MI0000749 [92 bases, A87C179F] [92 bases, A87C179F] [92 bases, A87C179F] [92 bases, A87C179F] [92 bases, A87C179F] [ [92 bases, A87C179F]	81	G	a	14	18	20	26	0.7	0	0	chr1	+	40754355	40754446	40754435	40754371	40754392	40754413	40754434	3'-A	hsa-mir-30e_81_G_a	hsa-mir-30e MI0000749 [92 bases, A87C179F] [92 bases, A87C179F] [92 bases, A87C179F] [92 bases, A87C179F] [92 bases, A87C179F] [ [92 bases, A87C179F]	81	G	a	13	16	22	27	0.591	0	0	chr1	+	40754355	40754446	40754435	40754371	40754392	40754413	40754434	3'-A	hsa-mir-30e_81_G_a	hsa-mir-30e MI0000749 [92 bases, A87C179F] [92 bases, A87C179F] [92 bases, A87C179F] [92 bases, A87C179F] [92 bases, A87C179F] [ [92 bases, A87C179F]	81	G	a	16	17	34	37	0.471	0	0	chr1	+	40754355	40754446	40754435	40754371	40754392	40754413	40754434	3'-A	hsa-mir-30e_81_G_a	hsa-mir-30e MI0000749 [92 bases, A87C179F] [92 bases, A87C179F] [92 bases, A87C179F] [92 bases, A87C179F] [92 bases, A87C179F] [ [92 bases, A87C179F]	81	G	a	12	17	22	32	0.545	0	0	chr1	+	40754355	40754446	40754435	40754371	40754392	40754413	40754434	3'-A	hsa-mir-30e_81_G_a	hsa-mir-30e MI0000749 [92 bases, A87C179F] [92 bases, A87C179F] [92 bases, A87C179F] [92 bases, A87C179F] [92 bases, A87C179F] [ [92 bases, A87C179F]	81	G	a	11	15	31	44	0.355	0	0	chr1	+	40754355	40754446	40754435	40754371	40754392	40754413	40754434	3'-A	hsa-mir-30e_81_G_a	hsa-mir-30e MI0000749 [92 bases, A87C179F] [92 bases, A87C179F] [92 bases, A87C179F] [92 bases, A87C179F] [92 bases, A87C179F] [ [92 bases, A87C179F]	81	G	a	18	20	29	33	0.621	0	0	chr1	+	40754355	40754446	40754435	40754371	40754392	40754413	40754434	3'-A	hsa-mir-30e_81_G_a	hsa-mir-30e MI0000749 [92 bases, A87C179F] [92 bases, A87C179F] [92 bases, A87C179F] [92 bases, A87C179F] [92 bases, A87C179F] [ [92 bases, A87C179F]	81	G	a	20	23	43	49	0.465	0	0	chr1	+	40754355	40754446	40754435	40754371	40754392	40754413	40754434	3'-A	hsa-mir-30e_81_G_a	hsa-mir-30e MI0000749 [92 bases, A87C179F] [92 bases, A87C179F] [92 bases, A87C179F] [92 bases, A87C179F] [92 bases, A87C179F] [ [92 bases, A87C179F]	81	G	a	10	13	28	36	0.357	0	0	chr1	+	40754355	40754446	40754435	40754371	40754392	40754413	40754434	3'-A	hsa-mir-30e_81_G_a	hsa-mir-30e MI0000749 [92 bases, A87C179F] [92 bases, A87C179F] [92 bases, A87C179F] [92 bases, A87C179F] [92 bases, A87C179F] [ [92 bases, A87C179F]	81	G	a	13	14	28	31	0.464	0	0	chr1	+	40754355	40754446	40754435	40754371	40754392	40754413	40754434	3'-A	hsa-mir-30e_81_G_a	hsa-mir-30e MI0000749 [92 bases, A87C179F] [92 bases, A87C179F] [92 bases, A87C179F] [92 bases, A87C179F] [92 bases, A87C179F] [ [92 bases, A87C179F]	81	G	a	23	30	46	61	0.5	0	0	chr1	+	40754355	40754446	40754435	40754371	40754392	40754413	40754434	3'-A	hsa-mir-30e_81_G_a	hsa-mir-30e MI0000749 [92 bases, A87C179F] [92 bases, A87C179F] [92 bases, A87C179F] [92 bases, A87C179F] [92 bases, A87C179F] [ [92 bases, A87C179F]	81	G	a	29	39	48	65	0.604	0	0	chr1	+	40754355	40754446	40754435	40754371	40754392	40754413	40754434	3'-A	hsa-mir-30e_81_G_a	hsa-mir-30e MI0000749 [92 bases, A87C179F] [92 bases, A87C179F] [92 bases, A87C179F] [92 bases, A87C179F] [92 bases, A87C179F] [ [92 bases, A87C179F]	81	G	a	25	38	35	54	0.714	0	0	chr1	+	40754355	40754446	40754435	40754371	40754392	40754413	40754434	3'-A	hsa-mir-30e_81_G_a	hsa-mir-30e MI0000749 [92 bases, A87C179F] [92 bases, A87C179F] [92 bases, A87C179F] [92 bases, A87C179F] [92 bases, A87C179F] [ [92 bases, A87C179F]	81	G	a	26	37	39	56	0.667	0	0	chr1	+	40754355	40754446	40754435	40754371	40754392	40754413	40754434	3'-A	hsa-mir-30e_81_G_a	hsa-mir-30e MI0000749 [92 bases, A87C179F] [92 bases, A87C179F] [92 bases, A87C179F] [92 bases, A87C179F] [92 bases, A87C179F] [ [92 bases, A87C179F]	81	G	a	16	16	39	40	0.41	0	0	chr1	+	40754355	40754446	40754435	40754371	40754392	40754413	40754434	3'-A	hsa-mir-30e_81_G_a	hsa-mir-30e MI0000749 [92 bases, A87C179F] [92 bases, A87C179F] [92 bases, A87C179F] [92 bases, A87C179F] [92 bases, A87C179F] [ [92 bases, A87C179F]	81	G	a	12	17	33	48	0.364	0	0	chr1	+	40754355	40754446	40754435	40754371	40754392	40754413	40754434	3'-A	hsa-mir-30e_81_G_a	hsa-mir-30e MI0000749 [92 bases, A87C179F] [92 bases, A87C179F] [92 bases, A87C179F] [92 bases, A87C179F] [92 bases, A87C179F] [ [92 bases, A87C179F]	81	G	a	11	13	24	30	0.458	0	0	chr1	+	40754355	40754446	40754435	40754371	40754392	40754413	40754434	3'-A	hsa-mir-30e_81_G_a	hsa-mir-30e MI0000749 [92 bases, A87C179F] [92 bases, A87C179F] [92 bases, A87C179F] [92 bases, A87C179F] [92 bases, A87C179F] [ [92 bases, A87C179F]	81	G	a	17	24	30	42	0.567	0	0	chr1	+	40754355	40754446	40754435	40754371	40754392	40754413	40754434	3'-A	hsa-mir-30e_81_G_a	hsa-mir-30e MI0000749 [92 bases, A87C179F] [92 bases, A87C179F] [92 bases, A87C179F] [92 bases, A87C179F] [92 bases, A87C179F] [ [92 bases, A87C179F]	81	G	a	17	26	32	50	0.531	0	0	chr1	+	40754355	40754446	40754435	40754371	40754392	40754413	40754434	3'-A	hsa-mir-30e_81_G_a	hsa-mir-30e MI0000749 [92 bases, A87C179F] [92 bases, A87C179F] [92 bases, A87C179F] [92 bases, A87C179F] [92 bases, A87C179F] [ [92 bases, A87C179F]	81	G	a	20	19	28	26	0.714	0	0	chr1	+	40754355	40754446	40754435	40754371	40754392	40754413	40754434	3'-A	hsa-mir-30e_81_G_a	hsa-mir-30e MI0000749 [92 bases, A87C179F] [92 bases, A87C179F] [92 bases, A87C179F] [92 bases, A87C179F] [92 bases, A87C179F] [ [92 bases, A87C179F]	81	G	a	48	41	69	59	0.696	0	0	chr1	+	40754355	40754446	40754435	40754371	40754392	40754413	40754434	3'-A	hsa-mir-30e_81_G_a	hsa-mir-30e MI0000749 [92 bases, A87C179F] [92 bases, A87C179F] [92 bases, A87C179F] [92 bases, A87C179F] [92 bases, A87C179F] [ [92 bases, A87C179F]	81	G	a	56	40	90	64	0.622	0	0	chr1	+	40754355	40754446	40754435	40754371	40754392	40754413	40754434	3'-A	hsa-mir-30e_81_G_a	hsa-mir-30e MI0000749 [92 bases, A87C179F] [92 bases, A87C179F] [92 bases, A87C179F] [92 bases, A87C179F] [92 bases, A87C179F] [ [92 bases, A87C179F]	81	G	a	64	56	83	73	0.771	0	0	chr1	+	40754355	40754446	40754435	40754371	40754392	40754413	40754434	3'-A	hsa-mir-30e_81_G_a	hsa-mir-30e MI0000749 [92 bases, A87C179F] [92 bases, A87C179F] [92 bases, A87C179F] [92 bases, A87C179F] [92 bases, A87C179F] [ [92 bases, A87C179F]	81	G	a	27	31	34	39	0.794	0	0	chr1	+	40754355	40754446	40754435	40754371	40754392	40754413	40754434	3'-A	hsa-mir-30e_81_G_a	hsa-mir-30e MI0000749 [92 bases, A87C179F] [92 bases, A87C179F] [92 bases, A87C179F] [92 bases, A87C179F] [92 bases, A87C179F] [ [92 bases, A87C179F]	81	G	a	55	38	70	48	0.786	0	0	chr1	+	40754355	40754446	40754435	40754371	40754392	40754413	40754434	3'-A	hsa-mir-30e_81_G_a	hsa-mir-30e MI0000749 [92 bases, A87C179F] [92 bases, A87C179F] [92 bases, A87C179F] [92 bases, A87C179F] [92 bases, A87C179F] [ [92 bases, A87C179F]	81	G	a	60	48	90	73	0.667	0	0	chr1	+	40754355	40754446	40754435	40754371	40754392	40754413	40754434	3'-A	hsa-mir-30e_81_G_a	hsa-mir-30e MI0000749 [92 bases, A87C179F] [92 bases, A87C179F] [92 bases, A87C179F] [92 bases, A87C179F] [92 bases, A87C179F] [ [92 bases, A87C179F]	81	G	a	11	19	23	40	0.478	0	0	chr1	+	40754355	40754446	40754435	40754371	40754392	40754413	40754434	3'-A	hsa-mir-30e_81_G_a	hsa-mir-30e MI0000749 [92 bases, A87C179F] [92 bases, A87C179F] [92 bases, A87C179F] [92 bases, A87C179F] [92 bases, A87C179F] [ [92 bases, A87C179F]	81	G	a	35	56	48	77	0.729	0	0	chr1	+	40754355	40754446	40754435	40754371	40754392	40754413	40754434	3'-A	hsa-mir-30e_81_G_a	hsa-mir-30e MI0000749 [92 bases, A87C179F] [92 bases, A87C179F] [92 bases, A87C179F] [92 bases, A87C179F] [92 bases, A87C179F] [ [92 bases, A87C179F]	81	G	a	16	28	27	48	0.593	0	0	chr1	+	40754355	40754446	40754435	40754371	40754392	40754413	40754434	3'-A	hsa-mir-30e_81_G_a	hsa-mir-30e MI0000749 [92 bases, A87C179F] [92 bases, A87C179F] [92 bases, A87C179F] [92 bases, A87C179F] [92 bases, A87C179F] [ [92 bases, A87C179F]	81	G	a	38	57	56	84	0.679	0	0	chr1	+	40754355	40754446	40754435	40754371	40754392	40754413	40754434	3'-A	hsa-mir-30e_81_G_a	hsa-mir-30e MI0000749 [92 bases, A87C179F] [92 bases, A87C179F] [92 bases, A87C179F] [92 bases, A87C179F] [92 bases, A87C179F] [ [92 bases, A87C179F]	81	G	a	40	59	60	88	0.667	0	0	chr1	+	40754355	40754446	40754435	40754371	40754392	40754413	40754434	3'-A	hsa-mir-30e_81_G_a	hsa-mir-30e MI0000749 [92 bases, A87C179F] [92 bases, A87C179F] [92 bases, A87C179F] [92 bases, A87C179F] [92 bases, A87C179F] [ [92 bases, A87C179F]	81	G	a	55	72	67	87	0.821	0	0	chr1	+	40754355	40754446	40754435	40754371	40754392	40754413	40754434	3'-A	hsa-mir-30e_81_G_a	hsa-mir-30e MI0000749 [92 bases, A87C179F] [92 bases, A87C179F] [92 bases, A87C179F] [92 bases, A87C179F] [92 bases, A87C179F] [ [92 bases, A87C179F]	81	G	a	28	39	35	49	0.8	0	0	chr1	+	40754355	40754446	40754435	40754371	40754392	40754413	40754434	3'-A	hsa-mir-30e_81_G_a	hsa-mir-30e MI0000749 [92 bases, A87C179F] [92 bases, A87C179F] [92 bases, A87C179F] [92 bases, A87C179F] [92 bases, A87C179F] [ [92 bases, A87C179F]	81	G	a	33	42	50	64	0.66	0	0	chr1	+	40754355	40754446	40754435	40754371	40754392	40754413	40754434	3'-A	hsa-mir-30e_81_G_a	hsa-mir-30e MI0000749 [92 bases, A87C179F] [92 bases, A87C179F] [92 bases, A87C179F] [92 bases, A87C179F] [92 bases, A87C179F] [ [92 bases, A87C179F]	81	G	a	25	30	45	55	0.556	0	0	chr1	+	40754355	40754446	40754435	40754371	40754392	40754413	40754434	3'-A	hsa-mir-30e_81_G_a	hsa-mir-30e MI0000749 [92 bases, A87C179F] [92 bases, A87C179F] [92 bases, A87C179F] [92 bases, A87C179F] [92 bases, A87C179F] [ [92 bases, A87C179F]	81	G	a	17	24	31	45	0.548	0	0	chr1	+	40754355	40754446	40754435	40754371	40754392	40754413	40754434	3'-A	hsa-mir-30e_81_G_a	hsa-mir-30e MI0000749 [92 bases, A87C179F] [92 bases, A87C179F] [92 bases, A87C179F] [92 bases, A87C179F] [92 bases, A87C179F] [ [92 bases, A87C179F]	81	G	a	16	24	23	34	0.696	0	0	chr1	+	40754355	40754446	40754435	40754371	40754392	40754413	40754434	3'-A	hsa-mir-30e_81_G_a	hsa-mir-30e MI0000749 [92 bases, A87C179F] [92 bases, A87C179F] [92 bases, A87C179F] [92 bases, A87C179F] [92 bases, A87C179F] [ [92 bases, A87C179F]	81	G	a	17	23	29	39	0.586	0	0	chr1	+	40754355	40754446	40754435	40754371	40754392	40754413	40754434	3'-A	hsa-mir-30e_81_G_a	hsa-mir-30e MI0000749 [92 bases, A87C179F] [92 bases, A87C179F] [92 bases, A87C179F] [92 bases, A87C179F] [92 bases, A87C179F] [ [92 bases, A87C179F]	81	G	a	17	26	26	40	0.654	0	0	chr1	+	40754355	40754446	40754435	40754371	40754392	40754413	40754434	3'-A	hsa-mir-30e_81_G_a	hsa-mir-30e MI0000749 [92 bases, A87C179F] [92 bases, A87C179F] [92 bases, A87C179F] [92 bases, A87C179F] [92 bases, A87C179F] [ [92 bases, A87C179F]	81	G	a	23	30	44	57	0.523	0	0	chr1	+	40754355	40754446	40754435	40754371	40754392	40754413	40754434	3'-A	hsa-mir-30e_81_G_a	hsa-mir-30e MI0000749 [92 bases, A87C179F] [92 bases, A87C179F] [92 bases, A87C179F] [92 bases, A87C179F] [92 bases, A87C179F] [ [92 bases, A87C179F]	81	G	a	33	33	58	58	0.569	0	0	chr1	+	40754355	40754446	40754435	40754371	40754392	40754413	40754434	3'-A	hsa-mir-30e_81_G_a	hsa-mir-30e MI0000749 [92 bases, A87C179F] [92 bases, A87C179F] [92 bases, A87C179F] [92 bases, A87C179F] [92 bases, A87C179F] [ [92 bases, A87C179F]	81	G	a	14	21	34	51	0.412	0	0	chr1	+	40754355	40754446	40754435	40754371	40754392	40754413	40754434	3'-A	hsa-mir-30e_81_G_a	hsa-mir-30e MI0000749 [92 bases, A87C179F] [92 bases, A87C179F] [92 bases, A87C179F] [92 bases, A87C179F] [92 bases, A87C179F] [ [92 bases, A87C179F]	81	G	a	27	22	44	36	0.614	0	0	chr1	+	40754355	40754446	40754435	40754371	40754392	40754413	40754434	3'-A	hsa-mir-30e_81_G_a	hsa-mir-30e MI0000749 [92 bases, A87C179F] [92 bases, A87C179F] [92 bases, A87C179F] [92 bases, A87C179F] [92 bases, A87C179F] [ [92 bases, A87C179F]	81	G	a	36	36	62	63	0.581	0	0	chr1	+	40754355	40754446	40754435	40754371	40754392	40754413	40754434	3'-A	hsa-mir-30e_81_G_a	hsa-mir-30e MI0000749 [92 bases, A87C179F] [92 bases, A87C179F] [92 bases, A87C179F] [92 bases, A87C179F] [92 bases, A87C179F] [ [92 bases, A87C179F]	81	G	a	81	56	130	89	0.623	0	0	chr1	+	40754355	40754446	40754435	40754371	40754392	40754413	40754434	3'-A	hsa-mir-30e_81_G_a	hsa-mir-30e MI0000749 [92 bases, A87C179F] [92 bases, A87C179F] [92 bases, A87C179F] [92 bases, A87C179F] [92 bases, A87C179F] [ [92 bases, A87C179F]	81	G	a	109	72	153	101	0.712	0	0	chr1	+	40754355	40754446	40754435	40754371	40754392	40754413	40754434	3'-A	hsa-mir-30e_81_G_a	hsa-mir-30e MI0000749 [92 bases, A87C179F] [92 bases, A87C179F] [92 bases, A87C179F] [92 bases, A87C179F] [92 bases, A87C179F] [ [92 bases, A87C179F]	81	G	a	37	37	61	62	0.607	0	0	chr1	+	40754355	40754446	40754435	40754371	40754392	40754413	40754434	3'-A	hsa-mir-30e_81_G_a	hsa-mir-30e MI0000749 [92 bases, A87C179F] [92 bases, A87C179F] [92 bases, A87C179F] [92 bases, A87C179F] [92 bases, A87C179F] [ [92 bases, A87C179F]	81	G	a	127	103	192	156	0.661	0	0	chr1	+	40754355	40754446	40754435	40754371	40754392	40754413	40754434	3'-A	hsa-mir-30e_81_G_a	hsa-mir-30e MI0000749 [92 bases, A87C179F] [92 bases, A87C179F] [92 bases, A87C179F] [92 bases, A87C179F] [92 bases, A87C179F] [ [92 bases, A87C179F]	81	G	a	46	26	69	39	0.667	0	0	chr1	+	40754355	40754446	40754435	40754371	40754392	40754413	40754434	3'-A	hsa-mir-30e_81_G_a	hsa-mir-30e MI0000749 [92 bases, A87C179F] [92 bases, A87C179F] [92 bases, A87C179F] [92 bases, A87C179F] [92 bases, A87C179F] [ [92 bases, A87C179F]	81	G	a	20	20	33	34	0.606	0	0	chr1	+	40754355	40754446	40754435	40754371	40754392	40754413	40754434	3'-A	hsa-mir-30e_81_G_a	hsa-mir-30e MI0000749 [92 bases, A87C179F] [92 bases, A87C179F] [92 bases, A87C179F] [92 bases, A87C179F] [92 bases, A87C179F] [ [92 bases, A87C179F]	81	G	a	54	40	74	55	0.73	0	0	chr1	+	40754355	40754446	40754435	40754371	40754392	40754413	40754434	3'-A	hsa-mir-30e_81_G_a	hsa-mir-30e MI0000749 [92 bases, A87C179F] [92 bases, A87C179F] [92 bases, A87C179F] [92 bases, A87C179F] [92 bases, A87C179F] [ [92 bases, A87C179F]	81	G	a	40	36	63	58	0.635	0	0	chr1	+	40754355	40754446	40754435	40754371	40754392	40754413	40754434	3'-A	hsa-mir-30e_81_G_a	hsa-mir-30e MI0000749 [92 bases, A87C179F] [92 bases, A87C179F] [92 bases, A87C179F] [92 bases, A87C179F] [92 bases, A87C179F] [ [92 bases, A87C179F]	81	G	a	30	24	57	45	0.526	0	0	chr1	+	40754355	40754446	40754435	40754371	40754392	40754413	40754434	3'-A	hsa-mir-30e_81_G_a	hsa-mir-30e MI0000749 [92 bases, A87C179F] [92 bases, A87C179F] [92 bases, A87C179F] [92 bases, A87C179F] [92 bases, A87C179F] [ [92 bases, A87C179F]	81	G	a	37	37	72	73	0.514	0	0	chr1	+	40754355	40754446	40754435	40754371	40754392	40754413	40754434	3'-A	hsa-mir-30e_81_G_a	hsa-mir-30e MI0000749 [92 bases, A87C179F] [92 bases, A87C179F] [92 bases, A87C179F] [92 bases, A87C179F] [92 bases, A87C179F] [ [92 bases, A87C179F]	81	G	a	69	54	111	87	0.622	0	0	chr1	+	40754355	40754446	40754435	40754371	40754392	40754413	40754434	3'-A	hsa-mir-30e_81_G_a	hsa-mir-30e MI0000749 [92 bases, A87C179F] [92 bases, A87C179F] [92 bases, A87C179F] [92 bases, A87C179F] [92 bases, A87C179F] [ [92 bases, A87C179F]	81	G	a	44	34	61	48	0.721	0	0	chr1	+	40754355	40754446	40754435	40754371	40754392	40754413	40754434	3'-A	hsa-mir-30e_81_G_a	hsa-mir-30e MI0000749 [92 bases, A87C179F] [92 bases, A87C179F] [92 bases, A87C179F] [92 bases, A87C179F] [92 bases, A87C179F] [ [92 bases, A87C179F]	81	G	a	16	21	26	35	0.615	0	0	chr1	+	40754355	40754446	40754435	40754371	40754392	40754413	40754434	3'-A	hsa-mir-30e_81_G_a	hsa-mir-30e MI0000749 [92 bases, A87C179F] [92 bases, A87C179F] [92 bases, A87C179F] [92 bases, A87C179F] [92 bases, A87C179F] [ [92 bases, A87C179F]	81	G	a	73	52	114	82	0.64	0	0	chr1	+	40754355	40754446	40754435	40754371	40754392	40754413	40754434	3'-A	hsa-mir-30e_81_G_a	hsa-mir-30e MI0000749 [92 bases, A87C179F] [92 bases, A87C179F] [92 bases, A87C179F] [92 bases, A87C179F] [92 bases, A87C179F] [ [92 bases, A87C179F]	81	G	a	107	62	169	99	0.633	0	0	chr1	+	40754355	40754446	40754435	40754371	40754392	40754413	40754434	3'-A	hsa-mir-30e_81_G_a	hsa-mir-30e MI0000749 [92 bases, A87C179F] [92 bases, A87C179F] [92 bases, A87C179F] [92 bases, A87C179F] [92 bases, A87C179F] [ [92 bases, A87C179F]	81	G	a	54	55	84	86	0.643	0	0	chr1	+	40754355	40754446	40754435	40754371	40754392	40754413	40754434	3'-A	hsa-mir-30e_81_G_a	hsa-mir-30e MI0000749 [92 bases, A87C179F] [92 bases, A87C179F] [92 bases, A87C179F] [92 bases, A87C179F] [92 bases, A87C179F] [ [92 bases, A87C179F]	81	G	a	62	19	121	38	0.512	0	0	chr1	+	40754355	40754446	40754435	40754371	40754392	40754413	40754434	3'-A	hsa-mir-30e_81_G_a	hsa-mir-30e MI0000749 [92 bases, A87C179F] [92 bases, A87C179F] [92 bases, A87C179F] [92 bases, A87C179F] [92 bases, A87C179F] [ [92 bases, A87C179F]	81	G	a	73	45	119	74	0.613	0	0	chr1	+	40754355	40754446	40754435	40754371	40754392	40754413	40754434	3'-A	hsa-mir-30e_81_G_a	hsa-mir-30e MI0000749 [92 bases, A87C179F] [92 bases, A87C179F] [92 bases, A87C179F] [92 bases, A87C179F] [92 bases, A87C179F] [ [92 bases, A87C179F]	81	G	a	523	55	777	82	0.673	0	0	chr1	+	40754355	40754446	40754435	40754371	40754392	40754413	40754434	3'-A	hsa-mir-30e_81_G_a	hsa-mir-30e MI0000749 [92 bases, A87C179F] [92 bases, A87C179F] [92 bases, A87C179F] [92 bases, A87C179F] [92 bases, A87C179F] [ [92 bases, A87C179F]	81	G	a	35	11	51	16	0.686	0	0	chr1	+	40754355	40754446	40754435	40754371	40754392	40754413	40754434	3'-A	hsa-mir-30e_81_G_a	hsa-mir-30e MI0000749 [92 bases, A87C179F] [92 bases, A87C179F] [92 bases, A87C179F] [92 bases, A87C179F] [92 bases, A87C179F] [ [92 bases, A87C179F]	81	G	a	45	32	65	47	0.692	0	0	chr1	+	40754355	40754446	40754435	40754371	40754392	40754413	40754434	3'-A	hsa-mir-30e_81_G_a	hsa-mir-30e MI0000749 [92 bases, A87C179F] [92 bases, A87C179F] [92 bases, A87C179F] [92 bases, A87C179F] [92 bases, A87C179F] [ [92 bases, A87C179F]	81	G	a	20	31	32	50	0.625	0	0	chr1	+	40754355	40754446	40754435	40754371	40754392	40754413	40754434	3'-A	hsa-mir-30e_81_G_a	hsa-mir-30e MI0000749 [92 bases, A87C179F] [92 bases, A87C179F] [92 bases, A87C179F] [92 bases, A87C179F] [92 bases, A87C179F] [ [92 bases, A87C179F]	81	G	a	27	28	39	41	0.692	0	0	chr1	+	40754355	40754446	40754435	40754371	40754392	40754413	40754434	3'-A	hsa-mir-30e_81_G_a	hsa-mir-30e MI0000749 [92 bases, A87C179F] [92 bases, A87C179F] [92 bases, A87C179F] [92 bases, A87C179F] [92 bases, A87C179F] [ [92 bases, A87C179F]	81	G	a	67	41	96	59	0.698	0	0	chr1	+	40754355	40754446	40754435	40754371	40754392	40754413	40754434	3'-A	hsa-mir-30e_81_G_a	hsa-mir-30e MI0000749 [92 bases, A87C179F] [92 bases, A87C179F] [92 bases, A87C179F] [92 bases, A87C179F] [92 bases, A87C179F] [ [92 bases, A87C179F]	81	G	a	22	22	42	43	0.524	0	0	chr1	+	40754355	40754446	40754435	40754371	40754392	40754413	40754434	3'-A	hsa-mir-30e_81_G_a	hsa-mir-30e MI0000749 [92 bases, A87C179F] [92 bases, A87C179F] [92 bases, A87C179F] [92 bases, A87C179F] [92 bases, A87C179F] [ [92 bases, A87C179F]	81	G	a	59	49	81	68	0.728	0	0	chr1	+	40754355	40754446	40754435	40754371	40754392	40754413	40754434	3'-A	hsa-mir-30e_81_G_a	hsa-mir-30e MI0000749 [92 bases, A87C179F] [92 bases, A87C179F] [92 bases, A87C179F] [92 bases, A87C179F] [92 bases, A87C179F] [ [92 bases, A87C179F]	81	G	a	36	33	53	49	0.679	0	0	chr1	+	40754355	40754446	40754435	40754371	40754392	40754413	40754434	3'-A	hsa-mir-30e_81_G_a	hsa-mir-30e MI0000749 [92 bases, A87C179F] [92 bases, A87C179F] [92 bases, A87C179F] [92 bases, A87C179F] [92 bases, A87C179F] [ [92 bases, A87C179F]	81	G	a	66	53	88	70	0.75	0	0	chr1	+	40754355	40754446	40754435	40754371	40754392	40754413	40754434	3'-A	hsa-mir-30e_81_G_a	hsa-mir-30e MI0000749 [92 bases, A87C179F] [92 bases, A87C179F] [92 bases, A87C179F] [92 bases, A87C179F] [92 bases, A87C179F] [ [92 bases, A87C179F]	81	G	a	83	67	111	89	0.748	0	0	chr1	+	40754355	40754446	40754435	40754371	40754392	40754413	40754434	3'-A	hsa-mir-30e_81_G_a	hsa-mir-30e MI0000749 [92 bases, A87C179F] [92 bases, A87C179F] [92 bases, A87C179F] [92 bases, A87C179F] [92 bases, A87C179F] [ [92 bases, A87C179F]	81	G	a	69	56	92	75	0.75	0	0	chr1	+	40754355	40754446	40754435	40754371	40754392	40754413	40754434	3'-A	hsa-mir-30e_81_G_a	hsa-mir-30e MI0000749 [92 bases, A87C179F] [92 bases, A87C179F] [92 bases, A87C179F] [92 bases, A87C179F] [92 bases, A87C179F] [ [92 bases, A87C179F]	81	G	a	38	30	54	42	0.704	0	0	chr1	+	40754355	40754446	40754435	40754371	40754392	40754413	40754434	3'-A	hsa-mir-30e_81_G_a	hsa-mir-30e MI0000749 [92 bases, A87C179F] [92 bases, A87C179F] [92 bases, A87C179F] [92 bases, A87C179F] [92 bases, A87C179F] [ [92 bases, A87C179F]	81	G	a	54	44	81	66	0.667	0	0	chr1	+	40754355	40754446	40754435	40754371	40754392	40754413	40754434	3'-A	hsa-mir-30e_81_G_a	hsa-mir-30e MI0000749 [92 bases, A87C179F] [92 bases, A87C179F] [92 bases, A87C179F] [92 bases, A87C179F] [92 bases, A87C179F] [ [92 bases, A87C179F]	81	G	a	40	54	67	91	0.597	0	0	chr1	+	40754355	40754446	40754435	40754371	40754392	40754413	40754434	3'-A	hsa-mir-30e_81_G_a	hsa-mir-30e MI0000749 [92 bases, A87C179F] [92 bases, A87C179F] [92 bases, A87C179F] [92 bases, A87C179F] [92 bases, A87C179F] [ [92 bases, A87C179F]	81	G	a	39	54	61	84	0.639	0	0	chr1	+	40754355	40754446	40754435	40754371	40754392	40754413	40754434	3'-A	hsa-mir-30e_81_G_a	hsa-mir-30e MI0000749 [92 bases, A87C179F] [92 bases, A87C179F] [92 bases, A87C179F] [92 bases, A87C179F] [92 bases, A87C179F] [ [92 bases, A87C179F]	81	G	a	28	46	36	59	0.778	0	0	chr1	+	40754355	40754446	40754435	40754371	40754392	40754413	40754434	3'-A	hsa-mir-30e_81_G_a	hsa-mir-30e MI0000749 [92 bases, A87C179F] [92 bases, A87C179F] [92 bases, A87C179F] [92 bases, A87C179F] [92 bases, A87C179F] [ [92 bases, A87C179F]	81	G	a	57	78	73	101	0.781	0	0	chr1	+	40754355	40754446	40754435	40754371	40754392	40754413	40754434	3'-A	hsa-mir-30e_81_G_a	hsa-mir-30e MI0000749 [92 bases, A87C179F] [92 bases, A87C179F] [92 bases, A87C179F] [92 bases, A87C179F] [92 bases, A87C179F] [ [92 bases, A87C179F]	81	G	a	34	51	50	75	0.68	0	0	chr1	+	40754355	40754446	40754435	40754371	40754392	40754413	40754434	3'-A	hsa-mir-30e_81_G_a	hsa-mir-30e MI0000749 [92 bases, A87C179F] [92 bases, A87C179F] [92 bases, A87C179F] [92 bases, A87C179F] [92 bases, A87C179F] [ [92 bases, A87C179F]	81	G	a	32	47	50	74	0.64	0	0	chr1	+	40754355	40754446	40754435	40754371	40754392	40754413	40754434	3'-A	hsa-mir-30e_81_G_a	hsa-mir-30e MI0000749 [92 bases, A87C179F] [92 bases, A87C179F] [92 bases, A87C179F] [92 bases, A87C179F] [92 bases, A87C179F] [ [92 bases, A87C179F]	81	G	a	71	93	97	128	0.732	0	0	chr1	+	40754355	40754446	40754435	40754371	40754392	40754413	40754434	3'-A	hsa-mir-30e_81_G_a	hsa-mir-30e MI0000749 [92 bases, A87C179F] [92 bases, A87C179F]	81	G	a	74	16	104	23	0.712	0	0	chr1	+	40754355	40754446	40754435	40754371	40754392	40754413	40754434	3'-A	hsa-mir-30e_81_G_a	hsa-mir-30e MI0000749 [92 bases, A87C179F] [92 bases, A87C179F] [92 bases, A87C179F]	81	G	a	53	13	79	19	0.671	0	0	chr1	+	40754355	40754446	40754435	40754371	40754392	40754413	40754434	3'-A	hsa-mir-30e_81_G_a	hsa-mir-30e MI0000749 [92 bases, A87C179F] [92 bases, A87C179F]	81	G	a	35	23	55	36	0.636	0	0	chr1	+	40754355	40754446	40754435	40754371	40754392	40754413	40754434	3'-A	hsa-mir-30e_81_G_a	hsa-mir-30e MI0000749 [92 bases, A87C179F] [92 bases, A87C179F] [92 bases, A87C179F]	81	G	a	203	44	300	66	0.677	0	0	chr1	+	40754355	40754446	40754435	40754371	40754392	40754413	40754434	3'-A	hsa-mir-30e_81_G_a	hsa-mir-30e MI0000749 [92 bases, A87C179F] [92 bases, A87C179F] [92 bases, A87C179F]	81	G	a	245	50	367	75	0.668	0	0	chr1	+	40754355	40754446	40754435	40754371	40754392	40754413	40754434	3'-A	hsa-mir-30e_81_G_a	hsa-mir-30e MI0000749 [92 bases, A87C179F] [92 bases, A87C179F] [92 bases, A87C179F]	81	G	a	45	17	73	28	0.616	0	0	chr1	+	40754355	40754446	40754435	40754371	40754392	40754413	40754434	3'-A	hsa-mir-30e_81_G_a	hsa-mir-30e MI0000749 [92 bases, A87C179F] [92 bases, A87C179F] [92 bases, A87C179F]	81	G	a	59	11	89	17	0.663	0	0	chr1	+	40754355	40754446	40754435	40754371	40754392	40754413	40754434	3'-A	hsa-mir-30e_81_G_a	hsa-mir-30e MI0000749 [92 bases, A87C179F] [92 bases, A87C179F] [92 bases, A87C179F]	81	G	a	160	27	242	41	0.661	0	0	chr1	+	40754355	40754446	40754435	40754371	40754392	40754413	40754434	3'-A	hsa-mir-30e_81_G_a	hsa-mir-30e MI0000749 [92 bases, A87C179F] [92 bases, A87C179F]	81	G	a	19	11	28	16	0.679	0	0	chr1	+	40754355	40754446	40754435	40754371	40754392	40754413	40754434	3'-A	hsa-mir-30e_81_G_a	hsa-mir-30e MI0000749 [92 bases, A87C179F] [92 bases, A87C179F] [92 bases, A87C179F]	81	G	a	122	19	176	28	0.693	0	0	chr1	+	40754355	40754446	40754435	40754371	40754392	40754413	40754434	3'-A	hsa-mir-30e_81_G_a	hsa-mir-30e MI0000749 [92 bases, A87C179F] [92 bases, A87C179F] [92 bases, A87C179F]	81	G	a	177	28	298	48	0.594	0	0	chr1	+	40754355	40754446	40754435	40754371	40754392	40754413	40754434	3'-A	hsa-mir-30e_81_G_a	hsa-mir-30e MI0000749 [92 bases, A87C179F] [92 bases, A87C179F] [92 bases, A87C179F]	81	G	a	85	30	119	42	0.714	0	0	chr1	+	40754355	40754446	40754435	40754371	40754392	40754413	40754434	3'-A	hsa-mir-30e_81_G_a	hsa-mir-30e MI0000749 [92 bases, A87C179F] [92 bases, A87C179F] [92 bases, A87C179F] [92 bases, A87C179F] [92 bases, A87C179F] [ [92 bases, A87C179F]	81	G	a	0	0	0	0	0	1	1	chr1	+	40754355	40754446	40754435	40754371	40754392	40754413	40754434	3'-A	hsa-mir-30e_81_G_a	hsa-mir-30e MI0000749 [92 bases, A87C179F] [92 bases, A87C179F] [92 bases, A87C179F] [92 bases, A87C179F] [92 bases, A87C179F] [ [92 bases, A87C179F]	81	G	a	0	0	0	0	0	1	1	chr1	+	40754355	40754446	40754435	40754371	40754392	40754413	40754434	3'-A	hsa-mir-30e_81_G_a	hsa-mir-30e MI0000749 [92 bases, A87C179F] [92 bases, A87C179F] [92 bases, A87C179F] [92 bases, A87C179F] [92 bases, A87C179F] [ [92 bases, A87C179F]	81	G	a	1	11	1	11	1	0	0	chr1	+	40754355	40754446	40754435	40754371	40754392	40754413	40754434	3'-A	hsa-mir-30e_81_G_a	hsa-mir-30e MI0000749 [92 bases, A87C179F] [92 bases, A87C179F] [92 bases, A87C179F] [92 bases, A87C179F] [92 bases, A87C179F] [ [92 bases, A87C179F]	81	G	a	3	5	7	13	0.429	5.45e-11	7.67e-10	chr1	+	40754355	40754446	40754435	40754371	40754392	40754413	40754434	3'-A	hsa-mir-30e_81_G_a	hsa-mir-30e MI0000749 [92 bases, A87C179F] [92 bases, A87C179F] [92 bases, A87C179F] [92 bases, A87C179F] [92 bases, A87C179F] [ [92 bases, A87C179F]	81	G	a	0	0	0	0	0	1	1	chr1	+	40754355	40754446	40754435	40754371	40754392	40754413	40754434	3'-A	hsa-mir-30e_81_G_a	hsa-mir-30e MI0000749 [92 bases, A87C179F] [92 bases, A87C179F] [92 bases, A87C179F]	81	G	a	1	1	2	3	0.5	0.000153	0.00123	chr1	+	40754355	40754446	40754435	40754371	40754392	40754413	40754434	3'-A	hsa-mir-30e_81_G_a	hsa-mir-30e MI0000749 [92 bases, A87C179F] [92 bases, A87C179F] [92 bases, A87C179F] [92 bases, A87C179F] [92 bases, A87C179F] [ [92 bases, A87C179F]	81	G	a	0	0	0	0	0	1	1	chr1	+	40754355	40754446	40754435	40754371	40754392	40754413	40754434	3'-A	hsa-mir-30e_81_G_a	hsa-mir-30e MI0000749 [92 bases, A87C179F] [92 bases, A87C179F] [92 bases, A87C179F] [92 bases, A87C179F] [92 bases, A87C179F] [ [92 bases, A87C179F]	81	G	a	66	24	120	43	0.55	0	0	chr1	+	40754355	40754446	40754435	40754371	40754392	40754413	40754434	3'-A	hsa-mir-30e_81_G_a	hsa-mir-30e MI0000749 [92 bases, A87C179F] [92 bases, A87C179F] [92 bases, A87C179F] [92 bases, A87C179F] [92 bases, A87C179F] [ [92 bases, A87C179F]	81	G	a	129	66	196	101	0.658	0	0	chr1	+	40754355	40754446	40754435	40754371	40754392	40754413	40754434	3'-A	hsa-mir-30e_81_G_a	hsa-mir-30e MI0000749 [92 bases, A87C179F] [92 bases, A87C179F] [92 bases, A87C179F] [92 bases, A87C179F] [92 bases, A87C179F] [ [92 bases, A87C179F]	81	G	a	39	69	49	87	0.796	0	0	chr1	+	40754355	40754446	40754435	40754371	40754392	40754413	40754434	3'-A	hsa-mir-30e_81_G_a	hsa-mir-30e MI0000749 [92 bases, A87C179F] [92 bases, A87C179F] [92 bases, A87C179F] [92 bases, A87C179F] [92 bases, A87C179F] [ [92 bases, A87C179F]	81	G	a	54	122	62	141	0.871	0	0	chr1	+	40754355	40754446	40754435	40754371	40754392	40754413	40754434	3'-A	hsa-mir-30e_81_G_a	hsa-mir-30e MI0000749 [92 bases, A87C179F] [92 bases, A87C179F] [92 bases, A87C179F] [92 bases, A87C179F] [92 bases, A87C179F] [ [92 bases, A87C179F]	81	G	a	93	143	110	169	0.845	0	0	chr1	+	40754355	40754446	40754435	40754371	40754392	40754413	40754434	3'-A	hsa-mir-30e_81_G_a	hsa-mir-30e MI0000749 [92 bases, A87C179F] [92 bases, A87C179F] [92 bases, A87C179F] [92 bases, A87C179F] [92 bases, A87C179F] [ [92 bases, A87C179F]	81	G	a	80	148	99	184	0.808	0	0	chr1	+	40754355	40754446	40754435	40754371	40754392	40754413	40754434	3'-A	hsa-mir-30e_81_G_a	hsa-mir-30e MI0000749 [92 bases, A87C179F] [92 bases, A87C179F] [92 bases, A87C179F] [92 bases, A87C179F] [92 bases, A87C179F] [ [92 bases, A87C179F]	81	G	a	65	95	79	116	0.823	0	0	chr1	+	40754355	40754446	40754435	40754371	40754392	40754413	40754434	3'-A	hsa-mir-30e_81_G_a	hsa-mir-30e MI0000749 [92 bases, A87C179F] [92 bases, A87C179F] [92 bases, A87C179F] [92 bases, A87C179F] [92 bases, A87C179F] [ [92 bases, A87C179F]	81	G	a	16	60	19	71	0.842	0	0	chr1	+	40754355	40754446	40754435	40754371	40754392	40754413	40754434	3'-A	hsa-mir-30e_81_G_a	hsa-mir-30e MI0000749 [92 bases, A87C179F] [92 bases, A87C179F] [92 bases, A87C179F] [92 bases, A87C179F] [92 bases, A87C179F] [ [92 bases, A87C179F]	81	G	a	147	63	178	76	0.826	0	0	chr1	+	40754355	40754446	40754435	40754371	40754392	40754413	40754434	3'-A	hsa-mir-30e_81_G_a	hsa-mir-30e MI0000749 [92 bases, A87C179F] [92 bases, A87C179F] [92 bases, A87C179F] [92 bases, A87C179F] [92 bases, A87C179F] [ [92 bases, A87C179F]	81	G	a	107	51	194	93	0.552	0	0	chr1	+	40754355	40754446	40754435	40754371	40754392	40754413	40754434	3'-A	hsa-mir-30e_81_G_a	hsa-mir-30e MI0000749 [92 bases, A87C179F] [92 bases, A87C179F] [92 bases, A87C179F] [92 bases, A87C179F] [92 bases, A87C179F] [ [92 bases, A87C179F]	81	G	a	189	208	205	225	0.922	0	0	chr1	+	40754355	40754446	40754435	40754371	40754392	40754413	40754434	3'-A	hsa-mir-30e_81_G_a	hsa-mir-30e MI0000749 [92 bases, A87C179F] [92 bases, A87C179F] [92 bases, A87C179F] [92 bases, A87C179F] [92 bases, A87C179F] [ [92 bases, A87C179F]	81	G	a	86	96	104	117	0.827	0	0	chr1	+	40754355	40754446	40754435	40754371	40754392	40754413	40754434	3'-A	hsa-mir-30e_81_G_a	hsa-mir-30e MI0000749 [92 bases, A87C179F] [92 bases, A87C179F] [92 bases, A87C179F] [92 bases, A87C179F] [92 bases, A87C179F] [ [92 bases, A87C179F]	81	G	a	75	133	89	158	0.843	0	0	chr1	+	40754355	40754446	40754435	40754371	40754392	40754413	40754434	3'-A	hsa-mir-30e_81_G_a	hsa-mir-30e MI0000749 [92 bases, A87C179F] [92 bases, A87C179F] [92 bases, A87C179F] [92 bases, A87C179F] [92 bases, A87C179F] [ [92 bases, A87C179F]	81	G	a	22	30	30	41	0.733	0	0	chr1	+	40754355	40754446	40754435	40754371	40754392	40754413	40754434	3'-A	hsa-mir-30e_81_G_a	hsa-mir-30e MI0000749 [92 bases, A87C179F] [92 bases, A87C179F] [92 bases, A87C179F] [92 bases, A87C179F] [92 bases, A87C179F] [ [92 bases, A87C179F]	81	G	a	147	152	169	174	0.87	0	0	chr1	+	40754355	40754446	40754435	40754371	40754392	40754413	40754434	3'-A	hsa-mir-30e_81_G_a	hsa-mir-30e MI0000749 [92 bases, A87C179F] [92 bases, A87C179F] [92 bases, A87C179F] [92 bases, A87C179F] [92 bases, A87C179F] [ [92 bases, A87C179F]	81	G	a	171	240	192	269	0.891	0	0	chr1	+	40754355	40754446	40754435	40754371	40754392	40754413	40754434	3'-A	hsa-mir-30e_81_G_a	hsa-mir-30e MI0000749 [92 bases, A87C179F] [92 bases, A87C179F] [92 bases, A87C179F] [92 bases, A87C179F] [92 bases, A87C179F] [ [92 bases, A87C179F]	81	G	a	264	266	290	292	0.91	0	0	chr1	+	40754355	40754446	40754435	40754371	40754392	40754413	40754434	3'-A	hsa-mir-30e_81_G_a	hsa-mir-30e MI0000749 [92 bases, A87C179F] [92 bases, A87C179F] [92 bases, A87C179F] [92 bases, A87C179F] [92 bases, A87C179F] [ [92 bases, A87C179F]	81	G	a	98	102	112	117	0.875	0	0	chr1	+	40754355	40754446	40754435	40754371	40754392	40754413	40754434	3'-A	hsa-mir-30e_81_G_a	hsa-mir-30e MI0000749 [92 bases, A87C179F] [92 bases, A87C179F] [92 bases, A87C179F] [92 bases, A87C179F] [92 bases, A87C179F] [ [92 bases, A87C179F]	81	G	a	246	292	264	314	0.932	0	0	chr1	+	40754355	40754446	40754435	40754371	40754392	40754413	40754434	3'-A	3'-A	3'-A	not specified	not specified	not specified	not specified	ERR1039456	292	0.932	0	not	not	0.00384774	0.0266182
hsa-mir-3200_76_C_a	hsa-mir-3200 MI0014249 [85 bases, B7644D48] [85 bases, B7644D48] [85 bases, B7644D48] [85 bases, B7644D48] [85 bases, B7644D48] [85 bases, B7644D48]	76	C	a	67	93	514	720	0.13	0	0	chr22	+	30731557	30731641	30731632	30731569	30731590	30731610	30731631	3'-A	hsa-mir-3200_76_C_a	hsa-mir-3200 MI0014249 [85 bases, B7644D48] [85 bases, B7644D48] [85 bases, B7644D48] [85 bases, B7644D48] [85 bases, B7644D48] [85 bases, B7644D48]	76	C	a	70	82	537	634	0.13	0	0	chr22	+	30731557	30731641	30731632	30731569	30731590	30731610	30731631	3'-A	hsa-mir-3200_76_C_a	hsa-mir-3200 MI0014249 [85 bases, B7644D48] [85 bases, B7644D48] [85 bases, B7644D48] [85 bases, B7644D48] [85 bases, B7644D48] [85 bases, B7644D48]	76	C	a	100	123	695	858	0.144	0	0	chr22	+	30731557	30731641	30731632	30731569	30731590	30731610	30731631	3'-A	hsa-mir-3200_76_C_a	hsa-mir-3200 MI0014249 [85 bases, B7644D48] [85 bases, B7644D48] [85 bases, B7644D48] [85 bases, B7644D48] [85 bases, B7644D48] [85 bases, B7644D48]	76	C	a	90	145	616	993	0.146	0	0	chr22	+	30731557	30731641	30731632	30731569	30731590	30731610	30731631	3'-A	hsa-mir-3200_76_C_a	hsa-mir-3200 MI0014249 [85 bases, B7644D48] [85 bases, B7644D48] [85 bases, B7644D48] [85 bases, B7644D48] [85 bases, B7644D48] [85 bases, B7644D48]	76	C	a	63	102	527	861	0.12	0	0	chr22	+	30731557	30731641	30731632	30731569	30731590	30731610	30731631	3'-A	hsa-mir-3200_76_C_a	hsa-mir-3200 MI0014249 [85 bases, B7644D48] [85 bases, B7644D48] [85 bases, B7644D48] [85 bases, B7644D48] [85 bases, B7644D48] [85 bases, B7644D48]	76	C	a	74	84	564	642	0.131	0	0	chr22	+	30731557	30731641	30731632	30731569	30731590	30731610	30731631	3'-A	hsa-mir-3200_76_C_a	hsa-mir-3200 MI0014249 [85 bases, B7644D48] [85 bases, B7644D48] [85 bases, B7644D48] [85 bases, B7644D48] [85 bases, B7644D48] [85 bases, B7644D48]	76	C	a	80	108	686	933	0.117	0	0	chr22	+	30731557	30731641	30731632	30731569	30731590	30731610	30731631	3'-A	hsa-mir-3200_76_C_a	hsa-mir-3200 MI0014249 [85 bases, B7644D48] [85 bases, B7644D48] [85 bases, B7644D48] [85 bases, B7644D48] [85 bases, B7644D48] [85 bases, B7644D48]	76	C	a	94	107	619	710	0.152	0	0	chr22	+	30731557	30731641	30731632	30731569	30731590	30731610	30731631	3'-A	hsa-mir-3200_76_C_a	hsa-mir-3200 MI0014249 [85 bases, B7644D48] [85 bases, B7644D48] [85 bases, B7644D48] [85 bases, B7644D48] [85 bases, B7644D48] [85 bases, B7644D48]	76	C	a	54	83	501	775	0.108	7.64e-14	1.27e-12	chr22	+	30731557	30731641	30731632	30731569	30731590	30731610	30731631	3'-A	hsa-mir-3200_76_C_a	hsa-mir-3200 MI0014249 [85 bases, B7644D48] [85 bases, B7644D48] [85 bases, B7644D48] [85 bases, B7644D48] [85 bases, B7644D48] [85 bases, B7644D48]	76	C	a	91	117	741	959	0.123	0	0	chr22	+	30731557	30731641	30731632	30731569	30731590	30731610	30731631	3'-A	hsa-mir-3200_76_C_a	hsa-mir-3200 MI0014249 [85 bases, B7644D48] [85 bases, B7644D48] [85 bases, B7644D48] [85 bases, B7644D48] [85 bases, B7644D48] [85 bases, B7644D48]	76	C	a	119	145	833	1021	0.143	0	0	chr22	+	30731557	30731641	30731632	30731569	30731590	30731610	30731631	3'-A	hsa-mir-3200_76_C_a	hsa-mir-3200 MI0014249 [85 bases, B7644D48] [85 bases, B7644D48] [85 bases, B7644D48] [85 bases, B7644D48] [85 bases, B7644D48] [85 bases, B7644D48]	76	C	a	45	59	410	537	0.11	1.02e-10	1.67e-09	chr22	+	30731557	30731641	30731632	30731569	30731590	30731610	30731631	3'-A	hsa-mir-3200_76_C_a	hsa-mir-3200 MI0014249 [85 bases, B7644D48] [85 bases, B7644D48] [85 bases, B7644D48] [85 bases, B7644D48] [85 bases, B7644D48] [85 bases, B7644D48]	76	C	a	63	77	427	526	0.148	0	0	chr22	+	30731557	30731641	30731632	30731569	30731590	30731610	30731631	3'-A	hsa-mir-3200_76_C_a	hsa-mir-3200 MI0014249 [85 bases, B7644D48] [85 bases, B7644D48] [85 bases, B7644D48] [85 bases, B7644D48] [85 bases, B7644D48] [85 bases, B7644D48]	76	C	a	52	57	343	382	0.152	0	0	chr22	+	30731557	30731641	30731632	30731569	30731590	30731610	30731631	3'-A	hsa-mir-3200_76_C_a	hsa-mir-3200 MI0014249 [85 bases, B7644D48] [85 bases, B7644D48] [85 bases, B7644D48] [85 bases, B7644D48] [85 bases, B7644D48] [85 bases, B7644D48]	76	C	a	77	112	578	841	0.133	0	0	chr22	+	30731557	30731641	30731632	30731569	30731590	30731610	30731631	3'-A	hsa-mir-3200_76_C_a	hsa-mir-3200 MI0014249 [85 bases, B7644D48] [85 bases, B7644D48] [85 bases, B7644D48] [85 bases, B7644D48] [85 bases, B7644D48] [85 bases, B7644D48]	76	C	a	54	78	412	596	0.131	0	0	chr22	+	30731557	30731641	30731632	30731569	30731590	30731610	30731631	3'-A	hsa-mir-3200_76_C_a	hsa-mir-3200 MI0014249 [85 bases, B7644D48] [85 bases, B7644D48] [85 bases, B7644D48] [85 bases, B7644D48] [85 bases, B7644D48] [85 bases, B7644D48]	76	C	a	42	48	425	492	0.099	3.3e-07	4.67e-06	chr22	+	30731557	30731641	30731632	30731569	30731590	30731610	30731631	3'-A	hsa-mir-3200_76_C_a	hsa-mir-3200 MI0014249 [85 bases, B7644D48] [85 bases, B7644D48] [85 bases, B7644D48] [85 bases, B7644D48] [85 bases, B7644D48] [85 bases, B7644D48]	76	C	a	85	98	600	693	0.142	0	0	chr22	+	30731557	30731641	30731632	30731569	30731590	30731610	30731631	3'-A	hsa-mir-3200_76_C_a	hsa-mir-3200 MI0014249 [85 bases, B7644D48] [85 bases, B7644D48] [85 bases, B7644D48] [85 bases, B7644D48] [85 bases, B7644D48] [85 bases, B7644D48]	76	C	a	75	99	631	833	0.119	0	0	chr22	+	30731557	30731641	30731632	30731569	30731590	30731610	30731631	3'-A	hsa-mir-3200_76_C_a	hsa-mir-3200 MI0014249 [85 bases, B7644D48] [85 bases, B7644D48] [85 bases, B7644D48] [85 bases, B7644D48] [85 bases, B7644D48] [85 bases, B7644D48]	76	C	a	36	40	322	360	0.112	3.58e-08	5.92e-07	chr22	+	30731557	30731641	30731632	30731569	30731590	30731610	30731631	3'-A	hsa-mir-3200_76_C_a	hsa-mir-3200 MI0014249 [85 bases, B7644D48] [85 bases, B7644D48] [85 bases, B7644D48] [85 bases, B7644D48] [85 bases, B7644D48] [85 bases, B7644D48]	76	C	a	97	129	540	720	0.18	0	0	chr22	+	30731557	30731641	30731632	30731569	30731590	30731610	30731631	3'-A	hsa-mir-3200_76_C_a	hsa-mir-3200 MI0014249 [85 bases, B7644D48] [85 bases, B7644D48] [85 bases, B7644D48] [85 bases, B7644D48] [85 bases, B7644D48] [85 bases, B7644D48]	76	C	a	48	65	587	798	0.082	1.89e-05	0.000196	chr22	+	30731557	30731641	30731632	30731569	30731590	30731610	30731631	3'-A	hsa-mir-3200_76_C_a	hsa-mir-3200 MI0014249 [85 bases, B7644D48] [85 bases, B7644D48] [85 bases, B7644D48] [85 bases, B7644D48] [85 bases, B7644D48] [85 bases, B7644D48]	76	C	a	41	63	282	438	0.145	0	0	chr22	+	30731557	30731641	30731632	30731569	30731590	30731610	30731631	3'-A	hsa-mir-3200_76_C_a	hsa-mir-3200 MI0014249 [85 bases, B7644D48] [85 bases, B7644D48] [85 bases, B7644D48] [85 bases, B7644D48] [85 bases, B7644D48] [85 bases, B7644D48]	76	C	a	51	73	391	564	0.13	0	0	chr22	+	30731557	30731641	30731632	30731569	30731590	30731610	30731631	3'-A	hsa-mir-3200_76_C_a	hsa-mir-3200 MI0014249 [85 bases, B7644D48] [85 bases, B7644D48] [85 bases, B7644D48] [85 bases, B7644D48] [85 bases, B7644D48] [85 bases, B7644D48]	76	C	a	79	81	414	425	0.191	0	0	chr22	+	30731557	30731641	30731632	30731569	30731590	30731610	30731631	3'-A	hsa-mir-3200_76_C_a	hsa-mir-3200 MI0014249 [85 bases, B7644D48] [85 bases, B7644D48] [85 bases, B7644D48] [85 bases, B7644D48] [85 bases, B7644D48] [85 bases, B7644D48]	76	C	a	44	64	358	520	0.123	1.14e-14	2.08e-13	chr22	+	30731557	30731641	30731632	30731569	30731590	30731610	30731631	3'-A	hsa-mir-3200_76_C_a	hsa-mir-3200 MI0014249 [85 bases, B7644D48] [85 bases, B7644D48] [85 bases, B7644D48] [85 bases, B7644D48] [85 bases, B7644D48] [85 bases, B7644D48]	76	C	a	44	55	411	519	0.107	1.23e-09	1.84e-08	chr22	+	30731557	30731641	30731632	30731569	30731590	30731610	30731631	3'-A	hsa-mir-3200_76_C_a	hsa-mir-3200 MI0014249 [85 bases, B7644D48] [85 bases, B7644D48] [85 bases, B7644D48] [85 bases, B7644D48] [85 bases, B7644D48] [85 bases, B7644D48]	76	C	a	35	49	301	425	0.116	1.73e-10	2.66e-09	chr22	+	30731557	30731641	30731632	30731569	30731590	30731610	30731631	3'-A	hsa-mir-3200_76_C_a	hsa-mir-3200 MI0014249 [85 bases, B7644D48] [85 bases, B7644D48] [85 bases, B7644D48] [85 bases, B7644D48] [85 bases, B7644D48] [85 bases, B7644D48]	76	C	a	59	92	398	626	0.148	0	0	chr22	+	30731557	30731641	30731632	30731569	30731590	30731610	30731631	3'-A	hsa-mir-3200_76_C_a	hsa-mir-3200 MI0014249 [85 bases, B7644D48] [85 bases, B7644D48] [85 bases, B7644D48] [85 bases, B7644D48] [85 bases, B7644D48] [85 bases, B7644D48]	76	C	a	41	38	419	398	0.098	5.86e-06	8.06e-05	chr22	+	30731557	30731641	30731632	30731569	30731590	30731610	30731631	3'-A	hsa-mir-3200_76_C_a	hsa-mir-3200 MI0014249 [85 bases, B7644D48] [85 bases, B7644D48] [85 bases, B7644D48] [85 bases, B7644D48] [85 bases, B7644D48] [85 bases, B7644D48]	76	C	a	12	10	153	130	0.078	0.0678	0.467	chr22	+	30731557	30731641	30731632	30731569	30731590	30731610	30731631	3'-A	hsa-mir-3200_76_C_a	hsa-mir-3200 MI0014249 [85 bases, B7644D48] [85 bases, B7644D48] [85 bases, B7644D48] [85 bases, B7644D48] [85 bases, B7644D48] [85 bases, B7644D48]	76	C	a	56	40	551	395	0.102	1.23e-06	1.92e-05	chr22	+	30731557	30731641	30731632	30731569	30731590	30731610	30731631	3'-A	hsa-mir-3200_76_C_a	hsa-mir-3200 MI0014249 [85 bases, B7644D48] [85 bases, B7644D48] [85 bases, B7644D48] [85 bases, B7644D48] [85 bases, B7644D48] [85 bases, B7644D48]	76	C	a	34	29	551	485	0.062	0.118	0.787	chr22	+	30731557	30731641	30731632	30731569	30731590	30731610	30731631	3'-A	hsa-mir-3200_76_C_a	hsa-mir-3200 MI0014249 [85 bases, B7644D48] [85 bases, B7644D48] [85 bases, B7644D48] [85 bases, B7644D48] [85 bases, B7644D48] [85 bases, B7644D48]	76	C	a	17	19	299	343	0.057	0.28	1	chr22	+	30731557	30731641	30731632	30731569	30731590	30731610	30731631	3'-A	hsa-mir-3200_76_C_a	hsa-mir-3200 MI0014249 [85 bases, B7644D48] [85 bases, B7644D48] [85 bases, B7644D48] [85 bases, B7644D48] [85 bases, B7644D48] [85 bases, B7644D48]	76	C	a	24	16	452	313	0.053	0.401	1	chr22	+	30731557	30731641	30731632	30731569	30731590	30731610	30731631	3'-A	hsa-mir-3200_76_C_a	hsa-mir-3200 MI0014249 [85 bases, B7644D48] [85 bases, B7644D48] [85 bases, B7644D48] [85 bases, B7644D48] [85 bases, B7644D48] [85 bases, B7644D48]	76	C	a	46	37	600	489	0.077	0.00339	0.033	chr22	+	30731557	30731641	30731632	30731569	30731590	30731610	30731631	3'-A	hsa-mir-3200_76_C_a	hsa-mir-3200 MI0014249 [85 bases, B7644D48] [85 bases, B7644D48] [85 bases, B7644D48] [85 bases, B7644D48] [85 bases, B7644D48] [85 bases, B7644D48]	76	C	a	0	0	0	0	0	1	1	chr22	+	30731557	30731641	30731632	30731569	30731590	30731610	30731631	3'-A	hsa-mir-3200_76_C_a	hsa-mir-3200 MI0014249 [85 bases, B7644D48] [85 bases, B7644D48] [85 bases, B7644D48] [85 bases, B7644D48] [85 bases, B7644D48] [85 bases, B7644D48]	76	C	a	66	106	760	1220	0.087	1.75e-09	2.58e-08	chr22	+	30731557	30731641	30731632	30731569	30731590	30731610	30731631	3'-A	hsa-mir-3200_76_C_a	hsa-mir-3200 MI0014249 [85 bases, B7644D48] [85 bases, B7644D48] [85 bases, B7644D48] [85 bases, B7644D48] [85 bases, B7644D48] [85 bases, B7644D48]	76	C	a	28	50	347	628	0.081	0.000207	0.00183	chr22	+	30731557	30731641	30731632	30731569	30731590	30731610	30731631	3'-A	hsa-mir-3200_76_C_a	hsa-mir-3200 MI0014249 [85 bases, B7644D48] [85 bases, B7644D48] [85 bases, B7644D48] [85 bases, B7644D48] [85 bases, B7644D48] [85 bases, B7644D48]	76	C	a	44	66	688	1034	0.064	0.0198	0.138	chr22	+	30731557	30731641	30731632	30731569	30731590	30731610	30731631	3'-A	hsa-mir-3200_76_C_a	hsa-mir-3200 MI0014249 [85 bases, B7644D48] [85 bases, B7644D48] [85 bases, B7644D48] [85 bases, B7644D48] [85 bases, B7644D48] [85 bases, B7644D48]	76	C	a	53	78	638	944	0.083	1.55e-06	1.64e-05	chr22	+	30731557	30731641	30731632	30731569	30731590	30731610	30731631	3'-A	hsa-mir-3200_76_C_a	hsa-mir-3200 MI0014249 [85 bases, B7644D48] [85 bases, B7644D48] [85 bases, B7644D48] [85 bases, B7644D48] [85 bases, B7644D48] [85 bases, B7644D48]	76	C	a	35	45	436	570	0.08	0.000452	0.00384	chr22	+	30731557	30731641	30731632	30731569	30731590	30731610	30731631	3'-A	hsa-mir-3200_76_C_a	hsa-mir-3200 MI0014249 [85 bases, B7644D48] [85 bases, B7644D48] [85 bases, B7644D48] [85 bases, B7644D48] [85 bases, B7644D48] [85 bases, B7644D48]	76	C	a	27	38	372	529	0.073	0.00856	0.0682	chr22	+	30731557	30731641	30731632	30731569	30731590	30731610	30731631	3'-A	hsa-mir-3200_76_C_a	hsa-mir-3200 MI0014249 [85 bases, B7644D48] [85 bases, B7644D48] [85 bases, B7644D48] [85 bases, B7644D48] [85 bases, B7644D48] [85 bases, B7644D48]	76	C	a	71	91	715	924	0.099	3.02e-12	5.07e-11	chr22	+	30731557	30731641	30731632	30731569	30731590	30731610	30731631	3'-A	hsa-mir-3200_76_C_a	hsa-mir-3200 MI0014249 [85 bases, B7644D48] [85 bases, B7644D48] [85 bases, B7644D48] [85 bases, B7644D48] [85 bases, B7644D48] [85 bases, B7644D48]	76	C	a	93	113	759	929	0.123	0	0	chr22	+	30731557	30731641	30731632	30731569	30731590	30731610	30731631	3'-A	hsa-mir-3200_76_C_a	hsa-mir-3200 MI0014249 [85 bases, B7644D48] [85 bases, B7644D48] [85 bases, B7644D48] [85 bases, B7644D48] [85 bases, B7644D48] [85 bases, B7644D48]	76	C	a	83	120	614	894	0.135	0	0	chr22	+	30731557	30731641	30731632	30731569	30731590	30731610	30731631	3'-A	hsa-mir-3200_76_C_a	hsa-mir-3200 MI0014249 [85 bases, B7644D48] [85 bases, B7644D48] [85 bases, B7644D48] [85 bases, B7644D48] [85 bases, B7644D48] [85 bases, B7644D48]	76	C	a	83	126	596	906	0.139	0	0	chr22	+	30731557	30731641	30731632	30731569	30731590	30731610	30731631	3'-A	hsa-mir-3200_76_C_a	hsa-mir-3200 MI0014249 [85 bases, B7644D48] [85 bases, B7644D48] [85 bases, B7644D48] [85 bases, B7644D48] [85 bases, B7644D48] [85 bases, B7644D48]	76	C	a	81	109	664	900	0.122	0	0	chr22	+	30731557	30731641	30731632	30731569	30731590	30731610	30731631	3'-A	hsa-mir-3200_76_C_a	hsa-mir-3200 MI0014249 [85 bases, B7644D48] [85 bases, B7644D48] [85 bases, B7644D48] [85 bases, B7644D48] [85 bases, B7644D48] [85 bases, B7644D48]	76	C	a	75	116	718	1117	0.104	0	0	chr22	+	30731557	30731641	30731632	30731569	30731590	30731610	30731631	3'-A	hsa-mir-3200_76_C_a	hsa-mir-3200 MI0014249 [85 bases, B7644D48] [85 bases, B7644D48] [85 bases, B7644D48] [85 bases, B7644D48] [85 bases, B7644D48] [85 bases, B7644D48]	76	C	a	89	117	846	1114	0.105	0	0	chr22	+	30731557	30731641	30731632	30731569	30731590	30731610	30731631	3'-A	hsa-mir-3200_76_C_a	hsa-mir-3200 MI0014249 [85 bases, B7644D48] [85 bases, B7644D48] [85 bases, B7644D48] [85 bases, B7644D48] [85 bases, B7644D48] [85 bases, B7644D48]	76	C	a	126	127	893	904	0.141	0	0	chr22	+	30731557	30731641	30731632	30731569	30731590	30731610	30731631	3'-A	hsa-mir-3200_76_C_a	hsa-mir-3200 MI0014249 [85 bases, B7644D48] [85 bases, B7644D48] [85 bases, B7644D48] [85 bases, B7644D48] [85 bases, B7644D48] [85 bases, B7644D48]	76	C	a	79	119	612	922	0.129	0	0	chr22	+	30731557	30731641	30731632	30731569	30731590	30731610	30731631	3'-A	hsa-mir-3200_76_C_a	hsa-mir-3200 MI0014249 [85 bases, B7644D48] [85 bases, B7644D48] [85 bases, B7644D48] [85 bases, B7644D48] [85 bases, B7644D48] [85 bases, B7644D48]	76	C	a	31	25	401	332	0.077	0.0112	0.0899	chr22	+	30731557	30731641	30731632	30731569	30731590	30731610	30731631	3'-A	hsa-mir-3200_76_C_a	hsa-mir-3200 MI0014249 [85 bases, B7644D48] [85 bases, B7644D48] [85 bases, B7644D48] [85 bases, B7644D48] [85 bases, B7644D48] [85 bases, B7644D48]	76	C	a	59	60	552	562	0.107	3.05e-10	5.11e-09	chr22	+	30731557	30731641	30731632	30731569	30731590	30731610	30731631	3'-A	hsa-mir-3200_76_C_a	hsa-mir-3200 MI0014249 [85 bases, B7644D48] [85 bases, B7644D48] [85 bases, B7644D48] [85 bases, B7644D48] [85 bases, B7644D48] [85 bases, B7644D48]	76	C	a	80	55	537	371	0.149	0	0	chr22	+	30731557	30731641	30731632	30731569	30731590	30731610	30731631	3'-A	hsa-mir-3200_76_C_a	hsa-mir-3200 MI0014249 [85 bases, B7644D48] [85 bases, B7644D48] [85 bases, B7644D48] [85 bases, B7644D48] [85 bases, B7644D48] [85 bases, B7644D48]	76	C	a	31	20	440	292	0.07	0.0543	0.421	chr22	+	30731557	30731641	30731632	30731569	30731590	30731610	30731631	3'-A	hsa-mir-3200_76_C_a	hsa-mir-3200 MI0014249 [85 bases, B7644D48] [85 bases, B7644D48] [85 bases, B7644D48] [85 bases, B7644D48] [85 bases, B7644D48] [85 bases, B7644D48]	76	C	a	40	40	397	406	0.101	1.34e-06	1.88e-05	chr22	+	30731557	30731641	30731632	30731569	30731590	30731610	30731631	3'-A	hsa-mir-3200_76_C_a	hsa-mir-3200 MI0014249 [85 bases, B7644D48] [85 bases, B7644D48] [85 bases, B7644D48] [85 bases, B7644D48] [85 bases, B7644D48] [85 bases, B7644D48]	76	C	a	37	30	540	440	0.069	0.0373	0.283	chr22	+	30731557	30731641	30731632	30731569	30731590	30731610	30731631	3'-A	hsa-mir-3200_76_C_a	hsa-mir-3200 MI0014249 [85 bases, B7644D48] [85 bases, B7644D48] [85 bases, B7644D48] [85 bases, B7644D48] [85 bases, B7644D48] [85 bases, B7644D48]	76	C	a	49	28	552	318	0.089	0.000744	0.00762	chr22	+	30731557	30731641	30731632	30731569	30731590	30731610	30731631	3'-A	hsa-mir-3200_76_C_a	hsa-mir-3200 MI0014249 [85 bases, B7644D48] [85 bases, B7644D48] [85 bases, B7644D48] [85 bases, B7644D48] [85 bases, B7644D48] [85 bases, B7644D48]	76	C	a	29	30	300	314	0.097	7.33e-05	0.000715	chr22	+	30731557	30731641	30731632	30731569	30731590	30731610	30731631	3'-A	hsa-mir-3200_76_C_a	hsa-mir-3200 MI0014249 [85 bases, B7644D48] [85 bases, B7644D48] [85 bases, B7644D48] [85 bases, B7644D48] [85 bases, B7644D48] [85 bases, B7644D48]	76	C	a	34	25	345	260	0.099	0.000162	0.0016	chr22	+	30731557	30731641	30731632	30731569	30731590	30731610	30731631	3'-A	hsa-mir-3200_76_C_a	hsa-mir-3200 MI0014249 [85 bases, B7644D48] [85 bases, B7644D48] [85 bases, B7644D48] [85 bases, B7644D48] [85 bases, B7644D48] [85 bases, B7644D48]	76	C	a	25	23	249	230	0.1	0.000225	0.00217	chr22	+	30731557	30731641	30731632	30731569	30731590	30731610	30731631	3'-A	hsa-mir-3200_76_C_a	hsa-mir-3200 MI0014249 [85 bases, B7644D48] [85 bases, B7644D48] [85 bases, B7644D48] [85 bases, B7644D48] [85 bases, B7644D48] [85 bases, B7644D48]	76	C	a	31	24	456	366	0.068	0.0571	0.399	chr22	+	30731557	30731641	30731632	30731569	30731590	30731610	30731631	3'-A	hsa-mir-3200_76_C_a	hsa-mir-3200 MI0014249 [85 bases, B7644D48] [85 bases, B7644D48] [85 bases, B7644D48] [85 bases, B7644D48] [85 bases, B7644D48] [85 bases, B7644D48]	76	C	a	48	48	497	507	0.097	7.41e-07	1e-05	chr22	+	30731557	30731641	30731632	30731569	30731590	30731610	30731631	3'-A	hsa-mir-3200_76_C_a	hsa-mir-3200 MI0014249 [85 bases, B7644D48] [85 bases, B7644D48] [85 bases, B7644D48] [85 bases, B7644D48] [85 bases, B7644D48] [85 bases, B7644D48]	76	C	a	53	41	644	508	0.082	0.000418	0.00437	chr22	+	30731557	30731641	30731632	30731569	30731590	30731610	30731631	3'-A	hsa-mir-3200_76_C_a	hsa-mir-3200 MI0014249 [85 bases, B7644D48] [85 bases, B7644D48] [85 bases, B7644D48] [85 bases, B7644D48] [85 bases, B7644D48] [85 bases, B7644D48]	76	C	a	35	27	381	302	0.092	0.000416	0.00373	chr22	+	30731557	30731641	30731632	30731569	30731590	30731610	30731631	3'-A	hsa-mir-3200_76_C_a	hsa-mir-3200 MI0014249 [85 bases, B7644D48] [85 bases, B7644D48] [85 bases, B7644D48] [85 bases, B7644D48] [85 bases, B7644D48] [85 bases, B7644D48]	76	C	a	61	83	539	738	0.113	1.67e-15	3.14e-14	chr22	+	30731557	30731641	30731632	30731569	30731590	30731610	30731631	3'-A	hsa-mir-3200_76_C_a	hsa-mir-3200 MI0014249 [85 bases, B7644D48] [85 bases, B7644D48] [85 bases, B7644D48] [85 bases, B7644D48] [85 bases, B7644D48] [85 bases, B7644D48]	76	C	a	51	36	547	394	0.093	4.08e-05	0.000512	chr22	+	30731557	30731641	30731632	30731569	30731590	30731610	30731631	3'-A	hsa-mir-3200_76_C_a	hsa-mir-3200 MI0014249 [85 bases, B7644D48] [85 bases, B7644D48] [85 bases, B7644D48] [85 bases, B7644D48] [85 bases, B7644D48] [85 bases, B7644D48]	76	C	a	61	35	720	423	0.085	0.000522	0.00535	chr22	+	30731557	30731641	30731632	30731569	30731590	30731610	30731631	3'-A	hsa-mir-3200_76_C_a	hsa-mir-3200 MI0014249 [85 bases, B7644D48] [85 bases, B7644D48] [85 bases, B7644D48] [85 bases, B7644D48] [85 bases, B7644D48] [85 bases, B7644D48]	76	C	a	58	59	559	575	0.104	1.64e-09	2.27e-08	chr22	+	30731557	30731641	30731632	30731569	30731590	30731610	30731631	3'-A	hsa-mir-3200_76_C_a	hsa-mir-3200 MI0014249 [85 bases, B7644D48] [85 bases, B7644D48] [85 bases, B7644D48] [85 bases, B7644D48] [85 bases, B7644D48] [85 bases, B7644D48]	76	C	a	208	65	3657	1159	0.057	0.141	1	chr22	+	30731557	30731641	30731632	30731569	30731590	30731610	30731631	3'-A	hsa-mir-3200_76_C_a	hsa-mir-3200 MI0014249 [85 bases, B7644D48] [85 bases, B7644D48] [85 bases, B7644D48] [85 bases, B7644D48] [85 bases, B7644D48] [85 bases, B7644D48]	76	C	a	70	43	833	522	0.084	0.000179	0.00209	chr22	+	30731557	30731641	30731632	30731569	30731590	30731610	30731631	3'-A	hsa-mir-3200_76_C_a	hsa-mir-3200 MI0014249 [85 bases, B7644D48] [85 bases, B7644D48] [85 bases, B7644D48] [85 bases, B7644D48] [85 bases, B7644D48] [85 bases, B7644D48]	76	C	a	570	60	6772	719	0.084	1.3e-05	0.000358	chr22	+	30731557	30731641	30731632	30731569	30731590	30731610	30731631	3'-A	hsa-mir-3200_76_C_a	hsa-mir-3200 MI0014249 [85 bases, B7644D48] [85 bases, B7644D48] [85 bases, B7644D48] [85 bases, B7644D48] [85 bases, B7644D48] [85 bases, B7644D48]	76	C	a	66	21	779	256	0.085	0.00532	0.0616	chr22	+	30731557	30731641	30731632	30731569	30731590	30731610	30731631	3'-A	hsa-mir-3200_76_C_a	hsa-mir-3200 MI0014249 [85 bases, B7644D48] [85 bases, B7644D48] [85 bases, B7644D48] [85 bases, B7644D48] [85 bases, B7644D48] [85 bases, B7644D48]	76	C	a	43	31	479	350	0.09	0.000316	0.00304	chr22	+	30731557	30731641	30731632	30731569	30731590	30731610	30731631	3'-A	hsa-mir-3200_76_C_a	hsa-mir-3200 MI0014249 [85 bases, B7644D48] [85 bases, B7644D48] [85 bases, B7644D48] [85 bases, B7644D48] [85 bases, B7644D48] [85 bases, B7644D48]	76	C	a	73	115	750	1183	0.097	4.01e-14	6.44e-13	chr22	+	30731557	30731641	30731632	30731569	30731590	30731610	30731631	3'-A	hsa-mir-3200_76_C_a	hsa-mir-3200 MI0014249 [85 bases, B7644D48] [85 bases, B7644D48] [85 bases, B7644D48] [85 bases, B7644D48] [85 bases, B7644D48] [85 bases, B7644D48]	76	C	a	57	60	727	770	0.078	0.000149	0.00147	chr22	+	30731557	30731641	30731632	30731569	30731590	30731610	30731631	3'-A	hsa-mir-3200_76_C_a	hsa-mir-3200 MI0014249 [85 bases, B7644D48] [85 bases, B7644D48] [85 bases, B7644D48] [85 bases, B7644D48] [85 bases, B7644D48] [85 bases, B7644D48]	76	C	a	43	26	585	360	0.074	0.0203	0.171	chr22	+	30731557	30731641	30731632	30731569	30731590	30731610	30731631	3'-A	hsa-mir-3200_76_C_a	hsa-mir-3200 MI0014249 [85 bases, B7644D48] [85 bases, B7644D48] [85 bases, B7644D48] [85 bases, B7644D48] [85 bases, B7644D48] [85 bases, B7644D48]	76	C	a	23	23	301	313	0.076	0.0159	0.116	chr22	+	30731557	30731641	30731632	30731569	30731590	30731610	30731631	3'-A	hsa-mir-3200_76_C_a	hsa-mir-3200 MI0014249 [85 bases, B7644D48] [85 bases, B7644D48] [85 bases, B7644D48] [85 bases, B7644D48] [85 bases, B7644D48] [85 bases, B7644D48]	76	C	a	74	62	1046	885	0.071	0.00231	0.0257	chr22	+	30731557	30731641	30731632	30731569	30731590	30731610	30731631	3'-A	hsa-mir-3200_76_C_a	hsa-mir-3200 MI0014249 [85 bases, B7644D48] [85 bases, B7644D48] [85 bases, B7644D48] [85 bases, B7644D48] [85 bases, B7644D48] [85 bases, B7644D48]	76	C	a	34	31	241	223	0.141	2.15e-10	4.29e-09	chr22	+	30731557	30731641	30731632	30731569	30731590	30731610	30731631	3'-A	hsa-mir-3200_76_C_a	hsa-mir-3200 MI0014249 [85 bases, B7644D48] [85 bases, B7644D48] [85 bases, B7644D48] [85 bases, B7644D48] [85 bases, B7644D48] [85 bases, B7644D48]	76	C	a	43	34	519	418	0.083	0.00103	0.0104	chr22	+	30731557	30731641	30731632	30731569	30731590	30731610	30731631	3'-A	hsa-mir-3200_76_C_a	hsa-mir-3200 MI0014249 [85 bases, B7644D48] [85 bases, B7644D48] [85 bases, B7644D48] [85 bases, B7644D48] [85 bases, B7644D48] [85 bases, B7644D48]	76	C	a	48	38	672	543	0.071	0.0109	0.0949	chr22	+	30731557	30731641	30731632	30731569	30731590	30731610	30731631	3'-A	hsa-mir-3200_76_C_a	hsa-mir-3200 MI0014249 [85 bases, B7644D48] [85 bases, B7644D48] [85 bases, B7644D48] [85 bases, B7644D48] [85 bases, B7644D48] [85 bases, B7644D48]	76	C	a	34	27	420	342	0.081	0.00427	0.0352	chr22	+	30731557	30731641	30731632	30731569	30731590	30731610	30731631	3'-A	hsa-mir-3200_76_C_a	hsa-mir-3200 MI0014249 [85 bases, B7644D48] [85 bases, B7644D48] [85 bases, B7644D48] [85 bases, B7644D48] [85 bases, B7644D48] [85 bases, B7644D48]	76	C	a	18	14	298	236	0.06	0.232	1	chr22	+	30731557	30731641	30731632	30731569	30731590	30731610	30731631	3'-A	hsa-mir-3200_76_C_a	hsa-mir-3200 MI0014249 [85 bases, B7644D48] [85 bases, B7644D48] [85 bases, B7644D48] [85 bases, B7644D48] [85 bases, B7644D48] [85 bases, B7644D48]	76	C	a	42	34	535	436	0.079	0.00315	0.0314	chr22	+	30731557	30731641	30731632	30731569	30731590	30731610	30731631	3'-A	hsa-mir-3200_76_C_a	hsa-mir-3200 MI0014249 [85 bases, B7644D48] [85 bases, B7644D48] [85 bases, B7644D48] [85 bases, B7644D48] [85 bases, B7644D48] [85 bases, B7644D48]	76	C	a	55	75	835	1146	0.066	0.00685	0.0549	chr22	+	30731557	30731641	30731632	30731569	30731590	30731610	30731631	3'-A	hsa-mir-3200_76_C_a	hsa-mir-3200 MI0014249 [85 bases, B7644D48] [85 bases, B7644D48] [85 bases, B7644D48] [85 bases, B7644D48] [85 bases, B7644D48] [85 bases, B7644D48]	76	C	a	28	38	380	526	0.074	0.00633	0.0473	chr22	+	30731557	30731641	30731632	30731569	30731590	30731610	30731631	3'-A	hsa-mir-3200_76_C_a	hsa-mir-3200 MI0014249 [85 bases, B7644D48] [85 bases, B7644D48] [85 bases, B7644D48] [85 bases, B7644D48] [85 bases, B7644D48] [85 bases, B7644D48]	76	C	a	29	47	371	610	0.078	0.000705	0.00613	chr22	+	30731557	30731641	30731632	30731569	30731590	30731610	30731631	3'-A	hsa-mir-3200_76_C_a	hsa-mir-3200 MI0014249 [85 bases, B7644D48] [85 bases, B7644D48] [85 bases, B7644D48] [85 bases, B7644D48] [85 bases, B7644D48] [85 bases, B7644D48]	76	C	a	50	69	823	1138	0.061	0.048	0.332	chr22	+	30731557	30731641	30731632	30731569	30731590	30731610	30731631	3'-A	hsa-mir-3200_76_C_a	hsa-mir-3200 MI0014249 [85 bases, B7644D48] [85 bases, B7644D48] [85 bases, B7644D48] [85 bases, B7644D48] [85 bases, B7644D48] [85 bases, B7644D48]	76	C	a	35	52	410	618	0.085	2.73e-05	0.000282	chr22	+	30731557	30731641	30731632	30731569	30731590	30731610	30731631	3'-A	hsa-mir-3200_76_C_a	hsa-mir-3200 MI0014249 [85 bases, B7644D48] [85 bases, B7644D48] [85 bases, B7644D48] [85 bases, B7644D48] [85 bases, B7644D48] [85 bases, B7644D48]	76	C	a	29	43	416	623	0.07	0.012	0.0898	chr22	+	30731557	30731641	30731632	30731569	30731590	30731610	30731631	3'-A	hsa-mir-3200_76_C_a	hsa-mir-3200 MI0014249 [85 bases, B7644D48] [85 bases, B7644D48] [85 bases, B7644D48] [85 bases, B7644D48] [85 bases, B7644D48] [85 bases, B7644D48]	76	C	a	44	58	737	974	0.06	0.0824	0.566	chr22	+	30731557	30731641	30731632	30731569	30731590	30731610	30731631	3'-A	hsa-mir-3200_76_C_a	hsa-mir-3200 MI0014249 [85 bases, B7644D48] [85 bases, B7644D48]	76	C	a	98	21	1310	292	0.075	0.0258	0.289	chr22	+	30731557	30731641	30731632	30731569	30731590	30731610	30731631	3'-A	hsa-mir-3200_76_C_a	hsa-mir-3200 MI0014249 [85 bases, B7644D48] [85 bases, B7644D48] [85 bases, B7644D48]	76	C	a	117	29	1423	359	0.082	0.00253	0.0398	chr22	+	30731557	30731641	30731632	30731569	30731590	30731610	30731631	3'-A	hsa-mir-3200_76_C_a	hsa-mir-3200 MI0014249 [85 bases, B7644D48] [85 bases, B7644D48]	76	C	a	59	39	686	458	0.086	0.000201	0.0021	chr22	+	30731557	30731641	30731632	30731569	30731590	30731610	30731631	3'-A	hsa-mir-3200_76_C_a	hsa-mir-3200 MI0014249 [85 bases, B7644D48] [85 bases, B7644D48] [85 bases, B7644D48]	76	C	a	153	33	2455	541	0.062	0.0941	0.859	chr22	+	30731557	30731641	30731632	30731569	30731590	30731610	30731631	3'-A	hsa-mir-3200_76_C_a	hsa-mir-3200 MI0014249 [85 bases, B7644D48] [85 bases, B7644D48] [85 bases, B7644D48]	76	C	a	171	35	2733	564	0.063	0.0854	0.854	chr22	+	30731557	30731641	30731632	30731569	30731590	30731610	30731631	3'-A	hsa-mir-3200_76_C_a	hsa-mir-3200 MI0014249 [85 bases, B7644D48] [85 bases, B7644D48] [85 bases, B7644D48]	76	C	a	67	26	813	315	0.082	0.00412	0.0446	chr22	+	30731557	30731641	30731632	30731569	30731590	30731610	30731631	3'-A	hsa-mir-3200_76_C_a	hsa-mir-3200 MI0014249 [85 bases, B7644D48] [85 bases, B7644D48] [85 bases, B7644D48]	76	C	a	53	10	743	147	0.071	0.118	1	chr22	+	30731557	30731641	30731632	30731569	30731590	30731610	30731631	3'-A	hsa-mir-3200_76_C_a	hsa-mir-3200 MI0014249 [85 bases, B7644D48] [85 bases, B7644D48] [85 bases, B7644D48]	76	C	a	238	41	2818	488	0.084	0.000238	0.00485	chr22	+	30731557	30731641	30731632	30731569	30731590	30731610	30731631	3'-A	hsa-mir-3200_76_C_a	hsa-mir-3200 MI0014249 [85 bases, B7644D48] [85 bases, B7644D48]	76	C	a	26	15	314	183	0.083	0.0208	0.16	chr22	+	30731557	30731641	30731632	30731569	30731590	30731610	30731631	3'-A	hsa-mir-3200_76_C_a	hsa-mir-3200 MI0014249 [85 bases, B7644D48] [85 bases, B7644D48] [85 bases, B7644D48]	76	C	a	97	15	1900	303	0.051	0.466	1	chr22	+	30731557	30731641	30731632	30731569	30731590	30731610	30731631	3'-A	hsa-mir-3200_76_C_a	hsa-mir-3200 MI0014249 [85 bases, B7644D48] [85 bases, B7644D48] [85 bases, B7644D48]	76	C	a	184	29	2451	397	0.075	0.0109	0.142	chr22	+	30731557	30731641	30731632	30731569	30731590	30731610	30731631	3'-A	hsa-mir-3200_76_C_a	hsa-mir-3200 MI0014249 [85 bases, B7644D48] [85 bases, B7644D48] [85 bases, B7644D48]	76	C	a	107	37	1293	457	0.083	0.000651	0.00965	chr22	+	30731557	30731641	30731632	30731569	30731590	30731610	30731631	3'-A	hsa-mir-3200_76_C_a	hsa-mir-3200 MI0014249 [85 bases, B7644D48] [85 bases, B7644D48] [85 bases, B7644D48] [85 bases, B7644D48] [85 bases, B7644D48] [85 bases, B7644D48]	76	C	a	0	0	0	0	0	1	1	chr22	+	30731557	30731641	30731632	30731569	30731590	30731610	30731631	3'-A	hsa-mir-3200_76_C_a	hsa-mir-3200 MI0014249 [85 bases, B7644D48] [85 bases, B7644D48] [85 bases, B7644D48] [85 bases, B7644D48] [85 bases, B7644D48] [85 bases, B7644D48]	76	C	a	1	4	1	4	1	0	0	chr22	+	30731557	30731641	30731632	30731569	30731590	30731610	30731631	3'-A	hsa-mir-3200_76_C_a	hsa-mir-3200 MI0014249 [85 bases, B7644D48] [85 bases, B7644D48] [85 bases, B7644D48] [85 bases, B7644D48] [85 bases, B7644D48] [85 bases, B7644D48]	76	C	a	20	230	218	2515	0.092	0	0	chr22	+	30731557	30731641	30731632	30731569	30731590	30731610	30731631	3'-A	hsa-mir-3200_76_C_a	hsa-mir-3200 MI0014249 [85 bases, B7644D48] [85 bases, B7644D48] [85 bases, B7644D48] [85 bases, B7644D48] [85 bases, B7644D48] [85 bases, B7644D48]	76	C	a	27	53	181	356	0.149	0	0	chr22	+	30731557	30731641	30731632	30731569	30731590	30731610	30731631	3'-A	hsa-mir-3200_76_C_a	hsa-mir-3200 MI0014249 [85 bases, B7644D48] [85 bases, B7644D48] [85 bases, B7644D48]	76	C	a	1	1	12	20	0.083	0.242	1	chr22	+	30731557	30731641	30731632	30731569	30731590	30731610	30731631	3'-A	hsa-mir-3200_76_C_a	hsa-mir-3200 MI0014249 [85 bases, B7644D48] [85 bases, B7644D48] [85 bases, B7644D48]	76	C	a	2	3	10	15	0.2	0.00356	0.0257	chr22	+	30731557	30731641	30731632	30731569	30731590	30731610	30731631	3'-A	hsa-mir-3200_76_C_a	hsa-mir-3200 MI0014249 [85 bases, B7644D48] [85 bases, B7644D48] [85 bases, B7644D48]	76	C	a	1	1	10	13	0.1	0.198	1	chr22	+	30731557	30731641	30731632	30731569	30731590	30731610	30731631	3'-A	hsa-mir-3200_76_C_a	hsa-mir-3200 MI0014249 [85 bases, B7644D48] [85 bases, B7644D48] [85 bases, B7644D48] [85 bases, B7644D48] [85 bases, B7644D48] [85 bases, B7644D48]	76	C	a	3	1	12	4	0.25	0.0276	0.192	chr22	+	30731557	30731641	30731632	30731569	30731590	30731610	30731631	3'-A	hsa-mir-3200_76_C_a	hsa-mir-3200 MI0014249 [85 bases, B7644D48] [85 bases, B7644D48] [85 bases, B7644D48] [85 bases, B7644D48] [85 bases, B7644D48] [85 bases, B7644D48]	76	C	a	3	1	16	8	0.188	0.0346	0.24	chr22	+	30731557	30731641	30731632	30731569	30731590	30731610	30731631	3'-A	hsa-mir-3200_76_C_a	hsa-mir-3200 MI0014249 [85 bases, B7644D48] [85 bases, B7644D48] [85 bases, B7644D48] [85 bases, B7644D48] [85 bases, B7644D48] [85 bases, B7644D48]	76	C	a	68	120	617	1097	0.11	0	0	chr22	+	30731557	30731641	30731632	30731569	30731590	30731610	30731631	3'-A	hsa-mir-3200_76_C_a	hsa-mir-3200 MI0014249 [85 bases, B7644D48] [85 bases, B7644D48] [85 bases, B7644D48] [85 bases, B7644D48] [85 bases, B7644D48] [85 bases, B7644D48]	76	C	a	40	91	353	803	0.113	1.11e-16	2.51e-15	chr22	+	30731557	30731641	30731632	30731569	30731590	30731610	30731631	3'-A	hsa-mir-3200_76_C_a	hsa-mir-3200 MI0014249 [85 bases, B7644D48] [85 bases, B7644D48] [85 bases, B7644D48] [85 bases, B7644D48] [85 bases, B7644D48] [85 bases, B7644D48]	76	C	a	104	159	887	1364	0.117	0	0	chr22	+	30731557	30731641	30731632	30731569	30731590	30731610	30731631	3'-A	hsa-mir-3200_76_C_a	hsa-mir-3200 MI0014249 [85 bases, B7644D48] [85 bases, B7644D48] [85 bases, B7644D48] [85 bases, B7644D48] [85 bases, B7644D48] [85 bases, B7644D48]	76	C	a	73	135	409	760	0.178	0	0	chr22	+	30731557	30731641	30731632	30731569	30731590	30731610	30731631	3'-A	hsa-mir-3200_76_C_a	hsa-mir-3200 MI0014249 [85 bases, B7644D48] [85 bases, B7644D48] [85 bases, B7644D48] [85 bases, B7644D48] [85 bases, B7644D48] [85 bases, B7644D48]	76	C	a	67	98	612	902	0.109	1.11e-16	3.04e-15	chr22	+	30731557	30731641	30731632	30731569	30731590	30731610	30731631	3'-A	hsa-mir-3200_76_C_a	hsa-mir-3200 MI0014249 [85 bases, B7644D48] [85 bases, B7644D48] [85 bases, B7644D48] [85 bases, B7644D48] [85 bases, B7644D48] [85 bases, B7644D48]	76	C	a	23	87	313	1185	0.073	0.000104	0.0012	chr22	+	30731557	30731641	30731632	30731569	30731590	30731610	30731631	3'-A	hsa-mir-3200_76_C_a	hsa-mir-3200 MI0014249 [85 bases, B7644D48] [85 bases, B7644D48] [85 bases, B7644D48] [85 bases, B7644D48] [85 bases, B7644D48] [85 bases, B7644D48]	76	C	a	352	151	2115	909	0.166	0	0	chr22	+	30731557	30731641	30731632	30731569	30731590	30731610	30731631	3'-A	hsa-mir-3200_76_C_a	hsa-mir-3200 MI0014249 [85 bases, B7644D48] [85 bases, B7644D48] [85 bases, B7644D48] [85 bases, B7644D48] [85 bases, B7644D48] [85 bases, B7644D48]	76	C	a	196	94	2403	1160	0.082	4.05e-07	8.57e-06	chr22	+	30731557	30731641	30731632	30731569	30731590	30731610	30731631	3'-A	hsa-mir-3200_76_C_a	hsa-mir-3200 MI0014249 [85 bases, B7644D48] [85 bases, B7644D48] [85 bases, B7644D48] [85 bases, B7644D48] [85 bases, B7644D48] [85 bases, B7644D48]	76	C	a	13	14	389	428	0.033	1	1	chr22	+	30731557	30731641	30731632	30731569	30731590	30731610	30731631	3'-A	hsa-mir-3200_76_C_a	hsa-mir-3200 MI0014249 [85 bases, B7644D48] [85 bases, B7644D48] [85 bases, B7644D48] [85 bases, B7644D48] [85 bases, B7644D48] [85 bases, B7644D48]	76	C	a	14	15	179	201	0.078	0.0331	0.311	chr22	+	30731557	30731641	30731632	30731569	30731590	30731610	30731631	3'-A	hsa-mir-3200_76_C_a	hsa-mir-3200 MI0014249 [85 bases, B7644D48] [85 bases, B7644D48] [85 bases, B7644D48] [85 bases, B7644D48] [85 bases, B7644D48] [85 bases, B7644D48]	76	C	a	15	26	353	629	0.042	1	1	chr22	+	30731557	30731641	30731632	30731569	30731590	30731610	30731631	3'-A	hsa-mir-3200_76_C_a	hsa-mir-3200 MI0014249 [85 bases, B7644D48] [85 bases, B7644D48] [85 bases, B7644D48] [85 bases, B7644D48] [85 bases, B7644D48] [85 bases, B7644D48]	76	C	a	1	1	41	56	0.024	1	1	chr22	+	30731557	30731641	30731632	30731569	30731590	30731610	30731631	3'-A	hsa-mir-3200_76_C_a	hsa-mir-3200 MI0014249 [85 bases, B7644D48] [85 bases, B7644D48] [85 bases, B7644D48] [85 bases, B7644D48] [85 bases, B7644D48] [85 bases, B7644D48]	76	C	a	3	3	90	93	0.033	1	1	chr22	+	30731557	30731641	30731632	30731569	30731590	30731610	30731631	3'-A	hsa-mir-3200_76_C_a	hsa-mir-3200 MI0014249 [85 bases, B7644D48] [85 bases, B7644D48] [85 bases, B7644D48] [85 bases, B7644D48] [85 bases, B7644D48] [85 bases, B7644D48]	76	C	a	8	11	82	115	0.098	0.00957	0.104	chr22	+	30731557	30731641	30731632	30731569	30731590	30731610	30731631	3'-A	hsa-mir-3200_76_C_a	hsa-mir-3200 MI0014249 [85 bases, B7644D48] [85 bases, B7644D48] [85 bases, B7644D48] [85 bases, B7644D48] [85 bases, B7644D48] [85 bases, B7644D48]	76	C	a	5	5	117	118	0.043	1	1	chr22	+	30731557	30731641	30731632	30731569	30731590	30731610	30731631	3'-A	hsa-mir-3200_76_C_a	hsa-mir-3200 MI0014249 [85 bases, B7644D48] [85 bases, B7644D48] [85 bases, B7644D48] [85 bases, B7644D48] [85 bases, B7644D48] [85 bases, B7644D48]	76	C	a	3	3	84	87	0.036	1	1	chr22	+	30731557	30731641	30731632	30731569	30731590	30731610	30731631	3'-A	hsa-mir-3200_76_C_a	hsa-mir-3200 MI0014249 [85 bases, B7644D48] [85 bases, B7644D48] [85 bases, B7644D48] [85 bases, B7644D48] [85 bases, B7644D48] [85 bases, B7644D48]	76	C	a	8	9	101	120	0.079	0.0709	0.679	chr22	+	30731557	30731641	30731632	30731569	30731590	30731610	30731631	3'-A	3'-A	3'-A	not specified	not specified	not specified	not specified	SRR828708	230	0.092	0	not	not	6.69888e-07	7.00324e-05
hsa-mir-323a_71_U_a	hsa-mir-323a MI0000807 [86 bases, D1CF1B66] [86 bases, D1CF1B66] [86 bases, D1CF1B66] [86 bases, D1CF1B66] [86 bases, D1CF1B66] [86 bases, D1CF1B66]	71	U	a	62	86	2304	3229	0.027	1	1	chr14	+	101025732	101025817	101025802	101025747	101025768	101025782	101025802	3'-A	hsa-mir-323a_71_U_a	hsa-mir-323a MI0000807 [86 bases, D1CF1B66] [86 bases, D1CF1B66] [86 bases, D1CF1B66] [86 bases, D1CF1B66] [86 bases, D1CF1B66] [86 bases, D1CF1B66]	71	U	a	108	127	2648	3131	0.041	1	1	chr14	+	101025732	101025817	101025802	101025747	101025768	101025782	101025802	3'-A	hsa-mir-323a_71_U_a	hsa-mir-323a MI0000807 [86 bases, D1CF1B66] [86 bases, D1CF1B66] [86 bases, D1CF1B66] [86 bases, D1CF1B66] [86 bases, D1CF1B66] [86 bases, D1CF1B66]	71	U	a	91	112	2922	3608	0.031	1	1	chr14	+	101025732	101025817	101025802	101025747	101025768	101025782	101025802	3'-A	hsa-mir-323a_71_U_a	hsa-mir-323a MI0000807 [86 bases, D1CF1B66] [86 bases, D1CF1B66] [86 bases, D1CF1B66] [86 bases, D1CF1B66] [86 bases, D1CF1B66] [86 bases, D1CF1B66]	71	U	a	69	111	2322	3744	0.03	1	1	chr14	+	101025732	101025817	101025802	101025747	101025768	101025782	101025802	3'-A	hsa-mir-323a_71_U_a	hsa-mir-323a MI0000807 [86 bases, D1CF1B66] [86 bases, D1CF1B66] [86 bases, D1CF1B66] [86 bases, D1CF1B66] [86 bases, D1CF1B66] [86 bases, D1CF1B66]	71	U	a	62	101	1709	2792	0.036	1	1	chr14	+	101025732	101025817	101025802	101025747	101025768	101025782	101025802	3'-A	hsa-mir-323a_71_U_a	hsa-mir-323a MI0000807 [86 bases, D1CF1B66] [86 bases, D1CF1B66] [86 bases, D1CF1B66] [86 bases, D1CF1B66] [86 bases, D1CF1B66] [86 bases, D1CF1B66]	71	U	a	116	132	2662	3033	0.044	1	1	chr14	+	101025732	101025817	101025802	101025747	101025768	101025782	101025802	3'-A	hsa-mir-323a_71_U_a	hsa-mir-323a MI0000807 [86 bases, D1CF1B66] [86 bases, D1CF1B66] [86 bases, D1CF1B66] [86 bases, D1CF1B66] [86 bases, D1CF1B66] [86 bases, D1CF1B66]	71	U	a	69	93	2338	3182	0.03	1	1	chr14	+	101025732	101025817	101025802	101025747	101025768	101025782	101025802	3'-A	hsa-mir-323a_71_U_a	hsa-mir-323a MI0000807 [86 bases, D1CF1B66] [86 bases, D1CF1B66] [86 bases, D1CF1B66] [86 bases, D1CF1B66] [86 bases, D1CF1B66] [86 bases, D1CF1B66]	71	U	a	66	75	2082	2389	0.032	1	1	chr14	+	101025732	101025817	101025802	101025747	101025768	101025782	101025802	3'-A	hsa-mir-323a_71_U_a	hsa-mir-323a MI0000807 [86 bases, D1CF1B66] [86 bases, D1CF1B66] [86 bases, D1CF1B66] [86 bases, D1CF1B66] [86 bases, D1CF1B66] [86 bases, D1CF1B66]	71	U	a	64	99	1687	2612	0.038	1	1	chr14	+	101025732	101025817	101025802	101025747	101025768	101025782	101025802	3'-A	hsa-mir-323a_71_U_a	hsa-mir-323a MI0000807 [86 bases, D1CF1B66] [86 bases, D1CF1B66] [86 bases, D1CF1B66] [86 bases, D1CF1B66] [86 bases, D1CF1B66] [86 bases, D1CF1B66]	71	U	a	72	93	2336	3024	0.031	1	1	chr14	+	101025732	101025817	101025802	101025747	101025768	101025782	101025802	3'-A	hsa-mir-323a_71_U_a	hsa-mir-323a MI0000807 [86 bases, D1CF1B66] [86 bases, D1CF1B66] [86 bases, D1CF1B66] [86 bases, D1CF1B66] [86 bases, D1CF1B66] [86 bases, D1CF1B66]	71	U	a	61	74	2415	2960	0.025	1	1	chr14	+	101025732	101025817	101025802	101025747	101025768	101025782	101025802	3'-A	hsa-mir-323a_71_U_a	hsa-mir-323a MI0000807 [86 bases, D1CF1B66] [86 bases, D1CF1B66] [86 bases, D1CF1B66] [86 bases, D1CF1B66] [86 bases, D1CF1B66] [86 bases, D1CF1B66]	71	U	a	48	62	1497	1963	0.032	1	1	chr14	+	101025732	101025817	101025802	101025747	101025768	101025782	101025802	3'-A	hsa-mir-323a_71_U_a	hsa-mir-323a MI0000807 [86 bases, D1CF1B66] [86 bases, D1CF1B66] [86 bases, D1CF1B66] [86 bases, D1CF1B66] [86 bases, D1CF1B66] [86 bases, D1CF1B66]	71	U	a	33	40	1333	1643	0.025	1	1	chr14	+	101025732	101025817	101025802	101025747	101025768	101025782	101025802	3'-A	hsa-mir-323a_71_U_a	hsa-mir-323a MI0000807 [86 bases, D1CF1B66] [86 bases, D1CF1B66] [86 bases, D1CF1B66] [86 bases, D1CF1B66] [86 bases, D1CF1B66] [86 bases, D1CF1B66]	71	U	a	78	86	1961	2186	0.04	1	1	chr14	+	101025732	101025817	101025802	101025747	101025768	101025782	101025802	3'-A	hsa-mir-323a_71_U_a	hsa-mir-323a MI0000807 [86 bases, D1CF1B66] [86 bases, D1CF1B66] [86 bases, D1CF1B66] [86 bases, D1CF1B66] [86 bases, D1CF1B66] [86 bases, D1CF1B66]	71	U	a	53	77	2023	2944	0.026	1	1	chr14	+	101025732	101025817	101025802	101025747	101025768	101025782	101025802	3'-A	hsa-mir-323a_71_U_a	hsa-mir-323a MI0000807 [86 bases, D1CF1B66] [86 bases, D1CF1B66] [86 bases, D1CF1B66] [86 bases, D1CF1B66] [86 bases, D1CF1B66] [86 bases, D1CF1B66]	71	U	a	61	88	1941	2810	0.031	1	1	chr14	+	101025732	101025817	101025802	101025747	101025768	101025782	101025802	3'-A	hsa-mir-323a_71_U_a	hsa-mir-323a MI0000807 [86 bases, D1CF1B66] [86 bases, D1CF1B66] [86 bases, D1CF1B66] [86 bases, D1CF1B66] [86 bases, D1CF1B66] [86 bases, D1CF1B66]	71	U	a	58	67	1642	1903	0.035	1	1	chr14	+	101025732	101025817	101025802	101025747	101025768	101025782	101025802	3'-A	hsa-mir-323a_71_U_a	hsa-mir-323a MI0000807 [86 bases, D1CF1B66] [86 bases, D1CF1B66] [86 bases, D1CF1B66] [86 bases, D1CF1B66] [86 bases, D1CF1B66] [86 bases, D1CF1B66]	71	U	a	56	64	2021	2336	0.028	1	1	chr14	+	101025732	101025817	101025802	101025747	101025768	101025782	101025802	3'-A	hsa-mir-323a_71_U_a	hsa-mir-323a MI0000807 [86 bases, D1CF1B66] [86 bases, D1CF1B66] [86 bases, D1CF1B66] [86 bases, D1CF1B66] [86 bases, D1CF1B66] [86 bases, D1CF1B66]	71	U	a	70	92	2354	3109	0.03	1	1	chr14	+	101025732	101025817	101025802	101025747	101025768	101025782	101025802	3'-A	hsa-mir-323a_71_U_a	hsa-mir-323a MI0000807 [86 bases, D1CF1B66] [86 bases, D1CF1B66] [86 bases, D1CF1B66] [86 bases, D1CF1B66] [86 bases, D1CF1B66] [86 bases, D1CF1B66]	71	U	a	35	39	907	1016	0.039	1	1	chr14	+	101025732	101025817	101025802	101025747	101025768	101025782	101025802	3'-A	hsa-mir-323a_71_U_a	hsa-mir-323a MI0000807 [86 bases, D1CF1B66] [86 bases, D1CF1B66] [86 bases, D1CF1B66] [86 bases, D1CF1B66] [86 bases, D1CF1B66] [86 bases, D1CF1B66]	71	U	a	101	134	1974	2632	0.051	0.392	1	chr14	+	101025732	101025817	101025802	101025747	101025768	101025782	101025802	3'-A	hsa-mir-323a_71_U_a	hsa-mir-323a MI0000807 [86 bases, D1CF1B66] [86 bases, D1CF1B66] [86 bases, D1CF1B66] [86 bases, D1CF1B66] [86 bases, D1CF1B66] [86 bases, D1CF1B66]	71	U	a	62	84	1860	2531	0.033	1	1	chr14	+	101025732	101025817	101025802	101025747	101025768	101025782	101025802	3'-A	hsa-mir-323a_71_U_a	hsa-mir-323a MI0000807 [86 bases, D1CF1B66] [86 bases, D1CF1B66] [86 bases, D1CF1B66] [86 bases, D1CF1B66] [86 bases, D1CF1B66] [86 bases, D1CF1B66]	71	U	a	28	43	930	1445	0.03	1	1	chr14	+	101025732	101025817	101025802	101025747	101025768	101025782	101025802	3'-A	hsa-mir-323a_71_U_a	hsa-mir-323a MI0000807 [86 bases, D1CF1B66] [86 bases, D1CF1B66] [86 bases, D1CF1B66] [86 bases, D1CF1B66] [86 bases, D1CF1B66] [86 bases, D1CF1B66]	71	U	a	56	80	1174	1694	0.048	1	1	chr14	+	101025732	101025817	101025802	101025747	101025768	101025782	101025802	3'-A	hsa-mir-323a_71_U_a	hsa-mir-323a MI0000807 [86 bases, D1CF1B66] [86 bases, D1CF1B66] [86 bases, D1CF1B66] [86 bases, D1CF1B66] [86 bases, D1CF1B66] [86 bases, D1CF1B66]	71	U	a	52	53	1380	1418	0.038	1	1	chr14	+	101025732	101025817	101025802	101025747	101025768	101025782	101025802	3'-A	hsa-mir-323a_71_U_a	hsa-mir-323a MI0000807 [86 bases, D1CF1B66] [86 bases, D1CF1B66] [86 bases, D1CF1B66] [86 bases, D1CF1B66] [86 bases, D1CF1B66] [86 bases, D1CF1B66]	71	U	a	40	58	1256	1826	0.032	1	1	chr14	+	101025732	101025817	101025802	101025747	101025768	101025782	101025802	3'-A	hsa-mir-323a_71_U_a	hsa-mir-323a MI0000807 [86 bases, D1CF1B66] [86 bases, D1CF1B66] [86 bases, D1CF1B66] [86 bases, D1CF1B66] [86 bases, D1CF1B66] [86 bases, D1CF1B66]	71	U	a	53	66	1856	2344	0.029	1	1	chr14	+	101025732	101025817	101025802	101025747	101025768	101025782	101025802	3'-A	hsa-mir-323a_71_U_a	hsa-mir-323a MI0000807 [86 bases, D1CF1B66] [86 bases, D1CF1B66] [86 bases, D1CF1B66] [86 bases, D1CF1B66] [86 bases, D1CF1B66] [86 bases, D1CF1B66]	71	U	a	57	80	1232	1743	0.046	1	1	chr14	+	101025732	101025817	101025802	101025747	101025768	101025782	101025802	3'-A	hsa-mir-323a_71_U_a	hsa-mir-323a MI0000807 [86 bases, D1CF1B66] [86 bases, D1CF1B66] [86 bases, D1CF1B66] [86 bases, D1CF1B66] [86 bases, D1CF1B66] [86 bases, D1CF1B66]	71	U	a	55	86	1173	1845	0.047	1	1	chr14	+	101025732	101025817	101025802	101025747	101025768	101025782	101025802	3'-A	hsa-mir-323a_71_U_a	hsa-mir-323a MI0000807 [86 bases, D1CF1B66] [86 bases, D1CF1B66] [86 bases, D1CF1B66] [86 bases, D1CF1B66] [86 bases, D1CF1B66] [86 bases, D1CF1B66]	71	U	a	59	56	3184	3028	0.019	1	1	chr14	+	101025732	101025817	101025802	101025747	101025768	101025782	101025802	3'-A	hsa-mir-323a_71_U_a	hsa-mir-323a MI0000807 [86 bases, D1CF1B66] [86 bases, D1CF1B66] [86 bases, D1CF1B66] [86 bases, D1CF1B66] [86 bases, D1CF1B66] [86 bases, D1CF1B66]	71	U	a	21	17	1418	1213	0.015	1	1	chr14	+	101025732	101025817	101025802	101025747	101025768	101025782	101025802	3'-A	hsa-mir-323a_71_U_a	hsa-mir-323a MI0000807 [86 bases, D1CF1B66] [86 bases, D1CF1B66] [86 bases, D1CF1B66] [86 bases, D1CF1B66] [86 bases, D1CF1B66] [86 bases, D1CF1B66]	71	U	a	56	40	3077	2207	0.018	1	1	chr14	+	101025732	101025817	101025802	101025747	101025768	101025782	101025802	3'-A	hsa-mir-323a_71_U_a	hsa-mir-323a MI0000807 [86 bases, D1CF1B66] [86 bases, D1CF1B66] [86 bases, D1CF1B66] [86 bases, D1CF1B66] [86 bases, D1CF1B66] [86 bases, D1CF1B66]	71	U	a	86	75	4544	4007	0.019	1	1	chr14	+	101025732	101025817	101025802	101025747	101025768	101025782	101025802	3'-A	hsa-mir-323a_71_U_a	hsa-mir-323a MI0000807 [86 bases, D1CF1B66] [86 bases, D1CF1B66] [86 bases, D1CF1B66] [86 bases, D1CF1B66] [86 bases, D1CF1B66] [86 bases, D1CF1B66]	71	U	a	40	45	1505	1728	0.027	1	1	chr14	+	101025732	101025817	101025802	101025747	101025768	101025782	101025802	3'-A	hsa-mir-323a_71_U_a	hsa-mir-323a MI0000807 [86 bases, D1CF1B66] [86 bases, D1CF1B66] [86 bases, D1CF1B66] [86 bases, D1CF1B66] [86 bases, D1CF1B66] [86 bases, D1CF1B66]	71	U	a	74	51	3653	2534	0.02	1	1	chr14	+	101025732	101025817	101025802	101025747	101025768	101025782	101025802	3'-A	hsa-mir-323a_71_U_a	hsa-mir-323a MI0000807 [86 bases, D1CF1B66] [86 bases, D1CF1B66] [86 bases, D1CF1B66] [86 bases, D1CF1B66] [86 bases, D1CF1B66] [86 bases, D1CF1B66]	71	U	a	107	87	4772	3893	0.022	1	1	chr14	+	101025732	101025817	101025802	101025747	101025768	101025782	101025802	3'-A	hsa-mir-323a_71_U_a	hsa-mir-323a MI0000807 [86 bases, D1CF1B66] [86 bases, D1CF1B66] [86 bases, D1CF1B66] [86 bases, D1CF1B66] [86 bases, D1CF1B66] [86 bases, D1CF1B66]	71	U	a	40	70	1218	2135	0.033	1	1	chr14	+	101025732	101025817	101025802	101025747	101025768	101025782	101025802	3'-A	hsa-mir-323a_71_U_a	hsa-mir-323a MI0000807 [86 bases, D1CF1B66] [86 bases, D1CF1B66] [86 bases, D1CF1B66] [86 bases, D1CF1B66] [86 bases, D1CF1B66] [86 bases, D1CF1B66]	71	U	a	227	364	4502	7230	0.05	0.435	1	chr14	+	101025732	101025817	101025802	101025747	101025768	101025782	101025802	3'-A	hsa-mir-323a_71_U_a	hsa-mir-323a MI0000807 [86 bases, D1CF1B66] [86 bases, D1CF1B66] [86 bases, D1CF1B66] [86 bases, D1CF1B66] [86 bases, D1CF1B66] [86 bases, D1CF1B66]	71	U	a	75	135	2704	4898	0.028	1	1	chr14	+	101025732	101025817	101025802	101025747	101025768	101025782	101025802	3'-A	hsa-mir-323a_71_U_a	hsa-mir-323a MI0000807 [86 bases, D1CF1B66] [86 bases, D1CF1B66] [86 bases, D1CF1B66] [86 bases, D1CF1B66] [86 bases, D1CF1B66] [86 bases, D1CF1B66]	71	U	a	339	509	3677	5527	0.092	0	0	chr14	+	101025732	101025817	101025802	101025747	101025768	101025782	101025802	3'-A	hsa-mir-323a_71_U_a	hsa-mir-323a MI0000807 [86 bases, D1CF1B66] [86 bases, D1CF1B66] [86 bases, D1CF1B66] [86 bases, D1CF1B66] [86 bases, D1CF1B66] [86 bases, D1CF1B66]	71	U	a	238	352	3869	5728	0.062	3.18e-05	0.00032	chr14	+	101025732	101025817	101025802	101025747	101025768	101025782	101025802	3'-A	hsa-mir-323a_71_U_a	hsa-mir-323a MI0000807 [86 bases, D1CF1B66] [86 bases, D1CF1B66] [86 bases, D1CF1B66] [86 bases, D1CF1B66] [86 bases, D1CF1B66] [86 bases, D1CF1B66]	71	U	a	177	231	2039	2669	0.087	0	0	chr14	+	101025732	101025817	101025802	101025747	101025768	101025782	101025802	3'-A	hsa-mir-323a_71_U_a	hsa-mir-323a MI0000807 [86 bases, D1CF1B66] [86 bases, D1CF1B66] [86 bases, D1CF1B66] [86 bases, D1CF1B66] [86 bases, D1CF1B66] [86 bases, D1CF1B66]	71	U	a	132	187	1953	2780	0.068	1.04e-05	0.000114	chr14	+	101025732	101025817	101025802	101025747	101025768	101025782	101025802	3'-A	hsa-mir-323a_71_U_a	hsa-mir-323a MI0000807 [86 bases, D1CF1B66] [86 bases, D1CF1B66] [86 bases, D1CF1B66] [86 bases, D1CF1B66] [86 bases, D1CF1B66] [86 bases, D1CF1B66]	71	U	a	71	91	2761	3570	0.026	1	1	chr14	+	101025732	101025817	101025802	101025747	101025768	101025782	101025802	3'-A	hsa-mir-323a_71_U_a	hsa-mir-323a MI0000807 [86 bases, D1CF1B66] [86 bases, D1CF1B66] [86 bases, D1CF1B66] [86 bases, D1CF1B66] [86 bases, D1CF1B66] [86 bases, D1CF1B66]	71	U	a	64	78	2101	2571	0.03	1	1	chr14	+	101025732	101025817	101025802	101025747	101025768	101025782	101025802	3'-A	hsa-mir-323a_71_U_a	hsa-mir-323a MI0000807 [86 bases, D1CF1B66] [86 bases, D1CF1B66] [86 bases, D1CF1B66] [86 bases, D1CF1B66] [86 bases, D1CF1B66] [86 bases, D1CF1B66]	71	U	a	63	91	2004	2920	0.031	1	1	chr14	+	101025732	101025817	101025802	101025747	101025768	101025782	101025802	3'-A	hsa-mir-323a_71_U_a	hsa-mir-323a MI0000807 [86 bases, D1CF1B66] [86 bases, D1CF1B66] [86 bases, D1CF1B66] [86 bases, D1CF1B66] [86 bases, D1CF1B66] [86 bases, D1CF1B66]	71	U	a	57	86	1811	2755	0.031	1	1	chr14	+	101025732	101025817	101025802	101025747	101025768	101025782	101025802	3'-A	hsa-mir-323a_71_U_a	hsa-mir-323a MI0000807 [86 bases, D1CF1B66] [86 bases, D1CF1B66] [86 bases, D1CF1B66] [86 bases, D1CF1B66] [86 bases, D1CF1B66] [86 bases, D1CF1B66]	71	U	a	70	94	2273	3083	0.031	1	1	chr14	+	101025732	101025817	101025802	101025747	101025768	101025782	101025802	3'-A	hsa-mir-323a_71_U_a	hsa-mir-323a MI0000807 [86 bases, D1CF1B66] [86 bases, D1CF1B66] [86 bases, D1CF1B66] [86 bases, D1CF1B66] [86 bases, D1CF1B66] [86 bases, D1CF1B66]	71	U	a	91	141	2061	3208	0.044	1	1	chr14	+	101025732	101025817	101025802	101025747	101025768	101025782	101025802	3'-A	hsa-mir-323a_71_U_a	hsa-mir-323a MI0000807 [86 bases, D1CF1B66] [86 bases, D1CF1B66] [86 bases, D1CF1B66] [86 bases, D1CF1B66] [86 bases, D1CF1B66] [86 bases, D1CF1B66]	71	U	a	92	121	2321	3056	0.04	1	1	chr14	+	101025732	101025817	101025802	101025747	101025768	101025782	101025802	3'-A	hsa-mir-323a_71_U_a	hsa-mir-323a MI0000807 [86 bases, D1CF1B66] [86 bases, D1CF1B66] [86 bases, D1CF1B66] [86 bases, D1CF1B66] [86 bases, D1CF1B66] [86 bases, D1CF1B66]	71	U	a	98	99	2990	3028	0.033	1	1	chr14	+	101025732	101025817	101025802	101025747	101025768	101025782	101025802	3'-A	hsa-mir-323a_71_U_a	hsa-mir-323a MI0000807 [86 bases, D1CF1B66] [86 bases, D1CF1B66] [86 bases, D1CF1B66] [86 bases, D1CF1B66] [86 bases, D1CF1B66] [86 bases, D1CF1B66]	71	U	a	63	94	2121	3196	0.03	1	1	chr14	+	101025732	101025817	101025802	101025747	101025768	101025782	101025802	3'-A	hsa-mir-323a_71_U_a	hsa-mir-323a MI0000807 [86 bases, D1CF1B66] [86 bases, D1CF1B66] [86 bases, D1CF1B66] [86 bases, D1CF1B66] [86 bases, D1CF1B66] [86 bases, D1CF1B66]	71	U	a	63	52	2315	1918	0.027	1	1	chr14	+	101025732	101025817	101025802	101025747	101025768	101025782	101025802	3'-A	hsa-mir-323a_71_U_a	hsa-mir-323a MI0000807 [86 bases, D1CF1B66] [86 bases, D1CF1B66] [86 bases, D1CF1B66] [86 bases, D1CF1B66] [86 bases, D1CF1B66] [86 bases, D1CF1B66]	71	U	a	33	33	1717	1748	0.019	1	1	chr14	+	101025732	101025817	101025802	101025747	101025768	101025782	101025802	3'-A	hsa-mir-323a_71_U_a	hsa-mir-323a MI0000807 [86 bases, D1CF1B66] [86 bases, D1CF1B66] [86 bases, D1CF1B66] [86 bases, D1CF1B66] [86 bases, D1CF1B66] [86 bases, D1CF1B66]	71	U	a	56	38	2034	1407	0.028	1	1	chr14	+	101025732	101025817	101025802	101025747	101025768	101025782	101025802	3'-A	hsa-mir-323a_71_U_a	hsa-mir-323a MI0000807 [86 bases, D1CF1B66] [86 bases, D1CF1B66] [86 bases, D1CF1B66] [86 bases, D1CF1B66] [86 bases, D1CF1B66] [86 bases, D1CF1B66]	71	U	a	36	23	2138	1419	0.017	1	1	chr14	+	101025732	101025817	101025802	101025747	101025768	101025782	101025802	3'-A	hsa-mir-323a_71_U_a	hsa-mir-323a MI0000807 [86 bases, D1CF1B66] [86 bases, D1CF1B66] [86 bases, D1CF1B66] [86 bases, D1CF1B66] [86 bases, D1CF1B66] [86 bases, D1CF1B66]	71	U	a	45	46	2007	2053	0.022	1	1	chr14	+	101025732	101025817	101025802	101025747	101025768	101025782	101025802	3'-A	hsa-mir-323a_71_U_a	hsa-mir-323a MI0000807 [86 bases, D1CF1B66] [86 bases, D1CF1B66] [86 bases, D1CF1B66] [86 bases, D1CF1B66] [86 bases, D1CF1B66] [86 bases, D1CF1B66]	71	U	a	37	30	1611	1313	0.023	1	1	chr14	+	101025732	101025817	101025802	101025747	101025768	101025782	101025802	3'-A	hsa-mir-323a_71_U_a	hsa-mir-323a MI0000807 [86 bases, D1CF1B66] [86 bases, D1CF1B66] [86 bases, D1CF1B66] [86 bases, D1CF1B66] [86 bases, D1CF1B66] [86 bases, D1CF1B66]	71	U	a	84	48	2849	1646	0.029	1	1	chr14	+	101025732	101025817	101025802	101025747	101025768	101025782	101025802	3'-A	hsa-mir-323a_71_U_a	hsa-mir-323a MI0000807 [86 bases, D1CF1B66] [86 bases, D1CF1B66] [86 bases, D1CF1B66] [86 bases, D1CF1B66] [86 bases, D1CF1B66] [86 bases, D1CF1B66]	71	U	a	19	19	943	988	0.02	1	1	chr14	+	101025732	101025817	101025802	101025747	101025768	101025782	101025802	3'-A	hsa-mir-323a_71_U_a	hsa-mir-323a MI0000807 [86 bases, D1CF1B66] [86 bases, D1CF1B66] [86 bases, D1CF1B66] [86 bases, D1CF1B66] [86 bases, D1CF1B66] [86 bases, D1CF1B66]	71	U	a	56	42	2065	1559	0.027	1	1	chr14	+	101025732	101025817	101025802	101025747	101025768	101025782	101025802	3'-A	hsa-mir-323a_71_U_a	hsa-mir-323a MI0000807 [86 bases, D1CF1B66] [86 bases, D1CF1B66] [86 bases, D1CF1B66] [86 bases, D1CF1B66] [86 bases, D1CF1B66] [86 bases, D1CF1B66]	71	U	a	32	29	1383	1279	0.023	1	1	chr14	+	101025732	101025817	101025802	101025747	101025768	101025782	101025802	3'-A	hsa-mir-323a_71_U_a	hsa-mir-323a MI0000807 [86 bases, D1CF1B66] [86 bases, D1CF1B66] [86 bases, D1CF1B66] [86 bases, D1CF1B66] [86 bases, D1CF1B66] [86 bases, D1CF1B66]	71	U	a	54	43	1612	1296	0.033	1	1	chr14	+	101025732	101025817	101025802	101025747	101025768	101025782	101025802	3'-A	hsa-mir-323a_71_U_a	hsa-mir-323a MI0000807 [86 bases, D1CF1B66] [86 bases, D1CF1B66] [86 bases, D1CF1B66] [86 bases, D1CF1B66] [86 bases, D1CF1B66] [86 bases, D1CF1B66]	71	U	a	59	60	2614	2668	0.023	1	1	chr14	+	101025732	101025817	101025802	101025747	101025768	101025782	101025802	3'-A	hsa-mir-323a_71_U_a	hsa-mir-323a MI0000807 [86 bases, D1CF1B66] [86 bases, D1CF1B66] [86 bases, D1CF1B66] [86 bases, D1CF1B66] [86 bases, D1CF1B66] [86 bases, D1CF1B66]	71	U	a	75	59	3073	2424	0.024	1	1	chr14	+	101025732	101025817	101025802	101025747	101025768	101025782	101025802	3'-A	hsa-mir-323a_71_U_a	hsa-mir-323a MI0000807 [86 bases, D1CF1B66] [86 bases, D1CF1B66] [86 bases, D1CF1B66] [86 bases, D1CF1B66] [86 bases, D1CF1B66] [86 bases, D1CF1B66]	71	U	a	54	42	2144	1703	0.025	1	1	chr14	+	101025732	101025817	101025802	101025747	101025768	101025782	101025802	3'-A	hsa-mir-323a_71_U_a	hsa-mir-323a MI0000807 [86 bases, D1CF1B66] [86 bases, D1CF1B66] [86 bases, D1CF1B66] [86 bases, D1CF1B66] [86 bases, D1CF1B66] [86 bases, D1CF1B66]	71	U	a	59	80	2343	3212	0.025	1	1	chr14	+	101025732	101025817	101025802	101025747	101025768	101025782	101025802	3'-A	hsa-mir-323a_71_U_a	hsa-mir-323a MI0000807 [86 bases, D1CF1B66] [86 bases, D1CF1B66] [86 bases, D1CF1B66] [86 bases, D1CF1B66] [86 bases, D1CF1B66] [86 bases, D1CF1B66]	71	U	a	44	31	2322	1674	0.019	1	1	chr14	+	101025732	101025817	101025802	101025747	101025768	101025782	101025802	3'-A	hsa-mir-323a_71_U_a	hsa-mir-323a MI0000807 [86 bases, D1CF1B66] [86 bases, D1CF1B66] [86 bases, D1CF1B66] [86 bases, D1CF1B66] [86 bases, D1CF1B66] [86 bases, D1CF1B66]	71	U	a	65	38	2535	1490	0.026	1	1	chr14	+	101025732	101025817	101025802	101025747	101025768	101025782	101025802	3'-A	hsa-mir-323a_71_U_a	hsa-mir-323a MI0000807 [86 bases, D1CF1B66] [86 bases, D1CF1B66] [86 bases, D1CF1B66] [86 bases, D1CF1B66] [86 bases, D1CF1B66] [86 bases, D1CF1B66]	71	U	a	35	36	1818	1871	0.019	1	1	chr14	+	101025732	101025817	101025802	101025747	101025768	101025782	101025802	3'-A	hsa-mir-323a_71_U_a	hsa-mir-323a MI0000807 [86 bases, D1CF1B66] [86 bases, D1CF1B66] [86 bases, D1CF1B66] [86 bases, D1CF1B66] [86 bases, D1CF1B66] [86 bases, D1CF1B66]	71	U	a	210	66	9754	3093	0.022	1	1	chr14	+	101025732	101025817	101025802	101025747	101025768	101025782	101025802	3'-A	hsa-mir-323a_71_U_a	hsa-mir-323a MI0000807 [86 bases, D1CF1B66] [86 bases, D1CF1B66] [86 bases, D1CF1B66] [86 bases, D1CF1B66] [86 bases, D1CF1B66] [86 bases, D1CF1B66]	71	U	a	91	57	3572	2240	0.025	1	1	chr14	+	101025732	101025817	101025802	101025747	101025768	101025782	101025802	3'-A	hsa-mir-323a_71_U_a	hsa-mir-323a MI0000807 [86 bases, D1CF1B66] [86 bases, D1CF1B66] [86 bases, D1CF1B66] [86 bases, D1CF1B66] [86 bases, D1CF1B66] [86 bases, D1CF1B66]	71	U	a	576	61	22912	2434	0.025	1	1	chr14	+	101025732	101025817	101025802	101025747	101025768	101025782	101025802	3'-A	hsa-mir-323a_71_U_a	hsa-mir-323a MI0000807 [86 bases, D1CF1B66] [86 bases, D1CF1B66] [86 bases, D1CF1B66] [86 bases, D1CF1B66] [86 bases, D1CF1B66] [86 bases, D1CF1B66]	71	U	a	62	20	2082	686	0.03	1	1	chr14	+	101025732	101025817	101025802	101025747	101025768	101025782	101025802	3'-A	hsa-mir-323a_71_U_a	hsa-mir-323a MI0000807 [86 bases, D1CF1B66] [86 bases, D1CF1B66] [86 bases, D1CF1B66] [86 bases, D1CF1B66] [86 bases, D1CF1B66] [86 bases, D1CF1B66]	71	U	a	73	53	1861	1362	0.039	1	1	chr14	+	101025732	101025817	101025802	101025747	101025768	101025782	101025802	3'-A	hsa-mir-323a_71_U_a	hsa-mir-323a MI0000807 [86 bases, D1CF1B66] [86 bases, D1CF1B66] [86 bases, D1CF1B66] [86 bases, D1CF1B66] [86 bases, D1CF1B66] [86 bases, D1CF1B66]	71	U	a	103	162	3039	4793	0.034	1	1	chr14	+	101025732	101025817	101025802	101025747	101025768	101025782	101025802	3'-A	hsa-mir-323a_71_U_a	hsa-mir-323a MI0000807 [86 bases, D1CF1B66] [86 bases, D1CF1B66] [86 bases, D1CF1B66] [86 bases, D1CF1B66] [86 bases, D1CF1B66] [86 bases, D1CF1B66]	71	U	a	65	68	2489	2637	0.026	1	1	chr14	+	101025732	101025817	101025802	101025747	101025768	101025782	101025802	3'-A	hsa-mir-323a_71_U_a	hsa-mir-323a MI0000807 [86 bases, D1CF1B66] [86 bases, D1CF1B66] [86 bases, D1CF1B66] [86 bases, D1CF1B66] [86 bases, D1CF1B66] [86 bases, D1CF1B66]	71	U	a	73	44	2633	1621	0.028	1	1	chr14	+	101025732	101025817	101025802	101025747	101025768	101025782	101025802	3'-A	hsa-mir-323a_71_U_a	hsa-mir-323a MI0000807 [86 bases, D1CF1B66] [86 bases, D1CF1B66] [86 bases, D1CF1B66] [86 bases, D1CF1B66] [86 bases, D1CF1B66] [86 bases, D1CF1B66]	71	U	a	40	41	1449	1511	0.028	1	1	chr14	+	101025732	101025817	101025802	101025747	101025768	101025782	101025802	3'-A	hsa-mir-323a_71_U_a	hsa-mir-323a MI0000807 [86 bases, D1CF1B66] [86 bases, D1CF1B66] [86 bases, D1CF1B66] [86 bases, D1CF1B66] [86 bases, D1CF1B66] [86 bases, D1CF1B66]	71	U	a	166	140	7904	6688	0.021	1	1	chr14	+	101025732	101025817	101025802	101025747	101025768	101025782	101025802	3'-A	hsa-mir-323a_71_U_a	hsa-mir-323a MI0000807 [86 bases, D1CF1B66] [86 bases, D1CF1B66] [86 bases, D1CF1B66] [86 bases, D1CF1B66] [86 bases, D1CF1B66] [86 bases, D1CF1B66]	71	U	a	18	16	991	917	0.018	1	1	chr14	+	101025732	101025817	101025802	101025747	101025768	101025782	101025802	3'-A	hsa-mir-323a_71_U_a	hsa-mir-323a MI0000807 [86 bases, D1CF1B66] [86 bases, D1CF1B66] [86 bases, D1CF1B66] [86 bases, D1CF1B66] [86 bases, D1CF1B66] [86 bases, D1CF1B66]	71	U	a	152	122	5076	4089	0.03	1	1	chr14	+	101025732	101025817	101025802	101025747	101025768	101025782	101025802	3'-A	hsa-mir-323a_71_U_a	hsa-mir-323a MI0000807 [86 bases, D1CF1B66] [86 bases, D1CF1B66] [86 bases, D1CF1B66] [86 bases, D1CF1B66] [86 bases, D1CF1B66] [86 bases, D1CF1B66]	71	U	a	139	112	6482	5244	0.021	1	1	chr14	+	101025732	101025817	101025802	101025747	101025768	101025782	101025802	3'-A	hsa-mir-323a_71_U_a	hsa-mir-323a MI0000807 [86 bases, D1CF1B66] [86 bases, D1CF1B66] [86 bases, D1CF1B66] [86 bases, D1CF1B66] [86 bases, D1CF1B66] [86 bases, D1CF1B66]	71	U	a	47	38	2279	1860	0.021	1	1	chr14	+	101025732	101025817	101025802	101025747	101025768	101025782	101025802	3'-A	hsa-mir-323a_71_U_a	hsa-mir-323a MI0000807 [86 bases, D1CF1B66] [86 bases, D1CF1B66] [86 bases, D1CF1B66] [86 bases, D1CF1B66] [86 bases, D1CF1B66] [86 bases, D1CF1B66]	71	U	a	55	43	1956	1551	0.028	1	1	chr14	+	101025732	101025817	101025802	101025747	101025768	101025782	101025802	3'-A	hsa-mir-323a_71_U_a	hsa-mir-323a MI0000807 [86 bases, D1CF1B66] [86 bases, D1CF1B66] [86 bases, D1CF1B66] [86 bases, D1CF1B66] [86 bases, D1CF1B66] [86 bases, D1CF1B66]	71	U	a	66	53	3673	2994	0.018	1	1	chr14	+	101025732	101025817	101025802	101025747	101025768	101025782	101025802	3'-A	hsa-mir-323a_71_U_a	hsa-mir-323a MI0000807 [86 bases, D1CF1B66] [86 bases, D1CF1B66] [86 bases, D1CF1B66] [86 bases, D1CF1B66] [86 bases, D1CF1B66] [86 bases, D1CF1B66]	71	U	a	238	326	5454	7485	0.044	1	1	chr14	+	101025732	101025817	101025802	101025747	101025768	101025782	101025802	3'-A	hsa-mir-323a_71_U_a	hsa-mir-323a MI0000807 [86 bases, D1CF1B66] [86 bases, D1CF1B66] [86 bases, D1CF1B66] [86 bases, D1CF1B66] [86 bases, D1CF1B66] [86 bases, D1CF1B66]	71	U	a	37	51	809	1120	0.046	1	1	chr14	+	101025732	101025817	101025802	101025747	101025768	101025782	101025802	3'-A	hsa-mir-323a_71_U_a	hsa-mir-323a MI0000807 [86 bases, D1CF1B66] [86 bases, D1CF1B66] [86 bases, D1CF1B66] [86 bases, D1CF1B66] [86 bases, D1CF1B66] [86 bases, D1CF1B66]	71	U	a	115	189	2926	4812	0.039	1	1	chr14	+	101025732	101025817	101025802	101025747	101025768	101025782	101025802	3'-A	hsa-mir-323a_71_U_a	hsa-mir-323a MI0000807 [86 bases, D1CF1B66] [86 bases, D1CF1B66] [86 bases, D1CF1B66] [86 bases, D1CF1B66] [86 bases, D1CF1B66] [86 bases, D1CF1B66]	71	U	a	655	906	5567	7703	0.118	0	0	chr14	+	101025732	101025817	101025802	101025747	101025768	101025782	101025802	3'-A	hsa-mir-323a_71_U_a	hsa-mir-323a MI0000807 [86 bases, D1CF1B66] [86 bases, D1CF1B66] [86 bases, D1CF1B66] [86 bases, D1CF1B66] [86 bases, D1CF1B66] [86 bases, D1CF1B66]	71	U	a	225	339	1844	2781	0.122	0	0	chr14	+	101025732	101025817	101025802	101025747	101025768	101025782	101025802	3'-A	hsa-mir-323a_71_U_a	hsa-mir-323a MI0000807 [86 bases, D1CF1B66] [86 bases, D1CF1B66] [86 bases, D1CF1B66] [86 bases, D1CF1B66] [86 bases, D1CF1B66] [86 bases, D1CF1B66]	71	U	a	154	230	1721	2578	0.089	0	0	chr14	+	101025732	101025817	101025802	101025747	101025768	101025782	101025802	3'-A	hsa-mir-323a_71_U_a	hsa-mir-323a MI0000807 [86 bases, D1CF1B66] [86 bases, D1CF1B66] [86 bases, D1CF1B66] [86 bases, D1CF1B66] [86 bases, D1CF1B66] [86 bases, D1CF1B66]	71	U	a	309	408	3471	4588	0.089	0	0	chr14	+	101025732	101025817	101025802	101025747	101025768	101025782	101025802	3'-A	hsa-mir-323a_71_U_a	hsa-mir-323a MI0000807 [86 bases, D1CF1B66] [86 bases, D1CF1B66]	71	U	a	78	17	2681	598	0.029	1	1	chr14	+	101025732	101025817	101025802	101025747	101025768	101025782	101025802	3'-A	hsa-mir-323a_71_U_a	hsa-mir-323a MI0000807 [86 bases, D1CF1B66] [86 bases, D1CF1B66] [86 bases, D1CF1B66]	71	U	a	164	41	4617	1166	0.036	1	1	chr14	+	101025732	101025817	101025802	101025747	101025768	101025782	101025802	3'-A	hsa-mir-323a_71_U_a	hsa-mir-323a MI0000807 [86 bases, D1CF1B66] [86 bases, D1CF1B66]	71	U	a	80	53	2673	1787	0.03	1	1	chr14	+	101025732	101025817	101025802	101025747	101025768	101025782	101025802	3'-A	hsa-mir-323a_71_U_a	hsa-mir-323a MI0000807 [86 bases, D1CF1B66] [86 bases, D1CF1B66] [86 bases, D1CF1B66]	71	U	a	149	32	4779	1054	0.031	1	1	chr14	+	101025732	101025817	101025802	101025747	101025768	101025782	101025802	3'-A	hsa-mir-323a_71_U_a	hsa-mir-323a MI0000807 [86 bases, D1CF1B66] [86 bases, D1CF1B66] [86 bases, D1CF1B66]	71	U	a	252	52	7039	1453	0.036	1	1	chr14	+	101025732	101025817	101025802	101025747	101025768	101025782	101025802	3'-A	hsa-mir-323a_71_U_a	hsa-mir-323a MI0000807 [86 bases, D1CF1B66] [86 bases, D1CF1B66] [86 bases, D1CF1B66]	71	U	a	25	9	1617	627	0.015	1	1	chr14	+	101025732	101025817	101025802	101025747	101025768	101025782	101025802	3'-A	hsa-mir-323a_71_U_a	hsa-mir-323a MI0000807 [86 bases, D1CF1B66] [86 bases, D1CF1B66] [86 bases, D1CF1B66]	71	U	a	23	4	570	112	0.04	1	1	chr14	+	101025732	101025817	101025802	101025747	101025768	101025782	101025802	3'-A	hsa-mir-323a_71_U_a	hsa-mir-323a MI0000807 [86 bases, D1CF1B66] [86 bases, D1CF1B66] [86 bases, D1CF1B66]	71	U	a	82	14	4573	792	0.018	1	1	chr14	+	101025732	101025817	101025802	101025747	101025768	101025782	101025802	3'-A	hsa-mir-323a_71_U_a	hsa-mir-323a MI0000807 [86 bases, D1CF1B66] [86 bases, D1CF1B66]	71	U	a	3	1	446	260	0.007	1	1	chr14	+	101025732	101025817	101025802	101025747	101025768	101025782	101025802	3'-A	hsa-mir-323a_71_U_a	hsa-mir-323a MI0000807 [86 bases, D1CF1B66] [86 bases, D1CF1B66] [86 bases, D1CF1B66]	71	U	a	43	6	3505	560	0.012	1	1	chr14	+	101025732	101025817	101025802	101025747	101025768	101025782	101025802	3'-A	hsa-mir-323a_71_U_a	hsa-mir-323a MI0000807 [86 bases, D1CF1B66] [86 bases, D1CF1B66] [86 bases, D1CF1B66]	71	U	a	56	9	3060	496	0.018	1	1	chr14	+	101025732	101025817	101025802	101025747	101025768	101025782	101025802	3'-A	hsa-mir-323a_71_U_a	hsa-mir-323a MI0000807 [86 bases, D1CF1B66] [86 bases, D1CF1B66] [86 bases, D1CF1B66]	71	U	a	39	13	1615	571	0.024	1	1	chr14	+	101025732	101025817	101025802	101025747	101025768	101025782	101025802	3'-A	hsa-mir-323a_71_U_a	hsa-mir-323a MI0000807 [86 bases, D1CF1B66] [86 bases, D1CF1B66] [86 bases, D1CF1B66] [86 bases, D1CF1B66] [86 bases, D1CF1B66] [86 bases, D1CF1B66]	71	U	a	0	0	0	0	0	1	1	chr14	+	101025732	101025817	101025802	101025747	101025768	101025782	101025802	3'-A	hsa-mir-323a_71_U_a	hsa-mir-323a MI0000807 [86 bases, D1CF1B66] [86 bases, D1CF1B66] [86 bases, D1CF1B66] [86 bases, D1CF1B66] [86 bases, D1CF1B66] [86 bases, D1CF1B66]	71	U	a	14	57	152	621	0.092	7.27e-07	5.46e-06	chr14	+	101025732	101025817	101025802	101025747	101025768	101025782	101025802	3'-A	hsa-mir-323a_71_U_a	hsa-mir-323a MI0000807 [86 bases, D1CF1B66] [86 bases, D1CF1B66] [86 bases, D1CF1B66] [86 bases, D1CF1B66] [86 bases, D1CF1B66] [86 bases, D1CF1B66]	71	U	a	26	300	361	4166	0.072	3.46e-11	1.93e-10	chr14	+	101025732	101025817	101025802	101025747	101025768	101025782	101025802	3'-A	hsa-mir-323a_71_U_a	hsa-mir-323a MI0000807 [86 bases, D1CF1B66] [86 bases, D1CF1B66] [86 bases, D1CF1B66] [86 bases, D1CF1B66] [86 bases, D1CF1B66] [86 bases, D1CF1B66]	71	U	a	18	35	578	1139	0.031	1	1	chr14	+	101025732	101025817	101025802	101025747	101025768	101025782	101025802	3'-A	hsa-mir-323a_71_U_a	hsa-mir-323a MI0000807 [86 bases, D1CF1B66] [86 bases, D1CF1B66] [86 bases, D1CF1B66]	71	U	a	6	10	387	676	0.016	1	1	chr14	+	101025732	101025817	101025802	101025747	101025768	101025782	101025802	3'-A	hsa-mir-323a_71_U_a	hsa-mir-323a MI0000807 [86 bases, D1CF1B66] [86 bases, D1CF1B66] [86 bases, D1CF1B66]	71	U	a	1	1	316	483	0.003	1	1	chr14	+	101025732	101025817	101025802	101025747	101025768	101025782	101025802	3'-A	hsa-mir-323a_71_U_a	hsa-mir-323a MI0000807 [86 bases, D1CF1B66] [86 bases, D1CF1B66] [86 bases, D1CF1B66]	71	U	a	5	6	358	490	0.014	1	1	chr14	+	101025732	101025817	101025802	101025747	101025768	101025782	101025802	3'-A	hsa-mir-323a_71_U_a	hsa-mir-323a MI0000807 [86 bases, D1CF1B66] [86 bases, D1CF1B66] [86 bases, D1CF1B66] [86 bases, D1CF1B66] [86 bases, D1CF1B66] [86 bases, D1CF1B66]	71	U	a	1060	385	12583	4579	0.084	0	0	chr14	+	101025732	101025817	101025802	101025747	101025768	101025782	101025802	3'-A	hsa-mir-323a_71_U_a	hsa-mir-323a MI0000807 [86 bases, D1CF1B66] [86 bases, D1CF1B66] [86 bases, D1CF1B66] [86 bases, D1CF1B66] [86 bases, D1CF1B66] [86 bases, D1CF1B66]	71	U	a	1326	687	15871	8227	0.084	0	0	chr14	+	101025732	101025817	101025802	101025747	101025768	101025782	101025802	3'-A	hsa-mir-323a_71_U_a	hsa-mir-323a MI0000807 [86 bases, D1CF1B66] [86 bases, D1CF1B66] [86 bases, D1CF1B66] [86 bases, D1CF1B66] [86 bases, D1CF1B66] [86 bases, D1CF1B66]	71	U	a	2	3	284	505	0.007	1	1	chr14	+	101025732	101025817	101025802	101025747	101025768	101025782	101025802	3'-A	hsa-mir-323a_71_U_a	hsa-mir-323a MI0000807 [86 bases, D1CF1B66] [86 bases, D1CF1B66] [86 bases, D1CF1B66] [86 bases, D1CF1B66] [86 bases, D1CF1B66] [86 bases, D1CF1B66]	71	U	a	50	113	1168	2657	0.043	1	1	chr14	+	101025732	101025817	101025802	101025747	101025768	101025782	101025802	3'-A	hsa-mir-323a_71_U_a	hsa-mir-323a MI0000807 [86 bases, D1CF1B66] [86 bases, D1CF1B66] [86 bases, D1CF1B66] [86 bases, D1CF1B66] [86 bases, D1CF1B66] [86 bases, D1CF1B66]	71	U	a	336	516	3451	5308	0.097	0	0	chr14	+	101025732	101025817	101025802	101025747	101025768	101025782	101025802	3'-A	hsa-mir-323a_71_U_a	hsa-mir-323a MI0000807 [86 bases, D1CF1B66] [86 bases, D1CF1B66] [86 bases, D1CF1B66] [86 bases, D1CF1B66] [86 bases, D1CF1B66] [86 bases, D1CF1B66]	71	U	a	211	392	2391	4445	0.088	0	0	chr14	+	101025732	101025817	101025802	101025747	101025768	101025782	101025802	3'-A	hsa-mir-323a_71_U_a	hsa-mir-323a MI0000807 [86 bases, D1CF1B66] [86 bases, D1CF1B66] [86 bases, D1CF1B66] [86 bases, D1CF1B66] [86 bases, D1CF1B66] [86 bases, D1CF1B66]	71	U	a	408	601	4857	7165	0.084	0	0	chr14	+	101025732	101025817	101025802	101025747	101025768	101025782	101025802	3'-A	hsa-mir-323a_71_U_a	hsa-mir-323a MI0000807 [86 bases, D1CF1B66] [86 bases, D1CF1B66] [86 bases, D1CF1B66] [86 bases, D1CF1B66] [86 bases, D1CF1B66] [86 bases, D1CF1B66]	71	U	a	34	128	1120	4240	0.03	1	1	chr14	+	101025732	101025817	101025802	101025747	101025768	101025782	101025802	3'-A	hsa-mir-323a_71_U_a	hsa-mir-323a MI0000807 [86 bases, D1CF1B66] [86 bases, D1CF1B66] [86 bases, D1CF1B66] [86 bases, D1CF1B66] [86 bases, D1CF1B66] [86 bases, D1CF1B66]	71	U	a	550	236	8811	3789	0.062	0.000225	0.00529	chr14	+	101025732	101025817	101025802	101025747	101025768	101025782	101025802	3'-A	hsa-mir-323a_71_U_a	hsa-mir-323a MI0000807 [86 bases, D1CF1B66] [86 bases, D1CF1B66] [86 bases, D1CF1B66] [86 bases, D1CF1B66] [86 bases, D1CF1B66] [86 bases, D1CF1B66]	71	U	a	156	75	3792	1830	0.041	1	1	chr14	+	101025732	101025817	101025802	101025747	101025768	101025782	101025802	3'-A	hsa-mir-323a_71_U_a	hsa-mir-323a MI0000807 [86 bases, D1CF1B66] [86 bases, D1CF1B66] [86 bases, D1CF1B66] [86 bases, D1CF1B66] [86 bases, D1CF1B66] [86 bases, D1CF1B66]	71	U	a	251	276	7010	7717	0.036	1	1	chr14	+	101025732	101025817	101025802	101025747	101025768	101025782	101025802	3'-A	hsa-mir-323a_71_U_a	hsa-mir-323a MI0000807 [86 bases, D1CF1B66] [86 bases, D1CF1B66] [86 bases, D1CF1B66] [86 bases, D1CF1B66] [86 bases, D1CF1B66] [86 bases, D1CF1B66]	71	U	a	99	111	2871	3231	0.034	1	1	chr14	+	101025732	101025817	101025802	101025747	101025768	101025782	101025802	3'-A	hsa-mir-323a_71_U_a	hsa-mir-323a MI0000807 [86 bases, D1CF1B66] [86 bases, D1CF1B66] [86 bases, D1CF1B66] [86 bases, D1CF1B66] [86 bases, D1CF1B66] [86 bases, D1CF1B66]	71	U	a	120	213	2790	4975	0.043	1	1	chr14	+	101025732	101025817	101025802	101025747	101025768	101025782	101025802	3'-A	hsa-mir-323a_71_U_a	hsa-mir-323a MI0000807 [86 bases, D1CF1B66] [86 bases, D1CF1B66] [86 bases, D1CF1B66] [86 bases, D1CF1B66] [86 bases, D1CF1B66] [86 bases, D1CF1B66]	71	U	a	49	67	1119	1540	0.044	1	1	chr14	+	101025732	101025817	101025802	101025747	101025768	101025782	101025802	3'-A	hsa-mir-323a_71_U_a	hsa-mir-323a MI0000807 [86 bases, D1CF1B66] [86 bases, D1CF1B66] [86 bases, D1CF1B66] [86 bases, D1CF1B66] [86 bases, D1CF1B66] [86 bases, D1CF1B66]	71	U	a	319	330	6190	6404	0.052	0.287	1	chr14	+	101025732	101025817	101025802	101025747	101025768	101025782	101025802	3'-A	hsa-mir-323a_71_U_a	hsa-mir-323a MI0000807 [86 bases, D1CF1B66] [86 bases, D1CF1B66] [86 bases, D1CF1B66] [86 bases, D1CF1B66] [86 bases, D1CF1B66] [86 bases, D1CF1B66]	71	U	a	261	366	4603	6470	0.057	0.00669	0.0729	chr14	+	101025732	101025817	101025802	101025747	101025768	101025782	101025802	3'-A	hsa-mir-323a_71_U_a	hsa-mir-323a MI0000807 [86 bases, D1CF1B66] [86 bases, D1CF1B66] [86 bases, D1CF1B66] [86 bases, D1CF1B66] [86 bases, D1CF1B66] [86 bases, D1CF1B66]	71	U	a	556	561	9568	9655	0.058	0.000128	0.0018	chr14	+	101025732	101025817	101025802	101025747	101025768	101025782	101025802	3'-A	hsa-mir-323a_71_U_a	hsa-mir-323a MI0000807 [86 bases, D1CF1B66] [86 bases, D1CF1B66] [86 bases, D1CF1B66] [86 bases, D1CF1B66] [86 bases, D1CF1B66] [86 bases, D1CF1B66]	71	U	a	82	85	2227	2328	0.037	1	1	chr14	+	101025732	101025817	101025802	101025747	101025768	101025782	101025802	3'-A	hsa-mir-323a_71_U_a	hsa-mir-323a MI0000807 [86 bases, D1CF1B66] [86 bases, D1CF1B66] [86 bases, D1CF1B66] [86 bases, D1CF1B66] [86 bases, D1CF1B66] [86 bases, D1CF1B66]	71	U	a	614	730	9315	11083	0.066	7.44e-15	1.79e-13	chr14	+	101025732	101025817	101025802	101025747	101025768	101025782	101025802	3'-A	3'-A	3'-A	not specified	not specified	not specified	not specified	SRR5398640	906	0.118	0	mature	not	4.92725e-05	0.000785364
