## Supplementary Table S3 for "Characterizing relevant microRNA editing sites in Parkinson’s disease" (part 3 of 3)

### Sheet: Table S3 (continued)
Table S3. The 421 editing sites whose editing levels in PC and PD-PC samples are significantly different. Legends are the same as those in Table S2.1. The sites whose multiple test corrected P-values (in the Corrected P-value (PC vs PD_PC) column) are smaller than 0.05 were regarded as having significantly different editing levels in PC and PD-PC samples.
hsa-mir-323b_71_U_a	hsa-mir-323b MI0014206 [82 bases, 5200EE9] [82 bases, 5200EE9] [82 bases, 5200EE9] [82 bases, 5200EE9] [82 bases, 5200EE9] [82 b [82 bases, 5200EE9]	71	U	a	42	58	1211	1697	0.035	1	1	chr14	+	101056219	101056300	101056289	101056233	101056255	101056269	101056290	3'-A	hsa-mir-323b_71_U_a	hsa-mir-323b MI0014206 [82 bases, 5200EE9] [82 bases, 5200EE9] [82 bases, 5200EE9] [82 bases, 5200EE9] [82 bases, 5200EE9] [82 b [82 bases, 5200EE9]	71	U	a	40	47	1079	1275	0.037	1	1	chr14	+	101056219	101056300	101056289	101056233	101056255	101056269	101056290	3'-A	hsa-mir-323b_71_U_a	hsa-mir-323b MI0014206 [82 bases, 5200EE9] [82 bases, 5200EE9] [82 bases, 5200EE9] [82 bases, 5200EE9] [82 bases, 5200EE9] [82 b [82 bases, 5200EE9]	71	U	a	56	69	1373	1695	0.041	1	1	chr14	+	101056219	101056300	101056289	101056233	101056255	101056269	101056290	3'-A	hsa-mir-323b_71_U_a	hsa-mir-323b MI0014206 [82 bases, 5200EE9] [82 bases, 5200EE9] [82 bases, 5200EE9] [82 bases, 5200EE9] [82 bases, 5200EE9] [82 b [82 bases, 5200EE9]	71	U	a	35	56	1130	1822	0.031	1	1	chr14	+	101056219	101056300	101056289	101056233	101056255	101056269	101056290	3'-A	hsa-mir-323b_71_U_a	hsa-mir-323b MI0014206 [82 bases, 5200EE9] [82 bases, 5200EE9] [82 bases, 5200EE9] [82 bases, 5200EE9] [82 bases, 5200EE9] [82 b [82 bases, 5200EE9]	71	U	a	27	44	928	1516	0.029	1	1	chr14	+	101056219	101056300	101056289	101056233	101056255	101056269	101056290	3'-A	hsa-mir-323b_71_U_a	hsa-mir-323b MI0014206 [82 bases, 5200EE9] [82 bases, 5200EE9] [82 bases, 5200EE9] [82 bases, 5200EE9] [82 bases, 5200EE9] [82 b [82 bases, 5200EE9]	71	U	a	40	45	1227	1398	0.033	1	1	chr14	+	101056219	101056300	101056289	101056233	101056255	101056269	101056290	3'-A	hsa-mir-323b_71_U_a	hsa-mir-323b MI0014206 [82 bases, 5200EE9] [82 bases, 5200EE9] [82 bases, 5200EE9] [82 bases, 5200EE9] [82 bases, 5200EE9] [82 b [82 bases, 5200EE9]	71	U	a	15	20	532	724	0.028	1	1	chr14	+	101056219	101056300	101056289	101056233	101056255	101056269	101056290	3'-A	hsa-mir-323b_71_U_a	hsa-mir-323b MI0014206 [82 bases, 5200EE9] [82 bases, 5200EE9] [82 bases, 5200EE9] [82 bases, 5200EE9] [82 bases, 5200EE9] [82 b [82 bases, 5200EE9]	71	U	a	39	44	1054	1209	0.037	1	1	chr14	+	101056219	101056300	101056289	101056233	101056255	101056269	101056290	3'-A	hsa-mir-323b_71_U_a	hsa-mir-323b MI0014206 [82 bases, 5200EE9] [82 bases, 5200EE9] [82 bases, 5200EE9] [82 bases, 5200EE9] [82 bases, 5200EE9] [82 b [82 bases, 5200EE9]	71	U	a	20	30	824	1275	0.024	1	1	chr14	+	101056219	101056300	101056289	101056233	101056255	101056269	101056290	3'-A	hsa-mir-323b_71_U_a	hsa-mir-323b MI0014206 [82 bases, 5200EE9] [82 bases, 5200EE9] [82 bases, 5200EE9] [82 bases, 5200EE9] [82 bases, 5200EE9] [82 b [82 bases, 5200EE9]	71	U	a	19	24	523	677	0.036	1	1	chr14	+	101056219	101056300	101056289	101056233	101056255	101056269	101056290	3'-A	hsa-mir-323b_71_U_a	hsa-mir-323b MI0014206 [82 bases, 5200EE9] [82 bases, 5200EE9] [82 bases, 5200EE9] [82 bases, 5200EE9] [82 bases, 5200EE9] [82 b [82 bases, 5200EE9]	71	U	a	32	39	1194	1463	0.027	1	1	chr14	+	101056219	101056300	101056289	101056233	101056255	101056269	101056290	3'-A	hsa-mir-323b_71_U_a	hsa-mir-323b MI0014206 [82 bases, 5200EE9] [82 bases, 5200EE9] [82 bases, 5200EE9] [82 bases, 5200EE9] [82 bases, 5200EE9] [82 b [82 bases, 5200EE9]	71	U	a	23	30	699	916	0.033	1	1	chr14	+	101056219	101056300	101056289	101056233	101056255	101056269	101056290	3'-A	hsa-mir-323b_71_U_a	hsa-mir-323b MI0014206 [82 bases, 5200EE9] [82 bases, 5200EE9] [82 bases, 5200EE9] [82 bases, 5200EE9] [82 bases, 5200EE9] [82 b [82 bases, 5200EE9]	71	U	a	18	22	658	811	0.027	1	1	chr14	+	101056219	101056300	101056289	101056233	101056255	101056269	101056290	3'-A	hsa-mir-323b_71_U_a	hsa-mir-323b MI0014206 [82 bases, 5200EE9] [82 bases, 5200EE9] [82 bases, 5200EE9] [82 bases, 5200EE9] [82 bases, 5200EE9] [82 b [82 bases, 5200EE9]	71	U	a	9	10	378	421	0.024	1	1	chr14	+	101056219	101056300	101056289	101056233	101056255	101056269	101056290	3'-A	hsa-mir-323b_71_U_a	hsa-mir-323b MI0014206 [82 bases, 5200EE9] [82 bases, 5200EE9] [82 bases, 5200EE9] [82 bases, 5200EE9] [82 bases, 5200EE9] [82 b [82 bases, 5200EE9]	71	U	a	22	32	943	1372	0.023	1	1	chr14	+	101056219	101056300	101056289	101056233	101056255	101056269	101056290	3'-A	hsa-mir-323b_71_U_a	hsa-mir-323b MI0014206 [82 bases, 5200EE9] [82 bases, 5200EE9] [82 bases, 5200EE9] [82 bases, 5200EE9] [82 bases, 5200EE9] [82 b [82 bases, 5200EE9]	71	U	a	32	46	840	1216	0.038	1	1	chr14	+	101056219	101056300	101056289	101056233	101056255	101056269	101056290	3'-A	hsa-mir-323b_71_U_a	hsa-mir-323b MI0014206 [82 bases, 5200EE9] [82 bases, 5200EE9] [82 bases, 5200EE9] [82 bases, 5200EE9] [82 bases, 5200EE9] [82 b [82 bases, 5200EE9]	71	U	a	8	9	353	409	0.023	1	1	chr14	+	101056219	101056300	101056289	101056233	101056255	101056269	101056290	3'-A	hsa-mir-323b_71_U_a	hsa-mir-323b MI0014206 [82 bases, 5200EE9] [82 bases, 5200EE9] [82 bases, 5200EE9] [82 bases, 5200EE9] [82 bases, 5200EE9] [82 b [82 bases, 5200EE9]	71	U	a	34	39	986	1139	0.034	1	1	chr14	+	101056219	101056300	101056289	101056233	101056255	101056269	101056290	3'-A	hsa-mir-323b_71_U_a	hsa-mir-323b MI0014206 [82 bases, 5200EE9] [82 bases, 5200EE9] [82 bases, 5200EE9] [82 bases, 5200EE9] [82 bases, 5200EE9] [82 b [82 bases, 5200EE9]	71	U	a	15	19	505	667	0.03	1	1	chr14	+	101056219	101056300	101056289	101056233	101056255	101056269	101056290	3'-A	hsa-mir-323b_71_U_a	hsa-mir-323b MI0014206 [82 bases, 5200EE9] [82 bases, 5200EE9] [82 bases, 5200EE9] [82 bases, 5200EE9] [82 bases, 5200EE9] [82 b [82 bases, 5200EE9]	71	U	a	15	16	443	496	0.034	1	1	chr14	+	101056219	101056300	101056289	101056233	101056255	101056269	101056290	3'-A	hsa-mir-323b_71_U_a	hsa-mir-323b MI0014206 [82 bases, 5200EE9] [82 bases, 5200EE9] [82 bases, 5200EE9] [82 bases, 5200EE9] [82 bases, 5200EE9] [82 b [82 bases, 5200EE9]	71	U	a	42	56	984	1312	0.043	1	1	chr14	+	101056219	101056300	101056289	101056233	101056255	101056269	101056290	3'-A	hsa-mir-323b_71_U_a	hsa-mir-323b MI0014206 [82 bases, 5200EE9] [82 bases, 5200EE9] [82 bases, 5200EE9] [82 bases, 5200EE9] [82 bases, 5200EE9] [82 b [82 bases, 5200EE9]	71	U	a	25	34	922	1254	0.027	1	1	chr14	+	101056219	101056300	101056289	101056233	101056255	101056269	101056290	3'-A	hsa-mir-323b_71_U_a	hsa-mir-323b MI0014206 [82 bases, 5200EE9] [82 bases, 5200EE9] [82 bases, 5200EE9] [82 bases, 5200EE9] [82 bases, 5200EE9] [82 b [82 bases, 5200EE9]	71	U	a	14	21	488	758	0.029	1	1	chr14	+	101056219	101056300	101056289	101056233	101056255	101056269	101056290	3'-A	hsa-mir-323b_71_U_a	hsa-mir-323b MI0014206 [82 bases, 5200EE9] [82 bases, 5200EE9] [82 bases, 5200EE9] [82 bases, 5200EE9] [82 bases, 5200EE9] [82 b [82 bases, 5200EE9]	71	U	a	22	31	658	949	0.033	1	1	chr14	+	101056219	101056300	101056289	101056233	101056255	101056269	101056290	3'-A	hsa-mir-323b_71_U_a	hsa-mir-323b MI0014206 [82 bases, 5200EE9] [82 bases, 5200EE9] [82 bases, 5200EE9] [82 bases, 5200EE9] [82 bases, 5200EE9] [82 b [82 bases, 5200EE9]	71	U	a	22	22	665	683	0.033	1	1	chr14	+	101056219	101056300	101056289	101056233	101056255	101056269	101056290	3'-A	hsa-mir-323b_71_U_a	hsa-mir-323b MI0014206 [82 bases, 5200EE9] [82 bases, 5200EE9] [82 bases, 5200EE9] [82 bases, 5200EE9] [82 bases, 5200EE9] [82 b [82 bases, 5200EE9]	71	U	a	9	13	315	458	0.029	1	1	chr14	+	101056219	101056300	101056289	101056233	101056255	101056269	101056290	3'-A	hsa-mir-323b_71_U_a	hsa-mir-323b MI0014206 [82 bases, 5200EE9] [82 bases, 5200EE9] [82 bases, 5200EE9] [82 bases, 5200EE9] [82 bases, 5200EE9] [82 b [82 bases, 5200EE9]	71	U	a	19	23	678	856	0.028	1	1	chr14	+	101056219	101056300	101056289	101056233	101056255	101056269	101056290	3'-A	hsa-mir-323b_71_U_a	hsa-mir-323b MI0014206 [82 bases, 5200EE9] [82 bases, 5200EE9] [82 bases, 5200EE9] [82 bases, 5200EE9] [82 bases, 5200EE9] [82 b [82 bases, 5200EE9]	71	U	a	17	24	245	346	0.069	0.0488	0.324	chr14	+	101056219	101056300	101056289	101056233	101056255	101056269	101056290	3'-A	hsa-mir-323b_71_U_a	hsa-mir-323b MI0014206 [82 bases, 5200EE9] [82 bases, 5200EE9] [82 bases, 5200EE9] [82 bases, 5200EE9] [82 bases, 5200EE9] [82 b [82 bases, 5200EE9]	71	U	a	27	42	710	1116	0.038	1	1	chr14	+	101056219	101056300	101056289	101056233	101056255	101056269	101056290	3'-A	hsa-mir-323b_71_U_a	hsa-mir-323b MI0014206 [82 bases, 5200EE9] [82 bases, 5200EE9] [82 bases, 5200EE9] [82 bases, 5200EE9] [82 bases, 5200EE9] [82 b [82 bases, 5200EE9]	71	U	a	29	27	1085	1031	0.027	1	1	chr14	+	101056219	101056300	101056289	101056233	101056255	101056269	101056290	3'-A	hsa-mir-323b_71_U_a	hsa-mir-323b MI0014206 [82 bases, 5200EE9] [82 bases, 5200EE9] [82 bases, 5200EE9] [82 bases, 5200EE9] [82 bases, 5200EE9] [82 b [82 bases, 5200EE9]	71	U	a	12	10	761	651	0.016	1	1	chr14	+	101056219	101056300	101056289	101056233	101056255	101056269	101056290	3'-A	hsa-mir-323b_71_U_a	hsa-mir-323b MI0014206 [82 bases, 5200EE9] [82 bases, 5200EE9] [82 bases, 5200EE9] [82 bases, 5200EE9] [82 bases, 5200EE9] [82 b [82 bases, 5200EE9]	71	U	a	23	16	517	370	0.044	1	1	chr14	+	101056219	101056300	101056289	101056233	101056255	101056269	101056290	3'-A	hsa-mir-323b_71_U_a	hsa-mir-323b MI0014206 [82 bases, 5200EE9] [82 bases, 5200EE9] [82 bases, 5200EE9] [82 bases, 5200EE9] [82 bases, 5200EE9] [82 b [82 bases, 5200EE9]	71	U	a	37	32	1625	1433	0.023	1	1	chr14	+	101056219	101056300	101056289	101056233	101056255	101056269	101056290	3'-A	hsa-mir-323b_71_U_a	hsa-mir-323b MI0014206 [82 bases, 5200EE9] [82 bases, 5200EE9] [82 bases, 5200EE9] [82 bases, 5200EE9] [82 bases, 5200EE9] [82 b [82 bases, 5200EE9]	71	U	a	16	18	721	828	0.022	1	1	chr14	+	101056219	101056300	101056289	101056233	101056255	101056269	101056290	3'-A	hsa-mir-323b_71_U_a	hsa-mir-323b MI0014206 [82 bases, 5200EE9] [82 bases, 5200EE9] [82 bases, 5200EE9] [82 bases, 5200EE9] [82 bases, 5200EE9] [82 b [82 bases, 5200EE9]	71	U	a	32	22	1589	1102	0.02	1	1	chr14	+	101056219	101056300	101056289	101056233	101056255	101056269	101056290	3'-A	hsa-mir-323b_71_U_a	hsa-mir-323b MI0014206 [82 bases, 5200EE9] [82 bases, 5200EE9] [82 bases, 5200EE9] [82 bases, 5200EE9] [82 bases, 5200EE9] [82 b [82 bases, 5200EE9]	71	U	a	20	16	948	773	0.021	1	1	chr14	+	101056219	101056300	101056289	101056233	101056255	101056269	101056290	3'-A	hsa-mir-323b_71_U_a	hsa-mir-323b MI0014206 [82 bases, 5200EE9] [82 bases, 5200EE9] [82 bases, 5200EE9] [82 bases, 5200EE9] [82 bases, 5200EE9] [82 b [82 bases, 5200EE9]	71	U	a	47	82	682	1195	0.069	0.00135	0.0114	chr14	+	101056219	101056300	101056289	101056233	101056255	101056269	101056290	3'-A	hsa-mir-323b_71_U_a	hsa-mir-323b MI0014206 [82 bases, 5200EE9] [82 bases, 5200EE9] [82 bases, 5200EE9] [82 bases, 5200EE9] [82 bases, 5200EE9] [82 b [82 bases, 5200EE9]	71	U	a	110	176	1876	3013	0.059	0.0148	0.106	chr14	+	101056219	101056300	101056289	101056233	101056255	101056269	101056290	3'-A	hsa-mir-323b_71_U_a	hsa-mir-323b MI0014206 [82 bases, 5200EE9] [82 bases, 5200EE9] [82 bases, 5200EE9] [82 bases, 5200EE9] [82 bases, 5200EE9] [82 b [82 bases, 5200EE9]	71	U	a	34	61	901	1632	0.038	1	1	chr14	+	101056219	101056300	101056289	101056233	101056255	101056269	101056290	3'-A	hsa-mir-323b_71_U_a	hsa-mir-323b MI0014206 [82 bases, 5200EE9] [82 bases, 5200EE9] [82 bases, 5200EE9] [82 bases, 5200EE9] [82 bases, 5200EE9] [82 b [82 bases, 5200EE9]	71	U	a	54	81	607	912	0.089	3.33e-08	4.74e-07	chr14	+	101056219	101056300	101056289	101056233	101056255	101056269	101056290	3'-A	hsa-mir-323b_71_U_a	hsa-mir-323b MI0014206 [82 bases, 5200EE9] [82 bases, 5200EE9] [82 bases, 5200EE9] [82 bases, 5200EE9] [82 bases, 5200EE9] [82 b [82 bases, 5200EE9]	71	U	a	90	133	1391	2059	0.065	0.0011	0.00926	chr14	+	101056219	101056300	101056289	101056233	101056255	101056269	101056290	3'-A	hsa-mir-323b_71_U_a	hsa-mir-323b MI0014206 [82 bases, 5200EE9] [82 bases, 5200EE9] [82 bases, 5200EE9] [82 bases, 5200EE9] [82 bases, 5200EE9] [82 b [82 bases, 5200EE9]	71	U	a	56	73	861	1127	0.065	0.0103	0.0757	chr14	+	101056219	101056300	101056289	101056233	101056255	101056269	101056290	3'-A	hsa-mir-323b_71_U_a	hsa-mir-323b MI0014206 [82 bases, 5200EE9] [82 bases, 5200EE9] [82 bases, 5200EE9] [82 bases, 5200EE9] [82 bases, 5200EE9] [82 b [82 bases, 5200EE9]	71	U	a	55	78	732	1041	0.075	9.84e-05	0.00103	chr14	+	101056219	101056300	101056289	101056233	101056255	101056269	101056290	3'-A	hsa-mir-323b_71_U_a	hsa-mir-323b MI0014206 [82 bases, 5200EE9] [82 bases, 5200EE9] [82 bases, 5200EE9] [82 bases, 5200EE9] [82 bases, 5200EE9] [82 b [82 bases, 5200EE9]	71	U	a	19	24	537	694	0.035	1	1	chr14	+	101056219	101056300	101056289	101056233	101056255	101056269	101056290	3'-A	hsa-mir-323b_71_U_a	hsa-mir-323b MI0014206 [82 bases, 5200EE9] [82 bases, 5200EE9] [82 bases, 5200EE9] [82 bases, 5200EE9] [82 bases, 5200EE9] [82 b [82 bases, 5200EE9]	71	U	a	26	31	1158	1417	0.022	1	1	chr14	+	101056219	101056300	101056289	101056233	101056255	101056269	101056290	3'-A	hsa-mir-323b_71_U_a	hsa-mir-323b MI0014206 [82 bases, 5200EE9] [82 bases, 5200EE9] [82 bases, 5200EE9] [82 bases, 5200EE9] [82 bases, 5200EE9] [82 b [82 bases, 5200EE9]	71	U	a	21	30	972	1416	0.022	1	1	chr14	+	101056219	101056300	101056289	101056233	101056255	101056269	101056290	3'-A	hsa-mir-323b_71_U_a	hsa-mir-323b MI0014206 [82 bases, 5200EE9] [82 bases, 5200EE9] [82 bases, 5200EE9] [82 bases, 5200EE9] [82 bases, 5200EE9] [82 b [82 bases, 5200EE9]	71	U	a	23	34	945	1437	0.024	1	1	chr14	+	101056219	101056300	101056289	101056233	101056255	101056269	101056290	3'-A	hsa-mir-323b_71_U_a	hsa-mir-323b MI0014206 [82 bases, 5200EE9] [82 bases, 5200EE9] [82 bases, 5200EE9] [82 bases, 5200EE9] [82 bases, 5200EE9] [82 b [82 bases, 5200EE9]	71	U	a	32	43	1079	1463	0.03	1	1	chr14	+	101056219	101056300	101056289	101056233	101056255	101056269	101056290	3'-A	hsa-mir-323b_71_U_a	hsa-mir-323b MI0014206 [82 bases, 5200EE9] [82 bases, 5200EE9] [82 bases, 5200EE9] [82 bases, 5200EE9] [82 bases, 5200EE9] [82 b [82 bases, 5200EE9]	71	U	a	35	54	1142	1777	0.031	1	1	chr14	+	101056219	101056300	101056289	101056233	101056255	101056269	101056290	3'-A	hsa-mir-323b_71_U_a	hsa-mir-323b MI0014206 [82 bases, 5200EE9] [82 bases, 5200EE9] [82 bases, 5200EE9] [82 bases, 5200EE9] [82 bases, 5200EE9] [82 b [82 bases, 5200EE9]	71	U	a	14	18	555	730	0.025	1	1	chr14	+	101056219	101056300	101056289	101056233	101056255	101056269	101056290	3'-A	hsa-mir-323b_71_U_a	hsa-mir-323b MI0014206 [82 bases, 5200EE9] [82 bases, 5200EE9] [82 bases, 5200EE9] [82 bases, 5200EE9] [82 bases, 5200EE9] [82 b [82 bases, 5200EE9]	71	U	a	38	38	1291	1307	0.029	1	1	chr14	+	101056219	101056300	101056289	101056233	101056255	101056269	101056290	3'-A	hsa-mir-323b_71_U_a	hsa-mir-323b MI0014206 [82 bases, 5200EE9] [82 bases, 5200EE9] [82 bases, 5200EE9] [82 bases, 5200EE9] [82 bases, 5200EE9] [82 b [82 bases, 5200EE9]	71	U	a	25	37	854	1286	0.029	1	1	chr14	+	101056219	101056300	101056289	101056233	101056255	101056269	101056290	3'-A	hsa-mir-323b_71_U_a	hsa-mir-323b MI0014206 [82 bases, 5200EE9] [82 bases, 5200EE9] [82 bases, 5200EE9] [82 bases, 5200EE9] [82 bases, 5200EE9] [82 b [82 bases, 5200EE9]	71	U	a	35	29	1321	1094	0.026	1	1	chr14	+	101056219	101056300	101056289	101056233	101056255	101056269	101056290	3'-A	hsa-mir-323b_71_U_a	hsa-mir-323b MI0014206 [82 bases, 5200EE9] [82 bases, 5200EE9] [82 bases, 5200EE9] [82 bases, 5200EE9] [82 bases, 5200EE9] [82 b [82 bases, 5200EE9]	71	U	a	27	27	1134	1154	0.024	1	1	chr14	+	101056219	101056300	101056289	101056233	101056255	101056269	101056290	3'-A	hsa-mir-323b_71_U_a	hsa-mir-323b MI0014206 [82 bases, 5200EE9] [82 bases, 5200EE9] [82 bases, 5200EE9] [82 bases, 5200EE9] [82 bases, 5200EE9] [82 b [82 bases, 5200EE9]	71	U	a	30	20	1066	737	0.028	1	1	chr14	+	101056219	101056300	101056289	101056233	101056255	101056269	101056290	3'-A	hsa-mir-323b_71_U_a	hsa-mir-323b MI0014206 [82 bases, 5200EE9] [82 bases, 5200EE9] [82 bases, 5200EE9] [82 bases, 5200EE9] [82 bases, 5200EE9] [82 b [82 bases, 5200EE9]	71	U	a	20	13	1337	887	0.015	1	1	chr14	+	101056219	101056300	101056289	101056233	101056255	101056269	101056290	3'-A	hsa-mir-323b_71_U_a	hsa-mir-323b MI0014206 [82 bases, 5200EE9] [82 bases, 5200EE9] [82 bases, 5200EE9] [82 bases, 5200EE9] [82 bases, 5200EE9] [82 b [82 bases, 5200EE9]	71	U	a	43	44	1623	1660	0.026	1	1	chr14	+	101056219	101056300	101056289	101056233	101056255	101056269	101056290	3'-A	hsa-mir-323b_71_U_a	hsa-mir-323b MI0014206 [82 bases, 5200EE9] [82 bases, 5200EE9] [82 bases, 5200EE9] [82 bases, 5200EE9] [82 bases, 5200EE9] [82 b [82 bases, 5200EE9]	71	U	a	22	17	1031	840	0.021	1	1	chr14	+	101056219	101056300	101056289	101056233	101056255	101056269	101056290	3'-A	hsa-mir-323b_71_U_a	hsa-mir-323b MI0014206 [82 bases, 5200EE9] [82 bases, 5200EE9] [82 bases, 5200EE9] [82 bases, 5200EE9] [82 bases, 5200EE9] [82 b [82 bases, 5200EE9]	71	U	a	23	13	794	458	0.029	1	1	chr14	+	101056219	101056300	101056289	101056233	101056255	101056269	101056290	3'-A	hsa-mir-323b_71_U_a	hsa-mir-323b MI0014206 [82 bases, 5200EE9] [82 bases, 5200EE9] [82 bases, 5200EE9] [82 bases, 5200EE9] [82 bases, 5200EE9] [82 b [82 bases, 5200EE9]	71	U	a	4	4	219	229	0.018	1	1	chr14	+	101056219	101056300	101056289	101056233	101056255	101056269	101056290	3'-A	hsa-mir-323b_71_U_a	hsa-mir-323b MI0014206 [82 bases, 5200EE9] [82 bases, 5200EE9] [82 bases, 5200EE9] [82 bases, 5200EE9] [82 bases, 5200EE9] [82 b [82 bases, 5200EE9]	71	U	a	22	16	457	345	0.048	1	1	chr14	+	101056219	101056300	101056289	101056233	101056255	101056269	101056290	3'-A	hsa-mir-323b_71_U_a	hsa-mir-323b MI0014206 [82 bases, 5200EE9] [82 bases, 5200EE9] [82 bases, 5200EE9] [82 bases, 5200EE9] [82 bases, 5200EE9] [82 b [82 bases, 5200EE9]	71	U	a	25	23	837	774	0.03	1	1	chr14	+	101056219	101056300	101056289	101056233	101056255	101056269	101056290	3'-A	hsa-mir-323b_71_U_a	hsa-mir-323b MI0014206 [82 bases, 5200EE9] [82 bases, 5200EE9] [82 bases, 5200EE9] [82 bases, 5200EE9] [82 bases, 5200EE9] [82 b [82 bases, 5200EE9]	71	U	a	11	8	392	315	0.028	1	1	chr14	+	101056219	101056300	101056289	101056233	101056255	101056269	101056290	3'-A	hsa-mir-323b_71_U_a	hsa-mir-323b MI0014206 [82 bases, 5200EE9] [82 bases, 5200EE9] [82 bases, 5200EE9] [82 bases, 5200EE9] [82 bases, 5200EE9] [82 b [82 bases, 5200EE9]	71	U	a	38	38	1592	1624	0.024	1	1	chr14	+	101056219	101056300	101056289	101056233	101056255	101056269	101056290	3'-A	hsa-mir-323b_71_U_a	hsa-mir-323b MI0014206 [82 bases, 5200EE9] [82 bases, 5200EE9] [82 bases, 5200EE9] [82 bases, 5200EE9] [82 bases, 5200EE9] [82 b [82 bases, 5200EE9]	71	U	a	37	29	1820	1436	0.02	1	1	chr14	+	101056219	101056300	101056289	101056233	101056255	101056269	101056290	3'-A	hsa-mir-323b_71_U_a	hsa-mir-323b MI0014206 [82 bases, 5200EE9] [82 bases, 5200EE9] [82 bases, 5200EE9] [82 bases, 5200EE9] [82 bases, 5200EE9] [82 b [82 bases, 5200EE9]	71	U	a	23	18	508	403	0.045	1	1	chr14	+	101056219	101056300	101056289	101056233	101056255	101056269	101056290	3'-A	hsa-mir-323b_71_U_a	hsa-mir-323b MI0014206 [82 bases, 5200EE9] [82 bases, 5200EE9] [82 bases, 5200EE9] [82 bases, 5200EE9] [82 bases, 5200EE9] [82 b [82 bases, 5200EE9]	71	U	a	27	37	883	1210	0.031	1	1	chr14	+	101056219	101056300	101056289	101056233	101056255	101056269	101056290	3'-A	hsa-mir-323b_71_U_a	hsa-mir-323b MI0014206 [82 bases, 5200EE9] [82 bases, 5200EE9] [82 bases, 5200EE9] [82 bases, 5200EE9] [82 bases, 5200EE9] [82 b [82 bases, 5200EE9]	71	U	a	18	12	562	405	0.032	1	1	chr14	+	101056219	101056300	101056289	101056233	101056255	101056269	101056290	3'-A	hsa-mir-323b_71_U_a	hsa-mir-323b MI0014206 [82 bases, 5200EE9] [82 bases, 5200EE9] [82 bases, 5200EE9] [82 bases, 5200EE9] [82 bases, 5200EE9] [82 b [82 bases, 5200EE9]	71	U	a	32	18	1238	728	0.026	1	1	chr14	+	101056219	101056300	101056289	101056233	101056255	101056269	101056290	3'-A	hsa-mir-323b_71_U_a	hsa-mir-323b MI0014206 [82 bases, 5200EE9] [82 bases, 5200EE9] [82 bases, 5200EE9] [82 bases, 5200EE9] [82 bases, 5200EE9] [82 b [82 bases, 5200EE9]	71	U	a	20	20	913	939	0.022	1	1	chr14	+	101056219	101056300	101056289	101056233	101056255	101056269	101056290	3'-A	hsa-mir-323b_71_U_a	hsa-mir-323b MI0014206 [82 bases, 5200EE9] [82 bases, 5200EE9] [82 bases, 5200EE9] [82 bases, 5200EE9] [82 bases, 5200EE9] [82 b [82 bases, 5200EE9]	71	U	a	91	28	5252	1665	0.017	1	1	chr14	+	101056219	101056300	101056289	101056233	101056255	101056269	101056290	3'-A	hsa-mir-323b_71_U_a	hsa-mir-323b MI0014206 [82 bases, 5200EE9] [82 bases, 5200EE9] [82 bases, 5200EE9] [82 bases, 5200EE9] [82 bases, 5200EE9] [82 b [82 bases, 5200EE9]	71	U	a	53	33	2075	1301	0.026	1	1	chr14	+	101056219	101056300	101056289	101056233	101056255	101056269	101056290	3'-A	hsa-mir-323b_71_U_a	hsa-mir-323b MI0014206 [82 bases, 5200EE9] [82 bases, 5200EE9] [82 bases, 5200EE9] [82 bases, 5200EE9] [82 bases, 5200EE9] [82 b [82 bases, 5200EE9]	71	U	a	341	36	12795	1359	0.027	1	1	chr14	+	101056219	101056300	101056289	101056233	101056255	101056269	101056290	3'-A	hsa-mir-323b_71_U_a	hsa-mir-323b MI0014206 [82 bases, 5200EE9] [82 bases, 5200EE9] [82 bases, 5200EE9] [82 bases, 5200EE9] [82 bases, 5200EE9] [82 b [82 bases, 5200EE9]	71	U	a	15	4	862	284	0.017	1	1	chr14	+	101056219	101056300	101056289	101056233	101056255	101056269	101056290	3'-A	hsa-mir-323b_71_U_a	hsa-mir-323b MI0014206 [82 bases, 5200EE9] [82 bases, 5200EE9] [82 bases, 5200EE9] [82 bases, 5200EE9] [82 bases, 5200EE9] [82 b [82 bases, 5200EE9]	71	U	a	25	18	995	728	0.025	1	1	chr14	+	101056219	101056300	101056289	101056233	101056255	101056269	101056290	3'-A	hsa-mir-323b_71_U_a	hsa-mir-323b MI0014206 [82 bases, 5200EE9] [82 bases, 5200EE9] [82 bases, 5200EE9] [82 bases, 5200EE9] [82 bases, 5200EE9] [82 b [82 bases, 5200EE9]	71	U	a	14	22	697	1099	0.02	1	1	chr14	+	101056219	101056300	101056289	101056233	101056255	101056269	101056290	3'-A	hsa-mir-323b_71_U_a	hsa-mir-323b MI0014206 [82 bases, 5200EE9] [82 bases, 5200EE9] [82 bases, 5200EE9] [82 bases, 5200EE9] [82 bases, 5200EE9] [82 b [82 bases, 5200EE9]	71	U	a	30	31	1094	1159	0.027	1	1	chr14	+	101056219	101056300	101056289	101056233	101056255	101056269	101056290	3'-A	hsa-mir-323b_71_U_a	hsa-mir-323b MI0014206 [82 bases, 5200EE9] [82 bases, 5200EE9] [82 bases, 5200EE9] [82 bases, 5200EE9] [82 bases, 5200EE9] [82 b [82 bases, 5200EE9]	71	U	a	33	20	1054	649	0.031	1	1	chr14	+	101056219	101056300	101056289	101056233	101056255	101056269	101056290	3'-A	hsa-mir-323b_71_U_a	hsa-mir-323b MI0014206 [82 bases, 5200EE9] [82 bases, 5200EE9] [82 bases, 5200EE9] [82 bases, 5200EE9] [82 bases, 5200EE9] [82 b [82 bases, 5200EE9]	71	U	a	17	17	691	720	0.025	1	1	chr14	+	101056219	101056300	101056289	101056233	101056255	101056269	101056290	3'-A	hsa-mir-323b_71_U_a	hsa-mir-323b MI0014206 [82 bases, 5200EE9] [82 bases, 5200EE9] [82 bases, 5200EE9] [82 bases, 5200EE9] [82 bases, 5200EE9] [82 b [82 bases, 5200EE9]	71	U	a	41	34	1704	1441	0.024	1	1	chr14	+	101056219	101056300	101056289	101056233	101056255	101056269	101056290	3'-A	hsa-mir-323b_71_U_a	hsa-mir-323b MI0014206 [82 bases, 5200EE9] [82 bases, 5200EE9] [82 bases, 5200EE9] [82 bases, 5200EE9] [82 bases, 5200EE9] [82 b [82 bases, 5200EE9]	71	U	a	2	1	162	149	0.012	1	1	chr14	+	101056219	101056300	101056289	101056233	101056255	101056269	101056290	3'-A	hsa-mir-323b_71_U_a	hsa-mir-323b MI0014206 [82 bases, 5200EE9] [82 bases, 5200EE9] [82 bases, 5200EE9] [82 bases, 5200EE9] [82 bases, 5200EE9] [82 b [82 bases, 5200EE9]	71	U	a	70	56	2096	1688	0.033	1	1	chr14	+	101056219	101056300	101056289	101056233	101056255	101056269	101056290	3'-A	hsa-mir-323b_71_U_a	hsa-mir-323b MI0014206 [82 bases, 5200EE9] [82 bases, 5200EE9] [82 bases, 5200EE9] [82 bases, 5200EE9] [82 bases, 5200EE9] [82 b [82 bases, 5200EE9]	71	U	a	33	26	1140	922	0.029	1	1	chr14	+	101056219	101056300	101056289	101056233	101056255	101056269	101056290	3'-A	hsa-mir-323b_71_U_a	hsa-mir-323b MI0014206 [82 bases, 5200EE9] [82 bases, 5200EE9] [82 bases, 5200EE9] [82 bases, 5200EE9] [82 bases, 5200EE9] [82 b [82 bases, 5200EE9]	71	U	a	33	26	841	686	0.039	1	1	chr14	+	101056219	101056300	101056289	101056233	101056255	101056269	101056290	3'-A	hsa-mir-323b_71_U_a	hsa-mir-323b MI0014206 [82 bases, 5200EE9] [82 bases, 5200EE9] [82 bases, 5200EE9] [82 bases, 5200EE9] [82 bases, 5200EE9] [82 b [82 bases, 5200EE9]	71	U	a	14	11	371	294	0.038	1	1	chr14	+	101056219	101056300	101056289	101056233	101056255	101056269	101056290	3'-A	hsa-mir-323b_71_U_a	hsa-mir-323b MI0014206 [82 bases, 5200EE9] [82 bases, 5200EE9] [82 bases, 5200EE9] [82 bases, 5200EE9] [82 bases, 5200EE9] [82 b [82 bases, 5200EE9]	71	U	a	16	13	794	647	0.02	1	1	chr14	+	101056219	101056300	101056289	101056233	101056255	101056269	101056290	3'-A	hsa-mir-323b_71_U_a	hsa-mir-323b MI0014206 [82 bases, 5200EE9] [82 bases, 5200EE9] [82 bases, 5200EE9] [82 bases, 5200EE9] [82 bases, 5200EE9] [82 b [82 bases, 5200EE9]	71	U	a	45	61	1346	1847	0.033	1	1	chr14	+	101056219	101056300	101056289	101056233	101056255	101056269	101056290	3'-A	hsa-mir-323b_71_U_a	hsa-mir-323b MI0014206 [82 bases, 5200EE9] [82 bases, 5200EE9] [82 bases, 5200EE9] [82 bases, 5200EE9] [82 bases, 5200EE9] [82 b [82 bases, 5200EE9]	71	U	a	13	18	143	198	0.091	0.00413	0.0313	chr14	+	101056219	101056300	101056289	101056233	101056255	101056269	101056290	3'-A	hsa-mir-323b_71_U_a	hsa-mir-323b MI0014206 [82 bases, 5200EE9] [82 bases, 5200EE9] [82 bases, 5200EE9] [82 bases, 5200EE9] [82 bases, 5200EE9] [82 b [82 bases, 5200EE9]	71	U	a	56	92	1228	2019	0.046	1	1	chr14	+	101056219	101056300	101056289	101056233	101056255	101056269	101056290	3'-A	hsa-mir-323b_71_U_a	hsa-mir-323b MI0014206 [82 bases, 5200EE9] [82 bases, 5200EE9] [82 bases, 5200EE9] [82 bases, 5200EE9] [82 bases, 5200EE9] [82 b [82 bases, 5200EE9]	71	U	a	98	135	854	1181	0.115	0	0	chr14	+	101056219	101056300	101056289	101056233	101056255	101056269	101056290	3'-A	hsa-mir-323b_71_U_a	hsa-mir-323b MI0014206 [82 bases, 5200EE9] [82 bases, 5200EE9] [82 bases, 5200EE9] [82 bases, 5200EE9] [82 bases, 5200EE9] [82 b [82 bases, 5200EE9]	71	U	a	66	99	613	924	0.108	4.44e-16	8.77e-15	chr14	+	101056219	101056300	101056289	101056233	101056255	101056269	101056290	3'-A	hsa-mir-323b_71_U_a	hsa-mir-323b MI0014206 [82 bases, 5200EE9] [82 bases, 5200EE9] [82 bases, 5200EE9] [82 bases, 5200EE9] [82 bases, 5200EE9] [82 b [82 bases, 5200EE9]	71	U	a	32	47	329	492	0.097	7.38e-07	8.08e-06	chr14	+	101056219	101056300	101056289	101056233	101056255	101056269	101056290	3'-A	hsa-mir-323b_71_U_a	hsa-mir-323b MI0014206 [82 bases, 5200EE9] [82 bases, 5200EE9] [82 bases, 5200EE9] [82 bases, 5200EE9] [82 bases, 5200EE9] [82 b [82 bases, 5200EE9]	71	U	a	77	101	718	949	0.107	3.33e-16	7.09e-15	chr14	+	101056219	101056300	101056289	101056233	101056255	101056269	101056290	3'-A	hsa-mir-323b_71_U_a	hsa-mir-323b MI0014206 [82 bases, 5200EE9] [82 bases, 5200EE9]	71	U	a	68	15	1996	445	0.034	1	1	chr14	+	101056219	101056300	101056289	101056233	101056255	101056269	101056290	3'-A	hsa-mir-323b_71_U_a	hsa-mir-323b MI0014206 [82 bases, 5200EE9] [82 bases, 5200EE9] [82 bases, 5200EE9]	71	U	a	47	11	1325	334	0.035	1	1	chr14	+	101056219	101056300	101056289	101056233	101056255	101056269	101056290	3'-A	hsa-mir-323b_71_U_a	hsa-mir-323b MI0014206 [82 bases, 5200EE9] [82 bases, 5200EE9]	71	U	a	47	31	2044	1366	0.023	1	1	chr14	+	101056219	101056300	101056289	101056233	101056255	101056269	101056290	3'-A	hsa-mir-323b_71_U_a	hsa-mir-323b MI0014206 [82 bases, 5200EE9] [82 bases, 5200EE9] [82 bases, 5200EE9]	71	U	a	25	5	1269	280	0.02	1	1	chr14	+	101056219	101056300	101056289	101056233	101056255	101056269	101056290	3'-A	hsa-mir-323b_71_U_a	hsa-mir-323b MI0014206 [82 bases, 5200EE9] [82 bases, 5200EE9] [82 bases, 5200EE9]	71	U	a	75	15	3023	624	0.025	1	1	chr14	+	101056219	101056300	101056289	101056233	101056255	101056269	101056290	3'-A	hsa-mir-323b_71_U_a	hsa-mir-323b MI0014206 [82 bases, 5200EE9] [82 bases, 5200EE9] [82 bases, 5200EE9]	71	U	a	13	5	706	274	0.018	1	1	chr14	+	101056219	101056300	101056289	101056233	101056255	101056269	101056290	3'-A	hsa-mir-323b_71_U_a	hsa-mir-323b MI0014206 [82 bases, 5200EE9] [82 bases, 5200EE9] [82 bases, 5200EE9]	71	U	a	16	3	477	94	0.034	1	1	chr14	+	101056219	101056300	101056289	101056233	101056255	101056269	101056290	3'-A	hsa-mir-323b_71_U_a	hsa-mir-323b MI0014206 [82 bases, 5200EE9] [82 bases, 5200EE9] [82 bases, 5200EE9]	71	U	a	26	4	1515	262	0.017	1	1	chr14	+	101056219	101056300	101056289	101056233	101056255	101056269	101056290	3'-A	hsa-mir-323b_71_U_a	hsa-mir-323b MI0014206 [82 bases, 5200EE9] [82 bases, 5200EE9]	71	U	a	6	3	343	200	0.017	1	1	chr14	+	101056219	101056300	101056289	101056233	101056255	101056269	101056290	3'-A	hsa-mir-323b_71_U_a	hsa-mir-323b MI0014206 [82 bases, 5200EE9] [82 bases, 5200EE9] [82 bases, 5200EE9]	71	U	a	20	3	1060	169	0.019	1	1	chr14	+	101056219	101056300	101056289	101056233	101056255	101056269	101056290	3'-A	hsa-mir-323b_71_U_a	hsa-mir-323b MI0014206 [82 bases, 5200EE9] [82 bases, 5200EE9] [82 bases, 5200EE9]	71	U	a	29	4	1364	221	0.021	1	1	chr14	+	101056219	101056300	101056289	101056233	101056255	101056269	101056290	3'-A	hsa-mir-323b_71_U_a	hsa-mir-323b MI0014206 [82 bases, 5200EE9] [82 bases, 5200EE9] [82 bases, 5200EE9]	71	U	a	10	3	723	255	0.014	1	1	chr14	+	101056219	101056300	101056289	101056233	101056255	101056269	101056290	3'-A	hsa-mir-323b_71_U_a	hsa-mir-323b MI0014206 [82 bases, 5200EE9] [82 bases, 5200EE9] [82 bases, 5200EE9] [82 bases, 5200EE9] [82 bases, 5200EE9] [82 b [82 bases, 5200EE9]	71	U	a	0	0	0	0	0	1	1	chr14	+	101056219	101056300	101056289	101056233	101056255	101056269	101056290	3'-A	hsa-mir-323b_71_U_a	hsa-mir-323b MI0014206 [82 bases, 5200EE9] [82 bases, 5200EE9] [82 bases, 5200EE9] [82 bases, 5200EE9] [82 bases, 5200EE9] [82 b [82 bases, 5200EE9]	71	U	a	38	155	253	1035	0.15	0	0	chr14	+	101056219	101056300	101056289	101056233	101056255	101056269	101056290	3'-A	hsa-mir-323b_71_U_a	hsa-mir-323b MI0014206 [82 bases, 5200EE9] [82 bases, 5200EE9] [82 bases, 5200EE9] [82 bases, 5200EE9] [82 bases, 5200EE9] [82 b [82 bases, 5200EE9]	71	U	a	3	34	90	1038	0.033	1	1	chr14	+	101056219	101056300	101056289	101056233	101056255	101056269	101056290	3'-A	hsa-mir-323b_71_U_a	hsa-mir-323b MI0014206 [82 bases, 5200EE9] [82 bases, 5200EE9] [82 bases, 5200EE9] [82 bases, 5200EE9] [82 bases, 5200EE9] [82 b [82 bases, 5200EE9]	71	U	a	8	15	231	455	0.035	1	1	chr14	+	101056219	101056300	101056289	101056233	101056255	101056269	101056290	3'-A	hsa-mir-323b_71_U_a	hsa-mir-323b MI0014206 [82 bases, 5200EE9] [82 bases, 5200EE9] [82 bases, 5200EE9]	71	U	a	1	1	40	69	0.025	1	1	chr14	+	101056219	101056300	101056289	101056233	101056255	101056269	101056290	3'-A	hsa-mir-323b_71_U_a	hsa-mir-323b MI0014206 [82 bases, 5200EE9] [82 bases, 5200EE9] [82 bases, 5200EE9]	71	U	a	1	1	60	91	0.017	1	1	chr14	+	101056219	101056300	101056289	101056233	101056255	101056269	101056290	3'-A	hsa-mir-323b_71_U_a	hsa-mir-323b MI0014206 [82 bases, 5200EE9] [82 bases, 5200EE9] [82 bases, 5200EE9] [82 bases, 5200EE9] [82 bases, 5200EE9] [82 b [82 bases, 5200EE9]	71	U	a	0	0	0	0	0	1	1	chr14	+	101056219	101056300	101056289	101056233	101056255	101056269	101056290	3'-A	hsa-mir-323b_71_U_a	hsa-mir-323b MI0014206 [82 bases, 5200EE9] [82 bases, 5200EE9] [82 bases, 5200EE9] [82 bases, 5200EE9] [82 bases, 5200EE9] [82 b [82 bases, 5200EE9]	71	U	a	766	278	9035	3287	0.085	0	0	chr14	+	101056219	101056300	101056289	101056233	101056255	101056269	101056290	3'-A	hsa-mir-323b_71_U_a	hsa-mir-323b MI0014206 [82 bases, 5200EE9] [82 bases, 5200EE9] [82 bases, 5200EE9] [82 bases, 5200EE9] [82 bases, 5200EE9] [82 b [82 bases, 5200EE9]	71	U	a	1914	992	15034	7793	0.127	0	0	chr14	+	101056219	101056300	101056289	101056233	101056255	101056269	101056290	3'-A	hsa-mir-323b_71_U_a	hsa-mir-323b MI0014206 [82 bases, 5200EE9] [82 bases, 5200EE9] [82 bases, 5200EE9] [82 bases, 5200EE9] [82 bases, 5200EE9] [82 b [82 bases, 5200EE9]	71	U	a	3	5	205	364	0.015	1	1	chr14	+	101056219	101056300	101056289	101056233	101056255	101056269	101056290	3'-A	hsa-mir-323b_71_U_a	hsa-mir-323b MI0014206 [82 bases, 5200EE9] [82 bases, 5200EE9] [82 bases, 5200EE9] [82 bases, 5200EE9] [82 bases, 5200EE9] [82 b [82 bases, 5200EE9]	71	U	a	39	88	811	1845	0.048	1	1	chr14	+	101056219	101056300	101056289	101056233	101056255	101056269	101056290	3'-A	hsa-mir-323b_71_U_a	hsa-mir-323b MI0014206 [82 bases, 5200EE9] [82 bases, 5200EE9] [82 bases, 5200EE9] [82 bases, 5200EE9] [82 bases, 5200EE9] [82 b [82 bases, 5200EE9]	71	U	a	117	179	1442	2218	0.081	8.57e-12	1.97e-10	chr14	+	101056219	101056300	101056289	101056233	101056255	101056269	101056290	3'-A	hsa-mir-323b_71_U_a	hsa-mir-323b MI0014206 [82 bases, 5200EE9] [82 bases, 5200EE9] [82 bases, 5200EE9] [82 bases, 5200EE9] [82 bases, 5200EE9] [82 b [82 bases, 5200EE9]	71	U	a	115	213	1553	2887	0.074	1.52e-09	2.36e-08	chr14	+	101056219	101056300	101056289	101056233	101056255	101056269	101056290	3'-A	hsa-mir-323b_71_U_a	hsa-mir-323b MI0014206 [82 bases, 5200EE9] [82 bases, 5200EE9] [82 bases, 5200EE9] [82 bases, 5200EE9] [82 bases, 5200EE9] [82 b [82 bases, 5200EE9]	71	U	a	158	233	2262	3336	0.07	7.16e-08	1.21e-06	chr14	+	101056219	101056300	101056289	101056233	101056255	101056269	101056290	3'-A	hsa-mir-323b_71_U_a	hsa-mir-323b MI0014206 [82 bases, 5200EE9] [82 bases, 5200EE9] [82 bases, 5200EE9] [82 bases, 5200EE9] [82 bases, 5200EE9] [82 b [82 bases, 5200EE9]	71	U	a	13	49	295	1116	0.044	1	1	chr14	+	101056219	101056300	101056289	101056233	101056255	101056269	101056290	3'-A	hsa-mir-323b_71_U_a	hsa-mir-323b MI0014206 [82 bases, 5200EE9] [82 bases, 5200EE9] [82 bases, 5200EE9] [82 bases, 5200EE9] [82 bases, 5200EE9] [82 b [82 bases, 5200EE9]	71	U	a	247	106	4134	1778	0.06	0.0296	0.429	chr14	+	101056219	101056300	101056289	101056233	101056255	101056269	101056290	3'-A	hsa-mir-323b_71_U_a	hsa-mir-323b MI0014206 [82 bases, 5200EE9] [82 bases, 5200EE9] [82 bases, 5200EE9] [82 bases, 5200EE9] [82 bases, 5200EE9] [82 b [82 bases, 5200EE9]	71	U	a	87	42	2013	971	0.043	1	1	chr14	+	101056219	101056300	101056289	101056233	101056255	101056269	101056290	3'-A	hsa-mir-323b_71_U_a	hsa-mir-323b MI0014206 [82 bases, 5200EE9] [82 bases, 5200EE9] [82 bases, 5200EE9] [82 bases, 5200EE9] [82 bases, 5200EE9] [82 b [82 bases, 5200EE9]	71	U	a	54	59	2183	2403	0.025	1	1	chr14	+	101056219	101056300	101056289	101056233	101056255	101056269	101056290	3'-A	hsa-mir-323b_71_U_a	hsa-mir-323b MI0014206 [82 bases, 5200EE9] [82 bases, 5200EE9] [82 bases, 5200EE9] [82 bases, 5200EE9] [82 bases, 5200EE9] [82 b [82 bases, 5200EE9]	71	U	a	23	25	1026	1154	0.022	1	1	chr14	+	101056219	101056300	101056289	101056233	101056255	101056269	101056290	3'-A	hsa-mir-323b_71_U_a	hsa-mir-323b MI0014206 [82 bases, 5200EE9] [82 bases, 5200EE9] [82 bases, 5200EE9] [82 bases, 5200EE9] [82 bases, 5200EE9] [82 b [82 bases, 5200EE9]	71	U	a	39	69	814	1451	0.048	1	1	chr14	+	101056219	101056300	101056289	101056233	101056255	101056269	101056290	3'-A	hsa-mir-323b_71_U_a	hsa-mir-323b MI0014206 [82 bases, 5200EE9] [82 bases, 5200EE9] [82 bases, 5200EE9] [82 bases, 5200EE9] [82 bases, 5200EE9] [82 b [82 bases, 5200EE9]	71	U	a	2	2	280	385	0.007	1	1	chr14	+	101056219	101056300	101056289	101056233	101056255	101056269	101056290	3'-A	hsa-mir-323b_71_U_a	hsa-mir-323b MI0014206 [82 bases, 5200EE9] [82 bases, 5200EE9] [82 bases, 5200EE9] [82 bases, 5200EE9] [82 bases, 5200EE9] [82 b [82 bases, 5200EE9]	71	U	a	54	55	1168	1208	0.046	1	1	chr14	+	101056219	101056300	101056289	101056233	101056255	101056269	101056290	3'-A	hsa-mir-323b_71_U_a	hsa-mir-323b MI0014206 [82 bases, 5200EE9] [82 bases, 5200EE9] [82 bases, 5200EE9] [82 bases, 5200EE9] [82 bases, 5200EE9] [82 b [82 bases, 5200EE9]	71	U	a	67	94	1090	1532	0.061	0.0197	0.204	chr14	+	101056219	101056300	101056289	101056233	101056255	101056269	101056290	3'-A	hsa-mir-323b_71_U_a	hsa-mir-323b MI0014206 [82 bases, 5200EE9] [82 bases, 5200EE9] [82 bases, 5200EE9] [82 bases, 5200EE9] [82 bases, 5200EE9] [82 b [82 bases, 5200EE9]	71	U	a	88	88	1956	1973	0.045	1	1	chr14	+	101056219	101056300	101056289	101056233	101056255	101056269	101056290	3'-A	hsa-mir-323b_71_U_a	hsa-mir-323b MI0014206 [82 bases, 5200EE9] [82 bases, 5200EE9] [82 bases, 5200EE9] [82 bases, 5200EE9] [82 bases, 5200EE9] [82 b [82 bases, 5200EE9]	71	U	a	23	24	522	545	0.044	1	1	chr14	+	101056219	101056300	101056289	101056233	101056255	101056269	101056290	3'-A	hsa-mir-323b_71_U_a	hsa-mir-323b MI0014206 [82 bases, 5200EE9] [82 bases, 5200EE9] [82 bases, 5200EE9] [82 bases, 5200EE9] [82 bases, 5200EE9] [82 b [82 bases, 5200EE9]	71	U	a	80	95	1597	1900	0.05	0.493	1	chr14	+	101056219	101056300	101056289	101056233	101056255	101056269	101056290	3'-A	3'-A	not specified	not specified	not specified	not specified	not specified	SRR1051345	992	0.127	0	mature	not	0.000359219	0.00399716
hsa-mir-329-1_70_U_a	hsa-mir-329-1 MI0001725 [80 bases, 3AE8CE88] [80 bases, 3AE8CE88] [80 bases, 3AE8CE88] [80 bases, 3AE8CE88] [80 bases, 3AE8CE88] [80 bases, 3AE8CE88]	70	U	a	29	40	327	458	0.089	7.23e-05	0.000704	chr14	+	101026785	101026864	101026854	101026797	101026819	101026834	101026855	3'-A	hsa-mir-329-1_70_U_a	hsa-mir-329-1 MI0001725 [80 bases, 3AE8CE88] [80 bases, 3AE8CE88] [80 bases, 3AE8CE88] [80 bases, 3AE8CE88] [80 bases, 3AE8CE88] [80 bases, 3AE8CE88]	70	U	a	35	41	319	377	0.11	5.14e-08	7.61e-07	chr14	+	101026785	101026864	101026854	101026797	101026819	101026834	101026855	3'-A	hsa-mir-329-1_70_U_a	hsa-mir-329-1 MI0001725 [80 bases, 3AE8CE88] [80 bases, 3AE8CE88] [80 bases, 3AE8CE88] [80 bases, 3AE8CE88] [80 bases, 3AE8CE88] [80 bases, 3AE8CE88]	70	U	a	25	30	204	251	0.123	6.33e-08	8.98e-07	chr14	+	101026785	101026864	101026854	101026797	101026819	101026834	101026855	3'-A	hsa-mir-329-1_70_U_a	hsa-mir-329-1 MI0001725 [80 bases, 3AE8CE88] [80 bases, 3AE8CE88] [80 bases, 3AE8CE88] [80 bases, 3AE8CE88] [80 bases, 3AE8CE88] [80 bases, 3AE8CE88]	70	U	a	27	43	276	445	0.098	1.83e-06	1.88e-05	chr14	+	101026785	101026864	101026854	101026797	101026819	101026834	101026855	3'-A	hsa-mir-329-1_70_U_a	hsa-mir-329-1 MI0001725 [80 bases, 3AE8CE88] [80 bases, 3AE8CE88] [80 bases, 3AE8CE88] [80 bases, 3AE8CE88] [80 bases, 3AE8CE88] [80 bases, 3AE8CE88]	70	U	a	21	34	198	323	0.106	1.85e-06	1.83e-05	chr14	+	101026785	101026864	101026854	101026797	101026819	101026834	101026855	3'-A	hsa-mir-329-1_70_U_a	hsa-mir-329-1 MI0001725 [80 bases, 3AE8CE88] [80 bases, 3AE8CE88] [80 bases, 3AE8CE88] [80 bases, 3AE8CE88] [80 bases, 3AE8CE88] [80 bases, 3AE8CE88]	70	U	a	40	45	348	396	0.115	1.48e-09	2.38e-08	chr14	+	101026785	101026864	101026854	101026797	101026819	101026834	101026855	3'-A	hsa-mir-329-1_70_U_a	hsa-mir-329-1 MI0001725 [80 bases, 3AE8CE88] [80 bases, 3AE8CE88] [80 bases, 3AE8CE88] [80 bases, 3AE8CE88] [80 bases, 3AE8CE88] [80 bases, 3AE8CE88]	70	U	a	33	44	292	397	0.113	4.11e-09	6.51e-08	chr14	+	101026785	101026864	101026854	101026797	101026819	101026834	101026855	3'-A	hsa-mir-329-1_70_U_a	hsa-mir-329-1 MI0001725 [80 bases, 3AE8CE88] [80 bases, 3AE8CE88] [80 bases, 3AE8CE88] [80 bases, 3AE8CE88] [80 bases, 3AE8CE88] [80 bases, 3AE8CE88]	70	U	a	26	29	264	302	0.098	5.39e-05	0.000577	chr14	+	101026785	101026864	101026854	101026797	101026819	101026834	101026855	3'-A	hsa-mir-329-1_70_U_a	hsa-mir-329-1 MI0001725 [80 bases, 3AE8CE88] [80 bases, 3AE8CE88] [80 bases, 3AE8CE88] [80 bases, 3AE8CE88] [80 bases, 3AE8CE88] [80 bases, 3AE8CE88]	70	U	a	23	35	202	312	0.114	1.1e-07	1.18e-06	chr14	+	101026785	101026864	101026854	101026797	101026819	101026834	101026855	3'-A	hsa-mir-329-1_70_U_a	hsa-mir-329-1 MI0001725 [80 bases, 3AE8CE88] [80 bases, 3AE8CE88] [80 bases, 3AE8CE88] [80 bases, 3AE8CE88] [80 bases, 3AE8CE88] [80 bases, 3AE8CE88]	70	U	a	28	36	293	379	0.096	2.33e-05	0.000242	chr14	+	101026785	101026864	101026854	101026797	101026819	101026834	101026855	3'-A	hsa-mir-329-1_70_U_a	hsa-mir-329-1 MI0001725 [80 bases, 3AE8CE88] [80 bases, 3AE8CE88] [80 bases, 3AE8CE88] [80 bases, 3AE8CE88] [80 bases, 3AE8CE88] [80 bases, 3AE8CE88]	70	U	a	26	31	241	295	0.108	2.49e-06	2.67e-05	chr14	+	101026785	101026864	101026854	101026797	101026819	101026834	101026855	3'-A	hsa-mir-329-1_70_U_a	hsa-mir-329-1 MI0001725 [80 bases, 3AE8CE88] [80 bases, 3AE8CE88] [80 bases, 3AE8CE88] [80 bases, 3AE8CE88] [80 bases, 3AE8CE88] [80 bases, 3AE8CE88]	70	U	a	26	34	250	327	0.104	3.62e-06	3.82e-05	chr14	+	101026785	101026864	101026854	101026797	101026819	101026834	101026855	3'-A	hsa-mir-329-1_70_U_a	hsa-mir-329-1 MI0001725 [80 bases, 3AE8CE88] [80 bases, 3AE8CE88] [80 bases, 3AE8CE88] [80 bases, 3AE8CE88] [80 bases, 3AE8CE88] [80 bases, 3AE8CE88]	70	U	a	13	16	141	173	0.092	0.00535	0.0442	chr14	+	101026785	101026864	101026854	101026797	101026819	101026834	101026855	3'-A	hsa-mir-329-1_70_U_a	hsa-mir-329-1 MI0001725 [80 bases, 3AE8CE88] [80 bases, 3AE8CE88] [80 bases, 3AE8CE88] [80 bases, 3AE8CE88] [80 bases, 3AE8CE88] [80 bases, 3AE8CE88]	70	U	a	21	23	192	214	0.109	3.36e-05	0.000349	chr14	+	101026785	101026864	101026854	101026797	101026819	101026834	101026855	3'-A	hsa-mir-329-1_70_U_a	hsa-mir-329-1 MI0001725 [80 bases, 3AE8CE88] [80 bases, 3AE8CE88] [80 bases, 3AE8CE88] [80 bases, 3AE8CE88] [80 bases, 3AE8CE88] [80 bases, 3AE8CE88]	70	U	a	20	29	174	253	0.115	1.06e-06	1.08e-05	chr14	+	101026785	101026864	101026854	101026797	101026819	101026834	101026855	3'-A	hsa-mir-329-1_70_U_a	hsa-mir-329-1 MI0001725 [80 bases, 3AE8CE88] [80 bases, 3AE8CE88] [80 bases, 3AE8CE88] [80 bases, 3AE8CE88] [80 bases, 3AE8CE88] [80 bases, 3AE8CE88]	70	U	a	27	39	254	367	0.106	3.64e-07	3.81e-06	chr14	+	101026785	101026864	101026854	101026797	101026819	101026834	101026855	3'-A	hsa-mir-329-1_70_U_a	hsa-mir-329-1 MI0001725 [80 bases, 3AE8CE88] [80 bases, 3AE8CE88] [80 bases, 3AE8CE88] [80 bases, 3AE8CE88] [80 bases, 3AE8CE88] [80 bases, 3AE8CE88]	70	U	a	24	27	229	265	0.105	2.09e-05	0.000215	chr14	+	101026785	101026864	101026854	101026797	101026819	101026834	101026855	3'-A	hsa-mir-329-1_70_U_a	hsa-mir-329-1 MI0001725 [80 bases, 3AE8CE88] [80 bases, 3AE8CE88] [80 bases, 3AE8CE88] [80 bases, 3AE8CE88] [80 bases, 3AE8CE88] [80 bases, 3AE8CE88]	70	U	a	29	33	272	314	0.107	2.05e-06	2.27e-05	chr14	+	101026785	101026864	101026854	101026797	101026819	101026834	101026855	3'-A	hsa-mir-329-1_70_U_a	hsa-mir-329-1 MI0001725 [80 bases, 3AE8CE88] [80 bases, 3AE8CE88] [80 bases, 3AE8CE88] [80 bases, 3AE8CE88] [80 bases, 3AE8CE88] [80 bases, 3AE8CE88]	70	U	a	19	25	281	371	0.068	0.0597	0.415	chr14	+	101026785	101026864	101026854	101026797	101026819	101026834	101026855	3'-A	hsa-mir-329-1_70_U_a	hsa-mir-329-1 MI0001725 [80 bases, 3AE8CE88] [80 bases, 3AE8CE88] [80 bases, 3AE8CE88] [80 bases, 3AE8CE88] [80 bases, 3AE8CE88] [80 bases, 3AE8CE88]	70	U	a	20	22	217	243	0.092	0.00128	0.0114	chr14	+	101026785	101026864	101026854	101026797	101026819	101026834	101026855	3'-A	hsa-mir-329-1_70_U_a	hsa-mir-329-1 MI0001725 [80 bases, 3AE8CE88] [80 bases, 3AE8CE88] [80 bases, 3AE8CE88] [80 bases, 3AE8CE88] [80 bases, 3AE8CE88] [80 bases, 3AE8CE88]	70	U	a	28	37	238	317	0.118	1.6e-08	2.29e-07	chr14	+	101026785	101026864	101026854	101026797	101026819	101026834	101026855	3'-A	hsa-mir-329-1_70_U_a	hsa-mir-329-1 MI0001725 [80 bases, 3AE8CE88] [80 bases, 3AE8CE88] [80 bases, 3AE8CE88] [80 bases, 3AE8CE88] [80 bases, 3AE8CE88] [80 bases, 3AE8CE88]	70	U	a	22	29	220	299	0.1	3.6e-05	0.000369	chr14	+	101026785	101026864	101026854	101026797	101026819	101026834	101026855	3'-A	hsa-mir-329-1_70_U_a	hsa-mir-329-1 MI0001725 [80 bases, 3AE8CE88] [80 bases, 3AE8CE88] [80 bases, 3AE8CE88] [80 bases, 3AE8CE88] [80 bases, 3AE8CE88] [80 bases, 3AE8CE88]	70	U	a	13	20	132	205	0.098	0.00072	0.006	chr14	+	101026785	101026864	101026854	101026797	101026819	101026834	101026855	3'-A	hsa-mir-329-1_70_U_a	hsa-mir-329-1 MI0001725 [80 bases, 3AE8CE88] [80 bases, 3AE8CE88] [80 bases, 3AE8CE88] [80 bases, 3AE8CE88] [80 bases, 3AE8CE88] [80 bases, 3AE8CE88]	70	U	a	27	38	205	295	0.132	5.61e-11	8.67e-10	chr14	+	101026785	101026864	101026854	101026797	101026819	101026834	101026855	3'-A	hsa-mir-329-1_70_U_a	hsa-mir-329-1 MI0001725 [80 bases, 3AE8CE88] [80 bases, 3AE8CE88] [80 bases, 3AE8CE88] [80 bases, 3AE8CE88] [80 bases, 3AE8CE88] [80 bases, 3AE8CE88]	70	U	a	15	15	214	219	0.07	0.0858	0.599	chr14	+	101026785	101026864	101026854	101026797	101026819	101026834	101026855	3'-A	hsa-mir-329-1_70_U_a	hsa-mir-329-1 MI0001725 [80 bases, 3AE8CE88] [80 bases, 3AE8CE88] [80 bases, 3AE8CE88] [80 bases, 3AE8CE88] [80 bases, 3AE8CE88] [80 bases, 3AE8CE88]	70	U	a	12	17	175	254	0.069	0.087	0.569	chr14	+	101026785	101026864	101026854	101026797	101026819	101026834	101026855	3'-A	hsa-mir-329-1_70_U_a	hsa-mir-329-1 MI0001725 [80 bases, 3AE8CE88] [80 bases, 3AE8CE88] [80 bases, 3AE8CE88] [80 bases, 3AE8CE88] [80 bases, 3AE8CE88] [80 bases, 3AE8CE88]	70	U	a	14	17	178	224	0.079	0.0244	0.17	chr14	+	101026785	101026864	101026854	101026797	101026819	101026834	101026855	3'-A	hsa-mir-329-1_70_U_a	hsa-mir-329-1 MI0001725 [80 bases, 3AE8CE88] [80 bases, 3AE8CE88] [80 bases, 3AE8CE88] [80 bases, 3AE8CE88] [80 bases, 3AE8CE88] [80 bases, 3AE8CE88]	70	U	a	20	28	168	237	0.119	5.17e-07	5.36e-06	chr14	+	101026785	101026864	101026854	101026797	101026819	101026834	101026855	3'-A	hsa-mir-329-1_70_U_a	hsa-mir-329-1 MI0001725 [80 bases, 3AE8CE88] [80 bases, 3AE8CE88] [80 bases, 3AE8CE88] [80 bases, 3AE8CE88] [80 bases, 3AE8CE88] [80 bases, 3AE8CE88]	70	U	a	19	29	213	335	0.089	0.000496	0.00416	chr14	+	101026785	101026864	101026854	101026797	101026819	101026834	101026855	3'-A	hsa-mir-329-1_70_U_a	hsa-mir-329-1 MI0001725 [80 bases, 3AE8CE88] [80 bases, 3AE8CE88] [80 bases, 3AE8CE88] [80 bases, 3AE8CE88] [80 bases, 3AE8CE88] [80 bases, 3AE8CE88]	70	U	a	14	13	270	256	0.052	0.446	1	chr14	+	101026785	101026864	101026854	101026797	101026819	101026834	101026855	3'-A	hsa-mir-329-1_70_U_a	hsa-mir-329-1 MI0001725 [80 bases, 3AE8CE88] [80 bases, 3AE8CE88] [80 bases, 3AE8CE88] [80 bases, 3AE8CE88] [80 bases, 3AE8CE88] [80 bases, 3AE8CE88]	70	U	a	4	3	126	107	0.032	1	1	chr14	+	101026785	101026864	101026854	101026797	101026819	101026834	101026855	3'-A	hsa-mir-329-1_70_U_a	hsa-mir-329-1 MI0001725 [80 bases, 3AE8CE88] [80 bases, 3AE8CE88] [80 bases, 3AE8CE88] [80 bases, 3AE8CE88] [80 bases, 3AE8CE88] [80 bases, 3AE8CE88]	70	U	a	13	9	267	191	0.049	1	1	chr14	+	101026785	101026864	101026854	101026797	101026819	101026834	101026855	3'-A	hsa-mir-329-1_70_U_a	hsa-mir-329-1 MI0001725 [80 bases, 3AE8CE88] [80 bases, 3AE8CE88] [80 bases, 3AE8CE88] [80 bases, 3AE8CE88] [80 bases, 3AE8CE88] [80 bases, 3AE8CE88]	70	U	a	17	14	510	449	0.033	1	1	chr14	+	101026785	101026864	101026854	101026797	101026819	101026834	101026855	3'-A	hsa-mir-329-1_70_U_a	hsa-mir-329-1 MI0001725 [80 bases, 3AE8CE88] [80 bases, 3AE8CE88] [80 bases, 3AE8CE88] [80 bases, 3AE8CE88] [80 bases, 3AE8CE88] [80 bases, 3AE8CE88]	70	U	a	11	12	267	306	0.041	1	1	chr14	+	101026785	101026864	101026854	101026797	101026819	101026834	101026855	3'-A	hsa-mir-329-1_70_U_a	hsa-mir-329-1 MI0001725 [80 bases, 3AE8CE88] [80 bases, 3AE8CE88] [80 bases, 3AE8CE88] [80 bases, 3AE8CE88] [80 bases, 3AE8CE88] [80 bases, 3AE8CE88]	70	U	a	29	20	589	408	0.049	1	1	chr14	+	101026785	101026864	101026854	101026797	101026819	101026834	101026855	3'-A	hsa-mir-329-1_70_U_a	hsa-mir-329-1 MI0001725 [80 bases, 3AE8CE88] [80 bases, 3AE8CE88] [80 bases, 3AE8CE88] [80 bases, 3AE8CE88] [80 bases, 3AE8CE88] [80 bases, 3AE8CE88]	70	U	a	41	33	762	621	0.054	0.332	1	chr14	+	101026785	101026864	101026854	101026797	101026819	101026834	101026855	3'-A	hsa-mir-329-1_70_U_a	hsa-mir-329-1 MI0001725 [80 bases, 3AE8CE88] [80 bases, 3AE8CE88] [80 bases, 3AE8CE88] [80 bases, 3AE8CE88] [80 bases, 3AE8CE88] [80 bases, 3AE8CE88]	70	U	a	4	7	72	126	0.056	0.387	1	chr14	+	101026785	101026864	101026854	101026797	101026819	101026834	101026855	3'-A	hsa-mir-329-1_70_U_a	hsa-mir-329-1 MI0001725 [80 bases, 3AE8CE88] [80 bases, 3AE8CE88] [80 bases, 3AE8CE88] [80 bases, 3AE8CE88] [80 bases, 3AE8CE88] [80 bases, 3AE8CE88]	70	U	a	15	24	261	419	0.057	0.241	1	chr14	+	101026785	101026864	101026854	101026797	101026819	101026834	101026855	3'-A	hsa-mir-329-1_70_U_a	hsa-mir-329-1 MI0001725 [80 bases, 3AE8CE88] [80 bases, 3AE8CE88] [80 bases, 3AE8CE88] [80 bases, 3AE8CE88] [80 bases, 3AE8CE88] [80 bases, 3AE8CE88]	70	U	a	19	34	205	371	0.093	8.04e-05	0.000718	chr14	+	101026785	101026864	101026854	101026797	101026819	101026834	101026855	3'-A	hsa-mir-329-1_70_U_a	hsa-mir-329-1 MI0001725 [80 bases, 3AE8CE88] [80 bases, 3AE8CE88] [80 bases, 3AE8CE88] [80 bases, 3AE8CE88] [80 bases, 3AE8CE88] [80 bases, 3AE8CE88]	70	U	a	20	30	302	453	0.066	0.0563	0.359	chr14	+	101026785	101026864	101026854	101026797	101026819	101026834	101026855	3'-A	hsa-mir-329-1_70_U_a	hsa-mir-329-1 MI0001725 [80 bases, 3AE8CE88] [80 bases, 3AE8CE88] [80 bases, 3AE8CE88] [80 bases, 3AE8CE88] [80 bases, 3AE8CE88] [80 bases, 3AE8CE88]	70	U	a	14	20	319	472	0.044	1	1	chr14	+	101026785	101026864	101026854	101026797	101026819	101026834	101026855	3'-A	hsa-mir-329-1_70_U_a	hsa-mir-329-1 MI0001725 [80 bases, 3AE8CE88] [80 bases, 3AE8CE88] [80 bases, 3AE8CE88] [80 bases, 3AE8CE88] [80 bases, 3AE8CE88] [80 bases, 3AE8CE88]	70	U	a	14	18	254	332	0.055	0.334	1	chr14	+	101026785	101026864	101026854	101026797	101026819	101026834	101026855	3'-A	hsa-mir-329-1_70_U_a	hsa-mir-329-1 MI0001725 [80 bases, 3AE8CE88] [80 bases, 3AE8CE88] [80 bases, 3AE8CE88] [80 bases, 3AE8CE88] [80 bases, 3AE8CE88] [80 bases, 3AE8CE88]	70	U	a	11	15	198	281	0.056	0.334	1	chr14	+	101026785	101026864	101026854	101026797	101026819	101026834	101026855	3'-A	hsa-mir-329-1_70_U_a	hsa-mir-329-1 MI0001725 [80 bases, 3AE8CE88] [80 bases, 3AE8CE88] [80 bases, 3AE8CE88] [80 bases, 3AE8CE88] [80 bases, 3AE8CE88] [80 bases, 3AE8CE88]	70	U	a	23	29	285	368	0.081	0.00342	0.0292	chr14	+	101026785	101026864	101026854	101026797	101026819	101026834	101026855	3'-A	hsa-mir-329-1_70_U_a	hsa-mir-329-1 MI0001725 [80 bases, 3AE8CE88] [80 bases, 3AE8CE88] [80 bases, 3AE8CE88] [80 bases, 3AE8CE88] [80 bases, 3AE8CE88] [80 bases, 3AE8CE88]	70	U	a	30	36	313	383	0.096	1.91e-05	0.000199	chr14	+	101026785	101026864	101026854	101026797	101026819	101026834	101026855	3'-A	hsa-mir-329-1_70_U_a	hsa-mir-329-1 MI0001725 [80 bases, 3AE8CE88] [80 bases, 3AE8CE88] [80 bases, 3AE8CE88] [80 bases, 3AE8CE88] [80 bases, 3AE8CE88] [80 bases, 3AE8CE88]	70	U	a	26	37	243	354	0.107	4.3e-07	4.69e-06	chr14	+	101026785	101026864	101026854	101026797	101026819	101026834	101026855	3'-A	hsa-mir-329-1_70_U_a	hsa-mir-329-1 MI0001725 [80 bases, 3AE8CE88] [80 bases, 3AE8CE88] [80 bases, 3AE8CE88] [80 bases, 3AE8CE88] [80 bases, 3AE8CE88] [80 bases, 3AE8CE88]	70	U	a	28	42	272	413	0.103	3.87e-07	4e-06	chr14	+	101026785	101026864	101026854	101026797	101026819	101026834	101026855	3'-A	hsa-mir-329-1_70_U_a	hsa-mir-329-1 MI0001725 [80 bases, 3AE8CE88] [80 bases, 3AE8CE88] [80 bases, 3AE8CE88] [80 bases, 3AE8CE88] [80 bases, 3AE8CE88] [80 bases, 3AE8CE88]	70	U	a	23	31	196	265	0.117	2.35e-07	2.6e-06	chr14	+	101026785	101026864	101026854	101026797	101026819	101026834	101026855	3'-A	hsa-mir-329-1_70_U_a	hsa-mir-329-1 MI0001725 [80 bases, 3AE8CE88] [80 bases, 3AE8CE88] [80 bases, 3AE8CE88] [80 bases, 3AE8CE88] [80 bases, 3AE8CE88] [80 bases, 3AE8CE88]	70	U	a	39	60	546	849	0.071	0.00208	0.0185	chr14	+	101026785	101026864	101026854	101026797	101026819	101026834	101026855	3'-A	hsa-mir-329-1_70_U_a	hsa-mir-329-1 MI0001725 [80 bases, 3AE8CE88] [80 bases, 3AE8CE88] [80 bases, 3AE8CE88] [80 bases, 3AE8CE88] [80 bases, 3AE8CE88] [80 bases, 3AE8CE88]	70	U	a	41	53	429	565	0.096	3.35e-07	3.62e-06	chr14	+	101026785	101026864	101026854	101026797	101026819	101026834	101026855	3'-A	hsa-mir-329-1_70_U_a	hsa-mir-329-1 MI0001725 [80 bases, 3AE8CE88] [80 bases, 3AE8CE88] [80 bases, 3AE8CE88] [80 bases, 3AE8CE88] [80 bases, 3AE8CE88] [80 bases, 3AE8CE88]	70	U	a	29	29	293	296	0.099	5.41e-05	0.000592	chr14	+	101026785	101026864	101026854	101026797	101026819	101026834	101026855	3'-A	hsa-mir-329-1_70_U_a	hsa-mir-329-1 MI0001725 [80 bases, 3AE8CE88] [80 bases, 3AE8CE88] [80 bases, 3AE8CE88] [80 bases, 3AE8CE88] [80 bases, 3AE8CE88] [80 bases, 3AE8CE88]	70	U	a	16	24	216	325	0.074	0.0231	0.174	chr14	+	101026785	101026864	101026854	101026797	101026819	101026834	101026855	3'-A	hsa-mir-329-1_70_U_a	hsa-mir-329-1 MI0001725 [80 bases, 3AE8CE88] [80 bases, 3AE8CE88] [80 bases, 3AE8CE88] [80 bases, 3AE8CE88] [80 bases, 3AE8CE88] [80 bases, 3AE8CE88]	70	U	a	7	5	144	119	0.049	1	1	chr14	+	101026785	101026864	101026854	101026797	101026819	101026834	101026855	3'-A	hsa-mir-329-1_70_U_a	hsa-mir-329-1 MI0001725 [80 bases, 3AE8CE88] [80 bases, 3AE8CE88] [80 bases, 3AE8CE88] [80 bases, 3AE8CE88] [80 bases, 3AE8CE88] [80 bases, 3AE8CE88]	70	U	a	14	14	169	172	0.083	0.024	0.179	chr14	+	101026785	101026864	101026854	101026797	101026819	101026834	101026855	3'-A	hsa-mir-329-1_70_U_a	hsa-mir-329-1 MI0001725 [80 bases, 3AE8CE88] [80 bases, 3AE8CE88] [80 bases, 3AE8CE88] [80 bases, 3AE8CE88] [80 bases, 3AE8CE88] [80 bases, 3AE8CE88]	70	U	a	21	14	236	163	0.089	0.0111	0.0879	chr14	+	101026785	101026864	101026854	101026797	101026819	101026834	101026855	3'-A	hsa-mir-329-1_70_U_a	hsa-mir-329-1 MI0001725 [80 bases, 3AE8CE88] [80 bases, 3AE8CE88] [80 bases, 3AE8CE88] [80 bases, 3AE8CE88] [80 bases, 3AE8CE88] [80 bases, 3AE8CE88]	70	U	a	9	5	105	69	0.086	0.0856	0.628	chr14	+	101026785	101026864	101026854	101026797	101026819	101026834	101026855	3'-A	hsa-mir-329-1_70_U_a	hsa-mir-329-1 MI0001725 [80 bases, 3AE8CE88] [80 bases, 3AE8CE88] [80 bases, 3AE8CE88] [80 bases, 3AE8CE88] [80 bases, 3AE8CE88] [80 bases, 3AE8CE88]	70	U	a	17	17	163	166	0.104	0.000646	0.00607	chr14	+	101026785	101026864	101026854	101026797	101026819	101026834	101026855	3'-A	hsa-mir-329-1_70_U_a	hsa-mir-329-1 MI0001725 [80 bases, 3AE8CE88] [80 bases, 3AE8CE88] [80 bases, 3AE8CE88] [80 bases, 3AE8CE88] [80 bases, 3AE8CE88] [80 bases, 3AE8CE88]	70	U	a	10	8	126	102	0.079	0.086	0.613	chr14	+	101026785	101026864	101026854	101026797	101026819	101026834	101026855	3'-A	hsa-mir-329-1_70_U_a	hsa-mir-329-1 MI0001725 [80 bases, 3AE8CE88] [80 bases, 3AE8CE88] [80 bases, 3AE8CE88] [80 bases, 3AE8CE88] [80 bases, 3AE8CE88] [80 bases, 3AE8CE88]	70	U	a	16	9	184	106	0.087	0.0402	0.326	chr14	+	101026785	101026864	101026854	101026797	101026819	101026834	101026855	3'-A	hsa-mir-329-1_70_U_a	hsa-mir-329-1 MI0001725 [80 bases, 3AE8CE88] [80 bases, 3AE8CE88] [80 bases, 3AE8CE88] [80 bases, 3AE8CE88] [80 bases, 3AE8CE88] [80 bases, 3AE8CE88]	70	U	a	5	5	76	79	0.066	0.259	1	chr14	+	101026785	101026864	101026854	101026797	101026819	101026834	101026855	3'-A	hsa-mir-329-1_70_U_a	hsa-mir-329-1 MI0001725 [80 bases, 3AE8CE88] [80 bases, 3AE8CE88] [80 bases, 3AE8CE88] [80 bases, 3AE8CE88] [80 bases, 3AE8CE88] [80 bases, 3AE8CE88]	70	U	a	12	9	150	113	0.08	0.0715	0.488	chr14	+	101026785	101026864	101026854	101026797	101026819	101026834	101026855	3'-A	hsa-mir-329-1_70_U_a	hsa-mir-329-1 MI0001725 [80 bases, 3AE8CE88] [80 bases, 3AE8CE88] [80 bases, 3AE8CE88] [80 bases, 3AE8CE88] [80 bases, 3AE8CE88] [80 bases, 3AE8CE88]	70	U	a	7	6	91	84	0.077	0.129	0.817	chr14	+	101026785	101026864	101026854	101026797	101026819	101026834	101026855	3'-A	hsa-mir-329-1_70_U_a	hsa-mir-329-1 MI0001725 [80 bases, 3AE8CE88] [80 bases, 3AE8CE88] [80 bases, 3AE8CE88] [80 bases, 3AE8CE88] [80 bases, 3AE8CE88] [80 bases, 3AE8CE88]	70	U	a	18	14	162	130	0.111	0.000686	0.00649	chr14	+	101026785	101026864	101026854	101026797	101026819	101026834	101026855	3'-A	hsa-mir-329-1_70_U_a	hsa-mir-329-1 MI0001725 [80 bases, 3AE8CE88] [80 bases, 3AE8CE88] [80 bases, 3AE8CE88] [80 bases, 3AE8CE88] [80 bases, 3AE8CE88] [80 bases, 3AE8CE88]	70	U	a	18	18	231	235	0.078	0.0246	0.189	chr14	+	101026785	101026864	101026854	101026797	101026819	101026834	101026855	3'-A	hsa-mir-329-1_70_U_a	hsa-mir-329-1 MI0001725 [80 bases, 3AE8CE88] [80 bases, 3AE8CE88] [80 bases, 3AE8CE88] [80 bases, 3AE8CE88] [80 bases, 3AE8CE88] [80 bases, 3AE8CE88]	70	U	a	15	11	137	108	0.109	0.00227	0.0226	chr14	+	101026785	101026864	101026854	101026797	101026819	101026834	101026855	3'-A	hsa-mir-329-1_70_U_a	hsa-mir-329-1 MI0001725 [80 bases, 3AE8CE88] [80 bases, 3AE8CE88] [80 bases, 3AE8CE88] [80 bases, 3AE8CE88] [80 bases, 3AE8CE88] [80 bases, 3AE8CE88]	70	U	a	12	9	172	136	0.07	0.145	0.868	chr14	+	101026785	101026864	101026854	101026797	101026819	101026834	101026855	3'-A	hsa-mir-329-1_70_U_a	hsa-mir-329-1 MI0001725 [80 bases, 3AE8CE88] [80 bases, 3AE8CE88] [80 bases, 3AE8CE88] [80 bases, 3AE8CE88] [80 bases, 3AE8CE88] [80 bases, 3AE8CE88]	70	U	a	15	20	226	309	0.066	0.093	0.59	chr14	+	101026785	101026864	101026854	101026797	101026819	101026834	101026855	3'-A	hsa-mir-329-1_70_U_a	hsa-mir-329-1 MI0001725 [80 bases, 3AE8CE88] [80 bases, 3AE8CE88] [80 bases, 3AE8CE88] [80 bases, 3AE8CE88] [80 bases, 3AE8CE88] [80 bases, 3AE8CE88]	70	U	a	13	9	210	151	0.062	0.251	1	chr14	+	101026785	101026864	101026854	101026797	101026819	101026834	101026855	3'-A	hsa-mir-329-1_70_U_a	hsa-mir-329-1 MI0001725 [80 bases, 3AE8CE88] [80 bases, 3AE8CE88] [80 bases, 3AE8CE88] [80 bases, 3AE8CE88] [80 bases, 3AE8CE88] [80 bases, 3AE8CE88]	70	U	a	17	9	290	170	0.059	0.303	1	chr14	+	101026785	101026864	101026854	101026797	101026819	101026834	101026855	3'-A	hsa-mir-329-1_70_U_a	hsa-mir-329-1 MI0001725 [80 bases, 3AE8CE88] [80 bases, 3AE8CE88] [80 bases, 3AE8CE88] [80 bases, 3AE8CE88] [80 bases, 3AE8CE88] [80 bases, 3AE8CE88]	70	U	a	18	18	177	182	0.102	0.000683	0.00579	chr14	+	101026785	101026864	101026854	101026797	101026819	101026834	101026855	3'-A	hsa-mir-329-1_70_U_a	hsa-mir-329-1 MI0001725 [80 bases, 3AE8CE88] [80 bases, 3AE8CE88] [80 bases, 3AE8CE88] [80 bases, 3AE8CE88] [80 bases, 3AE8CE88] [80 bases, 3AE8CE88]	70	U	a	64	20	1356	430	0.047	1	1	chr14	+	101026785	101026864	101026854	101026797	101026819	101026834	101026855	3'-A	hsa-mir-329-1_70_U_a	hsa-mir-329-1 MI0001725 [80 bases, 3AE8CE88] [80 bases, 3AE8CE88] [80 bases, 3AE8CE88] [80 bases, 3AE8CE88] [80 bases, 3AE8CE88] [80 bases, 3AE8CE88]	70	U	a	14	8	217	136	0.065	0.219	1	chr14	+	101026785	101026864	101026854	101026797	101026819	101026834	101026855	3'-A	hsa-mir-329-1_70_U_a	hsa-mir-329-1 MI0001725 [80 bases, 3AE8CE88] [80 bases, 3AE8CE88] [80 bases, 3AE8CE88] [80 bases, 3AE8CE88] [80 bases, 3AE8CE88] [80 bases, 3AE8CE88]	70	U	a	125	13	1878	199	0.067	0.142	1	chr14	+	101026785	101026864	101026854	101026797	101026819	101026834	101026855	3'-A	hsa-mir-329-1_70_U_a	hsa-mir-329-1 MI0001725 [80 bases, 3AE8CE88] [80 bases, 3AE8CE88] [80 bases, 3AE8CE88] [80 bases, 3AE8CE88] [80 bases, 3AE8CE88] [80 bases, 3AE8CE88]	70	U	a	14	4	178	58	0.079	0.157	1	chr14	+	101026785	101026864	101026854	101026797	101026819	101026834	101026855	3'-A	hsa-mir-329-1_70_U_a	hsa-mir-329-1 MI0001725 [80 bases, 3AE8CE88] [80 bases, 3AE8CE88] [80 bases, 3AE8CE88] [80 bases, 3AE8CE88] [80 bases, 3AE8CE88] [80 bases, 3AE8CE88]	70	U	a	18	13	218	159	0.083	0.0295	0.22	chr14	+	101026785	101026864	101026854	101026797	101026819	101026834	101026855	3'-A	hsa-mir-329-1_70_U_a	hsa-mir-329-1 MI0001725 [80 bases, 3AE8CE88] [80 bases, 3AE8CE88] [80 bases, 3AE8CE88] [80 bases, 3AE8CE88] [80 bases, 3AE8CE88] [80 bases, 3AE8CE88]	70	U	a	48	75	638	1006	0.075	0.00012	0.00106	chr14	+	101026785	101026864	101026854	101026797	101026819	101026834	101026855	3'-A	hsa-mir-329-1_70_U_a	hsa-mir-329-1 MI0001725 [80 bases, 3AE8CE88] [80 bases, 3AE8CE88] [80 bases, 3AE8CE88] [80 bases, 3AE8CE88] [80 bases, 3AE8CE88] [80 bases, 3AE8CE88]	70	U	a	22	23	306	324	0.072	0.0352	0.259	chr14	+	101026785	101026864	101026854	101026797	101026819	101026834	101026855	3'-A	hsa-mir-329-1_70_U_a	hsa-mir-329-1 MI0001725 [80 bases, 3AE8CE88] [80 bases, 3AE8CE88] [80 bases, 3AE8CE88] [80 bases, 3AE8CE88] [80 bases, 3AE8CE88] [80 bases, 3AE8CE88]	70	U	a	18	11	248	152	0.073	0.1	0.715	chr14	+	101026785	101026864	101026854	101026797	101026819	101026834	101026855	3'-A	hsa-mir-329-1_70_U_a	hsa-mir-329-1 MI0001725 [80 bases, 3AE8CE88] [80 bases, 3AE8CE88] [80 bases, 3AE8CE88] [80 bases, 3AE8CE88] [80 bases, 3AE8CE88] [80 bases, 3AE8CE88]	70	U	a	11	11	97	101	0.113	0.00172	0.0137	chr14	+	101026785	101026864	101026854	101026797	101026819	101026834	101026855	3'-A	hsa-mir-329-1_70_U_a	hsa-mir-329-1 MI0001725 [80 bases, 3AE8CE88] [80 bases, 3AE8CE88] [80 bases, 3AE8CE88] [80 bases, 3AE8CE88] [80 bases, 3AE8CE88] [80 bases, 3AE8CE88]	70	U	a	35	29	765	647	0.046	1	1	chr14	+	101026785	101026864	101026854	101026797	101026819	101026834	101026855	3'-A	hsa-mir-329-1_70_U_a	hsa-mir-329-1 MI0001725 [80 bases, 3AE8CE88] [80 bases, 3AE8CE88] [80 bases, 3AE8CE88] [80 bases, 3AE8CE88] [80 bases, 3AE8CE88] [80 bases, 3AE8CE88]	70	U	a	5	4	123	113	0.041	1	1	chr14	+	101026785	101026864	101026854	101026797	101026819	101026834	101026855	3'-A	hsa-mir-329-1_70_U_a	hsa-mir-329-1 MI0001725 [80 bases, 3AE8CE88] [80 bases, 3AE8CE88] [80 bases, 3AE8CE88] [80 bases, 3AE8CE88] [80 bases, 3AE8CE88] [80 bases, 3AE8CE88]	70	U	a	26	20	560	451	0.046	1	1	chr14	+	101026785	101026864	101026854	101026797	101026819	101026834	101026855	3'-A	hsa-mir-329-1_70_U_a	hsa-mir-329-1 MI0001725 [80 bases, 3AE8CE88] [80 bases, 3AE8CE88] [80 bases, 3AE8CE88] [80 bases, 3AE8CE88] [80 bases, 3AE8CE88] [80 bases, 3AE8CE88]	70	U	a	32	25	744	601	0.043	1	1	chr14	+	101026785	101026864	101026854	101026797	101026819	101026834	101026855	3'-A	hsa-mir-329-1_70_U_a	hsa-mir-329-1 MI0001725 [80 bases, 3AE8CE88] [80 bases, 3AE8CE88] [80 bases, 3AE8CE88] [80 bases, 3AE8CE88] [80 bases, 3AE8CE88] [80 bases, 3AE8CE88]	70	U	a	22	17	284	231	0.077	0.0275	0.204	chr14	+	101026785	101026864	101026854	101026797	101026819	101026834	101026855	3'-A	hsa-mir-329-1_70_U_a	hsa-mir-329-1 MI0001725 [80 bases, 3AE8CE88] [80 bases, 3AE8CE88] [80 bases, 3AE8CE88] [80 bases, 3AE8CE88] [80 bases, 3AE8CE88] [80 bases, 3AE8CE88]	70	U	a	20	15	328	260	0.061	0.208	1	chr14	+	101026785	101026864	101026854	101026797	101026819	101026834	101026855	3'-A	hsa-mir-329-1_70_U_a	hsa-mir-329-1 MI0001725 [80 bases, 3AE8CE88] [80 bases, 3AE8CE88] [80 bases, 3AE8CE88] [80 bases, 3AE8CE88] [80 bases, 3AE8CE88] [80 bases, 3AE8CE88]	70	U	a	28	22	623	507	0.045	1	1	chr14	+	101026785	101026864	101026854	101026797	101026819	101026834	101026855	3'-A	hsa-mir-329-1_70_U_a	hsa-mir-329-1 MI0001725 [80 bases, 3AE8CE88] [80 bases, 3AE8CE88] [80 bases, 3AE8CE88] [80 bases, 3AE8CE88] [80 bases, 3AE8CE88] [80 bases, 3AE8CE88]	70	U	a	25	34	500	686	0.05	0.5	1	chr14	+	101026785	101026864	101026854	101026797	101026819	101026834	101026855	3'-A	hsa-mir-329-1_70_U_a	hsa-mir-329-1 MI0001725 [80 bases, 3AE8CE88] [80 bases, 3AE8CE88] [80 bases, 3AE8CE88] [80 bases, 3AE8CE88] [80 bases, 3AE8CE88] [80 bases, 3AE8CE88]	70	U	a	4	5	71	98	0.056	0.387	1	chr14	+	101026785	101026864	101026854	101026797	101026819	101026834	101026855	3'-A	hsa-mir-329-1_70_U_a	hsa-mir-329-1 MI0001725 [80 bases, 3AE8CE88] [80 bases, 3AE8CE88] [80 bases, 3AE8CE88] [80 bases, 3AE8CE88] [80 bases, 3AE8CE88] [80 bases, 3AE8CE88]	70	U	a	13	21	287	472	0.045	1	1	chr14	+	101026785	101026864	101026854	101026797	101026819	101026834	101026855	3'-A	hsa-mir-329-1_70_U_a	hsa-mir-329-1 MI0001725 [80 bases, 3AE8CE88] [80 bases, 3AE8CE88] [80 bases, 3AE8CE88] [80 bases, 3AE8CE88] [80 bases, 3AE8CE88] [80 bases, 3AE8CE88]	70	U	a	21	29	429	593	0.049	1	1	chr14	+	101026785	101026864	101026854	101026797	101026819	101026834	101026855	3'-A	hsa-mir-329-1_70_U_a	hsa-mir-329-1 MI0001725 [80 bases, 3AE8CE88] [80 bases, 3AE8CE88] [80 bases, 3AE8CE88] [80 bases, 3AE8CE88] [80 bases, 3AE8CE88] [80 bases, 3AE8CE88]	70	U	a	13	19	156	235	0.083	0.00949	0.0706	chr14	+	101026785	101026864	101026854	101026797	101026819	101026834	101026855	3'-A	hsa-mir-329-1_70_U_a	hsa-mir-329-1 MI0001725 [80 bases, 3AE8CE88] [80 bases, 3AE8CE88] [80 bases, 3AE8CE88] [80 bases, 3AE8CE88] [80 bases, 3AE8CE88] [80 bases, 3AE8CE88]	70	U	a	10	14	228	341	0.044	1	1	chr14	+	101026785	101026864	101026854	101026797	101026819	101026834	101026855	3'-A	hsa-mir-329-1_70_U_a	hsa-mir-329-1 MI0001725 [80 bases, 3AE8CE88] [80 bases, 3AE8CE88] [80 bases, 3AE8CE88] [80 bases, 3AE8CE88] [80 bases, 3AE8CE88] [80 bases, 3AE8CE88]	70	U	a	18	23	373	493	0.048	1	1	chr14	+	101026785	101026864	101026854	101026797	101026819	101026834	101026855	3'-A	hsa-mir-329-1_70_U_a	hsa-mir-329-1 MI0001725 [80 bases, 3AE8CE88] [80 bases, 3AE8CE88]	70	U	a	26	5	296	66	0.088	0.0791	0.788	chr14	+	101026785	101026864	101026854	101026797	101026819	101026834	101026855	3'-A	hsa-mir-329-1_70_U_a	hsa-mir-329-1 MI0001725 [80 bases, 3AE8CE88] [80 bases, 3AE8CE88] [80 bases, 3AE8CE88]	70	U	a	17	4	381	96	0.045	1	1	chr14	+	101026785	101026864	101026854	101026797	101026819	101026834	101026855	3'-A	hsa-mir-329-1_70_U_a	hsa-mir-329-1 MI0001725 [80 bases, 3AE8CE88] [80 bases, 3AE8CE88]	70	U	a	12	8	213	142	0.056	0.364	1	chr14	+	101026785	101026864	101026854	101026797	101026819	101026834	101026855	3'-A	hsa-mir-329-1_70_U_a	hsa-mir-329-1 MI0001725 [80 bases, 3AE8CE88] [80 bases, 3AE8CE88] [80 bases, 3AE8CE88]	70	U	a	36	7	650	143	0.055	0.384	1	chr14	+	101026785	101026864	101026854	101026797	101026819	101026834	101026855	3'-A	hsa-mir-329-1_70_U_a	hsa-mir-329-1 MI0001725 [80 bases, 3AE8CE88] [80 bases, 3AE8CE88] [80 bases, 3AE8CE88]	70	U	a	60	12	999	206	0.06	0.254	1	chr14	+	101026785	101026864	101026854	101026797	101026819	101026834	101026855	3'-A	hsa-mir-329-1_70_U_a	hsa-mir-329-1 MI0001725 [80 bases, 3AE8CE88] [80 bases, 3AE8CE88] [80 bases, 3AE8CE88]	70	U	a	8	3	213	82	0.038	1	1	chr14	+	101026785	101026864	101026854	101026797	101026819	101026834	101026855	3'-A	hsa-mir-329-1_70_U_a	hsa-mir-329-1 MI0001725 [80 bases, 3AE8CE88] [80 bases, 3AE8CE88] [80 bases, 3AE8CE88]	70	U	a	10	1	140	27	0.071	0.302	1	chr14	+	101026785	101026864	101026854	101026797	101026819	101026834	101026855	3'-A	hsa-mir-329-1_70_U_a	hsa-mir-329-1 MI0001725 [80 bases, 3AE8CE88] [80 bases, 3AE8CE88] [80 bases, 3AE8CE88]	70	U	a	22	3	455	78	0.048	1	1	chr14	+	101026785	101026864	101026854	101026797	101026819	101026834	101026855	3'-A	hsa-mir-329-1_70_U_a	hsa-mir-329-1 MI0001725 [80 bases, 3AE8CE88] [80 bases, 3AE8CE88]	70	U	a	4	2	75	43	0.053	0.46	1	chr14	+	101026785	101026864	101026854	101026797	101026819	101026834	101026855	3'-A	hsa-mir-329-1_70_U_a	hsa-mir-329-1 MI0001725 [80 bases, 3AE8CE88] [80 bases, 3AE8CE88] [80 bases, 3AE8CE88]	70	U	a	23	3	524	83	0.044	1	1	chr14	+	101026785	101026864	101026854	101026797	101026819	101026834	101026855	3'-A	hsa-mir-329-1_70_U_a	hsa-mir-329-1 MI0001725 [80 bases, 3AE8CE88] [80 bases, 3AE8CE88] [80 bases, 3AE8CE88]	70	U	a	22	3	468	75	0.047	1	1	chr14	+	101026785	101026864	101026854	101026797	101026819	101026834	101026855	3'-A	hsa-mir-329-1_70_U_a	hsa-mir-329-1 MI0001725 [80 bases, 3AE8CE88] [80 bases, 3AE8CE88] [80 bases, 3AE8CE88]	70	U	a	15	5	285	100	0.053	0.452	1	chr14	+	101026785	101026864	101026854	101026797	101026819	101026834	101026855	3'-A	hsa-mir-329-1_70_U_a	hsa-mir-329-1 MI0001725 [80 bases, 3AE8CE88] [80 bases, 3AE8CE88] [80 bases, 3AE8CE88] [80 bases, 3AE8CE88] [80 bases, 3AE8CE88] [80 bases, 3AE8CE88]	70	U	a	43	4289	224	22343	0.192	0	0	chr14	+	101026785	101026864	101026854	101026797	101026819	101026834	101026855	3'-A	hsa-mir-329-1_70_U_a	hsa-mir-329-1 MI0001725 [80 bases, 3AE8CE88] [80 bases, 3AE8CE88] [80 bases, 3AE8CE88] [80 bases, 3AE8CE88] [80 bases, 3AE8CE88] [80 bases, 3AE8CE88]	70	U	a	5293	21654	23967	98050	0.221	0	0	chr14	+	101026785	101026864	101026854	101026797	101026819	101026834	101026855	3'-A	hsa-mir-329-1_70_U_a	hsa-mir-329-1 MI0001725 [80 bases, 3AE8CE88] [80 bases, 3AE8CE88] [80 bases, 3AE8CE88] [80 bases, 3AE8CE88] [80 bases, 3AE8CE88] [80 bases, 3AE8CE88]	70	U	a	1	11	10	115	0.1	0.00686	0.0297	chr14	+	101026785	101026864	101026854	101026797	101026819	101026834	101026855	3'-A	hsa-mir-329-1_70_U_a	hsa-mir-329-1 MI0001725 [80 bases, 3AE8CE88] [80 bases, 3AE8CE88] [80 bases, 3AE8CE88] [80 bases, 3AE8CE88] [80 bases, 3AE8CE88] [80 bases, 3AE8CE88]	70	U	a	7	13	64	126	0.109	0.0011	0.00835	chr14	+	101026785	101026864	101026854	101026797	101026819	101026834	101026855	3'-A	hsa-mir-329-1_70_U_a	hsa-mir-329-1 MI0001725 [80 bases, 3AE8CE88] [80 bases, 3AE8CE88] [80 bases, 3AE8CE88]	70	U	a	3	5	71	124	0.042	1	1	chr14	+	101026785	101026864	101026854	101026797	101026819	101026834	101026855	3'-A	hsa-mir-329-1_70_U_a	hsa-mir-329-1 MI0001725 [80 bases, 3AE8CE88] [80 bases, 3AE8CE88] [80 bases, 3AE8CE88]	70	U	a	2	3	63	96	0.032	1	1	chr14	+	101026785	101026864	101026854	101026797	101026819	101026834	101026855	3'-A	hsa-mir-329-1_70_U_a	hsa-mir-329-1 MI0001725 [80 bases, 3AE8CE88] [80 bases, 3AE8CE88] [80 bases, 3AE8CE88]	70	U	a	4	5	59	80	0.068	0.231	1	chr14	+	101026785	101026864	101026854	101026797	101026819	101026834	101026855	3'-A	hsa-mir-329-1_70_U_a	hsa-mir-329-1 MI0001725 [80 bases, 3AE8CE88] [80 bases, 3AE8CE88] [80 bases, 3AE8CE88] [80 bases, 3AE8CE88] [80 bases, 3AE8CE88] [80 bases, 3AE8CE88]	70	U	a	2188	796	14167	5155	0.154	0	0	chr14	+	101026785	101026864	101026854	101026797	101026819	101026834	101026855	3'-A	hsa-mir-329-1_70_U_a	hsa-mir-329-1 MI0001725 [80 bases, 3AE8CE88] [80 bases, 3AE8CE88] [80 bases, 3AE8CE88] [80 bases, 3AE8CE88] [80 bases, 3AE8CE88] [80 bases, 3AE8CE88]	70	U	a	1823	945	10901	5650	0.167	0	0	chr14	+	101026785	101026864	101026854	101026797	101026819	101026834	101026855	3'-A	hsa-mir-329-1_70_U_a	hsa-mir-329-1 MI0001725 [80 bases, 3AE8CE88] [80 bases, 3AE8CE88] [80 bases, 3AE8CE88] [80 bases, 3AE8CE88] [80 bases, 3AE8CE88] [80 bases, 3AE8CE88]	70	U	a	11	19	477	848	0.023	1	1	chr14	+	101026785	101026864	101026854	101026797	101026819	101026834	101026855	3'-A	hsa-mir-329-1_70_U_a	hsa-mir-329-1 MI0001725 [80 bases, 3AE8CE88] [80 bases, 3AE8CE88] [80 bases, 3AE8CE88] [80 bases, 3AE8CE88] [80 bases, 3AE8CE88] [80 bases, 3AE8CE88]	70	U	a	37	84	401	912	0.092	2.34e-09	3.58e-08	chr14	+	101026785	101026864	101026854	101026797	101026819	101026834	101026855	3'-A	hsa-mir-329-1_70_U_a	hsa-mir-329-1 MI0001725 [80 bases, 3AE8CE88] [80 bases, 3AE8CE88] [80 bases, 3AE8CE88] [80 bases, 3AE8CE88] [80 bases, 3AE8CE88] [80 bases, 3AE8CE88]	70	U	a	50	76	715	1099	0.07	0.00121	0.0151	chr14	+	101026785	101026864	101026854	101026797	101026819	101026834	101026855	3'-A	hsa-mir-329-1_70_U_a	hsa-mir-329-1 MI0001725 [80 bases, 3AE8CE88] [80 bases, 3AE8CE88] [80 bases, 3AE8CE88] [80 bases, 3AE8CE88] [80 bases, 3AE8CE88] [80 bases, 3AE8CE88]	70	U	a	38	70	508	944	0.075	0.000235	0.00295	chr14	+	101026785	101026864	101026854	101026797	101026819	101026834	101026855	3'-A	hsa-mir-329-1_70_U_a	hsa-mir-329-1 MI0001725 [80 bases, 3AE8CE88] [80 bases, 3AE8CE88] [80 bases, 3AE8CE88] [80 bases, 3AE8CE88] [80 bases, 3AE8CE88] [80 bases, 3AE8CE88]	70	U	a	80	118	1021	1506	0.078	2.22e-07	3.69e-06	chr14	+	101026785	101026864	101026854	101026797	101026819	101026834	101026855	3'-A	hsa-mir-329-1_70_U_a	hsa-mir-329-1 MI0001725 [80 bases, 3AE8CE88] [80 bases, 3AE8CE88] [80 bases, 3AE8CE88] [80 bases, 3AE8CE88] [80 bases, 3AE8CE88] [80 bases, 3AE8CE88]	70	U	a	43	162	472	1787	0.091	7.77e-16	1.17e-14	chr14	+	101026785	101026864	101026854	101026797	101026819	101026834	101026855	3'-A	hsa-mir-329-1_70_U_a	hsa-mir-329-1 MI0001725 [80 bases, 3AE8CE88] [80 bases, 3AE8CE88] [80 bases, 3AE8CE88] [80 bases, 3AE8CE88] [80 bases, 3AE8CE88] [80 bases, 3AE8CE88]	70	U	a	439	188	5021	2159	0.087	6.66e-16	2.69e-14	chr14	+	101026785	101026864	101026854	101026797	101026819	101026834	101026855	3'-A	hsa-mir-329-1_70_U_a	hsa-mir-329-1 MI0001725 [80 bases, 3AE8CE88] [80 bases, 3AE8CE88] [80 bases, 3AE8CE88] [80 bases, 3AE8CE88] [80 bases, 3AE8CE88] [80 bases, 3AE8CE88]	70	U	a	21	10	300	144	0.07	0.135	1	chr14	+	101026785	101026864	101026854	101026797	101026819	101026834	101026855	3'-A	hsa-mir-329-1_70_U_a	hsa-mir-329-1 MI0001725 [80 bases, 3AE8CE88] [80 bases, 3AE8CE88] [80 bases, 3AE8CE88] [80 bases, 3AE8CE88] [80 bases, 3AE8CE88] [80 bases, 3AE8CE88]	70	U	a	26	28	284	312	0.092	0.000374	0.00417	chr14	+	101026785	101026864	101026854	101026797	101026819	101026834	101026855	3'-A	hsa-mir-329-1_70_U_a	hsa-mir-329-1 MI0001725 [80 bases, 3AE8CE88] [80 bases, 3AE8CE88] [80 bases, 3AE8CE88] [80 bases, 3AE8CE88] [80 bases, 3AE8CE88] [80 bases, 3AE8CE88]	70	U	a	33	37	261	293	0.126	9.18e-10	1.86e-08	chr14	+	101026785	101026864	101026854	101026797	101026819	101026834	101026855	3'-A	hsa-mir-329-1_70_U_a	hsa-mir-329-1 MI0001725 [80 bases, 3AE8CE88] [80 bases, 3AE8CE88] [80 bases, 3AE8CE88] [80 bases, 3AE8CE88] [80 bases, 3AE8CE88] [80 bases, 3AE8CE88]	70	U	a	19	33	369	657	0.051	0.43	1	chr14	+	101026785	101026864	101026854	101026797	101026819	101026834	101026855	3'-A	hsa-mir-329-1_70_U_a	hsa-mir-329-1 MI0001725 [80 bases, 3AE8CE88] [80 bases, 3AE8CE88] [80 bases, 3AE8CE88] [80 bases, 3AE8CE88] [80 bases, 3AE8CE88] [80 bases, 3AE8CE88]	70	U	a	9	12	110	151	0.082	0.0362	0.309	chr14	+	101026785	101026864	101026854	101026797	101026819	101026834	101026855	3'-A	hsa-mir-329-1_70_U_a	hsa-mir-329-1 MI0001725 [80 bases, 3AE8CE88] [80 bases, 3AE8CE88] [80 bases, 3AE8CE88] [80 bases, 3AE8CE88] [80 bases, 3AE8CE88] [80 bases, 3AE8CE88]	70	U	a	38	39	287	296	0.132	3.62e-11	7.98e-10	chr14	+	101026785	101026864	101026854	101026797	101026819	101026834	101026855	3'-A	hsa-mir-329-1_70_U_a	hsa-mir-329-1 MI0001725 [80 bases, 3AE8CE88] [80 bases, 3AE8CE88] [80 bases, 3AE8CE88] [80 bases, 3AE8CE88] [80 bases, 3AE8CE88] [80 bases, 3AE8CE88]	70	U	a	22	30	202	283	0.109	2.62e-06	3.67e-05	chr14	+	101026785	101026864	101026854	101026797	101026819	101026834	101026855	3'-A	hsa-mir-329-1_70_U_a	hsa-mir-329-1 MI0001725 [80 bases, 3AE8CE88] [80 bases, 3AE8CE88] [80 bases, 3AE8CE88] [80 bases, 3AE8CE88] [80 bases, 3AE8CE88] [80 bases, 3AE8CE88]	70	U	a	45	45	471	475	0.096	2.61e-06	4.8e-05	chr14	+	101026785	101026864	101026854	101026797	101026819	101026834	101026855	3'-A	hsa-mir-329-1_70_U_a	hsa-mir-329-1 MI0001725 [80 bases, 3AE8CE88] [80 bases, 3AE8CE88] [80 bases, 3AE8CE88] [80 bases, 3AE8CE88] [80 bases, 3AE8CE88] [80 bases, 3AE8CE88]	70	U	a	18	18	180	188	0.1	0.000824	0.0104	chr14	+	101026785	101026864	101026854	101026797	101026819	101026834	101026855	3'-A	hsa-mir-329-1_70_U_a	hsa-mir-329-1 MI0001725 [80 bases, 3AE8CE88] [80 bases, 3AE8CE88] [80 bases, 3AE8CE88] [80 bases, 3AE8CE88] [80 bases, 3AE8CE88] [80 bases, 3AE8CE88]	70	U	a	41	48	390	464	0.105	2.53e-08	4.74e-07	chr14	+	101026785	101026864	101026854	101026797	101026819	101026834	101026855	3'-A	3'-A	3'-A	not specified	not specified	not specified	not specified	SRR1822512	21654	0.221	0	mature	not	0.000136207	0.00174655
hsa-mir-329-2_72_U_a	hsa-mir-329-2 MI0001726 [84 bases, E83924B8] [84 bases, E83924B8] [84 bases, E83924B8] [84 bases, E83924B8] [84 bases, E83924B8] [84 bases, E83924B8]	72	U	a	29	40	327	458	0.089	7.23e-05	0.000704	chr14	+	101027100	101027183	101027171	101027114	101027136	101027151	101027172	3'-A	hsa-mir-329-2_72_U_a	hsa-mir-329-2 MI0001726 [84 bases, E83924B8] [84 bases, E83924B8] [84 bases, E83924B8] [84 bases, E83924B8] [84 bases, E83924B8] [84 bases, E83924B8]	72	U	a	35	41	319	377	0.11	5.14e-08	7.61e-07	chr14	+	101027100	101027183	101027171	101027114	101027136	101027151	101027172	3'-A	hsa-mir-329-2_72_U_a	hsa-mir-329-2 MI0001726 [84 bases, E83924B8] [84 bases, E83924B8] [84 bases, E83924B8] [84 bases, E83924B8] [84 bases, E83924B8] [84 bases, E83924B8]	72	U	a	25	30	204	251	0.123	6.33e-08	8.98e-07	chr14	+	101027100	101027183	101027171	101027114	101027136	101027151	101027172	3'-A	hsa-mir-329-2_72_U_a	hsa-mir-329-2 MI0001726 [84 bases, E83924B8] [84 bases, E83924B8] [84 bases, E83924B8] [84 bases, E83924B8] [84 bases, E83924B8] [84 bases, E83924B8]	72	U	a	27	43	276	445	0.098	1.83e-06	1.88e-05	chr14	+	101027100	101027183	101027171	101027114	101027136	101027151	101027172	3'-A	hsa-mir-329-2_72_U_a	hsa-mir-329-2 MI0001726 [84 bases, E83924B8] [84 bases, E83924B8] [84 bases, E83924B8] [84 bases, E83924B8] [84 bases, E83924B8] [84 bases, E83924B8]	72	U	a	21	34	198	323	0.106	1.85e-06	1.83e-05	chr14	+	101027100	101027183	101027171	101027114	101027136	101027151	101027172	3'-A	hsa-mir-329-2_72_U_a	hsa-mir-329-2 MI0001726 [84 bases, E83924B8] [84 bases, E83924B8] [84 bases, E83924B8] [84 bases, E83924B8] [84 bases, E83924B8] [84 bases, E83924B8]	72	U	a	40	45	348	396	0.115	1.48e-09	2.38e-08	chr14	+	101027100	101027183	101027171	101027114	101027136	101027151	101027172	3'-A	hsa-mir-329-2_72_U_a	hsa-mir-329-2 MI0001726 [84 bases, E83924B8] [84 bases, E83924B8] [84 bases, E83924B8] [84 bases, E83924B8] [84 bases, E83924B8] [84 bases, E83924B8]	72	U	a	33	44	292	397	0.113	4.11e-09	6.51e-08	chr14	+	101027100	101027183	101027171	101027114	101027136	101027151	101027172	3'-A	hsa-mir-329-2_72_U_a	hsa-mir-329-2 MI0001726 [84 bases, E83924B8] [84 bases, E83924B8] [84 bases, E83924B8] [84 bases, E83924B8] [84 bases, E83924B8] [84 bases, E83924B8]	72	U	a	26	29	264	302	0.098	5.39e-05	0.000577	chr14	+	101027100	101027183	101027171	101027114	101027136	101027151	101027172	3'-A	hsa-mir-329-2_72_U_a	hsa-mir-329-2 MI0001726 [84 bases, E83924B8] [84 bases, E83924B8] [84 bases, E83924B8] [84 bases, E83924B8] [84 bases, E83924B8] [84 bases, E83924B8]	72	U	a	23	35	202	312	0.114	1.1e-07	1.18e-06	chr14	+	101027100	101027183	101027171	101027114	101027136	101027151	101027172	3'-A	hsa-mir-329-2_72_U_a	hsa-mir-329-2 MI0001726 [84 bases, E83924B8] [84 bases, E83924B8] [84 bases, E83924B8] [84 bases, E83924B8] [84 bases, E83924B8] [84 bases, E83924B8]	72	U	a	28	36	293	379	0.096	2.33e-05	0.000242	chr14	+	101027100	101027183	101027171	101027114	101027136	101027151	101027172	3'-A	hsa-mir-329-2_72_U_a	hsa-mir-329-2 MI0001726 [84 bases, E83924B8] [84 bases, E83924B8] [84 bases, E83924B8] [84 bases, E83924B8] [84 bases, E83924B8] [84 bases, E83924B8]	72	U	a	26	31	241	295	0.108	2.49e-06	2.67e-05	chr14	+	101027100	101027183	101027171	101027114	101027136	101027151	101027172	3'-A	hsa-mir-329-2_72_U_a	hsa-mir-329-2 MI0001726 [84 bases, E83924B8] [84 bases, E83924B8] [84 bases, E83924B8] [84 bases, E83924B8] [84 bases, E83924B8] [84 bases, E83924B8]	72	U	a	26	34	250	327	0.104	3.62e-06	3.82e-05	chr14	+	101027100	101027183	101027171	101027114	101027136	101027151	101027172	3'-A	hsa-mir-329-2_72_U_a	hsa-mir-329-2 MI0001726 [84 bases, E83924B8] [84 bases, E83924B8] [84 bases, E83924B8] [84 bases, E83924B8] [84 bases, E83924B8] [84 bases, E83924B8]	72	U	a	13	16	141	173	0.092	0.00535	0.0442	chr14	+	101027100	101027183	101027171	101027114	101027136	101027151	101027172	3'-A	hsa-mir-329-2_72_U_a	hsa-mir-329-2 MI0001726 [84 bases, E83924B8] [84 bases, E83924B8] [84 bases, E83924B8] [84 bases, E83924B8] [84 bases, E83924B8] [84 bases, E83924B8]	72	U	a	21	23	192	214	0.109	3.36e-05	0.000349	chr14	+	101027100	101027183	101027171	101027114	101027136	101027151	101027172	3'-A	hsa-mir-329-2_72_U_a	hsa-mir-329-2 MI0001726 [84 bases, E83924B8] [84 bases, E83924B8] [84 bases, E83924B8] [84 bases, E83924B8] [84 bases, E83924B8] [84 bases, E83924B8]	72	U	a	20	29	174	253	0.115	1.06e-06	1.08e-05	chr14	+	101027100	101027183	101027171	101027114	101027136	101027151	101027172	3'-A	hsa-mir-329-2_72_U_a	hsa-mir-329-2 MI0001726 [84 bases, E83924B8] [84 bases, E83924B8] [84 bases, E83924B8] [84 bases, E83924B8] [84 bases, E83924B8] [84 bases, E83924B8]	72	U	a	27	39	254	367	0.106	3.64e-07	3.81e-06	chr14	+	101027100	101027183	101027171	101027114	101027136	101027151	101027172	3'-A	hsa-mir-329-2_72_U_a	hsa-mir-329-2 MI0001726 [84 bases, E83924B8] [84 bases, E83924B8] [84 bases, E83924B8] [84 bases, E83924B8] [84 bases, E83924B8] [84 bases, E83924B8]	72	U	a	22	25	209	242	0.105	3.96e-05	0.000401	chr14	+	101027100	101027183	101027171	101027114	101027136	101027151	101027172	3'-A	hsa-mir-329-2_72_U_a	hsa-mir-329-2 MI0001726 [84 bases, E83924B8] [84 bases, E83924B8] [84 bases, E83924B8] [84 bases, E83924B8] [84 bases, E83924B8] [84 bases, E83924B8]	72	U	a	29	33	272	314	0.107	2.05e-06	2.27e-05	chr14	+	101027100	101027183	101027171	101027114	101027136	101027151	101027172	3'-A	hsa-mir-329-2_72_U_a	hsa-mir-329-2 MI0001726 [84 bases, E83924B8] [84 bases, E83924B8] [84 bases, E83924B8] [84 bases, E83924B8] [84 bases, E83924B8] [84 bases, E83924B8]	72	U	a	19	25	281	371	0.068	0.0597	0.415	chr14	+	101027100	101027183	101027171	101027114	101027136	101027151	101027172	3'-A	hsa-mir-329-2_72_U_a	hsa-mir-329-2 MI0001726 [84 bases, E83924B8] [84 bases, E83924B8] [84 bases, E83924B8] [84 bases, E83924B8] [84 bases, E83924B8] [84 bases, E83924B8]	72	U	a	20	22	217	243	0.092	0.00128	0.0114	chr14	+	101027100	101027183	101027171	101027114	101027136	101027151	101027172	3'-A	hsa-mir-329-2_72_U_a	hsa-mir-329-2 MI0001726 [84 bases, E83924B8] [84 bases, E83924B8] [84 bases, E83924B8] [84 bases, E83924B8] [84 bases, E83924B8] [84 bases, E83924B8]	72	U	a	28	37	238	317	0.118	1.6e-08	2.29e-07	chr14	+	101027100	101027183	101027171	101027114	101027136	101027151	101027172	3'-A	hsa-mir-329-2_72_U_a	hsa-mir-329-2 MI0001726 [84 bases, E83924B8] [84 bases, E83924B8] [84 bases, E83924B8] [84 bases, E83924B8] [84 bases, E83924B8] [84 bases, E83924B8]	72	U	a	22	29	220	299	0.1	3.6e-05	0.000369	chr14	+	101027100	101027183	101027171	101027114	101027136	101027151	101027172	3'-A	hsa-mir-329-2_72_U_a	hsa-mir-329-2 MI0001726 [84 bases, E83924B8] [84 bases, E83924B8] [84 bases, E83924B8] [84 bases, E83924B8] [84 bases, E83924B8] [84 bases, E83924B8]	72	U	a	13	20	132	205	0.098	0.00072	0.006	chr14	+	101027100	101027183	101027171	101027114	101027136	101027151	101027172	3'-A	hsa-mir-329-2_72_U_a	hsa-mir-329-2 MI0001726 [84 bases, E83924B8] [84 bases, E83924B8] [84 bases, E83924B8] [84 bases, E83924B8] [84 bases, E83924B8] [84 bases, E83924B8]	72	U	a	27	38	205	295	0.132	5.61e-11	8.67e-10	chr14	+	101027100	101027183	101027171	101027114	101027136	101027151	101027172	3'-A	hsa-mir-329-2_72_U_a	hsa-mir-329-2 MI0001726 [84 bases, E83924B8] [84 bases, E83924B8] [84 bases, E83924B8] [84 bases, E83924B8] [84 bases, E83924B8] [84 bases, E83924B8]	72	U	a	15	15	214	219	0.07	0.0858	0.599	chr14	+	101027100	101027183	101027171	101027114	101027136	101027151	101027172	3'-A	hsa-mir-329-2_72_U_a	hsa-mir-329-2 MI0001726 [84 bases, E83924B8] [84 bases, E83924B8] [84 bases, E83924B8] [84 bases, E83924B8] [84 bases, E83924B8] [84 bases, E83924B8]	72	U	a	12	17	175	254	0.069	0.087	0.569	chr14	+	101027100	101027183	101027171	101027114	101027136	101027151	101027172	3'-A	hsa-mir-329-2_72_U_a	hsa-mir-329-2 MI0001726 [84 bases, E83924B8] [84 bases, E83924B8] [84 bases, E83924B8] [84 bases, E83924B8] [84 bases, E83924B8] [84 bases, E83924B8]	72	U	a	14	17	178	224	0.079	0.0244	0.17	chr14	+	101027100	101027183	101027171	101027114	101027136	101027151	101027172	3'-A	hsa-mir-329-2_72_U_a	hsa-mir-329-2 MI0001726 [84 bases, E83924B8] [84 bases, E83924B8] [84 bases, E83924B8] [84 bases, E83924B8] [84 bases, E83924B8] [84 bases, E83924B8]	72	U	a	20	28	168	237	0.119	5.17e-07	5.36e-06	chr14	+	101027100	101027183	101027171	101027114	101027136	101027151	101027172	3'-A	hsa-mir-329-2_72_U_a	hsa-mir-329-2 MI0001726 [84 bases, E83924B8] [84 bases, E83924B8] [84 bases, E83924B8] [84 bases, E83924B8] [84 bases, E83924B8] [84 bases, E83924B8]	72	U	a	18	28	200	314	0.09	0.000566	0.00472	chr14	+	101027100	101027183	101027171	101027114	101027136	101027151	101027172	3'-A	hsa-mir-329-2_72_U_a	hsa-mir-329-2 MI0001726 [84 bases, E83924B8] [84 bases, E83924B8] [84 bases, E83924B8] [84 bases, E83924B8] [84 bases, E83924B8] [84 bases, E83924B8]	72	U	a	14	13	270	256	0.052	0.446	1	chr14	+	101027100	101027183	101027171	101027114	101027136	101027151	101027172	3'-A	hsa-mir-329-2_72_U_a	hsa-mir-329-2 MI0001726 [84 bases, E83924B8] [84 bases, E83924B8] [84 bases, E83924B8] [84 bases, E83924B8] [84 bases, E83924B8] [84 bases, E83924B8]	72	U	a	4	3	126	107	0.032	1	1	chr14	+	101027100	101027183	101027171	101027114	101027136	101027151	101027172	3'-A	hsa-mir-329-2_72_U_a	hsa-mir-329-2 MI0001726 [84 bases, E83924B8] [84 bases, E83924B8] [84 bases, E83924B8] [84 bases, E83924B8] [84 bases, E83924B8] [84 bases, E83924B8]	72	U	a	13	9	267	191	0.049	1	1	chr14	+	101027100	101027183	101027171	101027114	101027136	101027151	101027172	3'-A	hsa-mir-329-2_72_U_a	hsa-mir-329-2 MI0001726 [84 bases, E83924B8] [84 bases, E83924B8] [84 bases, E83924B8] [84 bases, E83924B8] [84 bases, E83924B8] [84 bases, E83924B8]	72	U	a	17	14	510	449	0.033	1	1	chr14	+	101027100	101027183	101027171	101027114	101027136	101027151	101027172	3'-A	hsa-mir-329-2_72_U_a	hsa-mir-329-2 MI0001726 [84 bases, E83924B8] [84 bases, E83924B8] [84 bases, E83924B8] [84 bases, E83924B8] [84 bases, E83924B8] [84 bases, E83924B8]	72	U	a	11	12	267	306	0.041	1	1	chr14	+	101027100	101027183	101027171	101027114	101027136	101027151	101027172	3'-A	hsa-mir-329-2_72_U_a	hsa-mir-329-2 MI0001726 [84 bases, E83924B8] [84 bases, E83924B8] [84 bases, E83924B8] [84 bases, E83924B8] [84 bases, E83924B8] [84 bases, E83924B8]	72	U	a	29	20	589	408	0.049	1	1	chr14	+	101027100	101027183	101027171	101027114	101027136	101027151	101027172	3'-A	hsa-mir-329-2_72_U_a	hsa-mir-329-2 MI0001726 [84 bases, E83924B8] [84 bases, E83924B8] [84 bases, E83924B8] [84 bases, E83924B8] [84 bases, E83924B8] [84 bases, E83924B8]	72	U	a	41	33	762	621	0.054	0.332	1	chr14	+	101027100	101027183	101027171	101027114	101027136	101027151	101027172	3'-A	hsa-mir-329-2_72_U_a	hsa-mir-329-2 MI0001726 [84 bases, E83924B8] [84 bases, E83924B8] [84 bases, E83924B8] [84 bases, E83924B8] [84 bases, E83924B8] [84 bases, E83924B8]	72	U	a	4	7	72	126	0.056	0.387	1	chr14	+	101027100	101027183	101027171	101027114	101027136	101027151	101027172	3'-A	hsa-mir-329-2_72_U_a	hsa-mir-329-2 MI0001726 [84 bases, E83924B8] [84 bases, E83924B8] [84 bases, E83924B8] [84 bases, E83924B8] [84 bases, E83924B8] [84 bases, E83924B8]	72	U	a	15	24	261	419	0.057	0.241	1	chr14	+	101027100	101027183	101027171	101027114	101027136	101027151	101027172	3'-A	hsa-mir-329-2_72_U_a	hsa-mir-329-2 MI0001726 [84 bases, E83924B8] [84 bases, E83924B8] [84 bases, E83924B8] [84 bases, E83924B8] [84 bases, E83924B8] [84 bases, E83924B8]	72	U	a	19	34	205	371	0.093	8.04e-05	0.000718	chr14	+	101027100	101027183	101027171	101027114	101027136	101027151	101027172	3'-A	hsa-mir-329-2_72_U_a	hsa-mir-329-2 MI0001726 [84 bases, E83924B8] [84 bases, E83924B8] [84 bases, E83924B8] [84 bases, E83924B8] [84 bases, E83924B8] [84 bases, E83924B8]	72	U	a	20	30	302	453	0.066	0.0563	0.359	chr14	+	101027100	101027183	101027171	101027114	101027136	101027151	101027172	3'-A	hsa-mir-329-2_72_U_a	hsa-mir-329-2 MI0001726 [84 bases, E83924B8] [84 bases, E83924B8] [84 bases, E83924B8] [84 bases, E83924B8] [84 bases, E83924B8] [84 bases, E83924B8]	72	U	a	14	20	319	472	0.044	1	1	chr14	+	101027100	101027183	101027171	101027114	101027136	101027151	101027172	3'-A	hsa-mir-329-2_72_U_a	hsa-mir-329-2 MI0001726 [84 bases, E83924B8] [84 bases, E83924B8] [84 bases, E83924B8] [84 bases, E83924B8] [84 bases, E83924B8] [84 bases, E83924B8]	72	U	a	14	18	254	332	0.055	0.334	1	chr14	+	101027100	101027183	101027171	101027114	101027136	101027151	101027172	3'-A	hsa-mir-329-2_72_U_a	hsa-mir-329-2 MI0001726 [84 bases, E83924B8] [84 bases, E83924B8] [84 bases, E83924B8] [84 bases, E83924B8] [84 bases, E83924B8] [84 bases, E83924B8]	72	U	a	11	15	198	281	0.056	0.334	1	chr14	+	101027100	101027183	101027171	101027114	101027136	101027151	101027172	3'-A	hsa-mir-329-2_72_U_a	hsa-mir-329-2 MI0001726 [84 bases, E83924B8] [84 bases, E83924B8] [84 bases, E83924B8] [84 bases, E83924B8] [84 bases, E83924B8] [84 bases, E83924B8]	72	U	a	23	29	285	368	0.081	0.00342	0.0292	chr14	+	101027100	101027183	101027171	101027114	101027136	101027151	101027172	3'-A	hsa-mir-329-2_72_U_a	hsa-mir-329-2 MI0001726 [84 bases, E83924B8] [84 bases, E83924B8] [84 bases, E83924B8] [84 bases, E83924B8] [84 bases, E83924B8] [84 bases, E83924B8]	72	U	a	30	36	313	383	0.096	1.91e-05	0.000199	chr14	+	101027100	101027183	101027171	101027114	101027136	101027151	101027172	3'-A	hsa-mir-329-2_72_U_a	hsa-mir-329-2 MI0001726 [84 bases, E83924B8] [84 bases, E83924B8] [84 bases, E83924B8] [84 bases, E83924B8] [84 bases, E83924B8] [84 bases, E83924B8]	72	U	a	26	37	243	354	0.107	4.3e-07	4.69e-06	chr14	+	101027100	101027183	101027171	101027114	101027136	101027151	101027172	3'-A	hsa-mir-329-2_72_U_a	hsa-mir-329-2 MI0001726 [84 bases, E83924B8] [84 bases, E83924B8] [84 bases, E83924B8] [84 bases, E83924B8] [84 bases, E83924B8] [84 bases, E83924B8]	72	U	a	28	42	272	413	0.103	3.87e-07	4e-06	chr14	+	101027100	101027183	101027171	101027114	101027136	101027151	101027172	3'-A	hsa-mir-329-2_72_U_a	hsa-mir-329-2 MI0001726 [84 bases, E83924B8] [84 bases, E83924B8] [84 bases, E83924B8] [84 bases, E83924B8] [84 bases, E83924B8] [84 bases, E83924B8]	72	U	a	23	31	196	265	0.117	2.35e-07	2.6e-06	chr14	+	101027100	101027183	101027171	101027114	101027136	101027151	101027172	3'-A	hsa-mir-329-2_72_U_a	hsa-mir-329-2 MI0001726 [84 bases, E83924B8] [84 bases, E83924B8] [84 bases, E83924B8] [84 bases, E83924B8] [84 bases, E83924B8] [84 bases, E83924B8]	72	U	a	39	60	546	849	0.071	0.00208	0.0185	chr14	+	101027100	101027183	101027171	101027114	101027136	101027151	101027172	3'-A	hsa-mir-329-2_72_U_a	hsa-mir-329-2 MI0001726 [84 bases, E83924B8] [84 bases, E83924B8] [84 bases, E83924B8] [84 bases, E83924B8] [84 bases, E83924B8] [84 bases, E83924B8]	72	U	a	41	53	429	565	0.096	3.35e-07	3.62e-06	chr14	+	101027100	101027183	101027171	101027114	101027136	101027151	101027172	3'-A	hsa-mir-329-2_72_U_a	hsa-mir-329-2 MI0001726 [84 bases, E83924B8] [84 bases, E83924B8] [84 bases, E83924B8] [84 bases, E83924B8] [84 bases, E83924B8] [84 bases, E83924B8]	72	U	a	29	29	293	296	0.099	5.41e-05	0.000592	chr14	+	101027100	101027183	101027171	101027114	101027136	101027151	101027172	3'-A	hsa-mir-329-2_72_U_a	hsa-mir-329-2 MI0001726 [84 bases, E83924B8] [84 bases, E83924B8] [84 bases, E83924B8] [84 bases, E83924B8] [84 bases, E83924B8] [84 bases, E83924B8]	72	U	a	16	24	216	325	0.074	0.0231	0.174	chr14	+	101027100	101027183	101027171	101027114	101027136	101027151	101027172	3'-A	hsa-mir-329-2_72_U_a	hsa-mir-329-2 MI0001726 [84 bases, E83924B8] [84 bases, E83924B8] [84 bases, E83924B8] [84 bases, E83924B8] [84 bases, E83924B8] [84 bases, E83924B8]	72	U	a	7	5	144	119	0.049	1	1	chr14	+	101027100	101027183	101027171	101027114	101027136	101027151	101027172	3'-A	hsa-mir-329-2_72_U_a	hsa-mir-329-2 MI0001726 [84 bases, E83924B8] [84 bases, E83924B8] [84 bases, E83924B8] [84 bases, E83924B8] [84 bases, E83924B8] [84 bases, E83924B8]	72	U	a	14	14	169	172	0.083	0.024	0.179	chr14	+	101027100	101027183	101027171	101027114	101027136	101027151	101027172	3'-A	hsa-mir-329-2_72_U_a	hsa-mir-329-2 MI0001726 [84 bases, E83924B8] [84 bases, E83924B8] [84 bases, E83924B8] [84 bases, E83924B8] [84 bases, E83924B8] [84 bases, E83924B8]	72	U	a	21	14	236	163	0.089	0.0111	0.0879	chr14	+	101027100	101027183	101027171	101027114	101027136	101027151	101027172	3'-A	hsa-mir-329-2_72_U_a	hsa-mir-329-2 MI0001726 [84 bases, E83924B8] [84 bases, E83924B8] [84 bases, E83924B8] [84 bases, E83924B8] [84 bases, E83924B8] [84 bases, E83924B8]	72	U	a	9	5	105	69	0.086	0.0856	0.628	chr14	+	101027100	101027183	101027171	101027114	101027136	101027151	101027172	3'-A	hsa-mir-329-2_72_U_a	hsa-mir-329-2 MI0001726 [84 bases, E83924B8] [84 bases, E83924B8] [84 bases, E83924B8] [84 bases, E83924B8] [84 bases, E83924B8] [84 bases, E83924B8]	72	U	a	17	17	163	166	0.104	0.000646	0.00607	chr14	+	101027100	101027183	101027171	101027114	101027136	101027151	101027172	3'-A	hsa-mir-329-2_72_U_a	hsa-mir-329-2 MI0001726 [84 bases, E83924B8] [84 bases, E83924B8] [84 bases, E83924B8] [84 bases, E83924B8] [84 bases, E83924B8] [84 bases, E83924B8]	72	U	a	10	8	126	102	0.079	0.086	0.613	chr14	+	101027100	101027183	101027171	101027114	101027136	101027151	101027172	3'-A	hsa-mir-329-2_72_U_a	hsa-mir-329-2 MI0001726 [84 bases, E83924B8] [84 bases, E83924B8] [84 bases, E83924B8] [84 bases, E83924B8] [84 bases, E83924B8] [84 bases, E83924B8]	72	U	a	16	9	184	106	0.087	0.0402	0.326	chr14	+	101027100	101027183	101027171	101027114	101027136	101027151	101027172	3'-A	hsa-mir-329-2_72_U_a	hsa-mir-329-2 MI0001726 [84 bases, E83924B8] [84 bases, E83924B8] [84 bases, E83924B8] [84 bases, E83924B8] [84 bases, E83924B8] [84 bases, E83924B8]	72	U	a	5	5	76	79	0.066	0.259	1	chr14	+	101027100	101027183	101027171	101027114	101027136	101027151	101027172	3'-A	hsa-mir-329-2_72_U_a	hsa-mir-329-2 MI0001726 [84 bases, E83924B8] [84 bases, E83924B8] [84 bases, E83924B8] [84 bases, E83924B8] [84 bases, E83924B8] [84 bases, E83924B8]	72	U	a	12	9	150	113	0.08	0.0715	0.488	chr14	+	101027100	101027183	101027171	101027114	101027136	101027151	101027172	3'-A	hsa-mir-329-2_72_U_a	hsa-mir-329-2 MI0001726 [84 bases, E83924B8] [84 bases, E83924B8] [84 bases, E83924B8] [84 bases, E83924B8] [84 bases, E83924B8] [84 bases, E83924B8]	72	U	a	7	6	91	84	0.077	0.129	0.817	chr14	+	101027100	101027183	101027171	101027114	101027136	101027151	101027172	3'-A	hsa-mir-329-2_72_U_a	hsa-mir-329-2 MI0001726 [84 bases, E83924B8] [84 bases, E83924B8] [84 bases, E83924B8] [84 bases, E83924B8] [84 bases, E83924B8] [84 bases, E83924B8]	72	U	a	18	14	162	130	0.111	0.000686	0.00649	chr14	+	101027100	101027183	101027171	101027114	101027136	101027151	101027172	3'-A	hsa-mir-329-2_72_U_a	hsa-mir-329-2 MI0001726 [84 bases, E83924B8] [84 bases, E83924B8] [84 bases, E83924B8] [84 bases, E83924B8] [84 bases, E83924B8] [84 bases, E83924B8]	72	U	a	18	18	231	235	0.078	0.0246	0.189	chr14	+	101027100	101027183	101027171	101027114	101027136	101027151	101027172	3'-A	hsa-mir-329-2_72_U_a	hsa-mir-329-2 MI0001726 [84 bases, E83924B8] [84 bases, E83924B8] [84 bases, E83924B8] [84 bases, E83924B8] [84 bases, E83924B8] [84 bases, E83924B8]	72	U	a	13	10	121	95	0.107	0.00501	0.0446	chr14	+	101027100	101027183	101027171	101027114	101027136	101027151	101027172	3'-A	hsa-mir-329-2_72_U_a	hsa-mir-329-2 MI0001726 [84 bases, E83924B8] [84 bases, E83924B8] [84 bases, E83924B8] [84 bases, E83924B8] [84 bases, E83924B8] [84 bases, E83924B8]	72	U	a	12	9	172	136	0.07	0.145	0.868	chr14	+	101027100	101027183	101027171	101027114	101027136	101027151	101027172	3'-A	hsa-mir-329-2_72_U_a	hsa-mir-329-2 MI0001726 [84 bases, E83924B8] [84 bases, E83924B8] [84 bases, E83924B8] [84 bases, E83924B8] [84 bases, E83924B8] [84 bases, E83924B8]	72	U	a	15	20	226	309	0.066	0.093	0.59	chr14	+	101027100	101027183	101027171	101027114	101027136	101027151	101027172	3'-A	hsa-mir-329-2_72_U_a	hsa-mir-329-2 MI0001726 [84 bases, E83924B8] [84 bases, E83924B8] [84 bases, E83924B8] [84 bases, E83924B8] [84 bases, E83924B8] [84 bases, E83924B8]	72	U	a	13	9	210	151	0.062	0.251	1	chr14	+	101027100	101027183	101027171	101027114	101027136	101027151	101027172	3'-A	hsa-mir-329-2_72_U_a	hsa-mir-329-2 MI0001726 [84 bases, E83924B8] [84 bases, E83924B8] [84 bases, E83924B8] [84 bases, E83924B8] [84 bases, E83924B8] [84 bases, E83924B8]	72	U	a	17	9	290	170	0.059	0.303	1	chr14	+	101027100	101027183	101027171	101027114	101027136	101027151	101027172	3'-A	hsa-mir-329-2_72_U_a	hsa-mir-329-2 MI0001726 [84 bases, E83924B8] [84 bases, E83924B8] [84 bases, E83924B8] [84 bases, E83924B8] [84 bases, E83924B8] [84 bases, E83924B8]	72	U	a	18	18	177	182	0.102	0.000683	0.00579	chr14	+	101027100	101027183	101027171	101027114	101027136	101027151	101027172	3'-A	hsa-mir-329-2_72_U_a	hsa-mir-329-2 MI0001726 [84 bases, E83924B8] [84 bases, E83924B8] [84 bases, E83924B8] [84 bases, E83924B8] [84 bases, E83924B8] [84 bases, E83924B8]	72	U	a	64	20	1356	430	0.047	1	1	chr14	+	101027100	101027183	101027171	101027114	101027136	101027151	101027172	3'-A	hsa-mir-329-2_72_U_a	hsa-mir-329-2 MI0001726 [84 bases, E83924B8] [84 bases, E83924B8] [84 bases, E83924B8] [84 bases, E83924B8] [84 bases, E83924B8] [84 bases, E83924B8]	72	U	a	14	8	217	136	0.065	0.219	1	chr14	+	101027100	101027183	101027171	101027114	101027136	101027151	101027172	3'-A	hsa-mir-329-2_72_U_a	hsa-mir-329-2 MI0001726 [84 bases, E83924B8] [84 bases, E83924B8] [84 bases, E83924B8] [84 bases, E83924B8] [84 bases, E83924B8] [84 bases, E83924B8]	72	U	a	125	13	1878	199	0.067	0.142	1	chr14	+	101027100	101027183	101027171	101027114	101027136	101027151	101027172	3'-A	hsa-mir-329-2_72_U_a	hsa-mir-329-2 MI0001726 [84 bases, E83924B8] [84 bases, E83924B8] [84 bases, E83924B8] [84 bases, E83924B8] [84 bases, E83924B8] [84 bases, E83924B8]	72	U	a	14	4	178	58	0.079	0.157	1	chr14	+	101027100	101027183	101027171	101027114	101027136	101027151	101027172	3'-A	hsa-mir-329-2_72_U_a	hsa-mir-329-2 MI0001726 [84 bases, E83924B8] [84 bases, E83924B8] [84 bases, E83924B8] [84 bases, E83924B8] [84 bases, E83924B8] [84 bases, E83924B8]	72	U	a	18	13	218	159	0.083	0.0295	0.22	chr14	+	101027100	101027183	101027171	101027114	101027136	101027151	101027172	3'-A	hsa-mir-329-2_72_U_a	hsa-mir-329-2 MI0001726 [84 bases, E83924B8] [84 bases, E83924B8] [84 bases, E83924B8] [84 bases, E83924B8] [84 bases, E83924B8] [84 bases, E83924B8]	72	U	a	48	75	638	1006	0.075	0.00012	0.00106	chr14	+	101027100	101027183	101027171	101027114	101027136	101027151	101027172	3'-A	hsa-mir-329-2_72_U_a	hsa-mir-329-2 MI0001726 [84 bases, E83924B8] [84 bases, E83924B8] [84 bases, E83924B8] [84 bases, E83924B8] [84 bases, E83924B8] [84 bases, E83924B8]	72	U	a	22	23	306	324	0.072	0.0352	0.259	chr14	+	101027100	101027183	101027171	101027114	101027136	101027151	101027172	3'-A	hsa-mir-329-2_72_U_a	hsa-mir-329-2 MI0001726 [84 bases, E83924B8] [84 bases, E83924B8] [84 bases, E83924B8] [84 bases, E83924B8] [84 bases, E83924B8] [84 bases, E83924B8]	72	U	a	18	11	248	152	0.073	0.1	0.715	chr14	+	101027100	101027183	101027171	101027114	101027136	101027151	101027172	3'-A	hsa-mir-329-2_72_U_a	hsa-mir-329-2 MI0001726 [84 bases, E83924B8] [84 bases, E83924B8] [84 bases, E83924B8] [84 bases, E83924B8] [84 bases, E83924B8] [84 bases, E83924B8]	72	U	a	11	11	97	101	0.113	0.00172	0.0137	chr14	+	101027100	101027183	101027171	101027114	101027136	101027151	101027172	3'-A	hsa-mir-329-2_72_U_a	hsa-mir-329-2 MI0001726 [84 bases, E83924B8] [84 bases, E83924B8] [84 bases, E83924B8] [84 bases, E83924B8] [84 bases, E83924B8] [84 bases, E83924B8]	72	U	a	35	29	765	647	0.046	1	1	chr14	+	101027100	101027183	101027171	101027114	101027136	101027151	101027172	3'-A	hsa-mir-329-2_72_U_a	hsa-mir-329-2 MI0001726 [84 bases, E83924B8] [84 bases, E83924B8] [84 bases, E83924B8] [84 bases, E83924B8] [84 bases, E83924B8] [84 bases, E83924B8]	72	U	a	5	4	123	113	0.041	1	1	chr14	+	101027100	101027183	101027171	101027114	101027136	101027151	101027172	3'-A	hsa-mir-329-2_72_U_a	hsa-mir-329-2 MI0001726 [84 bases, E83924B8] [84 bases, E83924B8] [84 bases, E83924B8] [84 bases, E83924B8] [84 bases, E83924B8] [84 bases, E83924B8]	72	U	a	26	20	560	451	0.046	1	1	chr14	+	101027100	101027183	101027171	101027114	101027136	101027151	101027172	3'-A	hsa-mir-329-2_72_U_a	hsa-mir-329-2 MI0001726 [84 bases, E83924B8] [84 bases, E83924B8] [84 bases, E83924B8] [84 bases, E83924B8] [84 bases, E83924B8] [84 bases, E83924B8]	72	U	a	32	25	744	601	0.043	1	1	chr14	+	101027100	101027183	101027171	101027114	101027136	101027151	101027172	3'-A	hsa-mir-329-2_72_U_a	hsa-mir-329-2 MI0001726 [84 bases, E83924B8] [84 bases, E83924B8] [84 bases, E83924B8] [84 bases, E83924B8] [84 bases, E83924B8] [84 bases, E83924B8]	72	U	a	22	17	284	231	0.077	0.0275	0.204	chr14	+	101027100	101027183	101027171	101027114	101027136	101027151	101027172	3'-A	hsa-mir-329-2_72_U_a	hsa-mir-329-2 MI0001726 [84 bases, E83924B8] [84 bases, E83924B8] [84 bases, E83924B8] [84 bases, E83924B8] [84 bases, E83924B8] [84 bases, E83924B8]	72	U	a	20	15	328	260	0.061	0.208	1	chr14	+	101027100	101027183	101027171	101027114	101027136	101027151	101027172	3'-A	hsa-mir-329-2_72_U_a	hsa-mir-329-2 MI0001726 [84 bases, E83924B8] [84 bases, E83924B8] [84 bases, E83924B8] [84 bases, E83924B8] [84 bases, E83924B8] [84 bases, E83924B8]	72	U	a	28	22	623	507	0.045	1	1	chr14	+	101027100	101027183	101027171	101027114	101027136	101027151	101027172	3'-A	hsa-mir-329-2_72_U_a	hsa-mir-329-2 MI0001726 [84 bases, E83924B8] [84 bases, E83924B8] [84 bases, E83924B8] [84 bases, E83924B8] [84 bases, E83924B8] [84 bases, E83924B8]	72	U	a	25	34	500	686	0.05	0.5	1	chr14	+	101027100	101027183	101027171	101027114	101027136	101027151	101027172	3'-A	hsa-mir-329-2_72_U_a	hsa-mir-329-2 MI0001726 [84 bases, E83924B8] [84 bases, E83924B8] [84 bases, E83924B8] [84 bases, E83924B8] [84 bases, E83924B8] [84 bases, E83924B8]	72	U	a	4	5	71	98	0.056	0.387	1	chr14	+	101027100	101027183	101027171	101027114	101027136	101027151	101027172	3'-A	hsa-mir-329-2_72_U_a	hsa-mir-329-2 MI0001726 [84 bases, E83924B8] [84 bases, E83924B8] [84 bases, E83924B8] [84 bases, E83924B8] [84 bases, E83924B8] [84 bases, E83924B8]	72	U	a	13	21	287	472	0.045	1	1	chr14	+	101027100	101027183	101027171	101027114	101027136	101027151	101027172	3'-A	hsa-mir-329-2_72_U_a	hsa-mir-329-2 MI0001726 [84 bases, E83924B8] [84 bases, E83924B8] [84 bases, E83924B8] [84 bases, E83924B8] [84 bases, E83924B8] [84 bases, E83924B8]	72	U	a	21	29	429	593	0.049	1	1	chr14	+	101027100	101027183	101027171	101027114	101027136	101027151	101027172	3'-A	hsa-mir-329-2_72_U_a	hsa-mir-329-2 MI0001726 [84 bases, E83924B8] [84 bases, E83924B8] [84 bases, E83924B8] [84 bases, E83924B8] [84 bases, E83924B8] [84 bases, E83924B8]	72	U	a	13	19	156	235	0.083	0.00949	0.0706	chr14	+	101027100	101027183	101027171	101027114	101027136	101027151	101027172	3'-A	hsa-mir-329-2_72_U_a	hsa-mir-329-2 MI0001726 [84 bases, E83924B8] [84 bases, E83924B8] [84 bases, E83924B8] [84 bases, E83924B8] [84 bases, E83924B8] [84 bases, E83924B8]	72	U	a	10	14	228	341	0.044	1	1	chr14	+	101027100	101027183	101027171	101027114	101027136	101027151	101027172	3'-A	hsa-mir-329-2_72_U_a	hsa-mir-329-2 MI0001726 [84 bases, E83924B8] [84 bases, E83924B8] [84 bases, E83924B8] [84 bases, E83924B8] [84 bases, E83924B8] [84 bases, E83924B8]	72	U	a	18	23	373	493	0.048	1	1	chr14	+	101027100	101027183	101027171	101027114	101027136	101027151	101027172	3'-A	hsa-mir-329-2_72_U_a	hsa-mir-329-2 MI0001726 [84 bases, E83924B8] [84 bases, E83924B8]	72	U	a	26	5	296	66	0.088	0.0791	0.788	chr14	+	101027100	101027183	101027171	101027114	101027136	101027151	101027172	3'-A	hsa-mir-329-2_72_U_a	hsa-mir-329-2 MI0001726 [84 bases, E83924B8] [84 bases, E83924B8] [84 bases, E83924B8]	72	U	a	17	4	381	96	0.045	1	1	chr14	+	101027100	101027183	101027171	101027114	101027136	101027151	101027172	3'-A	hsa-mir-329-2_72_U_a	hsa-mir-329-2 MI0001726 [84 bases, E83924B8] [84 bases, E83924B8]	72	U	a	12	8	213	142	0.056	0.364	1	chr14	+	101027100	101027183	101027171	101027114	101027136	101027151	101027172	3'-A	hsa-mir-329-2_72_U_a	hsa-mir-329-2 MI0001726 [84 bases, E83924B8] [84 bases, E83924B8] [84 bases, E83924B8]	72	U	a	36	7	650	143	0.055	0.384	1	chr14	+	101027100	101027183	101027171	101027114	101027136	101027151	101027172	3'-A	hsa-mir-329-2_72_U_a	hsa-mir-329-2 MI0001726 [84 bases, E83924B8] [84 bases, E83924B8] [84 bases, E83924B8]	72	U	a	60	12	999	206	0.06	0.254	1	chr14	+	101027100	101027183	101027171	101027114	101027136	101027151	101027172	3'-A	hsa-mir-329-2_72_U_a	hsa-mir-329-2 MI0001726 [84 bases, E83924B8] [84 bases, E83924B8] [84 bases, E83924B8]	72	U	a	8	3	213	82	0.038	1	1	chr14	+	101027100	101027183	101027171	101027114	101027136	101027151	101027172	3'-A	hsa-mir-329-2_72_U_a	hsa-mir-329-2 MI0001726 [84 bases, E83924B8] [84 bases, E83924B8] [84 bases, E83924B8]	72	U	a	10	1	140	27	0.071	0.302	1	chr14	+	101027100	101027183	101027171	101027114	101027136	101027151	101027172	3'-A	hsa-mir-329-2_72_U_a	hsa-mir-329-2 MI0001726 [84 bases, E83924B8] [84 bases, E83924B8] [84 bases, E83924B8]	72	U	a	22	3	455	78	0.048	1	1	chr14	+	101027100	101027183	101027171	101027114	101027136	101027151	101027172	3'-A	hsa-mir-329-2_72_U_a	hsa-mir-329-2 MI0001726 [84 bases, E83924B8] [84 bases, E83924B8]	72	U	a	4	2	75	43	0.053	0.46	1	chr14	+	101027100	101027183	101027171	101027114	101027136	101027151	101027172	3'-A	hsa-mir-329-2_72_U_a	hsa-mir-329-2 MI0001726 [84 bases, E83924B8] [84 bases, E83924B8] [84 bases, E83924B8]	72	U	a	23	3	524	83	0.044	1	1	chr14	+	101027100	101027183	101027171	101027114	101027136	101027151	101027172	3'-A	hsa-mir-329-2_72_U_a	hsa-mir-329-2 MI0001726 [84 bases, E83924B8] [84 bases, E83924B8] [84 bases, E83924B8]	72	U	a	22	3	468	75	0.047	1	1	chr14	+	101027100	101027183	101027171	101027114	101027136	101027151	101027172	3'-A	hsa-mir-329-2_72_U_a	hsa-mir-329-2 MI0001726 [84 bases, E83924B8] [84 bases, E83924B8] [84 bases, E83924B8]	72	U	a	15	5	285	100	0.053	0.452	1	chr14	+	101027100	101027183	101027171	101027114	101027136	101027151	101027172	3'-A	hsa-mir-329-2_72_U_a	hsa-mir-329-2 MI0001726 [84 bases, E83924B8] [84 bases, E83924B8] [84 bases, E83924B8] [84 bases, E83924B8] [84 bases, E83924B8] [84 bases, E83924B8]	72	U	a	43	4289	224	22343	0.192	0	0	chr14	+	101027100	101027183	101027171	101027114	101027136	101027151	101027172	3'-A	hsa-mir-329-2_72_U_a	hsa-mir-329-2 MI0001726 [84 bases, E83924B8] [84 bases, E83924B8] [84 bases, E83924B8] [84 bases, E83924B8] [84 bases, E83924B8] [84 bases, E83924B8]	72	U	a	5293	21654	23967	98050	0.221	0	0	chr14	+	101027100	101027183	101027171	101027114	101027136	101027151	101027172	3'-A	hsa-mir-329-2_72_U_a	hsa-mir-329-2 MI0001726 [84 bases, E83924B8] [84 bases, E83924B8] [84 bases, E83924B8] [84 bases, E83924B8] [84 bases, E83924B8] [84 bases, E83924B8]	72	U	a	1	11	10	115	0.1	0.00686	0.0297	chr14	+	101027100	101027183	101027171	101027114	101027136	101027151	101027172	3'-A	hsa-mir-329-2_72_U_a	hsa-mir-329-2 MI0001726 [84 bases, E83924B8] [84 bases, E83924B8] [84 bases, E83924B8] [84 bases, E83924B8] [84 bases, E83924B8] [84 bases, E83924B8]	72	U	a	7	13	64	126	0.109	0.0011	0.00835	chr14	+	101027100	101027183	101027171	101027114	101027136	101027151	101027172	3'-A	hsa-mir-329-2_72_U_a	hsa-mir-329-2 MI0001726 [84 bases, E83924B8] [84 bases, E83924B8] [84 bases, E83924B8]	72	U	a	3	5	71	124	0.042	1	1	chr14	+	101027100	101027183	101027171	101027114	101027136	101027151	101027172	3'-A	hsa-mir-329-2_72_U_a	hsa-mir-329-2 MI0001726 [84 bases, E83924B8] [84 bases, E83924B8] [84 bases, E83924B8]	72	U	a	2	3	63	96	0.032	1	1	chr14	+	101027100	101027183	101027171	101027114	101027136	101027151	101027172	3'-A	hsa-mir-329-2_72_U_a	hsa-mir-329-2 MI0001726 [84 bases, E83924B8] [84 bases, E83924B8] [84 bases, E83924B8]	72	U	a	4	5	59	80	0.068	0.231	1	chr14	+	101027100	101027183	101027171	101027114	101027136	101027151	101027172	3'-A	hsa-mir-329-2_72_U_a	hsa-mir-329-2 MI0001726 [84 bases, E83924B8] [84 bases, E83924B8] [84 bases, E83924B8] [84 bases, E83924B8] [84 bases, E83924B8] [84 bases, E83924B8]	72	U	a	2188	796	14167	5155	0.154	0	0	chr14	+	101027100	101027183	101027171	101027114	101027136	101027151	101027172	3'-A	hsa-mir-329-2_72_U_a	hsa-mir-329-2 MI0001726 [84 bases, E83924B8] [84 bases, E83924B8] [84 bases, E83924B8] [84 bases, E83924B8] [84 bases, E83924B8] [84 bases, E83924B8]	72	U	a	1823	945	10901	5650	0.167	0	0	chr14	+	101027100	101027183	101027171	101027114	101027136	101027151	101027172	3'-A	hsa-mir-329-2_72_U_a	hsa-mir-329-2 MI0001726 [84 bases, E83924B8] [84 bases, E83924B8] [84 bases, E83924B8] [84 bases, E83924B8] [84 bases, E83924B8] [84 bases, E83924B8]	72	U	a	11	19	477	848	0.023	1	1	chr14	+	101027100	101027183	101027171	101027114	101027136	101027151	101027172	3'-A	hsa-mir-329-2_72_U_a	hsa-mir-329-2 MI0001726 [84 bases, E83924B8] [84 bases, E83924B8] [84 bases, E83924B8] [84 bases, E83924B8] [84 bases, E83924B8] [84 bases, E83924B8]	72	U	a	37	84	401	912	0.092	2.34e-09	3.58e-08	chr14	+	101027100	101027183	101027171	101027114	101027136	101027151	101027172	3'-A	hsa-mir-329-2_72_U_a	hsa-mir-329-2 MI0001726 [84 bases, E83924B8] [84 bases, E83924B8] [84 bases, E83924B8] [84 bases, E83924B8] [84 bases, E83924B8] [84 bases, E83924B8]	72	U	a	50	76	715	1099	0.07	0.00121	0.0151	chr14	+	101027100	101027183	101027171	101027114	101027136	101027151	101027172	3'-A	hsa-mir-329-2_72_U_a	hsa-mir-329-2 MI0001726 [84 bases, E83924B8] [84 bases, E83924B8] [84 bases, E83924B8] [84 bases, E83924B8] [84 bases, E83924B8] [84 bases, E83924B8]	72	U	a	38	70	508	944	0.075	0.000235	0.00295	chr14	+	101027100	101027183	101027171	101027114	101027136	101027151	101027172	3'-A	hsa-mir-329-2_72_U_a	hsa-mir-329-2 MI0001726 [84 bases, E83924B8] [84 bases, E83924B8] [84 bases, E83924B8] [84 bases, E83924B8] [84 bases, E83924B8] [84 bases, E83924B8]	72	U	a	80	118	1021	1506	0.078	2.22e-07	3.69e-06	chr14	+	101027100	101027183	101027171	101027114	101027136	101027151	101027172	3'-A	hsa-mir-329-2_72_U_a	hsa-mir-329-2 MI0001726 [84 bases, E83924B8] [84 bases, E83924B8] [84 bases, E83924B8] [84 bases, E83924B8] [84 bases, E83924B8] [84 bases, E83924B8]	72	U	a	43	162	472	1787	0.091	7.77e-16	1.17e-14	chr14	+	101027100	101027183	101027171	101027114	101027136	101027151	101027172	3'-A	hsa-mir-329-2_72_U_a	hsa-mir-329-2 MI0001726 [84 bases, E83924B8] [84 bases, E83924B8] [84 bases, E83924B8] [84 bases, E83924B8] [84 bases, E83924B8] [84 bases, E83924B8]	72	U	a	439	188	5021	2159	0.087	6.66e-16	2.69e-14	chr14	+	101027100	101027183	101027171	101027114	101027136	101027151	101027172	3'-A	hsa-mir-329-2_72_U_a	hsa-mir-329-2 MI0001726 [84 bases, E83924B8] [84 bases, E83924B8] [84 bases, E83924B8] [84 bases, E83924B8] [84 bases, E83924B8] [84 bases, E83924B8]	72	U	a	21	10	300	144	0.07	0.135	1	chr14	+	101027100	101027183	101027171	101027114	101027136	101027151	101027172	3'-A	hsa-mir-329-2_72_U_a	hsa-mir-329-2 MI0001726 [84 bases, E83924B8] [84 bases, E83924B8] [84 bases, E83924B8] [84 bases, E83924B8] [84 bases, E83924B8] [84 bases, E83924B8]	72	U	a	26	28	284	312	0.092	0.000374	0.00417	chr14	+	101027100	101027183	101027171	101027114	101027136	101027151	101027172	3'-A	hsa-mir-329-2_72_U_a	hsa-mir-329-2 MI0001726 [84 bases, E83924B8] [84 bases, E83924B8] [84 bases, E83924B8] [84 bases, E83924B8] [84 bases, E83924B8] [84 bases, E83924B8]	72	U	a	33	37	261	293	0.126	9.18e-10	1.86e-08	chr14	+	101027100	101027183	101027171	101027114	101027136	101027151	101027172	3'-A	hsa-mir-329-2_72_U_a	hsa-mir-329-2 MI0001726 [84 bases, E83924B8] [84 bases, E83924B8] [84 bases, E83924B8] [84 bases, E83924B8] [84 bases, E83924B8] [84 bases, E83924B8]	72	U	a	19	33	369	657	0.051	0.43	1	chr14	+	101027100	101027183	101027171	101027114	101027136	101027151	101027172	3'-A	hsa-mir-329-2_72_U_a	hsa-mir-329-2 MI0001726 [84 bases, E83924B8] [84 bases, E83924B8] [84 bases, E83924B8] [84 bases, E83924B8] [84 bases, E83924B8] [84 bases, E83924B8]	72	U	a	9	12	110	151	0.082	0.0362	0.309	chr14	+	101027100	101027183	101027171	101027114	101027136	101027151	101027172	3'-A	hsa-mir-329-2_72_U_a	hsa-mir-329-2 MI0001726 [84 bases, E83924B8] [84 bases, E83924B8] [84 bases, E83924B8] [84 bases, E83924B8] [84 bases, E83924B8] [84 bases, E83924B8]	72	U	a	38	39	287	296	0.132	3.62e-11	7.98e-10	chr14	+	101027100	101027183	101027171	101027114	101027136	101027151	101027172	3'-A	hsa-mir-329-2_72_U_a	hsa-mir-329-2 MI0001726 [84 bases, E83924B8] [84 bases, E83924B8] [84 bases, E83924B8] [84 bases, E83924B8] [84 bases, E83924B8] [84 bases, E83924B8]	72	U	a	22	30	202	283	0.109	2.62e-06	3.67e-05	chr14	+	101027100	101027183	101027171	101027114	101027136	101027151	101027172	3'-A	hsa-mir-329-2_72_U_a	hsa-mir-329-2 MI0001726 [84 bases, E83924B8] [84 bases, E83924B8] [84 bases, E83924B8] [84 bases, E83924B8] [84 bases, E83924B8] [84 bases, E83924B8]	72	U	a	45	45	471	475	0.096	2.61e-06	4.8e-05	chr14	+	101027100	101027183	101027171	101027114	101027136	101027151	101027172	3'-A	hsa-mir-329-2_72_U_a	hsa-mir-329-2 MI0001726 [84 bases, E83924B8] [84 bases, E83924B8] [84 bases, E83924B8] [84 bases, E83924B8] [84 bases, E83924B8] [84 bases, E83924B8]	72	U	a	18	18	180	188	0.1	0.000824	0.0104	chr14	+	101027100	101027183	101027171	101027114	101027136	101027151	101027172	3'-A	hsa-mir-329-2_72_U_a	hsa-mir-329-2 MI0001726 [84 bases, E83924B8] [84 bases, E83924B8] [84 bases, E83924B8] [84 bases, E83924B8] [84 bases, E83924B8] [84 bases, E83924B8]	72	U	a	41	48	390	464	0.105	2.53e-08	4.74e-07	chr14	+	101027100	101027183	101027171	101027114	101027136	101027151	101027172	3'-A	3'-A	3'-A	not specified	not specified	not specified	not specified	SRR1822512	21654	0.221	0	mature	not	0.000119127	0.00158768
hsa-mir-330_80_G_a	hsa-mir-330 MI0000803 [94 bases, 7CED309A] [94 bases, 7CED309A] [94 bases, 7CED309A] [94 bases, 7CED309A] [94 bases, 7CED309A] [ [94 bases, 7CED309A]	80	G	a	37	51	426	597	0.087	1.8e-05	0.000179	chr19	-	45638994	45639087	45639008	45639049	45639070	45639009	45639031	3'-A	hsa-mir-330_80_G_a	hsa-mir-330 MI0000803 [94 bases, 7CED309A] [94 bases, 7CED309A] [94 bases, 7CED309A] [94 bases, 7CED309A] [94 bases, 7CED309A] [ [94 bases, 7CED309A]	80	G	a	31	36	531	627	0.058	0.168	1	chr19	-	45638994	45639087	45639008	45639049	45639070	45639009	45639031	3'-A	hsa-mir-330_80_G_a	hsa-mir-330 MI0000803 [94 bases, 7CED309A] [94 bases, 7CED309A] [94 bases, 7CED309A] [94 bases, 7CED309A] [94 bases, 7CED309A] [ [94 bases, 7CED309A]	80	G	a	29	35	477	589	0.061	0.115	0.754	chr19	-	45638994	45639087	45639008	45639049	45639070	45639009	45639031	3'-A	hsa-mir-330_80_G_a	hsa-mir-330 MI0000803 [94 bases, 7CED309A] [94 bases, 7CED309A] [94 bases, 7CED309A] [94 bases, 7CED309A] [94 bases, 7CED309A] [ [94 bases, 7CED309A]	80	G	a	31	49	386	622	0.08	0.00026	0.00227	chr19	-	45638994	45639087	45639008	45639049	45639070	45639009	45639031	3'-A	hsa-mir-330_80_G_a	hsa-mir-330 MI0000803 [94 bases, 7CED309A] [94 bases, 7CED309A] [94 bases, 7CED309A] [94 bases, 7CED309A] [94 bases, 7CED309A] [ [94 bases, 7CED309A]	80	G	a	30	49	371	606	0.081	0.000244	0.00206	chr19	-	45638994	45639087	45639008	45639049	45639070	45639009	45639031	3'-A	hsa-mir-330_80_G_a	hsa-mir-330 MI0000803 [94 bases, 7CED309A] [94 bases, 7CED309A] [94 bases, 7CED309A] [94 bases, 7CED309A] [94 bases, 7CED309A] [ [94 bases, 7CED309A]	80	G	a	46	52	600	683	0.077	0.000688	0.00664	chr19	-	45638994	45639087	45639008	45639049	45639070	45639009	45639031	3'-A	hsa-mir-330_80_G_a	hsa-mir-330 MI0000803 [94 bases, 7CED309A] [94 bases, 7CED309A] [94 bases, 7CED309A] [94 bases, 7CED309A] [94 bases, 7CED309A] [ [94 bases, 7CED309A]	80	G	a	41	55	451	613	0.091	1.65e-06	1.81e-05	chr19	-	45638994	45639087	45639008	45639049	45639070	45639009	45639031	3'-A	hsa-mir-330_80_G_a	hsa-mir-330 MI0000803 [94 bases, 7CED309A] [94 bases, 7CED309A] [94 bases, 7CED309A] [94 bases, 7CED309A] [94 bases, 7CED309A] [ [94 bases, 7CED309A]	80	G	a	48	55	561	643	0.086	1.74e-05	0.000189	chr19	-	45638994	45639087	45639008	45639049	45639070	45639009	45639031	3'-A	hsa-mir-330_80_G_a	hsa-mir-330 MI0000803 [94 bases, 7CED309A] [94 bases, 7CED309A] [94 bases, 7CED309A] [94 bases, 7CED309A] [94 bases, 7CED309A] [ [94 bases, 7CED309A]	80	G	a	19	29	265	410	0.072	0.0219	0.153	chr19	-	45638994	45639087	45639008	45639049	45639070	45639009	45639031	3'-A	hsa-mir-330_80_G_a	hsa-mir-330 MI0000803 [94 bases, 7CED309A] [94 bases, 7CED309A] [94 bases, 7CED309A] [94 bases, 7CED309A] [94 bases, 7CED309A] [ [94 bases, 7CED309A]	80	G	a	17	22	438	567	0.039	1	1	chr19	-	45638994	45639087	45639008	45639049	45639070	45639009	45639031	3'-A	hsa-mir-330_80_G_a	hsa-mir-330 MI0000803 [94 bases, 7CED309A] [94 bases, 7CED309A] [94 bases, 7CED309A] [94 bases, 7CED309A] [94 bases, 7CED309A] [ [94 bases, 7CED309A]	80	G	a	29	35	437	535	0.066	0.0411	0.302	chr19	-	45638994	45639087	45639008	45639049	45639070	45639009	45639031	3'-A	hsa-mir-330_80_G_a	hsa-mir-330 MI0000803 [94 bases, 7CED309A] [94 bases, 7CED309A] [94 bases, 7CED309A] [94 bases, 7CED309A] [94 bases, 7CED309A] [ [94 bases, 7CED309A]	80	G	a	42	55	395	518	0.106	2.02e-09	3.21e-08	chr19	-	45638994	45639087	45639008	45639049	45639070	45639009	45639031	3'-A	hsa-mir-330_80_G_a	hsa-mir-330 MI0000803 [94 bases, 7CED309A] [94 bases, 7CED309A] [94 bases, 7CED309A] [94 bases, 7CED309A] [94 bases, 7CED309A] [ [94 bases, 7CED309A]	80	G	a	12	14	273	336	0.044	1	1	chr19	-	45638994	45639087	45639008	45639049	45639070	45639009	45639031	3'-A	hsa-mir-330_80_G_a	hsa-mir-330 MI0000803 [94 bases, 7CED309A] [94 bases, 7CED309A] [94 bases, 7CED309A] [94 bases, 7CED309A] [94 bases, 7CED309A] [ [94 bases, 7CED309A]	80	G	a	45	50	489	545	0.092	3.36e-06	3.68e-05	chr19	-	45638994	45639087	45639008	45639049	45639070	45639009	45639031	3'-A	hsa-mir-330_80_G_a	hsa-mir-330 MI0000803 [94 bases, 7CED309A] [94 bases, 7CED309A] [94 bases, 7CED309A] [94 bases, 7CED309A] [94 bases, 7CED309A] [ [94 bases, 7CED309A]	80	G	a	35	50	319	464	0.11	1.77e-09	2.45e-08	chr19	-	45638994	45639087	45639008	45639049	45639070	45639009	45639031	3'-A	hsa-mir-330_80_G_a	hsa-mir-330 MI0000803 [94 bases, 7CED309A] [94 bases, 7CED309A] [94 bases, 7CED309A] [94 bases, 7CED309A] [94 bases, 7CED309A] [ [94 bases, 7CED309A]	80	G	a	42	60	358	518	0.117	1.01e-12	1.71e-11	chr19	-	45638994	45639087	45639008	45639049	45639070	45639009	45639031	3'-A	hsa-mir-330_80_G_a	hsa-mir-330 MI0000803 [94 bases, 7CED309A] [94 bases, 7CED309A] [94 bases, 7CED309A] [94 bases, 7CED309A] [94 bases, 7CED309A] [ [94 bases, 7CED309A]	80	G	a	28	32	361	418	0.078	0.00484	0.0412	chr19	-	45638994	45639087	45639008	45639049	45639070	45639009	45639031	3'-A	hsa-mir-330_80_G_a	hsa-mir-330 MI0000803 [94 bases, 7CED309A] [94 bases, 7CED309A] [94 bases, 7CED309A] [94 bases, 7CED309A] [94 bases, 7CED309A] [ [94 bases, 7CED309A]	80	G	a	31	35	387	447	0.08	0.00174	0.0152	chr19	-	45638994	45639087	45639008	45639049	45639070	45639009	45639031	3'-A	hsa-mir-330_80_G_a	hsa-mir-330 MI0000803 [94 bases, 7CED309A] [94 bases, 7CED309A] [94 bases, 7CED309A] [94 bases, 7CED309A] [94 bases, 7CED309A] [ [94 bases, 7CED309A]	80	G	a	40	52	442	583	0.09	3.57e-06	3.77e-05	chr19	-	45638994	45639087	45639008	45639049	45639070	45639009	45639031	3'-A	hsa-mir-330_80_G_a	hsa-mir-330 MI0000803 [94 bases, 7CED309A] [94 bases, 7CED309A] [94 bases, 7CED309A] [94 bases, 7CED309A] [94 bases, 7CED309A] [ [94 bases, 7CED309A]	80	G	a	27	30	283	317	0.095	0.000103	0.00106	chr19	-	45638994	45639087	45639008	45639049	45639070	45639009	45639031	3'-A	hsa-mir-330_80_G_a	hsa-mir-330 MI0000803 [94 bases, 7CED309A] [94 bases, 7CED309A] [94 bases, 7CED309A] [94 bases, 7CED309A] [94 bases, 7CED309A] [ [94 bases, 7CED309A]	80	G	a	36	48	483	644	0.075	0.00214	0.0181	chr19	-	45638994	45639087	45639008	45639049	45639070	45639009	45639031	3'-A	hsa-mir-330_80_G_a	hsa-mir-330 MI0000803 [94 bases, 7CED309A] [94 bases, 7CED309A] [94 bases, 7CED309A] [94 bases, 7CED309A] [94 bases, 7CED309A] [ [94 bases, 7CED309A]	80	G	a	54	73	470	639	0.115	2.52e-14	4.84e-13	chr19	-	45638994	45639087	45639008	45639049	45639070	45639009	45639031	3'-A	hsa-mir-330_80_G_a	hsa-mir-330 MI0000803 [94 bases, 7CED309A] [94 bases, 7CED309A] [94 bases, 7CED309A] [94 bases, 7CED309A] [94 bases, 7CED309A] [ [94 bases, 7CED309A]	80	G	a	38	59	347	539	0.11	1.14e-10	1.74e-09	chr19	-	45638994	45639087	45639008	45639049	45639070	45639009	45639031	3'-A	hsa-mir-330_80_G_a	hsa-mir-330 MI0000803 [94 bases, 7CED309A] [94 bases, 7CED309A] [94 bases, 7CED309A] [94 bases, 7CED309A] [94 bases, 7CED309A] [ [94 bases, 7CED309A]	80	G	a	29	41	389	561	0.075	0.0038	0.0299	chr19	-	45638994	45639087	45639008	45639049	45639070	45639009	45639031	3'-A	hsa-mir-330_80_G_a	hsa-mir-330 MI0000803 [94 bases, 7CED309A] [94 bases, 7CED309A] [94 bases, 7CED309A] [94 bases, 7CED309A] [94 bases, 7CED309A] [ [94 bases, 7CED309A]	80	G	a	40	41	406	417	0.099	2.72e-06	3.81e-05	chr19	-	45638994	45639087	45639008	45639049	45639070	45639009	45639031	3'-A	hsa-mir-330_80_G_a	hsa-mir-330 MI0000803 [94 bases, 7CED309A] [94 bases, 7CED309A] [94 bases, 7CED309A] [94 bases, 7CED309A] [94 bases, 7CED309A] [ [94 bases, 7CED309A]	80	G	a	20	29	269	391	0.074	0.0136	0.0982	chr19	-	45638994	45639087	45639008	45639049	45639070	45639009	45639031	3'-A	hsa-mir-330_80_G_a	hsa-mir-330 MI0000803 [94 bases, 7CED309A] [94 bases, 7CED309A] [94 bases, 7CED309A] [94 bases, 7CED309A] [94 bases, 7CED309A] [ [94 bases, 7CED309A]	80	G	a	12	15	207	261	0.058	0.277	1	chr19	-	45638994	45639087	45639008	45639049	45639070	45639009	45639031	3'-A	hsa-mir-330_80_G_a	hsa-mir-330 MI0000803 [94 bases, 7CED309A] [94 bases, 7CED309A] [94 bases, 7CED309A] [94 bases, 7CED309A] [94 bases, 7CED309A] [ [94 bases, 7CED309A]	80	G	a	27	38	262	370	0.103	1.38e-06	1.42e-05	chr19	-	45638994	45639087	45639008	45639049	45639070	45639009	45639031	3'-A	hsa-mir-330_80_G_a	hsa-mir-330 MI0000803 [94 bases, 7CED309A] [94 bases, 7CED309A] [94 bases, 7CED309A] [94 bases, 7CED309A] [94 bases, 7CED309A] [ [94 bases, 7CED309A]	80	G	a	35	55	361	567	0.097	1.42e-07	1.5e-06	chr19	-	45638994	45639087	45639008	45639049	45639070	45639009	45639031	3'-A	hsa-mir-330_80_G_a	hsa-mir-330 MI0000803 [94 bases, 7CED309A] [94 bases, 7CED309A] [94 bases, 7CED309A] [94 bases, 7CED309A] [94 bases, 7CED309A] [ [94 bases, 7CED309A]	80	G	a	4	3	143	135	0.028	1	1	chr19	-	45638994	45639087	45639008	45639049	45639070	45639009	45639031	3'-A	hsa-mir-330_80_G_a	hsa-mir-330 MI0000803 [94 bases, 7CED309A] [94 bases, 7CED309A] [94 bases, 7CED309A] [94 bases, 7CED309A] [94 bases, 7CED309A] [ [94 bases, 7CED309A]	80	G	a	4	3	204	174	0.02	1	1	chr19	-	45638994	45639087	45639008	45639049	45639070	45639009	45639031	3'-A	hsa-mir-330_80_G_a	hsa-mir-330 MI0000803 [94 bases, 7CED309A] [94 bases, 7CED309A] [94 bases, 7CED309A] [94 bases, 7CED309A] [94 bases, 7CED309A] [ [94 bases, 7CED309A]	80	G	a	11	7	295	211	0.037	1	1	chr19	-	45638994	45639087	45639008	45639049	45639070	45639009	45639031	3'-A	hsa-mir-330_80_G_a	hsa-mir-330 MI0000803 [94 bases, 7CED309A] [94 bases, 7CED309A] [94 bases, 7CED309A] [94 bases, 7CED309A] [94 bases, 7CED309A] [ [94 bases, 7CED309A]	80	G	a	4	3	239	210	0.017	1	1	chr19	-	45638994	45639087	45639008	45639049	45639070	45639009	45639031	3'-A	hsa-mir-330_80_G_a	hsa-mir-330 MI0000803 [94 bases, 7CED309A] [94 bases, 7CED309A] [94 bases, 7CED309A] [94 bases, 7CED309A] [94 bases, 7CED309A] [ [94 bases, 7CED309A]	80	G	a	3	3	129	148	0.023	1	1	chr19	-	45638994	45639087	45639008	45639049	45639070	45639009	45639031	3'-A	hsa-mir-330_80_G_a	hsa-mir-330 MI0000803 [94 bases, 7CED309A] [94 bases, 7CED309A] [94 bases, 7CED309A] [94 bases, 7CED309A] [94 bases, 7CED309A] [ [94 bases, 7CED309A]	80	G	a	5	3	174	120	0.029	1	1	chr19	-	45638994	45639087	45639008	45639049	45639070	45639009	45639031	3'-A	hsa-mir-330_80_G_a	hsa-mir-330 MI0000803 [94 bases, 7CED309A] [94 bases, 7CED309A] [94 bases, 7CED309A] [94 bases, 7CED309A] [94 bases, 7CED309A] [ [94 bases, 7CED309A]	80	G	a	4	3	298	243	0.013	1	1	chr19	-	45638994	45639087	45639008	45639049	45639070	45639009	45639031	3'-A	hsa-mir-330_80_G_a	hsa-mir-330 MI0000803 [94 bases, 7CED309A] [94 bases, 7CED309A] [94 bases, 7CED309A] [94 bases, 7CED309A] [94 bases, 7CED309A] [ [94 bases, 7CED309A]	80	G	a	7	12	199	348	0.035	1	1	chr19	-	45638994	45639087	45639008	45639049	45639070	45639009	45639031	3'-A	hsa-mir-330_80_G_a	hsa-mir-330 MI0000803 [94 bases, 7CED309A] [94 bases, 7CED309A] [94 bases, 7CED309A] [94 bases, 7CED309A] [94 bases, 7CED309A] [ [94 bases, 7CED309A]	80	G	a	8	12	243	390	0.033	1	1	chr19	-	45638994	45639087	45639008	45639049	45639070	45639009	45639031	3'-A	hsa-mir-330_80_G_a	hsa-mir-330 MI0000803 [94 bases, 7CED309A] [94 bases, 7CED309A] [94 bases, 7CED309A] [94 bases, 7CED309A] [94 bases, 7CED309A] [ [94 bases, 7CED309A]	80	G	a	4	7	172	311	0.023	1	1	chr19	-	45638994	45639087	45639008	45639049	45639070	45639009	45639031	3'-A	hsa-mir-330_80_G_a	hsa-mir-330 MI0000803 [94 bases, 7CED309A] [94 bases, 7CED309A] [94 bases, 7CED309A] [94 bases, 7CED309A] [94 bases, 7CED309A] [ [94 bases, 7CED309A]	80	G	a	9	13	258	387	0.035	1	1	chr19	-	45638994	45639087	45639008	45639049	45639070	45639009	45639031	3'-A	hsa-mir-330_80_G_a	hsa-mir-330 MI0000803 [94 bases, 7CED309A] [94 bases, 7CED309A] [94 bases, 7CED309A] [94 bases, 7CED309A] [94 bases, 7CED309A] [ [94 bases, 7CED309A]	80	G	a	1	1	233	345	0.004	1	1	chr19	-	45638994	45639087	45639008	45639049	45639070	45639009	45639031	3'-A	hsa-mir-330_80_G_a	hsa-mir-330 MI0000803 [94 bases, 7CED309A] [94 bases, 7CED309A] [94 bases, 7CED309A] [94 bases, 7CED309A] [94 bases, 7CED309A] [ [94 bases, 7CED309A]	80	G	a	8	10	259	339	0.031	1	1	chr19	-	45638994	45639087	45639008	45639049	45639070	45639009	45639031	3'-A	hsa-mir-330_80_G_a	hsa-mir-330 MI0000803 [94 bases, 7CED309A] [94 bases, 7CED309A] [94 bases, 7CED309A] [94 bases, 7CED309A] [94 bases, 7CED309A] [ [94 bases, 7CED309A]	80	G	a	4	5	157	223	0.025	1	1	chr19	-	45638994	45639087	45639008	45639049	45639070	45639009	45639031	3'-A	hsa-mir-330_80_G_a	hsa-mir-330 MI0000803 [94 bases, 7CED309A] [94 bases, 7CED309A] [94 bases, 7CED309A] [94 bases, 7CED309A] [94 bases, 7CED309A] [ [94 bases, 7CED309A]	80	G	a	26	33	400	517	0.065	0.0588	0.413	chr19	-	45638994	45639087	45639008	45639049	45639070	45639009	45639031	3'-A	hsa-mir-330_80_G_a	hsa-mir-330 MI0000803 [94 bases, 7CED309A] [94 bases, 7CED309A] [94 bases, 7CED309A] [94 bases, 7CED309A] [94 bases, 7CED309A] [ [94 bases, 7CED309A]	80	G	a	59	72	618	756	0.095	4.78e-09	7.26e-08	chr19	-	45638994	45639087	45639008	45639049	45639070	45639009	45639031	3'-A	hsa-mir-330_80_G_a	hsa-mir-330 MI0000803 [94 bases, 7CED309A] [94 bases, 7CED309A] [94 bases, 7CED309A] [94 bases, 7CED309A] [94 bases, 7CED309A] [ [94 bases, 7CED309A]	80	G	a	32	46	487	709	0.066	0.0274	0.201	chr19	-	45638994	45639087	45639008	45639049	45639070	45639009	45639031	3'-A	hsa-mir-330_80_G_a	hsa-mir-330 MI0000803 [94 bases, 7CED309A] [94 bases, 7CED309A] [94 bases, 7CED309A] [94 bases, 7CED309A] [94 bases, 7CED309A] [ [94 bases, 7CED309A]	80	G	a	27	41	353	537	0.076	0.00243	0.0199	chr19	-	45638994	45639087	45639008	45639049	45639070	45639009	45639031	3'-A	hsa-mir-330_80_G_a	hsa-mir-330 MI0000803 [94 bases, 7CED309A] [94 bases, 7CED309A] [94 bases, 7CED309A] [94 bases, 7CED309A] [94 bases, 7CED309A] [ [94 bases, 7CED309A]	80	G	a	37	50	451	611	0.082	0.000138	0.00135	chr19	-	45638994	45639087	45639008	45639049	45639070	45639009	45639031	3'-A	hsa-mir-330_80_G_a	hsa-mir-330 MI0000803 [94 bases, 7CED309A] [94 bases, 7CED309A] [94 bases, 7CED309A] [94 bases, 7CED309A] [94 bases, 7CED309A] [ [94 bases, 7CED309A]	80	G	a	16	24	253	393	0.063	0.114	0.797	chr19	-	45638994	45639087	45639008	45639049	45639070	45639009	45639031	3'-A	hsa-mir-330_80_G_a	hsa-mir-330 MI0000803 [94 bases, 7CED309A] [94 bases, 7CED309A] [94 bases, 7CED309A] [94 bases, 7CED309A] [94 bases, 7CED309A] [ [94 bases, 7CED309A]	80	G	a	55	72	550	724	0.1	3.32e-10	5.03e-09	chr19	-	45638994	45639087	45639008	45639049	45639070	45639009	45639031	3'-A	hsa-mir-330_80_G_a	hsa-mir-330 MI0000803 [94 bases, 7CED309A] [94 bases, 7CED309A] [94 bases, 7CED309A] [94 bases, 7CED309A] [94 bases, 7CED309A] [ [94 bases, 7CED309A]	80	G	a	33	33	548	555	0.06	0.135	0.945	chr19	-	45638994	45639087	45639008	45639049	45639070	45639009	45639031	3'-A	hsa-mir-330_80_G_a	hsa-mir-330 MI0000803 [94 bases, 7CED309A] [94 bases, 7CED309A] [94 bases, 7CED309A] [94 bases, 7CED309A] [94 bases, 7CED309A] [ [94 bases, 7CED309A]	80	G	a	27	40	335	504	0.081	0.000805	0.00712	chr19	-	45638994	45639087	45639008	45639049	45639070	45639009	45639031	3'-A	hsa-mir-330_80_G_a	hsa-mir-330 MI0000803 [94 bases, 7CED309A] [94 bases, 7CED309A] [94 bases, 7CED309A] [94 bases, 7CED309A] [94 bases, 7CED309A] [ [94 bases, 7CED309A]	80	G	a	4	3	231	191	0.017	1	1	chr19	-	45638994	45639087	45639008	45639049	45639070	45639009	45639031	3'-A	hsa-mir-330_80_G_a	hsa-mir-330 MI0000803 [94 bases, 7CED309A] [94 bases, 7CED309A] [94 bases, 7CED309A] [94 bases, 7CED309A] [94 bases, 7CED309A] [ [94 bases, 7CED309A]	80	G	a	23	23	747	760	0.031	1	1	chr19	-	45638994	45639087	45639008	45639049	45639070	45639009	45639031	3'-A	hsa-mir-330_80_G_a	hsa-mir-330 MI0000803 [94 bases, 7CED309A] [94 bases, 7CED309A] [94 bases, 7CED309A] [94 bases, 7CED309A] [94 bases, 7CED309A] [ [94 bases, 7CED309A]	80	G	a	6	4	392	271	0.015	1	1	chr19	-	45638994	45639087	45639008	45639049	45639070	45639009	45639031	3'-A	hsa-mir-330_80_G_a	hsa-mir-330 MI0000803 [94 bases, 7CED309A] [94 bases, 7CED309A] [94 bases, 7CED309A] [94 bases, 7CED309A] [94 bases, 7CED309A] [ [94 bases, 7CED309A]	80	G	a	5	3	306	203	0.016	1	1	chr19	-	45638994	45639087	45639008	45639049	45639070	45639009	45639031	3'-A	hsa-mir-330_80_G_a	hsa-mir-330 MI0000803 [94 bases, 7CED309A] [94 bases, 7CED309A] [94 bases, 7CED309A] [94 bases, 7CED309A] [94 bases, 7CED309A] [ [94 bases, 7CED309A]	80	G	a	8	8	455	465	0.018	1	1	chr19	-	45638994	45639087	45639008	45639049	45639070	45639009	45639031	3'-A	hsa-mir-330_80_G_a	hsa-mir-330 MI0000803 [94 bases, 7CED309A] [94 bases, 7CED309A] [94 bases, 7CED309A] [94 bases, 7CED309A] [94 bases, 7CED309A] [ [94 bases, 7CED309A]	80	G	a	5	4	304	247	0.016	1	1	chr19	-	45638994	45639087	45639008	45639049	45639070	45639009	45639031	3'-A	hsa-mir-330_80_G_a	hsa-mir-330 MI0000803 [94 bases, 7CED309A] [94 bases, 7CED309A] [94 bases, 7CED309A] [94 bases, 7CED309A] [94 bases, 7CED309A] [ [94 bases, 7CED309A]	80	G	a	6	3	409	236	0.015	1	1	chr19	-	45638994	45639087	45639008	45639049	45639070	45639009	45639031	3'-A	hsa-mir-330_80_G_a	hsa-mir-330 MI0000803 [94 bases, 7CED309A] [94 bases, 7CED309A] [94 bases, 7CED309A] [94 bases, 7CED309A] [94 bases, 7CED309A] [ [94 bases, 7CED309A]	80	G	a	9	9	261	273	0.034	1	1	chr19	-	45638994	45639087	45639008	45639049	45639070	45639009	45639031	3'-A	hsa-mir-330_80_G_a	hsa-mir-330 MI0000803 [94 bases, 7CED309A] [94 bases, 7CED309A] [94 bases, 7CED309A] [94 bases, 7CED309A] [94 bases, 7CED309A] [ [94 bases, 7CED309A]	80	G	a	13	9	380	286	0.034	1	1	chr19	-	45638994	45639087	45639008	45639049	45639070	45639009	45639031	3'-A	hsa-mir-330_80_G_a	hsa-mir-330 MI0000803 [94 bases, 7CED309A] [94 bases, 7CED309A] [94 bases, 7CED309A] [94 bases, 7CED309A] [94 bases, 7CED309A] [ [94 bases, 7CED309A]	80	G	a	5	4	196	181	0.026	1	1	chr19	-	45638994	45639087	45639008	45639049	45639070	45639009	45639031	3'-A	hsa-mir-330_80_G_a	hsa-mir-330 MI0000803 [94 bases, 7CED309A] [94 bases, 7CED309A] [94 bases, 7CED309A] [94 bases, 7CED309A] [94 bases, 7CED309A] [ [94 bases, 7CED309A]	80	G	a	10	8	426	342	0.023	1	1	chr19	-	45638994	45639087	45639008	45639049	45639070	45639009	45639031	3'-A	hsa-mir-330_80_G_a	hsa-mir-330 MI0000803 [94 bases, 7CED309A] [94 bases, 7CED309A] [94 bases, 7CED309A] [94 bases, 7CED309A] [94 bases, 7CED309A] [ [94 bases, 7CED309A]	80	G	a	10	10	437	446	0.023	1	1	chr19	-	45638994	45639087	45639008	45639049	45639070	45639009	45639031	3'-A	hsa-mir-330_80_G_a	hsa-mir-330 MI0000803 [94 bases, 7CED309A] [94 bases, 7CED309A] [94 bases, 7CED309A] [94 bases, 7CED309A] [94 bases, 7CED309A] [ [94 bases, 7CED309A]	80	G	a	9	7	407	321	0.022	1	1	chr19	-	45638994	45639087	45639008	45639049	45639070	45639009	45639031	3'-A	hsa-mir-330_80_G_a	hsa-mir-330 MI0000803 [94 bases, 7CED309A] [94 bases, 7CED309A] [94 bases, 7CED309A] [94 bases, 7CED309A] [94 bases, 7CED309A] [ [94 bases, 7CED309A]	80	G	a	8	6	427	339	0.019	1	1	chr19	-	45638994	45639087	45639008	45639049	45639070	45639009	45639031	3'-A	hsa-mir-330_80_G_a	hsa-mir-330 MI0000803 [94 bases, 7CED309A] [94 bases, 7CED309A] [94 bases, 7CED309A] [94 bases, 7CED309A] [94 bases, 7CED309A] [ [94 bases, 7CED309A]	80	G	a	26	35	411	563	0.063	0.0743	0.478	chr19	-	45638994	45639087	45639008	45639049	45639070	45639009	45639031	3'-A	hsa-mir-330_80_G_a	hsa-mir-330 MI0000803 [94 bases, 7CED309A] [94 bases, 7CED309A] [94 bases, 7CED309A] [94 bases, 7CED309A] [94 bases, 7CED309A] [ [94 bases, 7CED309A]	80	G	a	13	9	455	328	0.029	1	1	chr19	-	45638994	45639087	45639008	45639049	45639070	45639009	45639031	3'-A	hsa-mir-330_80_G_a	hsa-mir-330 MI0000803 [94 bases, 7CED309A] [94 bases, 7CED309A] [94 bases, 7CED309A] [94 bases, 7CED309A] [94 bases, 7CED309A] [ [94 bases, 7CED309A]	80	G	a	13	7	488	286	0.027	1	1	chr19	-	45638994	45639087	45639008	45639049	45639070	45639009	45639031	3'-A	hsa-mir-330_80_G_a	hsa-mir-330 MI0000803 [94 bases, 7CED309A] [94 bases, 7CED309A] [94 bases, 7CED309A] [94 bases, 7CED309A] [94 bases, 7CED309A] [ [94 bases, 7CED309A]	80	G	a	13	13	347	357	0.037	1	1	chr19	-	45638994	45639087	45639008	45639049	45639070	45639009	45639031	3'-A	hsa-mir-330_80_G_a	hsa-mir-330 MI0000803 [94 bases, 7CED309A] [94 bases, 7CED309A] [94 bases, 7CED309A] [94 bases, 7CED309A] [94 bases, 7CED309A] [ [94 bases, 7CED309A]	80	G	a	29	9	1418	449	0.02	1	1	chr19	-	45638994	45639087	45639008	45639049	45639070	45639009	45639031	3'-A	hsa-mir-330_80_G_a	hsa-mir-330 MI0000803 [94 bases, 7CED309A] [94 bases, 7CED309A] [94 bases, 7CED309A] [94 bases, 7CED309A] [94 bases, 7CED309A] [ [94 bases, 7CED309A]	80	G	a	8	5	684	429	0.012	1	1	chr19	-	45638994	45639087	45639008	45639049	45639070	45639009	45639031	3'-A	hsa-mir-330_80_G_a	hsa-mir-330 MI0000803 [94 bases, 7CED309A] [94 bases, 7CED309A] [94 bases, 7CED309A] [94 bases, 7CED309A] [94 bases, 7CED309A] [ [94 bases, 7CED309A]	80	G	a	75	7	3958	420	0.019	1	1	chr19	-	45638994	45639087	45639008	45639049	45639070	45639009	45639031	3'-A	hsa-mir-330_80_G_a	hsa-mir-330 MI0000803 [94 bases, 7CED309A] [94 bases, 7CED309A] [94 bases, 7CED309A] [94 bases, 7CED309A] [94 bases, 7CED309A] [ [94 bases, 7CED309A]	80	G	a	8	2	529	174	0.015	1	1	chr19	-	45638994	45639087	45639008	45639049	45639070	45639009	45639031	3'-A	hsa-mir-330_80_G_a	hsa-mir-330 MI0000803 [94 bases, 7CED309A] [94 bases, 7CED309A] [94 bases, 7CED309A] [94 bases, 7CED309A] [94 bases, 7CED309A] [ [94 bases, 7CED309A]	80	G	a	20	14	450	329	0.044	1	1	chr19	-	45638994	45639087	45639008	45639049	45639070	45639009	45639031	3'-A	hsa-mir-330_80_G_a	hsa-mir-330 MI0000803 [94 bases, 7CED309A] [94 bases, 7CED309A] [94 bases, 7CED309A] [94 bases, 7CED309A] [94 bases, 7CED309A] [ [94 bases, 7CED309A]	80	G	a	29	45	303	477	0.096	2.27e-06	2.29e-05	chr19	-	45638994	45639087	45639008	45639049	45639070	45639009	45639031	3'-A	hsa-mir-330_80_G_a	hsa-mir-330 MI0000803 [94 bases, 7CED309A] [94 bases, 7CED309A] [94 bases, 7CED309A] [94 bases, 7CED309A] [94 bases, 7CED309A] [ [94 bases, 7CED309A]	80	G	a	22	23	464	491	0.047	1	1	chr19	-	45638994	45639087	45639008	45639049	45639070	45639009	45639031	3'-A	hsa-mir-330_80_G_a	hsa-mir-330 MI0000803 [94 bases, 7CED309A] [94 bases, 7CED309A] [94 bases, 7CED309A] [94 bases, 7CED309A] [94 bases, 7CED309A] [ [94 bases, 7CED309A]	80	G	a	10	6	400	246	0.025	1	1	chr19	-	45638994	45639087	45639008	45639049	45639070	45639009	45639031	3'-A	hsa-mir-330_80_G_a	hsa-mir-330 MI0000803 [94 bases, 7CED309A] [94 bases, 7CED309A] [94 bases, 7CED309A] [94 bases, 7CED309A] [94 bases, 7CED309A] [ [94 bases, 7CED309A]	80	G	a	4	4	211	220	0.019	1	1	chr19	-	45638994	45639087	45639008	45639049	45639070	45639009	45639031	3'-A	hsa-mir-330_80_G_a	hsa-mir-330 MI0000803 [94 bases, 7CED309A] [94 bases, 7CED309A] [94 bases, 7CED309A] [94 bases, 7CED309A] [94 bases, 7CED309A] [ [94 bases, 7CED309A]	80	G	a	13	11	428	362	0.03	1	1	chr19	-	45638994	45639087	45639008	45639049	45639070	45639009	45639031	3'-A	hsa-mir-330_80_G_a	hsa-mir-330 MI0000803 [94 bases, 7CED309A] [94 bases, 7CED309A] [94 bases, 7CED309A] [94 bases, 7CED309A] [94 bases, 7CED309A] [ [94 bases, 7CED309A]	80	G	a	25	23	288	266	0.087	0.00291	0.027	chr19	-	45638994	45639087	45639008	45639049	45639070	45639009	45639031	3'-A	hsa-mir-330_80_G_a	hsa-mir-330 MI0000803 [94 bases, 7CED309A] [94 bases, 7CED309A] [94 bases, 7CED309A] [94 bases, 7CED309A] [94 bases, 7CED309A] [ [94 bases, 7CED309A]	80	G	a	11	8	294	236	0.037	1	1	chr19	-	45638994	45639087	45639008	45639049	45639070	45639009	45639031	3'-A	hsa-mir-330_80_G_a	hsa-mir-330 MI0000803 [94 bases, 7CED309A] [94 bases, 7CED309A] [94 bases, 7CED309A] [94 bases, 7CED309A] [94 bases, 7CED309A] [ [94 bases, 7CED309A]	80	G	a	24	19	447	361	0.054	0.374	1	chr19	-	45638994	45639087	45639008	45639049	45639070	45639009	45639031	3'-A	hsa-mir-330_80_G_a	hsa-mir-330 MI0000803 [94 bases, 7CED309A] [94 bases, 7CED309A] [94 bases, 7CED309A] [94 bases, 7CED309A] [94 bases, 7CED309A] [ [94 bases, 7CED309A]	80	G	a	12	9	343	280	0.035	1	1	chr19	-	45638994	45639087	45639008	45639049	45639070	45639009	45639031	3'-A	hsa-mir-330_80_G_a	hsa-mir-330 MI0000803 [94 bases, 7CED309A] [94 bases, 7CED309A] [94 bases, 7CED309A] [94 bases, 7CED309A] [94 bases, 7CED309A] [ [94 bases, 7CED309A]	80	G	a	9	7	138	109	0.065	0.233	1	chr19	-	45638994	45639087	45639008	45639049	45639070	45639009	45639031	3'-A	hsa-mir-330_80_G_a	hsa-mir-330 MI0000803 [94 bases, 7CED309A] [94 bases, 7CED309A] [94 bases, 7CED309A] [94 bases, 7CED309A] [94 bases, 7CED309A] [ [94 bases, 7CED309A]	80	G	a	8	6	270	220	0.03	1	1	chr19	-	45638994	45639087	45639008	45639049	45639070	45639009	45639031	3'-A	hsa-mir-330_80_G_a	hsa-mir-330 MI0000803 [94 bases, 7CED309A] [94 bases, 7CED309A] [94 bases, 7CED309A] [94 bases, 7CED309A] [94 bases, 7CED309A] [ [94 bases, 7CED309A]	80	G	a	1	1	314	430	0.003	1	1	chr19	-	45638994	45639087	45639008	45639049	45639070	45639009	45639031	3'-A	hsa-mir-330_80_G_a	hsa-mir-330 MI0000803 [94 bases, 7CED309A] [94 bases, 7CED309A] [94 bases, 7CED309A] [94 bases, 7CED309A] [94 bases, 7CED309A] [ [94 bases, 7CED309A]	80	G	a	9	12	273	378	0.033	1	1	chr19	-	45638994	45639087	45639008	45639049	45639070	45639009	45639031	3'-A	hsa-mir-330_80_G_a	hsa-mir-330 MI0000803 [94 bases, 7CED309A] [94 bases, 7CED309A] [94 bases, 7CED309A] [94 bases, 7CED309A] [94 bases, 7CED309A] [ [94 bases, 7CED309A]	80	G	a	2	3	239	393	0.008	1	1	chr19	-	45638994	45639087	45639008	45639049	45639070	45639009	45639031	3'-A	hsa-mir-330_80_G_a	hsa-mir-330 MI0000803 [94 bases, 7CED309A] [94 bases, 7CED309A] [94 bases, 7CED309A] [94 bases, 7CED309A] [94 bases, 7CED309A] [ [94 bases, 7CED309A]	80	G	a	9	12	407	563	0.022	1	1	chr19	-	45638994	45639087	45639008	45639049	45639070	45639009	45639031	3'-A	hsa-mir-330_80_G_a	hsa-mir-330 MI0000803 [94 bases, 7CED309A] [94 bases, 7CED309A] [94 bases, 7CED309A] [94 bases, 7CED309A] [94 bases, 7CED309A] [ [94 bases, 7CED309A]	80	G	a	7	10	272	410	0.026	1	1	chr19	-	45638994	45639087	45639008	45639049	45639070	45639009	45639031	3'-A	hsa-mir-330_80_G_a	hsa-mir-330 MI0000803 [94 bases, 7CED309A] [94 bases, 7CED309A] [94 bases, 7CED309A] [94 bases, 7CED309A] [94 bases, 7CED309A] [ [94 bases, 7CED309A]	80	G	a	1	1	135	202	0.007	1	1	chr19	-	45638994	45639087	45639008	45639049	45639070	45639009	45639031	3'-A	hsa-mir-330_80_G_a	hsa-mir-330 MI0000803 [94 bases, 7CED309A] [94 bases, 7CED309A] [94 bases, 7CED309A] [94 bases, 7CED309A] [94 bases, 7CED309A] [ [94 bases, 7CED309A]	80	G	a	2	2	227	300	0.009	1	1	chr19	-	45638994	45639087	45639008	45639049	45639070	45639009	45639031	3'-A	hsa-mir-330_80_G_a	hsa-mir-330 MI0000803 [94 bases, 7CED309A] [94 bases, 7CED309A]	80	G	a	11	2	493	110	0.022	1	1	chr19	-	45638994	45639087	45639008	45639049	45639070	45639009	45639031	3'-A	hsa-mir-330_80_G_a	hsa-mir-330 MI0000803 [94 bases, 7CED309A] [94 bases, 7CED309A] [94 bases, 7CED309A]	80	G	a	9	2	486	122	0.019	1	1	chr19	-	45638994	45639087	45639008	45639049	45639070	45639009	45639031	3'-A	hsa-mir-330_80_G_a	hsa-mir-330 MI0000803 [94 bases, 7CED309A] [94 bases, 7CED309A]	80	G	a	9	6	483	322	0.019	1	1	chr19	-	45638994	45639087	45639008	45639049	45639070	45639009	45639031	3'-A	hsa-mir-330_80_G_a	hsa-mir-330 MI0000803 [94 bases, 7CED309A] [94 bases, 7CED309A] [94 bases, 7CED309A]	80	G	a	15	3	827	182	0.018	1	1	chr19	-	45638994	45639087	45639008	45639049	45639070	45639009	45639031	3'-A	hsa-mir-330_80_G_a	hsa-mir-330 MI0000803 [94 bases, 7CED309A] [94 bases, 7CED309A] [94 bases, 7CED309A]	80	G	a	52	10	2656	548	0.02	1	1	chr19	-	45638994	45639087	45639008	45639049	45639070	45639009	45639031	3'-A	hsa-mir-330_80_G_a	hsa-mir-330 MI0000803 [94 bases, 7CED309A] [94 bases, 7CED309A] [94 bases, 7CED309A]	80	G	a	32	12	676	262	0.047	1	1	chr19	-	45638994	45639087	45639008	45639049	45639070	45639009	45639031	3'-A	hsa-mir-330_80_G_a	hsa-mir-330 MI0000803 [94 bases, 7CED309A] [94 bases, 7CED309A] [94 bases, 7CED309A]	80	G	a	18	3	613	121	0.029	1	1	chr19	-	45638994	45639087	45639008	45639049	45639070	45639009	45639031	3'-A	hsa-mir-330_80_G_a	hsa-mir-330 MI0000803 [94 bases, 7CED309A] [94 bases, 7CED309A] [94 bases, 7CED309A]	80	G	a	94	16	2441	422	0.039	1	1	chr19	-	45638994	45639087	45639008	45639049	45639070	45639009	45639031	3'-A	hsa-mir-330_80_G_a	hsa-mir-330 MI0000803 [94 bases, 7CED309A] [94 bases, 7CED309A]	80	G	a	25	14	701	409	0.036	1	1	chr19	-	45638994	45639087	45639008	45639049	45639070	45639009	45639031	3'-A	hsa-mir-330_80_G_a	hsa-mir-330 MI0000803 [94 bases, 7CED309A] [94 bases, 7CED309A] [94 bases, 7CED309A]	80	G	a	30	4	824	131	0.036	1	1	chr19	-	45638994	45639087	45639008	45639049	45639070	45639009	45639031	3'-A	hsa-mir-330_80_G_a	hsa-mir-330 MI0000803 [94 bases, 7CED309A] [94 bases, 7CED309A] [94 bases, 7CED309A]	80	G	a	100	16	3595	583	0.028	1	1	chr19	-	45638994	45639087	45639008	45639049	45639070	45639009	45639031	3'-A	hsa-mir-330_80_G_a	hsa-mir-330 MI0000803 [94 bases, 7CED309A] [94 bases, 7CED309A] [94 bases, 7CED309A]	80	G	a	66	23	993	351	0.066	0.0783	0.642	chr19	-	45638994	45639087	45639008	45639049	45639070	45639009	45639031	3'-A	hsa-mir-330_80_G_a	hsa-mir-330 MI0000803 [94 bases, 7CED309A] [94 bases, 7CED309A] [94 bases, 7CED309A] [94 bases, 7CED309A] [94 bases, 7CED309A] [ [94 bases, 7CED309A]	80	G	a	0	0	0	0	0	1	1	chr19	-	45638994	45639087	45639008	45639049	45639070	45639009	45639031	3'-A	hsa-mir-330_80_G_a	hsa-mir-330 MI0000803 [94 bases, 7CED309A] [94 bases, 7CED309A] [94 bases, 7CED309A] [94 bases, 7CED309A] [94 bases, 7CED309A] [ [94 bases, 7CED309A]	80	G	a	1	4	34	139	0.029	1	1	chr19	-	45638994	45639087	45639008	45639049	45639070	45639009	45639031	3'-A	hsa-mir-330_80_G_a	hsa-mir-330 MI0000803 [94 bases, 7CED309A] [94 bases, 7CED309A] [94 bases, 7CED309A] [94 bases, 7CED309A] [94 bases, 7CED309A] [ [94 bases, 7CED309A]	80	G	a	6	69	52	600	0.115	9.95e-14	5.64e-13	chr19	-	45638994	45639087	45639008	45639049	45639070	45639009	45639031	3'-A	hsa-mir-330_80_G_a	hsa-mir-330 MI0000803 [94 bases, 7CED309A] [94 bases, 7CED309A] [94 bases, 7CED309A] [94 bases, 7CED309A] [94 bases, 7CED309A] [ [94 bases, 7CED309A]	80	G	a	7	13	100	197	0.07	0.0987	0.587	chr19	-	45638994	45639087	45639008	45639049	45639070	45639009	45639031	3'-A	hsa-mir-330_80_G_a	hsa-mir-330 MI0000803 [94 bases, 7CED309A] [94 bases, 7CED309A] [94 bases, 7CED309A] [94 bases, 7CED309A] [94 bases, 7CED309A] [ [94 bases, 7CED309A]	80	G	a	0	0	0	0	0	1	1	chr19	-	45638994	45639087	45639008	45639049	45639070	45639009	45639031	3'-A	hsa-mir-330_80_G_a	hsa-mir-330 MI0000803 [94 bases, 7CED309A] [94 bases, 7CED309A] [94 bases, 7CED309A] [94 bases, 7CED309A] [94 bases, 7CED309A] [ [94 bases, 7CED309A]	80	G	a	0	0	0	0	0	1	1	chr19	-	45638994	45639087	45639008	45639049	45639070	45639009	45639031	3'-A	hsa-mir-330_80_G_a	hsa-mir-330 MI0000803 [94 bases, 7CED309A] [94 bases, 7CED309A] [94 bases, 7CED309A]	80	G	a	1	1	65	89	0.015	1	1	chr19	-	45638994	45639087	45639008	45639049	45639070	45639009	45639031	3'-A	hsa-mir-330_80_G_a	hsa-mir-330 MI0000803 [94 bases, 7CED309A] [94 bases, 7CED309A] [94 bases, 7CED309A] [94 bases, 7CED309A] [94 bases, 7CED309A] [ [94 bases, 7CED309A]	80	G	a	42	15	1445	525	0.029	1	1	chr19	-	45638994	45639087	45639008	45639049	45639070	45639009	45639031	3'-A	hsa-mir-330_80_G_a	hsa-mir-330 MI0000803 [94 bases, 7CED309A] [94 bases, 7CED309A] [94 bases, 7CED309A] [94 bases, 7CED309A] [94 bases, 7CED309A] [ [94 bases, 7CED309A]	80	G	a	45	23	914	473	0.049	1	1	chr19	-	45638994	45639087	45639008	45639049	45639070	45639009	45639031	3'-A	hsa-mir-330_80_G_a	hsa-mir-330 MI0000803 [94 bases, 7CED309A] [94 bases, 7CED309A] [94 bases, 7CED309A] [94 bases, 7CED309A] [94 bases, 7CED309A] [ [94 bases, 7CED309A]	80	G	a	8	14	576	1024	0.014	1	1	chr19	-	45638994	45639087	45639008	45639049	45639070	45639009	45639031	3'-A	hsa-mir-330_80_G_a	hsa-mir-330 MI0000803 [94 bases, 7CED309A] [94 bases, 7CED309A] [94 bases, 7CED309A] [94 bases, 7CED309A] [94 bases, 7CED309A] [ [94 bases, 7CED309A]	80	G	a	20	45	509	1158	0.039	1	1	chr19	-	45638994	45639087	45639008	45639049	45639070	45639009	45639031	3'-A	hsa-mir-330_80_G_a	hsa-mir-330 MI0000803 [94 bases, 7CED309A] [94 bases, 7CED309A] [94 bases, 7CED309A] [94 bases, 7CED309A] [94 bases, 7CED309A] [ [94 bases, 7CED309A]	80	G	a	62	95	1205	1853	0.051	0.387	1	chr19	-	45638994	45639087	45639008	45639049	45639070	45639009	45639031	3'-A	hsa-mir-330_80_G_a	hsa-mir-330 MI0000803 [94 bases, 7CED309A] [94 bases, 7CED309A] [94 bases, 7CED309A] [94 bases, 7CED309A] [94 bases, 7CED309A] [ [94 bases, 7CED309A]	80	G	a	48	89	714	1327	0.067	0.00199	0.0231	chr19	-	45638994	45639087	45639008	45639049	45639070	45639009	45639031	3'-A	hsa-mir-330_80_G_a	hsa-mir-330 MI0000803 [94 bases, 7CED309A] [94 bases, 7CED309A] [94 bases, 7CED309A] [94 bases, 7CED309A] [94 bases, 7CED309A] [ [94 bases, 7CED309A]	80	G	a	14	20	856	1262	0.016	1	1	chr19	-	45638994	45639087	45639008	45639049	45639070	45639009	45639031	3'-A	hsa-mir-330_80_G_a	hsa-mir-330 MI0000803 [94 bases, 7CED309A] [94 bases, 7CED309A] [94 bases, 7CED309A] [94 bases, 7CED309A] [94 bases, 7CED309A] [ [94 bases, 7CED309A]	80	G	a	19	71	456	1726	0.042	1	1	chr19	-	45638994	45639087	45639008	45639049	45639070	45639009	45639031	3'-A	hsa-mir-330_80_G_a	hsa-mir-330 MI0000803 [94 bases, 7CED309A] [94 bases, 7CED309A] [94 bases, 7CED309A] [94 bases, 7CED309A] [94 bases, 7CED309A] [ [94 bases, 7CED309A]	80	G	a	92	39	1181	507	0.078	0.00196	0.0368	chr19	-	45638994	45639087	45639008	45639049	45639070	45639009	45639031	3'-A	hsa-mir-330_80_G_a	hsa-mir-330 MI0000803 [94 bases, 7CED309A] [94 bases, 7CED309A] [94 bases, 7CED309A] [94 bases, 7CED309A] [94 bases, 7CED309A] [ [94 bases, 7CED309A]	80	G	a	15	7	1388	670	0.011	1	1	chr19	-	45638994	45639087	45639008	45639049	45639070	45639009	45639031	3'-A	hsa-mir-330_80_G_a	hsa-mir-330 MI0000803 [94 bases, 7CED309A] [94 bases, 7CED309A] [94 bases, 7CED309A] [94 bases, 7CED309A] [94 bases, 7CED309A] [ [94 bases, 7CED309A]	80	G	a	9	9	1976	2175	0.005	1	1	chr19	-	45638994	45639087	45639008	45639049	45639070	45639009	45639031	3'-A	hsa-mir-330_80_G_a	hsa-mir-330 MI0000803 [94 bases, 7CED309A] [94 bases, 7CED309A] [94 bases, 7CED309A] [94 bases, 7CED309A] [94 bases, 7CED309A] [ [94 bases, 7CED309A]	80	G	a	10	11	1220	1373	0.008	1	1	chr19	-	45638994	45639087	45639008	45639049	45639070	45639009	45639031	3'-A	hsa-mir-330_80_G_a	hsa-mir-330 MI0000803 [94 bases, 7CED309A] [94 bases, 7CED309A] [94 bases, 7CED309A] [94 bases, 7CED309A] [94 bases, 7CED309A] [ [94 bases, 7CED309A]	80	G	a	1	1	634	1130	0.002	1	1	chr19	-	45638994	45639087	45639008	45639049	45639070	45639009	45639031	3'-A	hsa-mir-330_80_G_a	hsa-mir-330 MI0000803 [94 bases, 7CED309A] [94 bases, 7CED309A] [94 bases, 7CED309A] [94 bases, 7CED309A] [94 bases, 7CED309A] [ [94 bases, 7CED309A]	80	G	a	11	15	708	974	0.016	1	1	chr19	-	45638994	45639087	45639008	45639049	45639070	45639009	45639031	3'-A	hsa-mir-330_80_G_a	hsa-mir-330 MI0000803 [94 bases, 7CED309A] [94 bases, 7CED309A] [94 bases, 7CED309A] [94 bases, 7CED309A] [94 bases, 7CED309A] [ [94 bases, 7CED309A]	80	G	a	12	12	2163	2238	0.006	1	1	chr19	-	45638994	45639087	45639008	45639049	45639070	45639009	45639031	3'-A	hsa-mir-330_80_G_a	hsa-mir-330 MI0000803 [94 bases, 7CED309A] [94 bases, 7CED309A] [94 bases, 7CED309A] [94 bases, 7CED309A] [94 bases, 7CED309A] [ [94 bases, 7CED309A]	80	G	a	11	15	1806	2538	0.006	1	1	chr19	-	45638994	45639087	45639008	45639049	45639070	45639009	45639031	3'-A	hsa-mir-330_80_G_a	hsa-mir-330 MI0000803 [94 bases, 7CED309A] [94 bases, 7CED309A] [94 bases, 7CED309A] [94 bases, 7CED309A] [94 bases, 7CED309A] [ [94 bases, 7CED309A]	80	G	a	12	12	2098	2117	0.006	1	1	chr19	-	45638994	45639087	45639008	45639049	45639070	45639009	45639031	3'-A	hsa-mir-330_80_G_a	hsa-mir-330 MI0000803 [94 bases, 7CED309A] [94 bases, 7CED309A] [94 bases, 7CED309A] [94 bases, 7CED309A] [94 bases, 7CED309A] [ [94 bases, 7CED309A]	80	G	a	19	19	2110	2206	0.009	1	1	chr19	-	45638994	45639087	45639008	45639049	45639070	45639009	45639031	3'-A	hsa-mir-330_80_G_a	hsa-mir-330 MI0000803 [94 bases, 7CED309A] [94 bases, 7CED309A] [94 bases, 7CED309A] [94 bases, 7CED309A] [94 bases, 7CED309A] [ [94 bases, 7CED309A]	80	G	a	3	3	2461	2928	0.001	1	1	chr19	-	45638994	45639087	45639008	45639049	45639070	45639009	45639031	3'-A	3'-A	3'-A	not specified	not specified	not specified	not specified	SRR2353438	73	0.115	4.84e-13	not	not	2.72881e-07	5.36439e-05
hsa-mir-335_74_U_a	hsa-mir-335 MI0000816 [94 bases, 78DD893D] [94 bases, 78DD893D] [94 bases, 78DD893D] [94 bases, 78DD893D] [94 bases, 78DD893D] [ [94 bases, 78DD893D]	74	U	a	21	29	35	49	0.6	0	0	chr7	+	130496111	130496204	130496184	130496126	130496148	130496162	130496183	3'-A	hsa-mir-335_74_U_a	hsa-mir-335 MI0000816 [94 bases, 78DD893D] [94 bases, 78DD893D] [94 bases, 78DD893D] [94 bases, 78DD893D] [94 bases, 78DD893D] [ [94 bases, 78DD893D]	74	U	a	18	21	36	42	0.5	0	0	chr7	+	130496111	130496204	130496184	130496126	130496148	130496162	130496183	3'-A	hsa-mir-335_74_U_a	hsa-mir-335 MI0000816 [94 bases, 78DD893D] [94 bases, 78DD893D] [94 bases, 78DD893D] [94 bases, 78DD893D] [94 bases, 78DD893D] [ [94 bases, 78DD893D]	74	U	a	23	28	42	51	0.548	0	0	chr7	+	130496111	130496204	130496184	130496126	130496148	130496162	130496183	3'-A	hsa-mir-335_74_U_a	hsa-mir-335 MI0000816 [94 bases, 78DD893D] [94 bases, 78DD893D] [94 bases, 78DD893D] [94 bases, 78DD893D] [94 bases, 78DD893D] [ [94 bases, 78DD893D]	74	U	a	10	16	21	33	0.476	0	0	chr7	+	130496111	130496204	130496184	130496126	130496148	130496162	130496183	3'-A	hsa-mir-335_74_U_a	hsa-mir-335 MI0000816 [94 bases, 78DD893D] [94 bases, 78DD893D] [94 bases, 78DD893D] [94 bases, 78DD893D] [94 bases, 78DD893D] [ [94 bases, 78DD893D]	74	U	a	9	14	14	22	0.643	0	0	chr7	+	130496111	130496204	130496184	130496126	130496148	130496162	130496183	3'-A	hsa-mir-335_74_U_a	hsa-mir-335 MI0000816 [94 bases, 78DD893D] [94 bases, 78DD893D] [94 bases, 78DD893D] [94 bases, 78DD893D] [94 bases, 78DD893D] [ [94 bases, 78DD893D]	74	U	a	17	19	33	37	0.515	0	0	chr7	+	130496111	130496204	130496184	130496126	130496148	130496162	130496183	3'-A	hsa-mir-335_74_U_a	hsa-mir-335 MI0000816 [94 bases, 78DD893D] [94 bases, 78DD893D] [94 bases, 78DD893D] [94 bases, 78DD893D] [94 bases, 78DD893D] [ [94 bases, 78DD893D]	74	U	a	19	25	35	47	0.543	0	0	chr7	+	130496111	130496204	130496184	130496126	130496148	130496162	130496183	3'-A	hsa-mir-335_74_U_a	hsa-mir-335 MI0000816 [94 bases, 78DD893D] [94 bases, 78DD893D] [94 bases, 78DD893D] [94 bases, 78DD893D] [94 bases, 78DD893D] [ [94 bases, 78DD893D]	74	U	a	24	27	32	36	0.75	0	0	chr7	+	130496111	130496204	130496184	130496126	130496148	130496162	130496183	3'-A	hsa-mir-335_74_U_a	hsa-mir-335 MI0000816 [94 bases, 78DD893D] [94 bases, 78DD893D] [94 bases, 78DD893D] [94 bases, 78DD893D] [94 bases, 78DD893D] [ [94 bases, 78DD893D]	74	U	a	9	13	16	24	0.562	0	0	chr7	+	130496111	130496204	130496184	130496126	130496148	130496162	130496183	3'-A	hsa-mir-335_74_U_a	hsa-mir-335 MI0000816 [94 bases, 78DD893D] [94 bases, 78DD893D] [94 bases, 78DD893D] [94 bases, 78DD893D] [94 bases, 78DD893D] [ [94 bases, 78DD893D]	74	U	a	18	23	30	38	0.6	0	0	chr7	+	130496111	130496204	130496184	130496126	130496148	130496162	130496183	3'-A	hsa-mir-335_74_U_a	hsa-mir-335 MI0000816 [94 bases, 78DD893D] [94 bases, 78DD893D] [94 bases, 78DD893D] [94 bases, 78DD893D] [94 bases, 78DD893D] [ [94 bases, 78DD893D]	74	U	a	16	19	24	29	0.667	0	0	chr7	+	130496111	130496204	130496184	130496126	130496148	130496162	130496183	3'-A	hsa-mir-335_74_U_a	hsa-mir-335 MI0000816 [94 bases, 78DD893D] [94 bases, 78DD893D] [94 bases, 78DD893D] [94 bases, 78DD893D] [94 bases, 78DD893D] [ [94 bases, 78DD893D]	74	U	a	23	30	29	38	0.793	0	0	chr7	+	130496111	130496204	130496184	130496126	130496148	130496162	130496183	3'-A	hsa-mir-335_74_U_a	hsa-mir-335 MI0000816 [94 bases, 78DD893D] [94 bases, 78DD893D] [94 bases, 78DD893D] [94 bases, 78DD893D] [94 bases, 78DD893D] [ [94 bases, 78DD893D]	74	U	a	7	8	17	20	0.412	1.5e-14	2.8e-13	chr7	+	130496111	130496204	130496184	130496126	130496148	130496162	130496183	3'-A	hsa-mir-335_74_U_a	hsa-mir-335 MI0000816 [94 bases, 78DD893D] [94 bases, 78DD893D] [94 bases, 78DD893D] [94 bases, 78DD893D] [94 bases, 78DD893D] [ [94 bases, 78DD893D]	74	U	a	10	11	16	17	0.625	0	0	chr7	+	130496111	130496204	130496184	130496126	130496148	130496162	130496183	3'-A	hsa-mir-335_74_U_a	hsa-mir-335 MI0000816 [94 bases, 78DD893D] [94 bases, 78DD893D] [94 bases, 78DD893D] [94 bases, 78DD893D] [94 bases, 78DD893D] [ [94 bases, 78DD893D]	74	U	a	12	17	29	42	0.414	0	0	chr7	+	130496111	130496204	130496184	130496126	130496148	130496162	130496183	3'-A	hsa-mir-335_74_U_a	hsa-mir-335 MI0000816 [94 bases, 78DD893D] [94 bases, 78DD893D] [94 bases, 78DD893D] [94 bases, 78DD893D] [94 bases, 78DD893D] [ [94 bases, 78DD893D]	74	U	a	14	20	24	34	0.583	0	0	chr7	+	130496111	130496204	130496184	130496126	130496148	130496162	130496183	3'-A	hsa-mir-335_74_U_a	hsa-mir-335 MI0000816 [94 bases, 78DD893D] [94 bases, 78DD893D] [94 bases, 78DD893D] [94 bases, 78DD893D] [94 bases, 78DD893D] [ [94 bases, 78DD893D]	74	U	a	16	18	27	31	0.593	0	0	chr7	+	130496111	130496204	130496184	130496126	130496148	130496162	130496183	3'-A	hsa-mir-335_74_U_a	hsa-mir-335 MI0000816 [94 bases, 78DD893D] [94 bases, 78DD893D] [94 bases, 78DD893D] [94 bases, 78DD893D] [94 bases, 78DD893D] [ [94 bases, 78DD893D]	74	U	a	12	13	21	24	0.571	0	0	chr7	+	130496111	130496204	130496184	130496126	130496148	130496162	130496183	3'-A	hsa-mir-335_74_U_a	hsa-mir-335 MI0000816 [94 bases, 78DD893D] [94 bases, 78DD893D] [94 bases, 78DD893D] [94 bases, 78DD893D] [94 bases, 78DD893D] [ [94 bases, 78DD893D]	74	U	a	13	17	24	31	0.542	0	0	chr7	+	130496111	130496204	130496184	130496126	130496148	130496162	130496183	3'-A	hsa-mir-335_74_U_a	hsa-mir-335 MI0000816 [94 bases, 78DD893D] [94 bases, 78DD893D] [94 bases, 78DD893D] [94 bases, 78DD893D] [94 bases, 78DD893D] [ [94 bases, 78DD893D]	74	U	a	10	11	14	15	0.714	0	0	chr7	+	130496111	130496204	130496184	130496126	130496148	130496162	130496183	3'-A	hsa-mir-335_74_U_a	hsa-mir-335 MI0000816 [94 bases, 78DD893D] [94 bases, 78DD893D] [94 bases, 78DD893D] [94 bases, 78DD893D] [94 bases, 78DD893D] [ [94 bases, 78DD893D]	74	U	a	11	14	26	34	0.423	0	0	chr7	+	130496111	130496204	130496184	130496126	130496148	130496162	130496183	3'-A	hsa-mir-335_74_U_a	hsa-mir-335 MI0000816 [94 bases, 78DD893D] [94 bases, 78DD893D] [94 bases, 78DD893D] [94 bases, 78DD893D] [94 bases, 78DD893D] [ [94 bases, 78DD893D]	74	U	a	19	25	29	39	0.655	0	0	chr7	+	130496111	130496204	130496184	130496126	130496148	130496162	130496183	3'-A	hsa-mir-335_74_U_a	hsa-mir-335 MI0000816 [94 bases, 78DD893D] [94 bases, 78DD893D] [94 bases, 78DD893D] [94 bases, 78DD893D] [94 bases, 78DD893D] [ [94 bases, 78DD893D]	74	U	a	10	15	15	23	0.667	0	0	chr7	+	130496111	130496204	130496184	130496126	130496148	130496162	130496183	3'-A	hsa-mir-335_74_U_a	hsa-mir-335 MI0000816 [94 bases, 78DD893D] [94 bases, 78DD893D] [94 bases, 78DD893D] [94 bases, 78DD893D] [94 bases, 78DD893D] [ [94 bases, 78DD893D]	74	U	a	7	10	17	24	0.412	1.11e-16	2.11e-15	chr7	+	130496111	130496204	130496184	130496126	130496148	130496162	130496183	3'-A	hsa-mir-335_74_U_a	hsa-mir-335 MI0000816 [94 bases, 78DD893D] [94 bases, 78DD893D] [94 bases, 78DD893D] [94 bases, 78DD893D] [94 bases, 78DD893D] [ [94 bases, 78DD893D]	74	U	a	10	10	22	22	0.455	0	0	chr7	+	130496111	130496204	130496184	130496126	130496148	130496162	130496183	3'-A	hsa-mir-335_74_U_a	hsa-mir-335 MI0000816 [94 bases, 78DD893D] [94 bases, 78DD893D] [94 bases, 78DD893D] [94 bases, 78DD893D] [94 bases, 78DD893D] [ [94 bases, 78DD893D]	74	U	a	13	18	17	24	0.765	0	0	chr7	+	130496111	130496204	130496184	130496126	130496148	130496162	130496183	3'-A	hsa-mir-335_74_U_a	hsa-mir-335 MI0000816 [94 bases, 78DD893D] [94 bases, 78DD893D] [94 bases, 78DD893D] [94 bases, 78DD893D] [94 bases, 78DD893D] [ [94 bases, 78DD893D]	74	U	a	19	23	23	29	0.826	0	0	chr7	+	130496111	130496204	130496184	130496126	130496148	130496162	130496183	3'-A	hsa-mir-335_74_U_a	hsa-mir-335 MI0000816 [94 bases, 78DD893D] [94 bases, 78DD893D] [94 bases, 78DD893D] [94 bases, 78DD893D] [94 bases, 78DD893D] [ [94 bases, 78DD893D]	74	U	a	10	14	18	25	0.556	0	0	chr7	+	130496111	130496204	130496184	130496126	130496148	130496162	130496183	3'-A	hsa-mir-335_74_U_a	hsa-mir-335 MI0000816 [94 bases, 78DD893D] [94 bases, 78DD893D] [94 bases, 78DD893D] [94 bases, 78DD893D] [94 bases, 78DD893D] [ [94 bases, 78DD893D]	74	U	a	5	7	8	12	0.625	0	0	chr7	+	130496111	130496204	130496184	130496126	130496148	130496162	130496183	3'-A	hsa-mir-335_74_U_a	hsa-mir-335 MI0000816 [94 bases, 78DD893D] [94 bases, 78DD893D] [94 bases, 78DD893D] [94 bases, 78DD893D] [94 bases, 78DD893D] [ [94 bases, 78DD893D]	74	U	a	14	13	15	14	0.933	0	0	chr7	+	130496111	130496204	130496184	130496126	130496148	130496162	130496183	3'-A	hsa-mir-335_74_U_a	hsa-mir-335 MI0000816 [94 bases, 78DD893D] [94 bases, 78DD893D] [94 bases, 78DD893D] [94 bases, 78DD893D] [94 bases, 78DD893D] [ [94 bases, 78DD893D]	74	U	a	1	0	4	3	0.25	0.0448	0.314	chr7	+	130496111	130496204	130496184	130496126	130496148	130496162	130496183	3'-A	hsa-mir-335_74_U_a	hsa-mir-335 MI0000816 [94 bases, 78DD893D] [94 bases, 78DD893D] [94 bases, 78DD893D] [94 bases, 78DD893D] [94 bases, 78DD893D] [ [94 bases, 78DD893D]	74	U	a	16	11	25	17	0.64	0	0	chr7	+	130496111	130496204	130496184	130496126	130496148	130496162	130496183	3'-A	hsa-mir-335_74_U_a	hsa-mir-335 MI0000816 [94 bases, 78DD893D] [94 bases, 78DD893D] [94 bases, 78DD893D] [94 bases, 78DD893D] [94 bases, 78DD893D] [ [94 bases, 78DD893D]	74	U	a	22	19	35	30	0.629	0	0	chr7	+	130496111	130496204	130496184	130496126	130496148	130496162	130496183	3'-A	hsa-mir-335_74_U_a	hsa-mir-335 MI0000816 [94 bases, 78DD893D] [94 bases, 78DD893D] [94 bases, 78DD893D] [94 bases, 78DD893D] [94 bases, 78DD893D] [ [94 bases, 78DD893D]	74	U	a	14	16	18	20	0.778	0	0	chr7	+	130496111	130496204	130496184	130496126	130496148	130496162	130496183	3'-A	hsa-mir-335_74_U_a	hsa-mir-335 MI0000816 [94 bases, 78DD893D] [94 bases, 78DD893D] [94 bases, 78DD893D] [94 bases, 78DD893D] [94 bases, 78DD893D] [ [94 bases, 78DD893D]	74	U	a	15	10	18	12	0.833	0	0	chr7	+	130496111	130496204	130496184	130496126	130496148	130496162	130496183	3'-A	hsa-mir-335_74_U_a	hsa-mir-335 MI0000816 [94 bases, 78DD893D] [94 bases, 78DD893D] [94 bases, 78DD893D] [94 bases, 78DD893D] [94 bases, 78DD893D] [ [94 bases, 78DD893D]	74	U	a	33	26	39	31	0.846	0	0	chr7	+	130496111	130496204	130496184	130496126	130496148	130496162	130496183	3'-A	hsa-mir-335_74_U_a	hsa-mir-335 MI0000816 [94 bases, 78DD893D] [94 bases, 78DD893D] [94 bases, 78DD893D] [94 bases, 78DD893D] [94 bases, 78DD893D] [ [94 bases, 78DD893D]	74	U	a	1	1	3	5	0.333	0.00143	0.0116	chr7	+	130496111	130496204	130496184	130496126	130496148	130496162	130496183	3'-A	hsa-mir-335_74_U_a	hsa-mir-335 MI0000816 [94 bases, 78DD893D] [94 bases, 78DD893D] [94 bases, 78DD893D] [94 bases, 78DD893D] [94 bases, 78DD893D] [ [94 bases, 78DD893D]	74	U	a	10	16	12	19	0.833	0	0	chr7	+	130496111	130496204	130496184	130496126	130496148	130496162	130496183	3'-A	hsa-mir-335_74_U_a	hsa-mir-335 MI0000816 [94 bases, 78DD893D] [94 bases, 78DD893D] [94 bases, 78DD893D] [94 bases, 78DD893D] [94 bases, 78DD893D] [ [94 bases, 78DD893D]	74	U	a	5	9	11	19	0.455	1.11e-16	2.03e-15	chr7	+	130496111	130496204	130496184	130496126	130496148	130496162	130496183	3'-A	hsa-mir-335_74_U_a	hsa-mir-335 MI0000816 [94 bases, 78DD893D] [94 bases, 78DD893D] [94 bases, 78DD893D] [94 bases, 78DD893D] [94 bases, 78DD893D] [ [94 bases, 78DD893D]	74	U	a	17	25	24	36	0.708	0	0	chr7	+	130496111	130496204	130496184	130496126	130496148	130496162	130496183	3'-A	hsa-mir-335_74_U_a	hsa-mir-335 MI0000816 [94 bases, 78DD893D] [94 bases, 78DD893D] [94 bases, 78DD893D] [94 bases, 78DD893D] [94 bases, 78DD893D] [ [94 bases, 78DD893D]	74	U	a	13	19	20	29	0.65	0	0	chr7	+	130496111	130496204	130496184	130496126	130496148	130496162	130496183	3'-A	hsa-mir-335_74_U_a	hsa-mir-335 MI0000816 [94 bases, 78DD893D] [94 bases, 78DD893D] [94 bases, 78DD893D] [94 bases, 78DD893D] [94 bases, 78DD893D] [ [94 bases, 78DD893D]	74	U	a	6	7	11	14	0.545	0	0	chr7	+	130496111	130496204	130496184	130496126	130496148	130496162	130496183	3'-A	hsa-mir-335_74_U_a	hsa-mir-335 MI0000816 [94 bases, 78DD893D] [94 bases, 78DD893D] [94 bases, 78DD893D] [94 bases, 78DD893D] [94 bases, 78DD893D] [ [94 bases, 78DD893D]	74	U	a	11	15	14	19	0.786	0	0	chr7	+	130496111	130496204	130496184	130496126	130496148	130496162	130496183	3'-A	hsa-mir-335_74_U_a	hsa-mir-335 MI0000816 [94 bases, 78DD893D] [94 bases, 78DD893D] [94 bases, 78DD893D] [94 bases, 78DD893D] [94 bases, 78DD893D] [ [94 bases, 78DD893D]	74	U	a	27	34	43	55	0.628	0	0	chr7	+	130496111	130496204	130496184	130496126	130496148	130496162	130496183	3'-A	hsa-mir-335_74_U_a	hsa-mir-335 MI0000816 [94 bases, 78DD893D] [94 bases, 78DD893D] [94 bases, 78DD893D] [94 bases, 78DD893D] [94 bases, 78DD893D] [ [94 bases, 78DD893D]	74	U	a	16	19	25	30	0.64	0	0	chr7	+	130496111	130496204	130496184	130496126	130496148	130496162	130496183	3'-A	hsa-mir-335_74_U_a	hsa-mir-335 MI0000816 [94 bases, 78DD893D] [94 bases, 78DD893D] [94 bases, 78DD893D] [94 bases, 78DD893D] [94 bases, 78DD893D] [ [94 bases, 78DD893D]	74	U	a	12	17	27	39	0.444	0	0	chr7	+	130496111	130496204	130496184	130496126	130496148	130496162	130496183	3'-A	hsa-mir-335_74_U_a	hsa-mir-335 MI0000816 [94 bases, 78DD893D] [94 bases, 78DD893D] [94 bases, 78DD893D] [94 bases, 78DD893D] [94 bases, 78DD893D] [ [94 bases, 78DD893D]	74	U	a	6	9	10	15	0.6	0	0	chr7	+	130496111	130496204	130496184	130496126	130496148	130496162	130496183	3'-A	hsa-mir-335_74_U_a	hsa-mir-335 MI0000816 [94 bases, 78DD893D] [94 bases, 78DD893D] [94 bases, 78DD893D] [94 bases, 78DD893D] [94 bases, 78DD893D] [ [94 bases, 78DD893D]	74	U	a	14	18	28	37	0.5	0	0	chr7	+	130496111	130496204	130496184	130496126	130496148	130496162	130496183	3'-A	hsa-mir-335_74_U_a	hsa-mir-335 MI0000816 [94 bases, 78DD893D] [94 bases, 78DD893D] [94 bases, 78DD893D] [94 bases, 78DD893D] [94 bases, 78DD893D] [ [94 bases, 78DD893D]	74	U	a	11	17	17	26	0.647	0	0	chr7	+	130496111	130496204	130496184	130496126	130496148	130496162	130496183	3'-A	hsa-mir-335_74_U_a	hsa-mir-335 MI0000816 [94 bases, 78DD893D] [94 bases, 78DD893D] [94 bases, 78DD893D] [94 bases, 78DD893D] [94 bases, 78DD893D] [ [94 bases, 78DD893D]	74	U	a	29	38	37	48	0.784	0	0	chr7	+	130496111	130496204	130496184	130496126	130496148	130496162	130496183	3'-A	hsa-mir-335_74_U_a	hsa-mir-335 MI0000816 [94 bases, 78DD893D] [94 bases, 78DD893D] [94 bases, 78DD893D] [94 bases, 78DD893D] [94 bases, 78DD893D] [ [94 bases, 78DD893D]	74	U	a	19	19	28	28	0.679	0	0	chr7	+	130496111	130496204	130496184	130496126	130496148	130496162	130496183	3'-A	hsa-mir-335_74_U_a	hsa-mir-335 MI0000816 [94 bases, 78DD893D] [94 bases, 78DD893D] [94 bases, 78DD893D] [94 bases, 78DD893D] [94 bases, 78DD893D] [ [94 bases, 78DD893D]	74	U	a	11	16	20	30	0.55	0	0	chr7	+	130496111	130496204	130496184	130496126	130496148	130496162	130496183	3'-A	hsa-mir-335_74_U_a	hsa-mir-335 MI0000816 [94 bases, 78DD893D] [94 bases, 78DD893D] [94 bases, 78DD893D] [94 bases, 78DD893D] [94 bases, 78DD893D] [ [94 bases, 78DD893D]	74	U	a	22	18	28	23	0.786	0	0	chr7	+	130496111	130496204	130496184	130496126	130496148	130496162	130496183	3'-A	hsa-mir-335_74_U_a	hsa-mir-335 MI0000816 [94 bases, 78DD893D] [94 bases, 78DD893D] [94 bases, 78DD893D] [94 bases, 78DD893D] [94 bases, 78DD893D] [ [94 bases, 78DD893D]	74	U	a	11	11	17	17	0.647	0	0	chr7	+	130496111	130496204	130496184	130496126	130496148	130496162	130496183	3'-A	hsa-mir-335_74_U_a	hsa-mir-335 MI0000816 [94 bases, 78DD893D] [94 bases, 78DD893D] [94 bases, 78DD893D] [94 bases, 78DD893D] [94 bases, 78DD893D] [ [94 bases, 78DD893D]	74	U	a	38	26	48	33	0.792	0	0	chr7	+	130496111	130496204	130496184	130496126	130496148	130496162	130496183	3'-A	hsa-mir-335_74_U_a	hsa-mir-335 MI0000816 [94 bases, 78DD893D] [94 bases, 78DD893D] [94 bases, 78DD893D] [94 bases, 78DD893D] [94 bases, 78DD893D] [ [94 bases, 78DD893D]	74	U	a	19	12	25	16	0.76	0	0	chr7	+	130496111	130496204	130496184	130496126	130496148	130496162	130496183	3'-A	hsa-mir-335_74_U_a	hsa-mir-335 MI0000816 [94 bases, 78DD893D] [94 bases, 78DD893D] [94 bases, 78DD893D] [94 bases, 78DD893D] [94 bases, 78DD893D] [ [94 bases, 78DD893D]	74	U	a	19	19	23	23	0.826	0	0	chr7	+	130496111	130496204	130496184	130496126	130496148	130496162	130496183	3'-A	hsa-mir-335_74_U_a	hsa-mir-335 MI0000816 [94 bases, 78DD893D] [94 bases, 78DD893D] [94 bases, 78DD893D] [94 bases, 78DD893D] [94 bases, 78DD893D] [ [94 bases, 78DD893D]	74	U	a	22	17	32	26	0.688	0	0	chr7	+	130496111	130496204	130496184	130496126	130496148	130496162	130496183	3'-A	hsa-mir-335_74_U_a	hsa-mir-335 MI0000816 [94 bases, 78DD893D] [94 bases, 78DD893D] [94 bases, 78DD893D] [94 bases, 78DD893D] [94 bases, 78DD893D] [ [94 bases, 78DD893D]	74	U	a	23	13	40	23	0.575	0	0	chr7	+	130496111	130496204	130496184	130496126	130496148	130496162	130496183	3'-A	hsa-mir-335_74_U_a	hsa-mir-335 MI0000816 [94 bases, 78DD893D] [94 bases, 78DD893D] [94 bases, 78DD893D] [94 bases, 78DD893D] [94 bases, 78DD893D] [ [94 bases, 78DD893D]	74	U	a	2	2	5	5	0.4	0.000118	0.00113	chr7	+	130496111	130496204	130496184	130496126	130496148	130496162	130496183	3'-A	hsa-mir-335_74_U_a	hsa-mir-335 MI0000816 [94 bases, 78DD893D] [94 bases, 78DD893D] [94 bases, 78DD893D] [94 bases, 78DD893D] [94 bases, 78DD893D] [ [94 bases, 78DD893D]	74	U	a	22	16	33	24	0.667	0	0	chr7	+	130496111	130496204	130496184	130496126	130496148	130496162	130496183	3'-A	hsa-mir-335_74_U_a	hsa-mir-335 MI0000816 [94 bases, 78DD893D] [94 bases, 78DD893D] [94 bases, 78DD893D] [94 bases, 78DD893D] [94 bases, 78DD893D] [ [94 bases, 78DD893D]	74	U	a	12	11	17	15	0.706	0	0	chr7	+	130496111	130496204	130496184	130496126	130496148	130496162	130496183	3'-A	hsa-mir-335_74_U_a	hsa-mir-335 MI0000816 [94 bases, 78DD893D] [94 bases, 78DD893D] [94 bases, 78DD893D] [94 bases, 78DD893D] [94 bases, 78DD893D] [ [94 bases, 78DD893D]	74	U	a	8	6	18	14	0.444	2.88e-12	5.8e-11	chr7	+	130496111	130496204	130496184	130496126	130496148	130496162	130496183	3'-A	hsa-mir-335_74_U_a	hsa-mir-335 MI0000816 [94 bases, 78DD893D] [94 bases, 78DD893D] [94 bases, 78DD893D] [94 bases, 78DD893D] [94 bases, 78DD893D] [ [94 bases, 78DD893D]	74	U	a	23	23	37	37	0.622	0	0	chr7	+	130496111	130496204	130496184	130496126	130496148	130496162	130496183	3'-A	hsa-mir-335_74_U_a	hsa-mir-335 MI0000816 [94 bases, 78DD893D] [94 bases, 78DD893D] [94 bases, 78DD893D] [94 bases, 78DD893D] [94 bases, 78DD893D] [ [94 bases, 78DD893D]	74	U	a	37	29	44	34	0.841	0	0	chr7	+	130496111	130496204	130496184	130496126	130496148	130496162	130496183	3'-A	hsa-mir-335_74_U_a	hsa-mir-335 MI0000816 [94 bases, 78DD893D] [94 bases, 78DD893D] [94 bases, 78DD893D] [94 bases, 78DD893D] [94 bases, 78DD893D] [ [94 bases, 78DD893D]	74	U	a	14	11	18	14	0.778	0	0	chr7	+	130496111	130496204	130496184	130496126	130496148	130496162	130496183	3'-A	hsa-mir-335_74_U_a	hsa-mir-335 MI0000816 [94 bases, 78DD893D] [94 bases, 78DD893D] [94 bases, 78DD893D] [94 bases, 78DD893D] [94 bases, 78DD893D] [ [94 bases, 78DD893D]	74	U	a	7	9	10	13	0.7	0	0	chr7	+	130496111	130496204	130496184	130496126	130496148	130496162	130496183	3'-A	hsa-mir-335_74_U_a	hsa-mir-335 MI0000816 [94 bases, 78DD893D] [94 bases, 78DD893D] [94 bases, 78DD893D] [94 bases, 78DD893D] [94 bases, 78DD893D] [ [94 bases, 78DD893D]	74	U	a	24	17	38	27	0.632	0	0	chr7	+	130496111	130496204	130496184	130496126	130496148	130496162	130496183	3'-A	hsa-mir-335_74_U_a	hsa-mir-335 MI0000816 [94 bases, 78DD893D] [94 bases, 78DD893D] [94 bases, 78DD893D] [94 bases, 78DD893D] [94 bases, 78DD893D] [ [94 bases, 78DD893D]	74	U	a	38	22	45	26	0.844	0	0	chr7	+	130496111	130496204	130496184	130496126	130496148	130496162	130496183	3'-A	hsa-mir-335_74_U_a	hsa-mir-335 MI0000816 [94 bases, 78DD893D] [94 bases, 78DD893D] [94 bases, 78DD893D] [94 bases, 78DD893D] [94 bases, 78DD893D] [ [94 bases, 78DD893D]	74	U	a	14	14	17	17	0.824	0	0	chr7	+	130496111	130496204	130496184	130496126	130496148	130496162	130496183	3'-A	hsa-mir-335_74_U_a	hsa-mir-335 MI0000816 [94 bases, 78DD893D] [94 bases, 78DD893D] [94 bases, 78DD893D] [94 bases, 78DD893D] [94 bases, 78DD893D] [ [94 bases, 78DD893D]	74	U	a	36	11	62	19	0.581	0	0	chr7	+	130496111	130496204	130496184	130496126	130496148	130496162	130496183	3'-A	hsa-mir-335_74_U_a	hsa-mir-335 MI0000816 [94 bases, 78DD893D] [94 bases, 78DD893D] [94 bases, 78DD893D] [94 bases, 78DD893D] [94 bases, 78DD893D] [ [94 bases, 78DD893D]	74	U	a	24	15	30	18	0.8	0	0	chr7	+	130496111	130496204	130496184	130496126	130496148	130496162	130496183	3'-A	hsa-mir-335_74_U_a	hsa-mir-335 MI0000816 [94 bases, 78DD893D] [94 bases, 78DD893D] [94 bases, 78DD893D] [94 bases, 78DD893D] [94 bases, 78DD893D] [ [94 bases, 78DD893D]	74	U	a	220	23	311	33	0.707	0	0	chr7	+	130496111	130496204	130496184	130496126	130496148	130496162	130496183	3'-A	hsa-mir-335_74_U_a	hsa-mir-335 MI0000816 [94 bases, 78DD893D] [94 bases, 78DD893D] [94 bases, 78DD893D] [94 bases, 78DD893D] [94 bases, 78DD893D] [ [94 bases, 78DD893D]	74	U	a	22	7	25	8	0.88	0	0	chr7	+	130496111	130496204	130496184	130496126	130496148	130496162	130496183	3'-A	hsa-mir-335_74_U_a	hsa-mir-335 MI0000816 [94 bases, 78DD893D] [94 bases, 78DD893D] [94 bases, 78DD893D] [94 bases, 78DD893D] [94 bases, 78DD893D] [ [94 bases, 78DD893D]	74	U	a	24	17	27	19	0.889	0	0	chr7	+	130496111	130496204	130496184	130496126	130496148	130496162	130496183	3'-A	hsa-mir-335_74_U_a	hsa-mir-335 MI0000816 [94 bases, 78DD893D] [94 bases, 78DD893D] [94 bases, 78DD893D] [94 bases, 78DD893D] [94 bases, 78DD893D] [ [94 bases, 78DD893D]	74	U	a	16	25	24	37	0.667	0	0	chr7	+	130496111	130496204	130496184	130496126	130496148	130496162	130496183	3'-A	hsa-mir-335_74_U_a	hsa-mir-335 MI0000816 [94 bases, 78DD893D] [94 bases, 78DD893D] [94 bases, 78DD893D] [94 bases, 78DD893D] [94 bases, 78DD893D] [ [94 bases, 78DD893D]	74	U	a	21	22	28	29	0.75	0	0	chr7	+	130496111	130496204	130496184	130496126	130496148	130496162	130496183	3'-A	hsa-mir-335_74_U_a	hsa-mir-335 MI0000816 [94 bases, 78DD893D] [94 bases, 78DD893D] [94 bases, 78DD893D] [94 bases, 78DD893D] [94 bases, 78DD893D] [ [94 bases, 78DD893D]	74	U	a	21	12	38	23	0.553	0	0	chr7	+	130496111	130496204	130496184	130496126	130496148	130496162	130496183	3'-A	hsa-mir-335_74_U_a	hsa-mir-335 MI0000816 [94 bases, 78DD893D] [94 bases, 78DD893D] [94 bases, 78DD893D] [94 bases, 78DD893D] [94 bases, 78DD893D] [ [94 bases, 78DD893D]	74	U	a	10	10	18	18	0.556	0	0	chr7	+	130496111	130496204	130496184	130496126	130496148	130496162	130496183	3'-A	hsa-mir-335_74_U_a	hsa-mir-335 MI0000816 [94 bases, 78DD893D] [94 bases, 78DD893D] [94 bases, 78DD893D] [94 bases, 78DD893D] [94 bases, 78DD893D] [ [94 bases, 78DD893D]	74	U	a	18	15	35	29	0.514	0	0	chr7	+	130496111	130496204	130496184	130496126	130496148	130496162	130496183	3'-A	hsa-mir-335_74_U_a	hsa-mir-335 MI0000816 [94 bases, 78DD893D] [94 bases, 78DD893D] [94 bases, 78DD893D] [94 bases, 78DD893D] [94 bases, 78DD893D] [ [94 bases, 78DD893D]	74	U	a	4	3	6	5	0.667	1.29e-11	2.63e-10	chr7	+	130496111	130496204	130496184	130496126	130496148	130496162	130496183	3'-A	hsa-mir-335_74_U_a	hsa-mir-335 MI0000816 [94 bases, 78DD893D] [94 bases, 78DD893D] [94 bases, 78DD893D] [94 bases, 78DD893D] [94 bases, 78DD893D] [ [94 bases, 78DD893D]	74	U	a	16	12	25	20	0.64	0	0	chr7	+	130496111	130496204	130496184	130496126	130496148	130496162	130496183	3'-A	hsa-mir-335_74_U_a	hsa-mir-335 MI0000816 [94 bases, 78DD893D] [94 bases, 78DD893D] [94 bases, 78DD893D] [94 bases, 78DD893D] [94 bases, 78DD893D] [ [94 bases, 78DD893D]	74	U	a	20	16	24	19	0.833	0	0	chr7	+	130496111	130496204	130496184	130496126	130496148	130496162	130496183	3'-A	hsa-mir-335_74_U_a	hsa-mir-335 MI0000816 [94 bases, 78DD893D] [94 bases, 78DD893D] [94 bases, 78DD893D] [94 bases, 78DD893D] [94 bases, 78DD893D] [ [94 bases, 78DD893D]	74	U	a	31	25	43	35	0.721	0	0	chr7	+	130496111	130496204	130496184	130496126	130496148	130496162	130496183	3'-A	hsa-mir-335_74_U_a	hsa-mir-335 MI0000816 [94 bases, 78DD893D] [94 bases, 78DD893D] [94 bases, 78DD893D] [94 bases, 78DD893D] [94 bases, 78DD893D] [ [94 bases, 78DD893D]	74	U	a	4	3	6	4	0.667	3.35e-10	5.93e-09	chr7	+	130496111	130496204	130496184	130496126	130496148	130496162	130496183	3'-A	hsa-mir-335_74_U_a	hsa-mir-335 MI0000816 [94 bases, 78DD893D] [94 bases, 78DD893D] [94 bases, 78DD893D] [94 bases, 78DD893D] [94 bases, 78DD893D] [ [94 bases, 78DD893D]	74	U	a	17	13	23	18	0.739	0	0	chr7	+	130496111	130496204	130496184	130496126	130496148	130496162	130496183	3'-A	hsa-mir-335_74_U_a	hsa-mir-335 MI0000816 [94 bases, 78DD893D] [94 bases, 78DD893D] [94 bases, 78DD893D] [94 bases, 78DD893D] [94 bases, 78DD893D] [ [94 bases, 78DD893D]	74	U	a	25	34	29	39	0.862	0	0	chr7	+	130496111	130496204	130496184	130496126	130496148	130496162	130496183	3'-A	hsa-mir-335_74_U_a	hsa-mir-335 MI0000816 [94 bases, 78DD893D] [94 bases, 78DD893D] [94 bases, 78DD893D] [94 bases, 78DD893D] [94 bases, 78DD893D] [ [94 bases, 78DD893D]	74	U	a	7	9	9	12	0.778	0	0	chr7	+	130496111	130496204	130496184	130496126	130496148	130496162	130496183	3'-A	hsa-mir-335_74_U_a	hsa-mir-335 MI0000816 [94 bases, 78DD893D] [94 bases, 78DD893D] [94 bases, 78DD893D] [94 bases, 78DD893D] [94 bases, 78DD893D] [ [94 bases, 78DD893D]	74	U	a	10	16	21	34	0.476	0	0	chr7	+	130496111	130496204	130496184	130496126	130496148	130496162	130496183	3'-A	hsa-mir-335_74_U_a	hsa-mir-335 MI0000816 [94 bases, 78DD893D] [94 bases, 78DD893D] [94 bases, 78DD893D] [94 bases, 78DD893D] [94 bases, 78DD893D] [ [94 bases, 78DD893D]	74	U	a	24	33	28	38	0.857	0	0	chr7	+	130496111	130496204	130496184	130496126	130496148	130496162	130496183	3'-A	hsa-mir-335_74_U_a	hsa-mir-335 MI0000816 [94 bases, 78DD893D] [94 bases, 78DD893D] [94 bases, 78DD893D] [94 bases, 78DD893D] [94 bases, 78DD893D] [ [94 bases, 78DD893D]	74	U	a	10	15	12	18	0.833	0	0	chr7	+	130496111	130496204	130496184	130496126	130496148	130496162	130496183	3'-A	hsa-mir-335_74_U_a	hsa-mir-335 MI0000816 [94 bases, 78DD893D] [94 bases, 78DD893D] [94 bases, 78DD893D] [94 bases, 78DD893D] [94 bases, 78DD893D] [ [94 bases, 78DD893D]	74	U	a	4	5	6	8	0.667	0	0	chr7	+	130496111	130496204	130496184	130496126	130496148	130496162	130496183	3'-A	hsa-mir-335_74_U_a	hsa-mir-335 MI0000816 [94 bases, 78DD893D] [94 bases, 78DD893D] [94 bases, 78DD893D] [94 bases, 78DD893D] [94 bases, 78DD893D] [ [94 bases, 78DD893D]	74	U	a	9	11	12	15	0.75	0	0	chr7	+	130496111	130496204	130496184	130496126	130496148	130496162	130496183	3'-A	hsa-mir-335_74_U_a	hsa-mir-335 MI0000816 [94 bases, 78DD893D] [94 bases, 78DD893D]	74	U	a	29	6	38	8	0.763	0	0	chr7	+	130496111	130496204	130496184	130496126	130496148	130496162	130496183	3'-A	hsa-mir-335_74_U_a	hsa-mir-335 MI0000816 [94 bases, 78DD893D] [94 bases, 78DD893D] [94 bases, 78DD893D]	74	U	a	51	12	79	19	0.646	0	0	chr7	+	130496111	130496204	130496184	130496126	130496148	130496162	130496183	3'-A	hsa-mir-335_74_U_a	hsa-mir-335 MI0000816 [94 bases, 78DD893D] [94 bases, 78DD893D]	74	U	a	27	18	40	26	0.675	0	0	chr7	+	130496111	130496204	130496184	130496126	130496148	130496162	130496183	3'-A	hsa-mir-335_74_U_a	hsa-mir-335 MI0000816 [94 bases, 78DD893D] [94 bases, 78DD893D] [94 bases, 78DD893D]	74	U	a	92	20	131	28	0.702	0	0	chr7	+	130496111	130496204	130496184	130496126	130496148	130496162	130496183	3'-A	hsa-mir-335_74_U_a	hsa-mir-335 MI0000816 [94 bases, 78DD893D] [94 bases, 78DD893D] [94 bases, 78DD893D]	74	U	a	151	31	200	41	0.755	0	0	chr7	+	130496111	130496204	130496184	130496126	130496148	130496162	130496183	3'-A	hsa-mir-335_74_U_a	hsa-mir-335 MI0000816 [94 bases, 78DD893D] [94 bases, 78DD893D] [94 bases, 78DD893D]	74	U	a	9	3	18	6	0.5	2.4e-08	5.5e-07	chr7	+	130496111	130496204	130496184	130496126	130496148	130496162	130496183	3'-A	hsa-mir-335_74_U_a	hsa-mir-335 MI0000816 [94 bases, 78DD893D] [94 bases, 78DD893D] [94 bases, 78DD893D]	74	U	a	3	0	4	0	0.75	0.00213	0.0384	chr7	+	130496111	130496204	130496184	130496126	130496148	130496162	130496183	3'-A	hsa-mir-335_74_U_a	hsa-mir-335 MI0000816 [94 bases, 78DD893D] [94 bases, 78DD893D] [94 bases, 78DD893D]	74	U	a	44	7	65	11	0.677	0	0	chr7	+	130496111	130496204	130496184	130496126	130496148	130496162	130496183	3'-A	hsa-mir-335_74_U_a	hsa-mir-335 MI0000816 [94 bases, 78DD893D] [94 bases, 78DD893D]	74	U	a	6	3	6	3	1	2.22e-16	4.98e-15	chr7	+	130496111	130496204	130496184	130496126	130496148	130496162	130496183	3'-A	hsa-mir-335_74_U_a	hsa-mir-335 MI0000816 [94 bases, 78DD893D] [94 bases, 78DD893D] [94 bases, 78DD893D]	74	U	a	24	3	31	4	0.774	6.84e-14	2.5e-12	chr7	+	130496111	130496204	130496184	130496126	130496148	130496162	130496183	3'-A	hsa-mir-335_74_U_a	hsa-mir-335 MI0000816 [94 bases, 78DD893D] [94 bases, 78DD893D] [94 bases, 78DD893D]	74	U	a	21	3	39	6	0.538	8.59e-09	2.3e-07	chr7	+	130496111	130496204	130496184	130496126	130496148	130496162	130496183	3'-A	hsa-mir-335_74_U_a	hsa-mir-335 MI0000816 [94 bases, 78DD893D] [94 bases, 78DD893D] [94 bases, 78DD893D]	74	U	a	14	4	18	6	0.778	0	0	chr7	+	130496111	130496204	130496184	130496126	130496148	130496162	130496183	3'-A	hsa-mir-335_74_U_a	hsa-mir-335 MI0000816 [94 bases, 78DD893D] [94 bases, 78DD893D] [94 bases, 78DD893D] [94 bases, 78DD893D] [94 bases, 78DD893D] [ [94 bases, 78DD893D]	74	U	a	0	0	0	0	0	1	1	chr7	+	130496111	130496204	130496184	130496126	130496148	130496162	130496183	3'-A	hsa-mir-335_74_U_a	hsa-mir-335 MI0000816 [94 bases, 78DD893D] [94 bases, 78DD893D] [94 bases, 78DD893D] [94 bases, 78DD893D] [94 bases, 78DD893D] [ [94 bases, 78DD893D]	74	U	a	0	0	0	0	0	1	1	chr7	+	130496111	130496204	130496184	130496126	130496148	130496162	130496183	3'-A	hsa-mir-335_74_U_a	hsa-mir-335 MI0000816 [94 bases, 78DD893D] [94 bases, 78DD893D] [94 bases, 78DD893D] [94 bases, 78DD893D] [94 bases, 78DD893D] [ [94 bases, 78DD893D]	74	U	a	0	0	0	0	0	1	1	chr7	+	130496111	130496204	130496184	130496126	130496148	130496162	130496183	3'-A	hsa-mir-335_74_U_a	hsa-mir-335 MI0000816 [94 bases, 78DD893D] [94 bases, 78DD893D] [94 bases, 78DD893D] [94 bases, 78DD893D] [94 bases, 78DD893D] [ [94 bases, 78DD893D]	74	U	a	2	3	2	3	1	0	0	chr7	+	130496111	130496204	130496184	130496126	130496148	130496162	130496183	3'-A	hsa-mir-335_74_U_a	hsa-mir-335 MI0000816 [94 bases, 78DD893D] [94 bases, 78DD893D] [94 bases, 78DD893D]	74	U	a	6	10	8	13	0.75	0	0	chr7	+	130496111	130496204	130496184	130496126	130496148	130496162	130496183	3'-A	hsa-mir-335_74_U_a	hsa-mir-335 MI0000816 [94 bases, 78DD893D] [94 bases, 78DD893D] [94 bases, 78DD893D] [94 bases, 78DD893D] [94 bases, 78DD893D] [ [94 bases, 78DD893D]	74	U	a	0	0	0	0	0	1	1	chr7	+	130496111	130496204	130496184	130496126	130496148	130496162	130496183	3'-A	hsa-mir-335_74_U_a	hsa-mir-335 MI0000816 [94 bases, 78DD893D] [94 bases, 78DD893D] [94 bases, 78DD893D]	74	U	a	5	6	5	6	1	0	0	chr7	+	130496111	130496204	130496184	130496126	130496148	130496162	130496183	3'-A	hsa-mir-335_74_U_a	hsa-mir-335 MI0000816 [94 bases, 78DD893D] [94 bases, 78DD893D] [94 bases, 78DD893D] [94 bases, 78DD893D] [94 bases, 78DD893D] [ [94 bases, 78DD893D]	74	U	a	0	0	0	0	0	1	1	chr7	+	130496111	130496204	130496184	130496126	130496148	130496162	130496183	3'-A	hsa-mir-335_74_U_a	hsa-mir-335 MI0000816 [94 bases, 78DD893D] [94 bases, 78DD893D] [94 bases, 78DD893D] [94 bases, 78DD893D] [94 bases, 78DD893D] [ [94 bases, 78DD893D]	74	U	a	0	0	0	0	0	1	1	chr7	+	130496111	130496204	130496184	130496126	130496148	130496162	130496183	3'-A	hsa-mir-335_74_U_a	hsa-mir-335 MI0000816 [94 bases, 78DD893D] [94 bases, 78DD893D] [94 bases, 78DD893D] [94 bases, 78DD893D] [94 bases, 78DD893D] [ [94 bases, 78DD893D]	74	U	a	12	21	13	23	0.923	0	0	chr7	+	130496111	130496204	130496184	130496126	130496148	130496162	130496183	3'-A	hsa-mir-335_74_U_a	hsa-mir-335 MI0000816 [94 bases, 78DD893D] [94 bases, 78DD893D] [94 bases, 78DD893D] [94 bases, 78DD893D] [94 bases, 78DD893D] [ [94 bases, 78DD893D]	74	U	a	7	15	7	15	1	0	0	chr7	+	130496111	130496204	130496184	130496126	130496148	130496162	130496183	3'-A	hsa-mir-335_74_U_a	hsa-mir-335 MI0000816 [94 bases, 78DD893D] [94 bases, 78DD893D] [94 bases, 78DD893D] [94 bases, 78DD893D] [94 bases, 78DD893D] [ [94 bases, 78DD893D]	74	U	a	22	33	22	33	1	0	0	chr7	+	130496111	130496204	130496184	130496126	130496148	130496162	130496183	3'-A	hsa-mir-335_74_U_a	hsa-mir-335 MI0000816 [94 bases, 78DD893D] [94 bases, 78DD893D] [94 bases, 78DD893D] [94 bases, 78DD893D] [94 bases, 78DD893D] [ [94 bases, 78DD893D]	74	U	a	10	18	12	22	0.833	0	0	chr7	+	130496111	130496204	130496184	130496126	130496148	130496162	130496183	3'-A	hsa-mir-335_74_U_a	hsa-mir-335 MI0000816 [94 bases, 78DD893D] [94 bases, 78DD893D] [94 bases, 78DD893D] [94 bases, 78DD893D] [94 bases, 78DD893D] [ [94 bases, 78DD893D]	74	U	a	7	10	8	11	0.875	0	0	chr7	+	130496111	130496204	130496184	130496126	130496148	130496162	130496183	3'-A	hsa-mir-335_74_U_a	hsa-mir-335 MI0000816 [94 bases, 78DD893D] [94 bases, 78DD893D] [94 bases, 78DD893D] [94 bases, 78DD893D] [94 bases, 78DD893D] [ [94 bases, 78DD893D]	74	U	a	3	11	3	11	1	0	0	chr7	+	130496111	130496204	130496184	130496126	130496148	130496162	130496183	3'-A	hsa-mir-335_74_U_a	hsa-mir-335 MI0000816 [94 bases, 78DD893D] [94 bases, 78DD893D] [94 bases, 78DD893D] [94 bases, 78DD893D] [94 bases, 78DD893D] [ [94 bases, 78DD893D]	74	U	a	61	26	68	29	0.897	0	0	chr7	+	130496111	130496204	130496184	130496126	130496148	130496162	130496183	3'-A	hsa-mir-335_74_U_a	hsa-mir-335 MI0000816 [94 bases, 78DD893D] [94 bases, 78DD893D] [94 bases, 78DD893D] [94 bases, 78DD893D] [94 bases, 78DD893D] [ [94 bases, 78DD893D]	74	U	a	38	18	76	36	0.5	0	0	chr7	+	130496111	130496204	130496184	130496126	130496148	130496162	130496183	3'-A	hsa-mir-335_74_U_a	hsa-mir-335 MI0000816 [94 bases, 78DD893D] [94 bases, 78DD893D] [94 bases, 78DD893D] [94 bases, 78DD893D] [94 bases, 78DD893D] [ [94 bases, 78DD893D]	74	U	a	2	2	2	2	1	4.96e-11	8.98e-10	chr7	+	130496111	130496204	130496184	130496126	130496148	130496162	130496183	3'-A	hsa-mir-335_74_U_a	hsa-mir-335 MI0000816 [94 bases, 78DD893D] [94 bases, 78DD893D] [94 bases, 78DD893D] [94 bases, 78DD893D] [94 bases, 78DD893D] [ [94 bases, 78DD893D]	74	U	a	7	7	8	9	0.875	0	0	chr7	+	130496111	130496204	130496184	130496126	130496148	130496162	130496183	3'-A	hsa-mir-335_74_U_a	hsa-mir-335 MI0000816 [94 bases, 78DD893D] [94 bases, 78DD893D] [94 bases, 78DD893D] [94 bases, 78DD893D] [94 bases, 78DD893D] [ [94 bases, 78DD893D]	74	U	a	4	7	4	7	1	0	0	chr7	+	130496111	130496204	130496184	130496126	130496148	130496162	130496183	3'-A	hsa-mir-335_74_U_a	hsa-mir-335 MI0000816 [94 bases, 78DD893D] [94 bases, 78DD893D] [94 bases, 78DD893D] [94 bases, 78DD893D] [94 bases, 78DD893D] [ [94 bases, 78DD893D]	74	U	a	1	1	2	2	0.5	0.000306	0.00325	chr7	+	130496111	130496204	130496184	130496126	130496148	130496162	130496183	3'-A	hsa-mir-335_74_U_a	hsa-mir-335 MI0000816 [94 bases, 78DD893D] [94 bases, 78DD893D] [94 bases, 78DD893D] [94 bases, 78DD893D] [94 bases, 78DD893D] [ [94 bases, 78DD893D]	74	U	a	7	7	11	11	0.636	0	0	chr7	+	130496111	130496204	130496184	130496126	130496148	130496162	130496183	3'-A	hsa-mir-335_74_U_a	hsa-mir-335 MI0000816 [94 bases, 78DD893D] [94 bases, 78DD893D] [94 bases, 78DD893D] [94 bases, 78DD893D] [94 bases, 78DD893D] [ [94 bases, 78DD893D]	74	U	a	3	4	3	4	1	0	0	chr7	+	130496111	130496204	130496184	130496126	130496148	130496162	130496183	3'-A	hsa-mir-335_74_U_a	hsa-mir-335 MI0000816 [94 bases, 78DD893D] [94 bases, 78DD893D] [94 bases, 78DD893D] [94 bases, 78DD893D] [94 bases, 78DD893D] [ [94 bases, 78DD893D]	74	U	a	2	2	6	6	0.333	0.00069	0.00926	chr7	+	130496111	130496204	130496184	130496126	130496148	130496162	130496183	3'-A	hsa-mir-335_74_U_a	hsa-mir-335 MI0000816 [94 bases, 78DD893D] [94 bases, 78DD893D] [94 bases, 78DD893D] [94 bases, 78DD893D] [94 bases, 78DD893D] [ [94 bases, 78DD893D]	74	U	a	2	2	3	3	0.667	2.7e-07	5.21e-06	chr7	+	130496111	130496204	130496184	130496126	130496148	130496162	130496183	3'-A	hsa-mir-335_74_U_a	hsa-mir-335 MI0000816 [94 bases, 78DD893D] [94 bases, 78DD893D] [94 bases, 78DD893D] [94 bases, 78DD893D] [94 bases, 78DD893D] [ [94 bases, 78DD893D]	74	U	a	3	3	8	9	0.375	2.1e-06	3.03e-05	chr7	+	130496111	130496204	130496184	130496126	130496148	130496162	130496183	3'-A	3'-A	3'-A	not specified	not specified	not specified	not specified	SRR1759218	38	0.784	0	not	not	0.00426599	0.0290014
hsa-mir-339_72_G_a	hsa-mir-339 MI0000815 [94 bases, D63EE147] [94 bases, D63EE147] [94 bases, D63EE147] [94 bases, D63EE147] [94 bases, D63EE147] [ [94 bases, D63EE147]	72	G	a	22	30	528	740	0.042	1	1	chr7	-	1022933	1023026	1022955	1022990	1023012	1022955	1022977	3'-A	hsa-mir-339_72_G_a	hsa-mir-339 MI0000815 [94 bases, D63EE147] [94 bases, D63EE147] [94 bases, D63EE147] [94 bases, D63EE147] [94 bases, D63EE147] [ [94 bases, D63EE147]	72	G	a	22	26	436	515	0.05	0.481	1	chr7	-	1022933	1023026	1022955	1022990	1023012	1022955	1022977	3'-A	hsa-mir-339_72_G_a	hsa-mir-339 MI0000815 [94 bases, D63EE147] [94 bases, D63EE147] [94 bases, D63EE147] [94 bases, D63EE147] [94 bases, D63EE147] [ [94 bases, D63EE147]	72	G	a	32	39	532	657	0.06	0.116	0.765	chr7	-	1022933	1023026	1022955	1022990	1023012	1022955	1022977	3'-A	hsa-mir-339_72_G_a	hsa-mir-339 MI0000815 [94 bases, D63EE147] [94 bases, D63EE147] [94 bases, D63EE147] [94 bases, D63EE147] [94 bases, D63EE147] [ [94 bases, D63EE147]	72	G	a	29	46	451	727	0.064	0.0384	0.269	chr7	-	1022933	1023026	1022955	1022990	1023012	1022955	1022977	3'-A	hsa-mir-339_72_G_a	hsa-mir-339 MI0000815 [94 bases, D63EE147] [94 bases, D63EE147] [94 bases, D63EE147] [94 bases, D63EE147] [94 bases, D63EE147] [ [94 bases, D63EE147]	72	G	a	18	29	405	661	0.044	1	1	chr7	-	1022933	1023026	1022955	1022990	1023012	1022955	1022977	3'-A	hsa-mir-339_72_G_a	hsa-mir-339 MI0000815 [94 bases, D63EE147] [94 bases, D63EE147] [94 bases, D63EE147] [94 bases, D63EE147] [94 bases, D63EE147] [ [94 bases, D63EE147]	72	G	a	23	26	521	593	0.044	1	1	chr7	-	1022933	1023026	1022955	1022990	1023012	1022955	1022977	3'-A	hsa-mir-339_72_G_a	hsa-mir-339 MI0000815 [94 bases, D63EE147] [94 bases, D63EE147] [94 bases, D63EE147] [94 bases, D63EE147] [94 bases, D63EE147] [ [94 bases, D63EE147]	72	G	a	16	21	408	555	0.039	1	1	chr7	-	1022933	1023026	1022955	1022990	1023012	1022955	1022977	3'-A	hsa-mir-339_72_G_a	hsa-mir-339 MI0000815 [94 bases, D63EE147] [94 bases, D63EE147] [94 bases, D63EE147] [94 bases, D63EE147] [94 bases, D63EE147] [ [94 bases, D63EE147]	72	G	a	32	36	549	630	0.058	0.17	1	chr7	-	1022933	1023026	1022955	1022990	1023012	1022955	1022977	3'-A	hsa-mir-339_72_G_a	hsa-mir-339 MI0000815 [94 bases, D63EE147] [94 bases, D63EE147] [94 bases, D63EE147] [94 bases, D63EE147] [94 bases, D63EE147] [ [94 bases, D63EE147]	72	G	a	15	23	343	531	0.044	1	1	chr7	-	1022933	1023026	1022955	1022990	1023012	1022955	1022977	3'-A	hsa-mir-339_72_G_a	hsa-mir-339 MI0000815 [94 bases, D63EE147] [94 bases, D63EE147] [94 bases, D63EE147] [94 bases, D63EE147] [94 bases, D63EE147] [ [94 bases, D63EE147]	72	G	a	31	40	565	731	0.055	0.273	1	chr7	-	1022933	1023026	1022955	1022990	1023012	1022955	1022977	3'-A	hsa-mir-339_72_G_a	hsa-mir-339 MI0000815 [94 bases, D63EE147] [94 bases, D63EE147] [94 bases, D63EE147] [94 bases, D63EE147] [94 bases, D63EE147] [ [94 bases, D63EE147]	72	G	a	24	29	544	666	0.044	1	1	chr7	-	1022933	1023026	1022955	1022990	1023012	1022955	1022977	3'-A	hsa-mir-339_72_G_a	hsa-mir-339 MI0000815 [94 bases, D63EE147] [94 bases, D63EE147] [94 bases, D63EE147] [94 bases, D63EE147] [94 bases, D63EE147] [ [94 bases, D63EE147]	72	G	a	15	19	330	432	0.045	1	1	chr7	-	1022933	1023026	1022955	1022990	1023012	1022955	1022977	3'-A	hsa-mir-339_72_G_a	hsa-mir-339 MI0000815 [94 bases, D63EE147] [94 bases, D63EE147] [94 bases, D63EE147] [94 bases, D63EE147] [94 bases, D63EE147] [ [94 bases, D63EE147]	72	G	a	9	11	312	384	0.029	1	1	chr7	-	1022933	1023026	1022955	1022990	1023012	1022955	1022977	3'-A	hsa-mir-339_72_G_a	hsa-mir-339 MI0000815 [94 bases, D63EE147] [94 bases, D63EE147] [94 bases, D63EE147] [94 bases, D63EE147] [94 bases, D63EE147] [ [94 bases, D63EE147]	72	G	a	24	26	394	439	0.061	0.147	0.971	chr7	-	1022933	1023026	1022955	1022990	1023012	1022955	1022977	3'-A	hsa-mir-339_72_G_a	hsa-mir-339 MI0000815 [94 bases, D63EE147] [94 bases, D63EE147] [94 bases, D63EE147] [94 bases, D63EE147] [94 bases, D63EE147] [ [94 bases, D63EE147]	72	G	a	13	18	393	572	0.033	1	1	chr7	-	1022933	1023026	1022955	1022990	1023012	1022955	1022977	3'-A	hsa-mir-339_72_G_a	hsa-mir-339 MI0000815 [94 bases, D63EE147] [94 bases, D63EE147] [94 bases, D63EE147] [94 bases, D63EE147] [94 bases, D63EE147] [ [94 bases, D63EE147]	72	G	a	27	39	377	545	0.072	0.0102	0.0778	chr7	-	1022933	1023026	1022955	1022990	1023012	1022955	1022977	3'-A	hsa-mir-339_72_G_a	hsa-mir-339 MI0000815 [94 bases, D63EE147] [94 bases, D63EE147] [94 bases, D63EE147] [94 bases, D63EE147] [94 bases, D63EE147] [ [94 bases, D63EE147]	72	G	a	16	18	279	323	0.057	0.272	1	chr7	-	1022933	1023026	1022955	1022990	1023012	1022955	1022977	3'-A	hsa-mir-339_72_G_a	hsa-mir-339 MI0000815 [94 bases, D63EE147] [94 bases, D63EE147] [94 bases, D63EE147] [94 bases, D63EE147] [94 bases, D63EE147] [ [94 bases, D63EE147]	72	G	a	23	26	529	611	0.043	1	1	chr7	-	1022933	1023026	1022955	1022990	1023012	1022955	1022977	3'-A	hsa-mir-339_72_G_a	hsa-mir-339 MI0000815 [94 bases, D63EE147] [94 bases, D63EE147] [94 bases, D63EE147] [94 bases, D63EE147] [94 bases, D63EE147] [ [94 bases, D63EE147]	72	G	a	24	31	529	698	0.045	1	1	chr7	-	1022933	1023026	1022955	1022990	1023012	1022955	1022977	3'-A	hsa-mir-339_72_G_a	hsa-mir-339 MI0000815 [94 bases, D63EE147] [94 bases, D63EE147] [94 bases, D63EE147] [94 bases, D63EE147] [94 bases, D63EE147] [ [94 bases, D63EE147]	72	G	a	13	14	241	270	0.054	0.383	1	chr7	-	1022933	1023026	1022955	1022990	1023012	1022955	1022977	3'-A	hsa-mir-339_72_G_a	hsa-mir-339 MI0000815 [94 bases, D63EE147] [94 bases, D63EE147] [94 bases, D63EE147] [94 bases, D63EE147] [94 bases, D63EE147] [ [94 bases, D63EE147]	72	G	a	17	22	445	593	0.038	1	1	chr7	-	1022933	1023026	1022955	1022990	1023012	1022955	1022977	3'-A	hsa-mir-339_72_G_a	hsa-mir-339 MI0000815 [94 bases, D63EE147] [94 bases, D63EE147] [94 bases, D63EE147] [94 bases, D63EE147] [94 bases, D63EE147] [ [94 bases, D63EE147]	72	G	a	11	14	371	504	0.03	1	1	chr7	-	1022933	1023026	1022955	1022990	1023012	1022955	1022977	3'-A	hsa-mir-339_72_G_a	hsa-mir-339 MI0000815 [94 bases, D63EE147] [94 bases, D63EE147] [94 bases, D63EE147] [94 bases, D63EE147] [94 bases, D63EE147] [ [94 bases, D63EE147]	72	G	a	17	26	216	335	0.079	0.00791	0.0592	chr7	-	1022933	1023026	1022955	1022990	1023012	1022955	1022977	3'-A	hsa-mir-339_72_G_a	hsa-mir-339 MI0000815 [94 bases, D63EE147] [94 bases, D63EE147] [94 bases, D63EE147] [94 bases, D63EE147] [94 bases, D63EE147] [ [94 bases, D63EE147]	72	G	a	21	30	294	424	0.071	0.0214	0.156	chr7	-	1022933	1023026	1022955	1022990	1023012	1022955	1022977	3'-A	hsa-mir-339_72_G_a	hsa-mir-339 MI0000815 [94 bases, D63EE147] [94 bases, D63EE147] [94 bases, D63EE147] [94 bases, D63EE147] [94 bases, D63EE147] [ [94 bases, D63EE147]	72	G	a	12	12	289	296	0.042	1	1	chr7	-	1022933	1023026	1022955	1022990	1023012	1022955	1022977	3'-A	hsa-mir-339_72_G_a	hsa-mir-339 MI0000815 [94 bases, D63EE147] [94 bases, D63EE147] [94 bases, D63EE147] [94 bases, D63EE147] [94 bases, D63EE147] [ [94 bases, D63EE147]	72	G	a	10	14	273	397	0.037	1	1	chr7	-	1022933	1023026	1022955	1022990	1023012	1022955	1022977	3'-A	hsa-mir-339_72_G_a	hsa-mir-339 MI0000815 [94 bases, D63EE147] [94 bases, D63EE147] [94 bases, D63EE147] [94 bases, D63EE147] [94 bases, D63EE147] [ [94 bases, D63EE147]	72	G	a	16	20	371	468	0.043	1	1	chr7	-	1022933	1023026	1022955	1022990	1023012	1022955	1022977	3'-A	hsa-mir-339_72_G_a	hsa-mir-339 MI0000815 [94 bases, D63EE147] [94 bases, D63EE147] [94 bases, D63EE147] [94 bases, D63EE147] [94 bases, D63EE147] [ [94 bases, D63EE147]	72	G	a	10	14	345	488	0.029	1	1	chr7	-	1022933	1023026	1022955	1022990	1023012	1022955	1022977	3'-A	hsa-mir-339_72_G_a	hsa-mir-339 MI0000815 [94 bases, D63EE147] [94 bases, D63EE147] [94 bases, D63EE147] [94 bases, D63EE147] [94 bases, D63EE147] [ [94 bases, D63EE147]	72	G	a	12	18	305	479	0.039	1	1	chr7	-	1022933	1023026	1022955	1022990	1023012	1022955	1022977	3'-A	hsa-mir-339_72_G_a	hsa-mir-339 MI0000815 [94 bases, D63EE147] [94 bases, D63EE147] [94 bases, D63EE147] [94 bases, D63EE147] [94 bases, D63EE147] [ [94 bases, D63EE147]	72	G	a	26	24	408	388	0.064	0.107	0.703	chr7	-	1022933	1023026	1022955	1022990	1023012	1022955	1022977	3'-A	hsa-mir-339_72_G_a	hsa-mir-339 MI0000815 [94 bases, D63EE147] [94 bases, D63EE147] [94 bases, D63EE147] [94 bases, D63EE147] [94 bases, D63EE147] [ [94 bases, D63EE147]	72	G	a	17	14	234	200	0.073	0.0707	0.486	chr7	-	1022933	1023026	1022955	1022990	1023012	1022955	1022977	3'-A	hsa-mir-339_72_G_a	hsa-mir-339 MI0000815 [94 bases, D63EE147] [94 bases, D63EE147] [94 bases, D63EE147] [94 bases, D63EE147] [94 bases, D63EE147] [ [94 bases, D63EE147]	72	G	a	50	35	621	445	0.081	0.00156	0.0154	chr7	-	1022933	1023026	1022955	1022990	1023012	1022955	1022977	3'-A	hsa-mir-339_72_G_a	hsa-mir-339 MI0000815 [94 bases, D63EE147] [94 bases, D63EE147] [94 bases, D63EE147] [94 bases, D63EE147] [94 bases, D63EE147] [ [94 bases, D63EE147]	72	G	a	48	42	765	674	0.063	0.0644	0.461	chr7	-	1022933	1023026	1022955	1022990	1023012	1022955	1022977	3'-A	hsa-mir-339_72_G_a	hsa-mir-339 MI0000815 [94 bases, D63EE147] [94 bases, D63EE147] [94 bases, D63EE147] [94 bases, D63EE147] [94 bases, D63EE147] [ [94 bases, D63EE147]	72	G	a	16	18	272	312	0.059	0.237	1	chr7	-	1022933	1023026	1022955	1022990	1023012	1022955	1022977	3'-A	hsa-mir-339_72_G_a	hsa-mir-339 MI0000815 [94 bases, D63EE147] [94 bases, D63EE147] [94 bases, D63EE147] [94 bases, D63EE147] [94 bases, D63EE147] [ [94 bases, D63EE147]	72	G	a	28	19	639	443	0.044	1	1	chr7	-	1022933	1023026	1022955	1022990	1023012	1022955	1022977	3'-A	hsa-mir-339_72_G_a	hsa-mir-339 MI0000815 [94 bases, D63EE147] [94 bases, D63EE147] [94 bases, D63EE147] [94 bases, D63EE147] [94 bases, D63EE147] [ [94 bases, D63EE147]	72	G	a	73	59	973	793	0.075	0.000607	0.00617	chr7	-	1022933	1023026	1022955	1022990	1023012	1022955	1022977	3'-A	hsa-mir-339_72_G_a	hsa-mir-339 MI0000815 [94 bases, D63EE147] [94 bases, D63EE147] [94 bases, D63EE147] [94 bases, D63EE147] [94 bases, D63EE147] [ [94 bases, D63EE147]	72	G	a	8	14	50	87	0.16	1.15e-06	1.2e-05	chr7	-	1022933	1023026	1022955	1022990	1023012	1022955	1022977	3'-A	hsa-mir-339_72_G_a	hsa-mir-339 MI0000815 [94 bases, D63EE147] [94 bases, D63EE147] [94 bases, D63EE147] [94 bases, D63EE147] [94 bases, D63EE147] [ [94 bases, D63EE147]	72	G	a	44	70	619	994	0.071	0.00114	0.00968	chr7	-	1022933	1023026	1022955	1022990	1023012	1022955	1022977	3'-A	hsa-mir-339_72_G_a	hsa-mir-339 MI0000815 [94 bases, D63EE147] [94 bases, D63EE147] [94 bases, D63EE147] [94 bases, D63EE147] [94 bases, D63EE147] [ [94 bases, D63EE147]	72	G	a	37	67	552	999	0.067	0.00674	0.0513	chr7	-	1022933	1023026	1022955	1022990	1023012	1022955	1022977	3'-A	hsa-mir-339_72_G_a	hsa-mir-339 MI0000815 [94 bases, D63EE147] [94 bases, D63EE147] [94 bases, D63EE147] [94 bases, D63EE147] [94 bases, D63EE147] [ [94 bases, D63EE147]	72	G	a	94	141	648	974	0.145	0	0	chr7	-	1022933	1023026	1022955	1022990	1023012	1022955	1022977	3'-A	hsa-mir-339_72_G_a	hsa-mir-339 MI0000815 [94 bases, D63EE147] [94 bases, D63EE147] [94 bases, D63EE147] [94 bases, D63EE147] [94 bases, D63EE147] [ [94 bases, D63EE147]	72	G	a	61	90	660	977	0.092	5.82e-10	9.12e-09	chr7	-	1022933	1023026	1022955	1022990	1023012	1022955	1022977	3'-A	hsa-mir-339_72_G_a	hsa-mir-339 MI0000815 [94 bases, D63EE147] [94 bases, D63EE147] [94 bases, D63EE147] [94 bases, D63EE147] [94 bases, D63EE147] [ [94 bases, D63EE147]	72	G	a	56	73	527	689	0.106	5.98e-12	1.01e-10	chr7	-	1022933	1023026	1022955	1022990	1023012	1022955	1022977	3'-A	hsa-mir-339_72_G_a	hsa-mir-339 MI0000815 [94 bases, D63EE147] [94 bases, D63EE147] [94 bases, D63EE147] [94 bases, D63EE147] [94 bases, D63EE147] [ [94 bases, D63EE147]	72	G	a	38	54	371	528	0.102	1.62e-08	2.56e-07	chr7	-	1022933	1023026	1022955	1022990	1023012	1022955	1022977	3'-A	hsa-mir-339_72_G_a	hsa-mir-339 MI0000815 [94 bases, D63EE147] [94 bases, D63EE147] [94 bases, D63EE147] [94 bases, D63EE147] [94 bases, D63EE147] [ [94 bases, D63EE147]	72	G	a	24	31	432	558	0.056	0.273	1	chr7	-	1022933	1023026	1022955	1022990	1023012	1022955	1022977	3'-A	hsa-mir-339_72_G_a	hsa-mir-339 MI0000815 [94 bases, D63EE147] [94 bases, D63EE147] [94 bases, D63EE147] [94 bases, D63EE147] [94 bases, D63EE147] [ [94 bases, D63EE147]	72	G	a	20	24	436	533	0.046	1	1	chr7	-	1022933	1023026	1022955	1022990	1023012	1022955	1022977	3'-A	hsa-mir-339_72_G_a	hsa-mir-339 MI0000815 [94 bases, D63EE147] [94 bases, D63EE147] [94 bases, D63EE147] [94 bases, D63EE147] [94 bases, D63EE147] [ [94 bases, D63EE147]	72	G	a	25	36	462	673	0.054	0.312	1	chr7	-	1022933	1023026	1022955	1022990	1023012	1022955	1022977	3'-A	hsa-mir-339_72_G_a	hsa-mir-339 MI0000815 [94 bases, D63EE147] [94 bases, D63EE147] [94 bases, D63EE147] [94 bases, D63EE147] [94 bases, D63EE147] [ [94 bases, D63EE147]	72	G	a	16	24	366	556	0.044	1	1	chr7	-	1022933	1023026	1022955	1022990	1023012	1022955	1022977	3'-A	hsa-mir-339_72_G_a	hsa-mir-339 MI0000815 [94 bases, D63EE147] [94 bases, D63EE147] [94 bases, D63EE147] [94 bases, D63EE147] [94 bases, D63EE147] [ [94 bases, D63EE147]	72	G	a	21	28	466	632	0.045	1	1	chr7	-	1022933	1023026	1022955	1022990	1023012	1022955	1022977	3'-A	hsa-mir-339_72_G_a	hsa-mir-339 MI0000815 [94 bases, D63EE147] [94 bases, D63EE147] [94 bases, D63EE147] [94 bases, D63EE147] [94 bases, D63EE147] [ [94 bases, D63EE147]	72	G	a	16	24	410	638	0.039	1	1	chr7	-	1022933	1023026	1022955	1022990	1023012	1022955	1022977	3'-A	hsa-mir-339_72_G_a	hsa-mir-339 MI0000815 [94 bases, D63EE147] [94 bases, D63EE147] [94 bases, D63EE147] [94 bases, D63EE147] [94 bases, D63EE147] [ [94 bases, D63EE147]	72	G	a	31	40	495	651	0.063	0.0695	0.479	chr7	-	1022933	1023026	1022955	1022990	1023012	1022955	1022977	3'-A	hsa-mir-339_72_G_a	hsa-mir-339 MI0000815 [94 bases, D63EE147] [94 bases, D63EE147] [94 bases, D63EE147] [94 bases, D63EE147] [94 bases, D63EE147] [ [94 bases, D63EE147]	72	G	a	32	32	746	755	0.043	1	1	chr7	-	1022933	1023026	1022955	1022990	1023012	1022955	1022977	3'-A	hsa-mir-339_72_G_a	hsa-mir-339 MI0000815 [94 bases, D63EE147] [94 bases, D63EE147] [94 bases, D63EE147] [94 bases, D63EE147] [94 bases, D63EE147] [ [94 bases, D63EE147]	72	G	a	24	36	419	631	0.057	0.201	1	chr7	-	1022933	1023026	1022955	1022990	1023012	1022955	1022977	3'-A	hsa-mir-339_72_G_a	hsa-mir-339 MI0000815 [94 bases, D63EE147] [94 bases, D63EE147] [94 bases, D63EE147] [94 bases, D63EE147] [94 bases, D63EE147] [ [94 bases, D63EE147]	72	G	a	11	9	462	382	0.024	1	1	chr7	-	1022933	1023026	1022955	1022990	1023012	1022955	1022977	3'-A	hsa-mir-339_72_G_a	hsa-mir-339 MI0000815 [94 bases, D63EE147] [94 bases, D63EE147] [94 bases, D63EE147] [94 bases, D63EE147] [94 bases, D63EE147] [ [94 bases, D63EE147]	72	G	a	16	16	492	500	0.033	1	1	chr7	-	1022933	1023026	1022955	1022990	1023012	1022955	1022977	3'-A	hsa-mir-339_72_G_a	hsa-mir-339 MI0000815 [94 bases, D63EE147] [94 bases, D63EE147] [94 bases, D63EE147] [94 bases, D63EE147] [94 bases, D63EE147] [ [94 bases, D63EE147]	72	G	a	26	17	498	344	0.052	0.425	1	chr7	-	1022933	1023026	1022955	1022990	1023012	1022955	1022977	3'-A	hsa-mir-339_72_G_a	hsa-mir-339 MI0000815 [94 bases, D63EE147] [94 bases, D63EE147] [94 bases, D63EE147] [94 bases, D63EE147] [94 bases, D63EE147] [ [94 bases, D63EE147]	72	G	a	8	5	363	241	0.022	1	1	chr7	-	1022933	1023026	1022955	1022990	1023012	1022955	1022977	3'-A	hsa-mir-339_72_G_a	hsa-mir-339 MI0000815 [94 bases, D63EE147] [94 bases, D63EE147] [94 bases, D63EE147] [94 bases, D63EE147] [94 bases, D63EE147] [ [94 bases, D63EE147]	72	G	a	10	10	322	329	0.031	1	1	chr7	-	1022933	1023026	1022955	1022990	1023012	1022955	1022977	3'-A	hsa-mir-339_72_G_a	hsa-mir-339 MI0000815 [94 bases, D63EE147] [94 bases, D63EE147] [94 bases, D63EE147] [94 bases, D63EE147] [94 bases, D63EE147] [ [94 bases, D63EE147]	72	G	a	3	2	330	269	0.009	1	1	chr7	-	1022933	1023026	1022955	1022990	1023012	1022955	1022977	3'-A	hsa-mir-339_72_G_a	hsa-mir-339 MI0000815 [94 bases, D63EE147] [94 bases, D63EE147] [94 bases, D63EE147] [94 bases, D63EE147] [94 bases, D63EE147] [ [94 bases, D63EE147]	72	G	a	7	4	559	323	0.013	1	1	chr7	-	1022933	1023026	1022955	1022990	1023012	1022955	1022977	3'-A	hsa-mir-339_72_G_a	hsa-mir-339 MI0000815 [94 bases, D63EE147] [94 bases, D63EE147] [94 bases, D63EE147] [94 bases, D63EE147] [94 bases, D63EE147] [ [94 bases, D63EE147]	72	G	a	2	2	167	175	0.012	1	1	chr7	-	1022933	1023026	1022955	1022990	1023012	1022955	1022977	3'-A	hsa-mir-339_72_G_a	hsa-mir-339 MI0000815 [94 bases, D63EE147] [94 bases, D63EE147] [94 bases, D63EE147] [94 bases, D63EE147] [94 bases, D63EE147] [ [94 bases, D63EE147]	72	G	a	14	10	426	321	0.033	1	1	chr7	-	1022933	1023026	1022955	1022990	1023012	1022955	1022977	3'-A	hsa-mir-339_72_G_a	hsa-mir-339 MI0000815 [94 bases, D63EE147] [94 bases, D63EE147] [94 bases, D63EE147] [94 bases, D63EE147] [94 bases, D63EE147] [ [94 bases, D63EE147]	72	G	a	5	4	234	216	0.021	1	1	chr7	-	1022933	1023026	1022955	1022990	1023012	1022955	1022977	3'-A	hsa-mir-339_72_G_a	hsa-mir-339 MI0000815 [94 bases, D63EE147] [94 bases, D63EE147] [94 bases, D63EE147] [94 bases, D63EE147] [94 bases, D63EE147] [ [94 bases, D63EE147]	72	G	a	15	12	462	371	0.032	1	1	chr7	-	1022933	1023026	1022955	1022990	1023012	1022955	1022977	3'-A	hsa-mir-339_72_G_a	hsa-mir-339 MI0000815 [94 bases, D63EE147] [94 bases, D63EE147] [94 bases, D63EE147] [94 bases, D63EE147] [94 bases, D63EE147] [ [94 bases, D63EE147]	72	G	a	10	10	430	438	0.023	1	1	chr7	-	1022933	1023026	1022955	1022990	1023012	1022955	1022977	3'-A	hsa-mir-339_72_G_a	hsa-mir-339 MI0000815 [94 bases, D63EE147] [94 bases, D63EE147] [94 bases, D63EE147] [94 bases, D63EE147] [94 bases, D63EE147] [ [94 bases, D63EE147]	72	G	a	3	2	260	205	0.012	1	1	chr7	-	1022933	1023026	1022955	1022990	1023012	1022955	1022977	3'-A	hsa-mir-339_72_G_a	hsa-mir-339 MI0000815 [94 bases, D63EE147] [94 bases, D63EE147] [94 bases, D63EE147] [94 bases, D63EE147] [94 bases, D63EE147] [ [94 bases, D63EE147]	72	G	a	12	9	390	309	0.031	1	1	chr7	-	1022933	1023026	1022955	1022990	1023012	1022955	1022977	3'-A	hsa-mir-339_72_G_a	hsa-mir-339 MI0000815 [94 bases, D63EE147] [94 bases, D63EE147] [94 bases, D63EE147] [94 bases, D63EE147] [94 bases, D63EE147] [ [94 bases, D63EE147]	72	G	a	11	15	343	470	0.032	1	1	chr7	-	1022933	1023026	1022955	1022990	1023012	1022955	1022977	3'-A	hsa-mir-339_72_G_a	hsa-mir-339 MI0000815 [94 bases, D63EE147] [94 bases, D63EE147] [94 bases, D63EE147] [94 bases, D63EE147] [94 bases, D63EE147] [ [94 bases, D63EE147]	72	G	a	8	5	519	374	0.015	1	1	chr7	-	1022933	1023026	1022955	1022990	1023012	1022955	1022977	3'-A	hsa-mir-339_72_G_a	hsa-mir-339 MI0000815 [94 bases, D63EE147] [94 bases, D63EE147] [94 bases, D63EE147] [94 bases, D63EE147] [94 bases, D63EE147] [ [94 bases, D63EE147]	72	G	a	14	8	564	331	0.025	1	1	chr7	-	1022933	1023026	1022955	1022990	1023012	1022955	1022977	3'-A	hsa-mir-339_72_G_a	hsa-mir-339 MI0000815 [94 bases, D63EE147] [94 bases, D63EE147] [94 bases, D63EE147] [94 bases, D63EE147] [94 bases, D63EE147] [ [94 bases, D63EE147]	72	G	a	16	16	465	478	0.034	1	1	chr7	-	1022933	1023026	1022955	1022990	1023012	1022955	1022977	3'-A	hsa-mir-339_72_G_a	hsa-mir-339 MI0000815 [94 bases, D63EE147] [94 bases, D63EE147] [94 bases, D63EE147] [94 bases, D63EE147] [94 bases, D63EE147] [ [94 bases, D63EE147]	72	G	a	17	5	1125	356	0.015	1	1	chr7	-	1022933	1023026	1022955	1022990	1023012	1022955	1022977	3'-A	hsa-mir-339_72_G_a	hsa-mir-339 MI0000815 [94 bases, D63EE147] [94 bases, D63EE147] [94 bases, D63EE147] [94 bases, D63EE147] [94 bases, D63EE147] [ [94 bases, D63EE147]	72	G	a	31	19	708	444	0.044	1	1	chr7	-	1022933	1023026	1022955	1022990	1023012	1022955	1022977	3'-A	hsa-mir-339_72_G_a	hsa-mir-339 MI0000815 [94 bases, D63EE147] [94 bases, D63EE147] [94 bases, D63EE147] [94 bases, D63EE147] [94 bases, D63EE147] [ [94 bases, D63EE147]	72	G	a	107	11	4745	504	0.023	1	1	chr7	-	1022933	1023026	1022955	1022990	1023012	1022955	1022977	3'-A	hsa-mir-339_72_G_a	hsa-mir-339 MI0000815 [94 bases, D63EE147] [94 bases, D63EE147] [94 bases, D63EE147] [94 bases, D63EE147] [94 bases, D63EE147] [ [94 bases, D63EE147]	72	G	a	5	1	416	137	0.012	1	1	chr7	-	1022933	1023026	1022955	1022990	1023012	1022955	1022977	3'-A	hsa-mir-339_72_G_a	hsa-mir-339 MI0000815 [94 bases, D63EE147] [94 bases, D63EE147] [94 bases, D63EE147] [94 bases, D63EE147] [94 bases, D63EE147] [ [94 bases, D63EE147]	72	G	a	16	11	396	289	0.04	1	1	chr7	-	1022933	1023026	1022955	1022990	1023012	1022955	1022977	3'-A	hsa-mir-339_72_G_a	hsa-mir-339 MI0000815 [94 bases, D63EE147] [94 bases, D63EE147] [94 bases, D63EE147] [94 bases, D63EE147] [94 bases, D63EE147] [ [94 bases, D63EE147]	72	G	a	12	18	448	706	0.027	1	1	chr7	-	1022933	1023026	1022955	1022990	1023012	1022955	1022977	3'-A	hsa-mir-339_72_G_a	hsa-mir-339 MI0000815 [94 bases, D63EE147] [94 bases, D63EE147] [94 bases, D63EE147] [94 bases, D63EE147] [94 bases, D63EE147] [ [94 bases, D63EE147]	72	G	a	12	12	446	472	0.027	1	1	chr7	-	1022933	1023026	1022955	1022990	1023012	1022955	1022977	3'-A	hsa-mir-339_72_G_a	hsa-mir-339 MI0000815 [94 bases, D63EE147] [94 bases, D63EE147] [94 bases, D63EE147] [94 bases, D63EE147] [94 bases, D63EE147] [ [94 bases, D63EE147]	72	G	a	15	9	484	298	0.031	1	1	chr7	-	1022933	1023026	1022955	1022990	1023012	1022955	1022977	3'-A	hsa-mir-339_72_G_a	hsa-mir-339 MI0000815 [94 bases, D63EE147] [94 bases, D63EE147] [94 bases, D63EE147] [94 bases, D63EE147] [94 bases, D63EE147] [ [94 bases, D63EE147]	72	G	a	7	7	196	204	0.036	1	1	chr7	-	1022933	1023026	1022955	1022990	1023012	1022955	1022977	3'-A	hsa-mir-339_72_G_a	hsa-mir-339 MI0000815 [94 bases, D63EE147] [94 bases, D63EE147] [94 bases, D63EE147] [94 bases, D63EE147] [94 bases, D63EE147] [ [94 bases, D63EE147]	72	G	a	149	126	1222	1034	0.122	0	0	chr7	-	1022933	1023026	1022955	1022990	1023012	1022955	1022977	3'-A	hsa-mir-339_72_G_a	hsa-mir-339 MI0000815 [94 bases, D63EE147] [94 bases, D63EE147] [94 bases, D63EE147] [94 bases, D63EE147] [94 bases, D63EE147] [ [94 bases, D63EE147]	72	G	a	12	11	244	225	0.049	1	1	chr7	-	1022933	1023026	1022955	1022990	1023012	1022955	1022977	3'-A	hsa-mir-339_72_G_a	hsa-mir-339 MI0000815 [94 bases, D63EE147] [94 bases, D63EE147] [94 bases, D63EE147] [94 bases, D63EE147] [94 bases, D63EE147] [ [94 bases, D63EE147]	72	G	a	94	75	798	642	0.118	1.55e-15	3.49e-14	chr7	-	1022933	1023026	1022955	1022990	1023012	1022955	1022977	3'-A	hsa-mir-339_72_G_a	hsa-mir-339 MI0000815 [94 bases, D63EE147] [94 bases, D63EE147] [94 bases, D63EE147] [94 bases, D63EE147] [94 bases, D63EE147] [ [94 bases, D63EE147]	72	G	a	62	50	696	563	0.089	1.04e-05	0.000149	chr7	-	1022933	1023026	1022955	1022990	1023012	1022955	1022977	3'-A	hsa-mir-339_72_G_a	hsa-mir-339 MI0000815 [94 bases, D63EE147] [94 bases, D63EE147] [94 bases, D63EE147] [94 bases, D63EE147] [94 bases, D63EE147] [ [94 bases, D63EE147]	72	G	a	41	33	448	365	0.092	0.000135	0.00135	chr7	-	1022933	1023026	1022955	1022990	1023012	1022955	1022977	3'-A	hsa-mir-339_72_G_a	hsa-mir-339 MI0000815 [94 bases, D63EE147] [94 bases, D63EE147] [94 bases, D63EE147] [94 bases, D63EE147] [94 bases, D63EE147] [ [94 bases, D63EE147]	72	G	a	27	21	262	207	0.103	0.000225	0.00224	chr7	-	1022933	1023026	1022955	1022990	1023012	1022955	1022977	3'-A	hsa-mir-339_72_G_a	hsa-mir-339 MI0000815 [94 bases, D63EE147] [94 bases, D63EE147] [94 bases, D63EE147] [94 bases, D63EE147] [94 bases, D63EE147] [ [94 bases, D63EE147]	72	G	a	43	35	572	466	0.075	0.00631	0.057	chr7	-	1022933	1023026	1022955	1022990	1023012	1022955	1022977	3'-A	hsa-mir-339_72_G_a	hsa-mir-339 MI0000815 [94 bases, D63EE147] [94 bases, D63EE147] [94 bases, D63EE147] [94 bases, D63EE147] [94 bases, D63EE147] [ [94 bases, D63EE147]	72	G	a	144	197	995	1365	0.145	0	0	chr7	-	1022933	1023026	1022955	1022990	1023012	1022955	1022977	3'-A	hsa-mir-339_72_G_a	hsa-mir-339 MI0000815 [94 bases, D63EE147] [94 bases, D63EE147] [94 bases, D63EE147] [94 bases, D63EE147] [94 bases, D63EE147] [ [94 bases, D63EE147]	72	G	a	25	34	299	414	0.084	0.000849	0.00724	chr7	-	1022933	1023026	1022955	1022990	1023012	1022955	1022977	3'-A	hsa-mir-339_72_G_a	hsa-mir-339 MI0000815 [94 bases, D63EE147] [94 bases, D63EE147] [94 bases, D63EE147] [94 bases, D63EE147] [94 bases, D63EE147] [ [94 bases, D63EE147]	72	G	a	86	141	571	939	0.151	0	0	chr7	-	1022933	1023026	1022955	1022990	1023012	1022955	1022977	3'-A	hsa-mir-339_72_G_a	hsa-mir-339 MI0000815 [94 bases, D63EE147] [94 bases, D63EE147] [94 bases, D63EE147] [94 bases, D63EE147] [94 bases, D63EE147] [ [94 bases, D63EE147]	72	G	a	149	206	784	1084	0.19	0	0	chr7	-	1022933	1023026	1022955	1022990	1023012	1022955	1022977	3'-A	hsa-mir-339_72_G_a	hsa-mir-339 MI0000815 [94 bases, D63EE147] [94 bases, D63EE147] [94 bases, D63EE147] [94 bases, D63EE147] [94 bases, D63EE147] [ [94 bases, D63EE147]	72	G	a	67	101	442	666	0.152	0	0	chr7	-	1022933	1023026	1022955	1022990	1023012	1022955	1022977	3'-A	hsa-mir-339_72_G_a	hsa-mir-339 MI0000815 [94 bases, D63EE147] [94 bases, D63EE147] [94 bases, D63EE147] [94 bases, D63EE147] [94 bases, D63EE147] [ [94 bases, D63EE147]	72	G	a	46	68	303	453	0.152	0	0	chr7	-	1022933	1023026	1022955	1022990	1023012	1022955	1022977	3'-A	hsa-mir-339_72_G_a	hsa-mir-339 MI0000815 [94 bases, D63EE147] [94 bases, D63EE147] [94 bases, D63EE147] [94 bases, D63EE147] [94 bases, D63EE147] [ [94 bases, D63EE147]	72	G	a	88	116	587	775	0.15	0	0	chr7	-	1022933	1023026	1022955	1022990	1023012	1022955	1022977	3'-A	hsa-mir-339_72_G_a	hsa-mir-339 MI0000815 [94 bases, D63EE147] [94 bases, D63EE147]	72	G	a	7	1	452	100	0.015	1	1	chr7	-	1022933	1023026	1022955	1022990	1023012	1022955	1022977	3'-A	hsa-mir-339_72_G_a	hsa-mir-339 MI0000815 [94 bases, D63EE147] [94 bases, D63EE147] [94 bases, D63EE147]	72	G	a	20	5	577	145	0.035	1	1	chr7	-	1022933	1023026	1022955	1022990	1023012	1022955	1022977	3'-A	hsa-mir-339_72_G_a	hsa-mir-339 MI0000815 [94 bases, D63EE147] [94 bases, D63EE147]	72	G	a	6	4	257	171	0.023	1	1	chr7	-	1022933	1023026	1022955	1022990	1023012	1022955	1022977	3'-A	hsa-mir-339_72_G_a	hsa-mir-339 MI0000815 [94 bases, D63EE147] [94 bases, D63EE147] [94 bases, D63EE147]	72	G	a	27	5	608	134	0.044	1	1	chr7	-	1022933	1023026	1022955	1022990	1023012	1022955	1022977	3'-A	hsa-mir-339_72_G_a	hsa-mir-339 MI0000815 [94 bases, D63EE147] [94 bases, D63EE147] [94 bases, D63EE147]	72	G	a	20	4	878	181	0.023	1	1	chr7	-	1022933	1023026	1022955	1022990	1023012	1022955	1022977	3'-A	hsa-mir-339_72_G_a	hsa-mir-339 MI0000815 [94 bases, D63EE147] [94 bases, D63EE147] [94 bases, D63EE147]	72	G	a	6	2	168	65	0.036	1	1	chr7	-	1022933	1023026	1022955	1022990	1023012	1022955	1022977	3'-A	hsa-mir-339_72_G_a	hsa-mir-339 MI0000815 [94 bases, D63EE147] [94 bases, D63EE147] [94 bases, D63EE147]	72	G	a	2	0	211	41	0.009	1	1	chr7	-	1022933	1023026	1022955	1022990	1023012	1022955	1022977	3'-A	hsa-mir-339_72_G_a	hsa-mir-339 MI0000815 [94 bases, D63EE147] [94 bases, D63EE147] [94 bases, D63EE147]	72	G	a	25	4	1420	246	0.018	1	1	chr7	-	1022933	1023026	1022955	1022990	1023012	1022955	1022977	3'-A	hsa-mir-339_72_G_a	hsa-mir-339 MI0000815 [94 bases, D63EE147] [94 bases, D63EE147]	72	G	a	1	0	99	57	0.01	1	1	chr7	-	1022933	1023026	1022955	1022990	1023012	1022955	1022977	3'-A	hsa-mir-339_72_G_a	hsa-mir-339 MI0000815 [94 bases, D63EE147] [94 bases, D63EE147] [94 bases, D63EE147]	72	G	a	8	1	273	43	0.029	1	1	chr7	-	1022933	1023026	1022955	1022990	1023012	1022955	1022977	3'-A	hsa-mir-339_72_G_a	hsa-mir-339 MI0000815 [94 bases, D63EE147] [94 bases, D63EE147] [94 bases, D63EE147]	72	G	a	9	1	665	107	0.014	1	1	chr7	-	1022933	1023026	1022955	1022990	1023012	1022955	1022977	3'-A	hsa-mir-339_72_G_a	hsa-mir-339 MI0000815 [94 bases, D63EE147] [94 bases, D63EE147] [94 bases, D63EE147]	72	G	a	4	1	364	128	0.011	1	1	chr7	-	1022933	1023026	1022955	1022990	1023012	1022955	1022977	3'-A	hsa-mir-339_72_G_a	hsa-mir-339 MI0000815 [94 bases, D63EE147] [94 bases, D63EE147] [94 bases, D63EE147] [94 bases, D63EE147] [94 bases, D63EE147] [ [94 bases, D63EE147]	72	G	a	0	0	0	0	0	1	1	chr7	-	1022933	1023026	1022955	1022990	1023012	1022955	1022977	3'-A	hsa-mir-339_72_G_a	hsa-mir-339 MI0000815 [94 bases, D63EE147] [94 bases, D63EE147] [94 bases, D63EE147] [94 bases, D63EE147] [94 bases, D63EE147] [ [94 bases, D63EE147]	72	G	a	0	0	0	0	0	1	1	chr7	-	1022933	1023026	1022955	1022990	1023012	1022955	1022977	3'-A	hsa-mir-339_72_G_a	hsa-mir-339 MI0000815 [94 bases, D63EE147] [94 bases, D63EE147] [94 bases, D63EE147] [94 bases, D63EE147] [94 bases, D63EE147] [ [94 bases, D63EE147]	72	G	a	9	103	207	2389	0.043	1	1	chr7	-	1022933	1023026	1022955	1022990	1023012	1022955	1022977	3'-A	hsa-mir-339_72_G_a	hsa-mir-339 MI0000815 [94 bases, D63EE147] [94 bases, D63EE147] [94 bases, D63EE147] [94 bases, D63EE147] [94 bases, D63EE147] [ [94 bases, D63EE147]	72	G	a	6	11	95	187	0.063	0.204	1	chr7	-	1022933	1023026	1022955	1022990	1023012	1022955	1022977	3'-A	hsa-mir-339_72_G_a	hsa-mir-339 MI0000815 [94 bases, D63EE147] [94 bases, D63EE147] [94 bases, D63EE147]	72	G	a	1	1	23	40	0.043	1	1	chr7	-	1022933	1023026	1022955	1022990	1023012	1022955	1022977	3'-A	hsa-mir-339_72_G_a	hsa-mir-339 MI0000815 [94 bases, D63EE147] [94 bases, D63EE147] [94 bases, D63EE147]	72	G	a	1	1	32	48	0.031	1	1	chr7	-	1022933	1023026	1022955	1022990	1023012	1022955	1022977	3'-A	hsa-mir-339_72_G_a	hsa-mir-339 MI0000815 [94 bases, D63EE147] [94 bases, D63EE147] [94 bases, D63EE147] [94 bases, D63EE147] [94 bases, D63EE147] [ [94 bases, D63EE147]	72	G	a	0	0	0	0	0	1	1	chr7	-	1022933	1023026	1022955	1022990	1023012	1022955	1022977	3'-A	hsa-mir-339_72_G_a	hsa-mir-339 MI0000815 [94 bases, D63EE147] [94 bases, D63EE147] [94 bases, D63EE147] [94 bases, D63EE147] [94 bases, D63EE147] [ [94 bases, D63EE147]	72	G	a	105	38	2308	839	0.045	1	1	chr7	-	1022933	1023026	1022955	1022990	1023012	1022955	1022977	3'-A	hsa-mir-339_72_G_a	hsa-mir-339 MI0000815 [94 bases, D63EE147] [94 bases, D63EE147] [94 bases, D63EE147] [94 bases, D63EE147] [94 bases, D63EE147] [ [94 bases, D63EE147]	72	G	a	89	46	2175	1127	0.041	1	1	chr7	-	1022933	1023026	1022955	1022990	1023012	1022955	1022977	3'-A	hsa-mir-339_72_G_a	hsa-mir-339 MI0000815 [94 bases, D63EE147] [94 bases, D63EE147] [94 bases, D63EE147] [94 bases, D63EE147] [94 bases, D63EE147] [ [94 bases, D63EE147]	72	G	a	9	16	245	435	0.037	1	1	chr7	-	1022933	1023026	1022955	1022990	1023012	1022955	1022977	3'-A	hsa-mir-339_72_G_a	hsa-mir-339 MI0000815 [94 bases, D63EE147] [94 bases, D63EE147] [94 bases, D63EE147] [94 bases, D63EE147] [94 bases, D63EE147] [ [94 bases, D63EE147]	72	G	a	7	15	225	511	0.031	1	1	chr7	-	1022933	1023026	1022955	1022990	1023012	1022955	1022977	3'-A	hsa-mir-339_72_G_a	hsa-mir-339 MI0000815 [94 bases, D63EE147] [94 bases, D63EE147] [94 bases, D63EE147] [94 bases, D63EE147] [94 bases, D63EE147] [ [94 bases, D63EE147]	72	G	a	9	13	523	804	0.017	1	1	chr7	-	1022933	1023026	1022955	1022990	1023012	1022955	1022977	3'-A	hsa-mir-339_72_G_a	hsa-mir-339 MI0000815 [94 bases, D63EE147] [94 bases, D63EE147] [94 bases, D63EE147] [94 bases, D63EE147] [94 bases, D63EE147] [ [94 bases, D63EE147]	72	G	a	9	16	132	245	0.068	0.0956	0.922	chr7	-	1022933	1023026	1022955	1022990	1023012	1022955	1022977	3'-A	hsa-mir-339_72_G_a	hsa-mir-339 MI0000815 [94 bases, D63EE147] [94 bases, D63EE147] [94 bases, D63EE147] [94 bases, D63EE147] [94 bases, D63EE147] [ [94 bases, D63EE147]	72	G	a	7	10	365	538	0.019	1	1	chr7	-	1022933	1023026	1022955	1022990	1023012	1022955	1022977	3'-A	hsa-mir-339_72_G_a	hsa-mir-339 MI0000815 [94 bases, D63EE147] [94 bases, D63EE147] [94 bases, D63EE147] [94 bases, D63EE147] [94 bases, D63EE147] [ [94 bases, D63EE147]	72	G	a	10	37	392	1484	0.026	1	1	chr7	-	1022933	1023026	1022955	1022990	1023012	1022955	1022977	3'-A	hsa-mir-339_72_G_a	hsa-mir-339 MI0000815 [94 bases, D63EE147] [94 bases, D63EE147] [94 bases, D63EE147] [94 bases, D63EE147] [94 bases, D63EE147] [ [94 bases, D63EE147]	72	G	a	36	15	1209	520	0.03	1	1	chr7	-	1022933	1023026	1022955	1022990	1023012	1022955	1022977	3'-A	hsa-mir-339_72_G_a	hsa-mir-339 MI0000815 [94 bases, D63EE147] [94 bases, D63EE147] [94 bases, D63EE147] [94 bases, D63EE147] [94 bases, D63EE147] [ [94 bases, D63EE147]	72	G	a	25	12	830	400	0.03	1	1	chr7	-	1022933	1023026	1022955	1022990	1023012	1022955	1022977	3'-A	hsa-mir-339_72_G_a	hsa-mir-339 MI0000815 [94 bases, D63EE147] [94 bases, D63EE147] [94 bases, D63EE147] [94 bases, D63EE147] [94 bases, D63EE147] [ [94 bases, D63EE147]	72	G	a	1	1	867	954	0.001	1	1	chr7	-	1022933	1023026	1022955	1022990	1023012	1022955	1022977	3'-A	hsa-mir-339_72_G_a	hsa-mir-339 MI0000815 [94 bases, D63EE147] [94 bases, D63EE147] [94 bases, D63EE147] [94 bases, D63EE147] [94 bases, D63EE147] [ [94 bases, D63EE147]	72	G	a	3	3	491	552	0.006	1	1	chr7	-	1022933	1023026	1022955	1022990	1023012	1022955	1022977	3'-A	hsa-mir-339_72_G_a	hsa-mir-339 MI0000815 [94 bases, D63EE147] [94 bases, D63EE147] [94 bases, D63EE147] [94 bases, D63EE147] [94 bases, D63EE147] [ [94 bases, D63EE147]	72	G	a	14	24	727	1296	0.019	1	1	chr7	-	1022933	1023026	1022955	1022990	1023012	1022955	1022977	3'-A	hsa-mir-339_72_G_a	hsa-mir-339 MI0000815 [94 bases, D63EE147] [94 bases, D63EE147] [94 bases, D63EE147] [94 bases, D63EE147] [94 bases, D63EE147] [ [94 bases, D63EE147]	72	G	a	1	1	135	185	0.007	1	1	chr7	-	1022933	1023026	1022955	1022990	1023012	1022955	1022977	3'-A	hsa-mir-339_72_G_a	hsa-mir-339 MI0000815 [94 bases, D63EE147] [94 bases, D63EE147] [94 bases, D63EE147] [94 bases, D63EE147] [94 bases, D63EE147] [ [94 bases, D63EE147]	72	G	a	3	3	476	492	0.006	1	1	chr7	-	1022933	1023026	1022955	1022990	1023012	1022955	1022977	3'-A	hsa-mir-339_72_G_a	hsa-mir-339 MI0000815 [94 bases, D63EE147] [94 bases, D63EE147] [94 bases, D63EE147] [94 bases, D63EE147] [94 bases, D63EE147] [ [94 bases, D63EE147]	72	G	a	4	5	391	549	0.01	1	1	chr7	-	1022933	1023026	1022955	1022990	1023012	1022955	1022977	3'-A	hsa-mir-339_72_G_a	hsa-mir-339 MI0000815 [94 bases, D63EE147] [94 bases, D63EE147] [94 bases, D63EE147] [94 bases, D63EE147] [94 bases, D63EE147] [ [94 bases, D63EE147]	72	G	a	8	8	527	531	0.015	1	1	chr7	-	1022933	1023026	1022955	1022990	1023012	1022955	1022977	3'-A	hsa-mir-339_72_G_a	hsa-mir-339 MI0000815 [94 bases, D63EE147] [94 bases, D63EE147] [94 bases, D63EE147] [94 bases, D63EE147] [94 bases, D63EE147] [ [94 bases, D63EE147]	72	G	a	0	0	0	0	0	1	1	chr7	-	1022933	1023026	1022955	1022990	1023012	1022955	1022977	3'-A	hsa-mir-339_72_G_a	hsa-mir-339 MI0000815 [94 bases, D63EE147] [94 bases, D63EE147] [94 bases, D63EE147] [94 bases, D63EE147] [94 bases, D63EE147] [ [94 bases, D63EE147]	72	G	a	5	5	450	535	0.011	1	1	chr7	-	1022933	1023026	1022955	1022990	1023012	1022955	1022977	3'-A	3'-A	3'-A	not specified	not specified	not specified	not specified	SRR5398640	206	0.19	0	mature	not	9.0136e-05	0.00131254
hsa-mir-363_70_U_a	hsa-mir-363 MI0000764 [75 bases, 28EC698C] [75 bases, 28EC698C] [75 bases, 28EC698C] [75 bases, 28EC698C] [75 bases, 28EC698C] [ [75 bases, 28EC698C]	70	U	a	29	40	2656	3722	0.011	1	1	chrX	-	134169378	134169452	134169383	134169425	134169446	134169382	134169403	3'-A	hsa-mir-363_70_U_a	hsa-mir-363 MI0000764 [75 bases, 28EC698C] [75 bases, 28EC698C] [75 bases, 28EC698C] [75 bases, 28EC698C] [75 bases, 28EC698C] [ [75 bases, 28EC698C]	70	U	a	35	41	2465	2914	0.014	1	1	chrX	-	134169378	134169452	134169383	134169425	134169446	134169382	134169403	3'-A	hsa-mir-363_70_U_a	hsa-mir-363 MI0000764 [75 bases, 28EC698C] [75 bases, 28EC698C] [75 bases, 28EC698C] [75 bases, 28EC698C] [75 bases, 28EC698C] [ [75 bases, 28EC698C]	70	U	a	25	30	2259	2789	0.011	1	1	chrX	-	134169378	134169452	134169383	134169425	134169446	134169382	134169403	3'-A	hsa-mir-363_70_U_a	hsa-mir-363 MI0000764 [75 bases, 28EC698C] [75 bases, 28EC698C] [75 bases, 28EC698C] [75 bases, 28EC698C] [75 bases, 28EC698C] [ [75 bases, 28EC698C]	70	U	a	18	29	1970	3177	0.009	1	1	chrX	-	134169378	134169452	134169383	134169425	134169446	134169382	134169403	3'-A	hsa-mir-363_70_U_a	hsa-mir-363 MI0000764 [75 bases, 28EC698C] [75 bases, 28EC698C] [75 bases, 28EC698C] [75 bases, 28EC698C] [75 bases, 28EC698C] [ [75 bases, 28EC698C]	70	U	a	11	17	1773	2897	0.006	1	1	chrX	-	134169378	134169452	134169383	134169425	134169446	134169382	134169403	3'-A	hsa-mir-363_70_U_a	hsa-mir-363 MI0000764 [75 bases, 28EC698C] [75 bases, 28EC698C] [75 bases, 28EC698C] [75 bases, 28EC698C] [75 bases, 28EC698C] [ [75 bases, 28EC698C]	70	U	a	15	17	2661	3032	0.006	1	1	chrX	-	134169378	134169452	134169383	134169425	134169446	134169382	134169403	3'-A	hsa-mir-363_70_U_a	hsa-mir-363 MI0000764 [75 bases, 28EC698C] [75 bases, 28EC698C] [75 bases, 28EC698C] [75 bases, 28EC698C] [75 bases, 28EC698C] [ [75 bases, 28EC698C]	70	U	a	23	31	2467	3357	0.009	1	1	chrX	-	134169378	134169452	134169383	134169425	134169446	134169382	134169403	3'-A	hsa-mir-363_70_U_a	hsa-mir-363 MI0000764 [75 bases, 28EC698C] [75 bases, 28EC698C] [75 bases, 28EC698C] [75 bases, 28EC698C] [75 bases, 28EC698C] [ [75 bases, 28EC698C]	70	U	a	13	14	2231	2560	0.006	1	1	chrX	-	134169378	134169452	134169383	134169425	134169446	134169382	134169403	3'-A	hsa-mir-363_70_U_a	hsa-mir-363 MI0000764 [75 bases, 28EC698C] [75 bases, 28EC698C] [75 bases, 28EC698C] [75 bases, 28EC698C] [75 bases, 28EC698C] [ [75 bases, 28EC698C]	70	U	a	9	13	1532	2372	0.006	1	1	chrX	-	134169378	134169452	134169383	134169425	134169446	134169382	134169403	3'-A	hsa-mir-363_70_U_a	hsa-mir-363 MI0000764 [75 bases, 28EC698C] [75 bases, 28EC698C] [75 bases, 28EC698C] [75 bases, 28EC698C] [75 bases, 28EC698C] [ [75 bases, 28EC698C]	70	U	a	14	18	1973	2554	0.007	1	1	chrX	-	134169378	134169452	134169383	134169425	134169446	134169382	134169403	3'-A	hsa-mir-363_70_U_a	hsa-mir-363 MI0000764 [75 bases, 28EC698C] [75 bases, 28EC698C] [75 bases, 28EC698C] [75 bases, 28EC698C] [75 bases, 28EC698C] [ [75 bases, 28EC698C]	70	U	a	15	18	2649	3247	0.006	1	1	chrX	-	134169378	134169452	134169383	134169425	134169446	134169382	134169403	3'-A	hsa-mir-363_70_U_a	hsa-mir-363 MI0000764 [75 bases, 28EC698C] [75 bases, 28EC698C] [75 bases, 28EC698C] [75 bases, 28EC698C] [75 bases, 28EC698C] [ [75 bases, 28EC698C]	70	U	a	16	20	1806	2368	0.009	1	1	chrX	-	134169378	134169452	134169383	134169425	134169446	134169382	134169403	3'-A	hsa-mir-363_70_U_a	hsa-mir-363 MI0000764 [75 bases, 28EC698C] [75 bases, 28EC698C] [75 bases, 28EC698C] [75 bases, 28EC698C] [75 bases, 28EC698C] [ [75 bases, 28EC698C]	70	U	a	11	13	1579	1946	0.007	1	1	chrX	-	134169378	134169452	134169383	134169425	134169446	134169382	134169403	3'-A	hsa-mir-363_70_U_a	hsa-mir-363 MI0000764 [75 bases, 28EC698C] [75 bases, 28EC698C] [75 bases, 28EC698C] [75 bases, 28EC698C] [75 bases, 28EC698C] [ [75 bases, 28EC698C]	70	U	a	14	15	1742	1942	0.008	1	1	chrX	-	134169378	134169452	134169383	134169425	134169446	134169382	134169403	3'-A	hsa-mir-363_70_U_a	hsa-mir-363 MI0000764 [75 bases, 28EC698C] [75 bases, 28EC698C] [75 bases, 28EC698C] [75 bases, 28EC698C] [75 bases, 28EC698C] [ [75 bases, 28EC698C]	70	U	a	29	42	2381	3465	0.012	1	1	chrX	-	134169378	134169452	134169383	134169425	134169446	134169382	134169403	3'-A	hsa-mir-363_70_U_a	hsa-mir-363 MI0000764 [75 bases, 28EC698C] [75 bases, 28EC698C] [75 bases, 28EC698C] [75 bases, 28EC698C] [75 bases, 28EC698C] [ [75 bases, 28EC698C]	70	U	a	11	15	1788	2588	0.006	1	1	chrX	-	134169378	134169452	134169383	134169425	134169446	134169382	134169403	3'-A	hsa-mir-363_70_U_a	hsa-mir-363 MI0000764 [75 bases, 28EC698C] [75 bases, 28EC698C] [75 bases, 28EC698C] [75 bases, 28EC698C] [75 bases, 28EC698C] [ [75 bases, 28EC698C]	70	U	a	14	16	1664	1929	0.008	1	1	chrX	-	134169378	134169452	134169383	134169425	134169446	134169382	134169403	3'-A	hsa-mir-363_70_U_a	hsa-mir-363 MI0000764 [75 bases, 28EC698C] [75 bases, 28EC698C] [75 bases, 28EC698C] [75 bases, 28EC698C] [75 bases, 28EC698C] [ [75 bases, 28EC698C]	70	U	a	23	26	2373	2743	0.01	1	1	chrX	-	134169378	134169452	134169383	134169425	134169446	134169382	134169403	3'-A	hsa-mir-363_70_U_a	hsa-mir-363 MI0000764 [75 bases, 28EC698C] [75 bases, 28EC698C] [75 bases, 28EC698C] [75 bases, 28EC698C] [75 bases, 28EC698C] [ [75 bases, 28EC698C]	70	U	a	18	23	2615	3453	0.007	1	1	chrX	-	134169378	134169452	134169383	134169425	134169446	134169382	134169403	3'-A	hsa-mir-363_70_U_a	hsa-mir-363 MI0000764 [75 bases, 28EC698C] [75 bases, 28EC698C] [75 bases, 28EC698C] [75 bases, 28EC698C] [75 bases, 28EC698C] [ [75 bases, 28EC698C]	70	U	a	17	19	1808	2026	0.009	1	1	chrX	-	134169378	134169452	134169383	134169425	134169446	134169382	134169403	3'-A	hsa-mir-363_70_U_a	hsa-mir-363 MI0000764 [75 bases, 28EC698C] [75 bases, 28EC698C] [75 bases, 28EC698C] [75 bases, 28EC698C] [75 bases, 28EC698C] [ [75 bases, 28EC698C]	70	U	a	28	37	2370	3160	0.012	1	1	chrX	-	134169378	134169452	134169383	134169425	134169446	134169382	134169403	3'-A	hsa-mir-363_70_U_a	hsa-mir-363 MI0000764 [75 bases, 28EC698C] [75 bases, 28EC698C] [75 bases, 28EC698C] [75 bases, 28EC698C] [75 bases, 28EC698C] [ [75 bases, 28EC698C]	70	U	a	16	21	1893	2576	0.008	1	1	chrX	-	134169378	134169452	134169383	134169425	134169446	134169382	134169403	3'-A	hsa-mir-363_70_U_a	hsa-mir-363 MI0000764 [75 bases, 28EC698C] [75 bases, 28EC698C] [75 bases, 28EC698C] [75 bases, 28EC698C] [75 bases, 28EC698C] [ [75 bases, 28EC698C]	70	U	a	15	23	1434	2228	0.01	1	1	chrX	-	134169378	134169452	134169383	134169425	134169446	134169382	134169403	3'-A	hsa-mir-363_70_U_a	hsa-mir-363 MI0000764 [75 bases, 28EC698C] [75 bases, 28EC698C] [75 bases, 28EC698C] [75 bases, 28EC698C] [75 bases, 28EC698C] [ [75 bases, 28EC698C]	70	U	a	26	37	2094	3023	0.012	1	1	chrX	-	134169378	134169452	134169383	134169425	134169446	134169382	134169403	3'-A	hsa-mir-363_70_U_a	hsa-mir-363 MI0000764 [75 bases, 28EC698C] [75 bases, 28EC698C] [75 bases, 28EC698C] [75 bases, 28EC698C] [75 bases, 28EC698C] [ [75 bases, 28EC698C]	70	U	a	9	9	1560	1603	0.006	1	1	chrX	-	134169378	134169452	134169383	134169425	134169446	134169382	134169403	3'-A	hsa-mir-363_70_U_a	hsa-mir-363 MI0000764 [75 bases, 28EC698C] [75 bases, 28EC698C] [75 bases, 28EC698C] [75 bases, 28EC698C] [75 bases, 28EC698C] [ [75 bases, 28EC698C]	70	U	a	14	20	1503	2186	0.009	1	1	chrX	-	134169378	134169452	134169383	134169425	134169446	134169382	134169403	3'-A	hsa-mir-363_70_U_a	hsa-mir-363 MI0000764 [75 bases, 28EC698C] [75 bases, 28EC698C] [75 bases, 28EC698C] [75 bases, 28EC698C] [75 bases, 28EC698C] [ [75 bases, 28EC698C]	70	U	a	8	10	1301	1643	0.006	1	1	chrX	-	134169378	134169452	134169383	134169425	134169446	134169382	134169403	3'-A	hsa-mir-363_70_U_a	hsa-mir-363 MI0000764 [75 bases, 28EC698C] [75 bases, 28EC698C] [75 bases, 28EC698C] [75 bases, 28EC698C] [75 bases, 28EC698C] [ [75 bases, 28EC698C]	70	U	a	5	7	1688	2388	0.003	1	1	chrX	-	134169378	134169452	134169383	134169425	134169446	134169382	134169403	3'-A	hsa-mir-363_70_U_a	hsa-mir-363 MI0000764 [75 bases, 28EC698C] [75 bases, 28EC698C] [75 bases, 28EC698C] [75 bases, 28EC698C] [75 bases, 28EC698C] [ [75 bases, 28EC698C]	70	U	a	13	20	1935	3044	0.007	1	1	chrX	-	134169378	134169452	134169383	134169425	134169446	134169382	134169403	3'-A	hsa-mir-363_70_U_a	hsa-mir-363 MI0000764 [75 bases, 28EC698C] [75 bases, 28EC698C] [75 bases, 28EC698C] [75 bases, 28EC698C] [75 bases, 28EC698C] [ [75 bases, 28EC698C]	70	U	a	2	1	836	795	0.002	1	1	chrX	-	134169378	134169452	134169383	134169425	134169446	134169382	134169403	3'-A	hsa-mir-363_70_U_a	hsa-mir-363 MI0000764 [75 bases, 28EC698C] [75 bases, 28EC698C] [75 bases, 28EC698C] [75 bases, 28EC698C] [75 bases, 28EC698C] [ [75 bases, 28EC698C]	70	U	a	7	5	1246	1066	0.006	1	1	chrX	-	134169378	134169452	134169383	134169425	134169446	134169382	134169403	3'-A	hsa-mir-363_70_U_a	hsa-mir-363 MI0000764 [75 bases, 28EC698C] [75 bases, 28EC698C] [75 bases, 28EC698C] [75 bases, 28EC698C] [75 bases, 28EC698C] [ [75 bases, 28EC698C]	70	U	a	6	4	2297	1648	0.003	1	1	chrX	-	134169378	134169452	134169383	134169425	134169446	134169382	134169403	3'-A	hsa-mir-363_70_U_a	hsa-mir-363 MI0000764 [75 bases, 28EC698C] [75 bases, 28EC698C] [75 bases, 28EC698C] [75 bases, 28EC698C] [75 bases, 28EC698C] [ [75 bases, 28EC698C]	70	U	a	6	5	2560	2257	0.002	1	1	chrX	-	134169378	134169452	134169383	134169425	134169446	134169382	134169403	3'-A	hsa-mir-363_70_U_a	hsa-mir-363 MI0000764 [75 bases, 28EC698C] [75 bases, 28EC698C] [75 bases, 28EC698C] [75 bases, 28EC698C] [75 bases, 28EC698C] [ [75 bases, 28EC698C]	70	U	a	1	1	1415	1625	0.001	1	1	chrX	-	134169378	134169452	134169383	134169425	134169446	134169382	134169403	3'-A	hsa-mir-363_70_U_a	hsa-mir-363 MI0000764 [75 bases, 28EC698C] [75 bases, 28EC698C] [75 bases, 28EC698C] [75 bases, 28EC698C] [75 bases, 28EC698C] [ [75 bases, 28EC698C]	70	U	a	3	2	1131	784	0.003	1	1	chrX	-	134169378	134169452	134169383	134169425	134169446	134169382	134169403	3'-A	hsa-mir-363_70_U_a	hsa-mir-363 MI0000764 [75 bases, 28EC698C] [75 bases, 28EC698C] [75 bases, 28EC698C] [75 bases, 28EC698C] [75 bases, 28EC698C] [ [75 bases, 28EC698C]	70	U	a	2	1	2323	1895	0.001	1	1	chrX	-	134169378	134169452	134169383	134169425	134169446	134169382	134169403	3'-A	hsa-mir-363_70_U_a	hsa-mir-363 MI0000764 [75 bases, 28EC698C] [75 bases, 28EC698C] [75 bases, 28EC698C] [75 bases, 28EC698C] [75 bases, 28EC698C] [ [75 bases, 28EC698C]	70	U	a	4	7	577	1011	0.007	1	1	chrX	-	134169378	134169452	134169383	134169425	134169446	134169382	134169403	3'-A	hsa-mir-363_70_U_a	hsa-mir-363 MI0000764 [75 bases, 28EC698C] [75 bases, 28EC698C] [75 bases, 28EC698C] [75 bases, 28EC698C] [75 bases, 28EC698C] [ [75 bases, 28EC698C]	70	U	a	2	3	1576	2531	0.001	1	1	chrX	-	134169378	134169452	134169383	134169425	134169446	134169382	134169403	3'-A	hsa-mir-363_70_U_a	hsa-mir-363 MI0000764 [75 bases, 28EC698C] [75 bases, 28EC698C] [75 bases, 28EC698C] [75 bases, 28EC698C] [75 bases, 28EC698C] [ [75 bases, 28EC698C]	70	U	a	3	5	1186	2148	0.003	1	1	chrX	-	134169378	134169452	134169383	134169425	134169446	134169382	134169403	3'-A	hsa-mir-363_70_U_a	hsa-mir-363 MI0000764 [75 bases, 28EC698C] [75 bases, 28EC698C] [75 bases, 28EC698C] [75 bases, 28EC698C] [75 bases, 28EC698C] [ [75 bases, 28EC698C]	70	U	a	6	9	1358	2041	0.004	1	1	chrX	-	134169378	134169452	134169383	134169425	134169446	134169382	134169403	3'-A	hsa-mir-363_70_U_a	hsa-mir-363 MI0000764 [75 bases, 28EC698C] [75 bases, 28EC698C] [75 bases, 28EC698C] [75 bases, 28EC698C] [75 bases, 28EC698C] [ [75 bases, 28EC698C]	70	U	a	1	1	1491	2207	0.001	1	1	chrX	-	134169378	134169452	134169383	134169425	134169446	134169382	134169403	3'-A	hsa-mir-363_70_U_a	hsa-mir-363 MI0000764 [75 bases, 28EC698C] [75 bases, 28EC698C] [75 bases, 28EC698C] [75 bases, 28EC698C] [75 bases, 28EC698C] [ [75 bases, 28EC698C]	70	U	a	10	13	1505	1970	0.007	1	1	chrX	-	134169378	134169452	134169383	134169425	134169446	134169382	134169403	3'-A	hsa-mir-363_70_U_a	hsa-mir-363 MI0000764 [75 bases, 28EC698C] [75 bases, 28EC698C] [75 bases, 28EC698C] [75 bases, 28EC698C] [75 bases, 28EC698C] [ [75 bases, 28EC698C]	70	U	a	1	1	1375	1957	0.001	1	1	chrX	-	134169378	134169452	134169383	134169425	134169446	134169382	134169403	3'-A	hsa-mir-363_70_U_a	hsa-mir-363 MI0000764 [75 bases, 28EC698C] [75 bases, 28EC698C] [75 bases, 28EC698C] [75 bases, 28EC698C] [75 bases, 28EC698C] [ [75 bases, 28EC698C]	70	U	a	24	31	1934	2501	0.012	1	1	chrX	-	134169378	134169452	134169383	134169425	134169446	134169382	134169403	3'-A	hsa-mir-363_70_U_a	hsa-mir-363 MI0000764 [75 bases, 28EC698C] [75 bases, 28EC698C] [75 bases, 28EC698C] [75 bases, 28EC698C] [75 bases, 28EC698C] [ [75 bases, 28EC698C]	70	U	a	30	36	2744	3359	0.011	1	1	chrX	-	134169378	134169452	134169383	134169425	134169446	134169382	134169403	3'-A	hsa-mir-363_70_U_a	hsa-mir-363 MI0000764 [75 bases, 28EC698C] [75 bases, 28EC698C] [75 bases, 28EC698C] [75 bases, 28EC698C] [75 bases, 28EC698C] [ [75 bases, 28EC698C]	70	U	a	13	18	2328	3392	0.006	1	1	chrX	-	134169378	134169452	134169383	134169425	134169446	134169382	134169403	3'-A	hsa-mir-363_70_U_a	hsa-mir-363 MI0000764 [75 bases, 28EC698C] [75 bases, 28EC698C] [75 bases, 28EC698C] [75 bases, 28EC698C] [75 bases, 28EC698C] [ [75 bases, 28EC698C]	70	U	a	13	19	1207	1836	0.011	1	1	chrX	-	134169378	134169452	134169383	134169425	134169446	134169382	134169403	3'-A	hsa-mir-363_70_U_a	hsa-mir-363 MI0000764 [75 bases, 28EC698C] [75 bases, 28EC698C] [75 bases, 28EC698C] [75 bases, 28EC698C] [75 bases, 28EC698C] [ [75 bases, 28EC698C]	70	U	a	18	24	2476	3358	0.007	1	1	chrX	-	134169378	134169452	134169383	134169425	134169446	134169382	134169403	3'-A	hsa-mir-363_70_U_a	hsa-mir-363 MI0000764 [75 bases, 28EC698C] [75 bases, 28EC698C] [75 bases, 28EC698C] [75 bases, 28EC698C] [75 bases, 28EC698C] [ [75 bases, 28EC698C]	70	U	a	18	28	1370	2132	0.013	1	1	chrX	-	134169378	134169452	134169383	134169425	134169446	134169382	134169403	3'-A	hsa-mir-363_70_U_a	hsa-mir-363 MI0000764 [75 bases, 28EC698C] [75 bases, 28EC698C] [75 bases, 28EC698C] [75 bases, 28EC698C] [75 bases, 28EC698C] [ [75 bases, 28EC698C]	70	U	a	26	34	1698	2236	0.015	1	1	chrX	-	134169378	134169452	134169383	134169425	134169446	134169382	134169403	3'-A	hsa-mir-363_70_U_a	hsa-mir-363 MI0000764 [75 bases, 28EC698C] [75 bases, 28EC698C] [75 bases, 28EC698C] [75 bases, 28EC698C] [75 bases, 28EC698C] [ [75 bases, 28EC698C]	70	U	a	23	23	2834	2870	0.008	1	1	chrX	-	134169378	134169452	134169383	134169425	134169446	134169382	134169403	3'-A	hsa-mir-363_70_U_a	hsa-mir-363 MI0000764 [75 bases, 28EC698C] [75 bases, 28EC698C] [75 bases, 28EC698C] [75 bases, 28EC698C] [75 bases, 28EC698C] [ [75 bases, 28EC698C]	70	U	a	15	22	1719	2590	0.009	1	1	chrX	-	134169378	134169452	134169383	134169425	134169446	134169382	134169403	3'-A	hsa-mir-363_70_U_a	hsa-mir-363 MI0000764 [75 bases, 28EC698C] [75 bases, 28EC698C] [75 bases, 28EC698C] [75 bases, 28EC698C] [75 bases, 28EC698C] [ [75 bases, 28EC698C]	70	U	a	2	1	938	777	0.002	1	1	chrX	-	134169378	134169452	134169383	134169425	134169446	134169382	134169403	3'-A	hsa-mir-363_70_U_a	hsa-mir-363 MI0000764 [75 bases, 28EC698C] [75 bases, 28EC698C] [75 bases, 28EC698C] [75 bases, 28EC698C] [75 bases, 28EC698C] [ [75 bases, 28EC698C]	70	U	a	4	4	1498	1525	0.003	1	1	chrX	-	134169378	134169452	134169383	134169425	134169446	134169382	134169403	3'-A	hsa-mir-363_70_U_a	hsa-mir-363 MI0000764 [75 bases, 28EC698C] [75 bases, 28EC698C] [75 bases, 28EC698C] [75 bases, 28EC698C] [75 bases, 28EC698C] [ [75 bases, 28EC698C]	70	U	a	5	3	1531	1059	0.003	1	1	chrX	-	134169378	134169452	134169383	134169425	134169446	134169382	134169403	3'-A	hsa-mir-363_70_U_a	hsa-mir-363 MI0000764 [75 bases, 28EC698C] [75 bases, 28EC698C] [75 bases, 28EC698C] [75 bases, 28EC698C] [75 bases, 28EC698C] [ [75 bases, 28EC698C]	70	U	a	0	0	0	0	0	1	1	chrX	-	134169378	134169452	134169383	134169425	134169446	134169382	134169403	3'-A	hsa-mir-363_70_U_a	hsa-mir-363 MI0000764 [75 bases, 28EC698C] [75 bases, 28EC698C] [75 bases, 28EC698C] [75 bases, 28EC698C] [75 bases, 28EC698C] [ [75 bases, 28EC698C]	70	U	a	2	2	979	1001	0.002	1	1	chrX	-	134169378	134169452	134169383	134169425	134169446	134169382	134169403	3'-A	hsa-mir-363_70_U_a	hsa-mir-363 MI0000764 [75 bases, 28EC698C] [75 bases, 28EC698C] [75 bases, 28EC698C] [75 bases, 28EC698C] [75 bases, 28EC698C] [ [75 bases, 28EC698C]	70	U	a	2	1	477	388	0.004	1	1	chrX	-	134169378	134169452	134169383	134169425	134169446	134169382	134169403	3'-A	hsa-mir-363_70_U_a	hsa-mir-363 MI0000764 [75 bases, 28EC698C] [75 bases, 28EC698C] [75 bases, 28EC698C] [75 bases, 28EC698C] [75 bases, 28EC698C] [ [75 bases, 28EC698C]	70	U	a	2	1	1291	746	0.002	1	1	chrX	-	134169378	134169452	134169383	134169425	134169446	134169382	134169403	3'-A	hsa-mir-363_70_U_a	hsa-mir-363 MI0000764 [75 bases, 28EC698C] [75 bases, 28EC698C] [75 bases, 28EC698C] [75 bases, 28EC698C] [75 bases, 28EC698C] [ [75 bases, 28EC698C]	70	U	a	0	0	0	0	0	1	1	chrX	-	134169378	134169452	134169383	134169425	134169446	134169382	134169403	3'-A	hsa-mir-363_70_U_a	hsa-mir-363 MI0000764 [75 bases, 28EC698C] [75 bases, 28EC698C] [75 bases, 28EC698C] [75 bases, 28EC698C] [75 bases, 28EC698C] [ [75 bases, 28EC698C]	70	U	a	2	1	968	730	0.002	1	1	chrX	-	134169378	134169452	134169383	134169425	134169446	134169382	134169403	3'-A	hsa-mir-363_70_U_a	hsa-mir-363 MI0000764 [75 bases, 28EC698C] [75 bases, 28EC698C] [75 bases, 28EC698C] [75 bases, 28EC698C] [75 bases, 28EC698C] [ [75 bases, 28EC698C]	70	U	a	1	0	573	529	0.002	1	1	chrX	-	134169378	134169452	134169383	134169425	134169446	134169382	134169403	3'-A	hsa-mir-363_70_U_a	hsa-mir-363 MI0000764 [75 bases, 28EC698C] [75 bases, 28EC698C] [75 bases, 28EC698C] [75 bases, 28EC698C] [75 bases, 28EC698C] [ [75 bases, 28EC698C]	70	U	a	3	2	1367	1099	0.002	1	1	chrX	-	134169378	134169452	134169383	134169425	134169446	134169382	134169403	3'-A	hsa-mir-363_70_U_a	hsa-mir-363 MI0000764 [75 bases, 28EC698C] [75 bases, 28EC698C] [75 bases, 28EC698C] [75 bases, 28EC698C] [75 bases, 28EC698C] [ [75 bases, 28EC698C]	70	U	a	3	3	1278	1304	0.002	1	1	chrX	-	134169378	134169452	134169383	134169425	134169446	134169382	134169403	3'-A	hsa-mir-363_70_U_a	hsa-mir-363 MI0000764 [75 bases, 28EC698C] [75 bases, 28EC698C] [75 bases, 28EC698C] [75 bases, 28EC698C] [75 bases, 28EC698C] [ [75 bases, 28EC698C]	70	U	a	1	0	1167	920	0.001	1	1	chrX	-	134169378	134169452	134169383	134169425	134169446	134169382	134169403	3'-A	hsa-mir-363_70_U_a	hsa-mir-363 MI0000764 [75 bases, 28EC698C] [75 bases, 28EC698C] [75 bases, 28EC698C] [75 bases, 28EC698C] [75 bases, 28EC698C] [ [75 bases, 28EC698C]	70	U	a	2	1	1169	928	0.002	1	1	chrX	-	134169378	134169452	134169383	134169425	134169446	134169382	134169403	3'-A	hsa-mir-363_70_U_a	hsa-mir-363 MI0000764 [75 bases, 28EC698C] [75 bases, 28EC698C] [75 bases, 28EC698C] [75 bases, 28EC698C] [75 bases, 28EC698C] [ [75 bases, 28EC698C]	70	U	a	11	15	1266	1735	0.009	1	1	chrX	-	134169378	134169452	134169383	134169425	134169446	134169382	134169403	3'-A	hsa-mir-363_70_U_a	hsa-mir-363 MI0000764 [75 bases, 28EC698C] [75 bases, 28EC698C] [75 bases, 28EC698C] [75 bases, 28EC698C] [75 bases, 28EC698C] [ [75 bases, 28EC698C]	70	U	a	6	4	2000	1441	0.003	1	1	chrX	-	134169378	134169452	134169383	134169425	134169446	134169382	134169403	3'-A	hsa-mir-363_70_U_a	hsa-mir-363 MI0000764 [75 bases, 28EC698C] [75 bases, 28EC698C] [75 bases, 28EC698C] [75 bases, 28EC698C] [75 bases, 28EC698C] [ [75 bases, 28EC698C]	70	U	a	2	1	1806	1062	0.001	1	1	chrX	-	134169378	134169452	134169383	134169425	134169446	134169382	134169403	3'-A	hsa-mir-363_70_U_a	hsa-mir-363 MI0000764 [75 bases, 28EC698C] [75 bases, 28EC698C] [75 bases, 28EC698C] [75 bases, 28EC698C] [75 bases, 28EC698C] [ [75 bases, 28EC698C]	70	U	a	3	3	1070	1101	0.003	1	1	chrX	-	134169378	134169452	134169383	134169425	134169446	134169382	134169403	3'-A	hsa-mir-363_70_U_a	hsa-mir-363 MI0000764 [75 bases, 28EC698C] [75 bases, 28EC698C] [75 bases, 28EC698C] [75 bases, 28EC698C] [75 bases, 28EC698C] [ [75 bases, 28EC698C]	70	U	a	15	4	3435	1089	0.004	1	1	chrX	-	134169378	134169452	134169383	134169425	134169446	134169382	134169403	3'-A	hsa-mir-363_70_U_a	hsa-mir-363 MI0000764 [75 bases, 28EC698C] [75 bases, 28EC698C] [75 bases, 28EC698C] [75 bases, 28EC698C] [75 bases, 28EC698C] [ [75 bases, 28EC698C]	70	U	a	6	3	2247	1409	0.003	1	1	chrX	-	134169378	134169452	134169383	134169425	134169446	134169382	134169403	3'-A	hsa-mir-363_70_U_a	hsa-mir-363 MI0000764 [75 bases, 28EC698C] [75 bases, 28EC698C] [75 bases, 28EC698C] [75 bases, 28EC698C] [75 bases, 28EC698C] [ [75 bases, 28EC698C]	70	U	a	32	3	15404	1636	0.002	1	1	chrX	-	134169378	134169452	134169383	134169425	134169446	134169382	134169403	3'-A	hsa-mir-363_70_U_a	hsa-mir-363 MI0000764 [75 bases, 28EC698C] [75 bases, 28EC698C] [75 bases, 28EC698C] [75 bases, 28EC698C] [75 bases, 28EC698C] [ [75 bases, 28EC698C]	70	U	a	3	0	933	307	0.003	1	1	chrX	-	134169378	134169452	134169383	134169425	134169446	134169382	134169403	3'-A	hsa-mir-363_70_U_a	hsa-mir-363 MI0000764 [75 bases, 28EC698C] [75 bases, 28EC698C] [75 bases, 28EC698C] [75 bases, 28EC698C] [75 bases, 28EC698C] [ [75 bases, 28EC698C]	70	U	a	1	0	1049	767	0.001	1	1	chrX	-	134169378	134169452	134169383	134169425	134169446	134169382	134169403	3'-A	hsa-mir-363_70_U_a	hsa-mir-363 MI0000764 [75 bases, 28EC698C] [75 bases, 28EC698C] [75 bases, 28EC698C] [75 bases, 28EC698C] [75 bases, 28EC698C] [ [75 bases, 28EC698C]	70	U	a	30	47	2549	4020	0.012	1	1	chrX	-	134169378	134169452	134169383	134169425	134169446	134169382	134169403	3'-A	hsa-mir-363_70_U_a	hsa-mir-363 MI0000764 [75 bases, 28EC698C] [75 bases, 28EC698C] [75 bases, 28EC698C] [75 bases, 28EC698C] [75 bases, 28EC698C] [ [75 bases, 28EC698C]	70	U	a	19	20	2487	2635	0.008	1	1	chrX	-	134169378	134169452	134169383	134169425	134169446	134169382	134169403	3'-A	hsa-mir-363_70_U_a	hsa-mir-363 MI0000764 [75 bases, 28EC698C] [75 bases, 28EC698C] [75 bases, 28EC698C] [75 bases, 28EC698C] [75 bases, 28EC698C] [ [75 bases, 28EC698C]	70	U	a	4	2	2197	1352	0.002	1	1	chrX	-	134169378	134169452	134169383	134169425	134169446	134169382	134169403	3'-A	hsa-mir-363_70_U_a	hsa-mir-363 MI0000764 [75 bases, 28EC698C] [75 bases, 28EC698C] [75 bases, 28EC698C] [75 bases, 28EC698C] [75 bases, 28EC698C] [ [75 bases, 28EC698C]	70	U	a	1	1	602	627	0.002	1	1	chrX	-	134169378	134169452	134169383	134169425	134169446	134169382	134169403	3'-A	hsa-mir-363_70_U_a	hsa-mir-363 MI0000764 [75 bases, 28EC698C] [75 bases, 28EC698C] [75 bases, 28EC698C] [75 bases, 28EC698C] [75 bases, 28EC698C] [ [75 bases, 28EC698C]	70	U	a	22	18	3105	2627	0.007	1	1	chrX	-	134169378	134169452	134169383	134169425	134169446	134169382	134169403	3'-A	hsa-mir-363_70_U_a	hsa-mir-363 MI0000764 [75 bases, 28EC698C] [75 bases, 28EC698C] [75 bases, 28EC698C] [75 bases, 28EC698C] [75 bases, 28EC698C] [ [75 bases, 28EC698C]	70	U	a	6	5	1594	1475	0.004	1	1	chrX	-	134169378	134169452	134169383	134169425	134169446	134169382	134169403	3'-A	hsa-mir-363_70_U_a	hsa-mir-363 MI0000764 [75 bases, 28EC698C] [75 bases, 28EC698C] [75 bases, 28EC698C] [75 bases, 28EC698C] [75 bases, 28EC698C] [ [75 bases, 28EC698C]	70	U	a	13	10	2111	1700	0.006	1	1	chrX	-	134169378	134169452	134169383	134169425	134169446	134169382	134169403	3'-A	hsa-mir-363_70_U_a	hsa-mir-363 MI0000764 [75 bases, 28EC698C] [75 bases, 28EC698C] [75 bases, 28EC698C] [75 bases, 28EC698C] [75 bases, 28EC698C] [ [75 bases, 28EC698C]	70	U	a	19	15	2421	1958	0.008	1	1	chrX	-	134169378	134169452	134169383	134169425	134169446	134169382	134169403	3'-A	hsa-mir-363_70_U_a	hsa-mir-363 MI0000764 [75 bases, 28EC698C] [75 bases, 28EC698C] [75 bases, 28EC698C] [75 bases, 28EC698C] [75 bases, 28EC698C] [ [75 bases, 28EC698C]	70	U	a	2	1	1802	1471	0.001	1	1	chrX	-	134169378	134169452	134169383	134169425	134169446	134169382	134169403	3'-A	hsa-mir-363_70_U_a	hsa-mir-363 MI0000764 [75 bases, 28EC698C] [75 bases, 28EC698C] [75 bases, 28EC698C] [75 bases, 28EC698C] [75 bases, 28EC698C] [ [75 bases, 28EC698C]	70	U	a	4	3	1079	855	0.004	1	1	chrX	-	134169378	134169452	134169383	134169425	134169446	134169382	134169403	3'-A	hsa-mir-363_70_U_a	hsa-mir-363 MI0000764 [75 bases, 28EC698C] [75 bases, 28EC698C] [75 bases, 28EC698C] [75 bases, 28EC698C] [75 bases, 28EC698C] [ [75 bases, 28EC698C]	70	U	a	3	2	1983	1616	0.002	1	1	chrX	-	134169378	134169452	134169383	134169425	134169446	134169382	134169403	3'-A	hsa-mir-363_70_U_a	hsa-mir-363 MI0000764 [75 bases, 28EC698C] [75 bases, 28EC698C] [75 bases, 28EC698C] [75 bases, 28EC698C] [75 bases, 28EC698C] [ [75 bases, 28EC698C]	70	U	a	8	10	2005	2751	0.004	1	1	chrX	-	134169378	134169452	134169383	134169425	134169446	134169382	134169403	3'-A	hsa-mir-363_70_U_a	hsa-mir-363 MI0000764 [75 bases, 28EC698C] [75 bases, 28EC698C] [75 bases, 28EC698C] [75 bases, 28EC698C] [75 bases, 28EC698C] [ [75 bases, 28EC698C]	70	U	a	5	6	1605	2222	0.003	1	1	chrX	-	134169378	134169452	134169383	134169425	134169446	134169382	134169403	3'-A	hsa-mir-363_70_U_a	hsa-mir-363 MI0000764 [75 bases, 28EC698C] [75 bases, 28EC698C] [75 bases, 28EC698C] [75 bases, 28EC698C] [75 bases, 28EC698C] [ [75 bases, 28EC698C]	70	U	a	0	0	0	0	0	1	1	chrX	-	134169378	134169452	134169383	134169425	134169446	134169382	134169403	3'-A	hsa-mir-363_70_U_a	hsa-mir-363 MI0000764 [75 bases, 28EC698C] [75 bases, 28EC698C] [75 bases, 28EC698C] [75 bases, 28EC698C] [75 bases, 28EC698C] [ [75 bases, 28EC698C]	70	U	a	6	8	1768	2446	0.003	1	1	chrX	-	134169378	134169452	134169383	134169425	134169446	134169382	134169403	3'-A	hsa-mir-363_70_U_a	hsa-mir-363 MI0000764 [75 bases, 28EC698C] [75 bases, 28EC698C] [75 bases, 28EC698C] [75 bases, 28EC698C] [75 bases, 28EC698C] [ [75 bases, 28EC698C]	70	U	a	0	0	0	0	0	1	1	chrX	-	134169378	134169452	134169383	134169425	134169446	134169382	134169403	3'-A	hsa-mir-363_70_U_a	hsa-mir-363 MI0000764 [75 bases, 28EC698C] [75 bases, 28EC698C] [75 bases, 28EC698C] [75 bases, 28EC698C] [75 bases, 28EC698C] [ [75 bases, 28EC698C]	70	U	a	3	4	928	1390	0.003	1	1	chrX	-	134169378	134169452	134169383	134169425	134169446	134169382	134169403	3'-A	hsa-mir-363_70_U_a	hsa-mir-363 MI0000764 [75 bases, 28EC698C] [75 bases, 28EC698C] [75 bases, 28EC698C] [75 bases, 28EC698C] [75 bases, 28EC698C] [ [75 bases, 28EC698C]	70	U	a	8	10	1321	1746	0.006	1	1	chrX	-	134169378	134169452	134169383	134169425	134169446	134169382	134169403	3'-A	hsa-mir-363_70_U_a	hsa-mir-363 MI0000764 [75 bases, 28EC698C] [75 bases, 28EC698C]	70	U	a	2	0	1782	397	0.001	1	1	chrX	-	134169378	134169452	134169383	134169425	134169446	134169382	134169403	3'-A	hsa-mir-363_70_U_a	hsa-mir-363 MI0000764 [75 bases, 28EC698C] [75 bases, 28EC698C] [75 bases, 28EC698C]	70	U	a	7	1	2478	625	0.003	1	1	chrX	-	134169378	134169452	134169383	134169425	134169446	134169382	134169403	3'-A	hsa-mir-363_70_U_a	hsa-mir-363 MI0000764 [75 bases, 28EC698C] [75 bases, 28EC698C]	70	U	a	4	2	1330	889	0.003	1	1	chrX	-	134169378	134169452	134169383	134169425	134169446	134169382	134169403	3'-A	hsa-mir-363_70_U_a	hsa-mir-363 MI0000764 [75 bases, 28EC698C] [75 bases, 28EC698C] [75 bases, 28EC698C]	70	U	a	13	2	3809	840	0.003	1	1	chrX	-	134169378	134169452	134169383	134169425	134169446	134169382	134169403	3'-A	hsa-mir-363_70_U_a	hsa-mir-363 MI0000764 [75 bases, 28EC698C] [75 bases, 28EC698C] [75 bases, 28EC698C]	70	U	a	19	3	6895	1423	0.003	1	1	chrX	-	134169378	134169452	134169383	134169425	134169446	134169382	134169403	3'-A	hsa-mir-363_70_U_a	hsa-mir-363 MI0000764 [75 bases, 28EC698C] [75 bases, 28EC698C] [75 bases, 28EC698C]	70	U	a	3	1	1760	683	0.002	1	1	chrX	-	134169378	134169452	134169383	134169425	134169446	134169382	134169403	3'-A	hsa-mir-363_70_U_a	hsa-mir-363 MI0000764 [75 bases, 28EC698C] [75 bases, 28EC698C] [75 bases, 28EC698C] [75 bases, 28EC698C] [75 bases, 28EC698C] [ [75 bases, 28EC698C]	70	U	a	0	0	0	0	0	1	1	chrX	-	134169378	134169452	134169383	134169425	134169446	134169382	134169403	3'-A	hsa-mir-363_70_U_a	hsa-mir-363 MI0000764 [75 bases, 28EC698C] [75 bases, 28EC698C] [75 bases, 28EC698C]	70	U	a	6	1	4429	767	0.001	1	1	chrX	-	134169378	134169452	134169383	134169425	134169446	134169382	134169403	3'-A	hsa-mir-363_70_U_a	hsa-mir-363 MI0000764 [75 bases, 28EC698C] [75 bases, 28EC698C]	70	U	a	5	2	560	326	0.009	1	1	chrX	-	134169378	134169452	134169383	134169425	134169446	134169382	134169403	3'-A	hsa-mir-363_70_U_a	hsa-mir-363 MI0000764 [75 bases, 28EC698C] [75 bases, 28EC698C] [75 bases, 28EC698C]	70	U	a	14	2	2932	469	0.005	1	1	chrX	-	134169378	134169452	134169383	134169425	134169446	134169382	134169403	3'-A	hsa-mir-363_70_U_a	hsa-mir-363 MI0000764 [75 bases, 28EC698C] [75 bases, 28EC698C] [75 bases, 28EC698C]	70	U	a	9	1	5686	922	0.002	1	1	chrX	-	134169378	134169452	134169383	134169425	134169446	134169382	134169403	3'-A	hsa-mir-363_70_U_a	hsa-mir-363 MI0000764 [75 bases, 28EC698C] [75 bases, 28EC698C] [75 bases, 28EC698C]	70	U	a	6	2	1623	574	0.004	1	1	chrX	-	134169378	134169452	134169383	134169425	134169446	134169382	134169403	3'-A	hsa-mir-363_70_U_a	hsa-mir-363 MI0000764 [75 bases, 28EC698C] [75 bases, 28EC698C] [75 bases, 28EC698C] [75 bases, 28EC698C] [75 bases, 28EC698C] [ [75 bases, 28EC698C]	70	U	a	0	0	0	0	0	1	1	chrX	-	134169378	134169452	134169383	134169425	134169446	134169382	134169403	3'-A	hsa-mir-363_70_U_a	hsa-mir-363 MI0000764 [75 bases, 28EC698C] [75 bases, 28EC698C] [75 bases, 28EC698C] [75 bases, 28EC698C] [75 bases, 28EC698C] [ [75 bases, 28EC698C]	70	U	a	85	347	161	658	0.528	0	0	chrX	-	134169378	134169452	134169383	134169425	134169446	134169382	134169403	3'-A	hsa-mir-363_70_U_a	hsa-mir-363 MI0000764 [75 bases, 28EC698C] [75 bases, 28EC698C] [75 bases, 28EC698C] [75 bases, 28EC698C] [75 bases, 28EC698C] [ [75 bases, 28EC698C]	70	U	a	2	23	59	680	0.034	1	1	chrX	-	134169378	134169452	134169383	134169425	134169446	134169382	134169403	3'-A	hsa-mir-363_70_U_a	hsa-mir-363 MI0000764 [75 bases, 28EC698C] [75 bases, 28EC698C] [75 bases, 28EC698C] [75 bases, 28EC698C] [75 bases, 28EC698C] [ [75 bases, 28EC698C]	70	U	a	6	11	372	733	0.016	1	1	chrX	-	134169378	134169452	134169383	134169425	134169446	134169382	134169403	3'-A	hsa-mir-363_70_U_a	hsa-mir-363 MI0000764 [75 bases, 28EC698C] [75 bases, 28EC698C] [75 bases, 28EC698C] [75 bases, 28EC698C] [75 bases, 28EC698C] [ [75 bases, 28EC698C]	70	U	a	0	0	0	0	0	1	1	chrX	-	134169378	134169452	134169383	134169425	134169446	134169382	134169403	3'-A	hsa-mir-363_70_U_a	hsa-mir-363 MI0000764 [75 bases, 28EC698C] [75 bases, 28EC698C] [75 bases, 28EC698C]	70	U	a	2	3	143	218	0.014	1	1	chrX	-	134169378	134169452	134169383	134169425	134169446	134169382	134169403	3'-A	hsa-mir-363_70_U_a	hsa-mir-363 MI0000764 [75 bases, 28EC698C] [75 bases, 28EC698C] [75 bases, 28EC698C]	70	U	a	1	1	71	97	0.014	1	1	chrX	-	134169378	134169452	134169383	134169425	134169446	134169382	134169403	3'-A	hsa-mir-363_70_U_a	hsa-mir-363 MI0000764 [75 bases, 28EC698C] [75 bases, 28EC698C] [75 bases, 28EC698C] [75 bases, 28EC698C] [75 bases, 28EC698C] [ [75 bases, 28EC698C]	70	U	a	60	21	1232	448	0.049	1	1	chrX	-	134169378	134169452	134169383	134169425	134169446	134169382	134169403	3'-A	hsa-mir-363_70_U_a	hsa-mir-363 MI0000764 [75 bases, 28EC698C] [75 bases, 28EC698C] [75 bases, 28EC698C] [75 bases, 28EC698C] [75 bases, 28EC698C] [ [75 bases, 28EC698C]	70	U	a	97	50	684	354	0.142	1.11e-15	1.71e-14	chrX	-	134169378	134169452	134169383	134169425	134169446	134169382	134169403	3'-A	hsa-mir-363_70_U_a	hsa-mir-363 MI0000764 [75 bases, 28EC698C] [75 bases, 28EC698C] [75 bases, 28EC698C] [75 bases, 28EC698C] [75 bases, 28EC698C] [ [75 bases, 28EC698C]	70	U	a	20	35	968	1722	0.021	1	1	chrX	-	134169378	134169452	134169383	134169425	134169446	134169382	134169403	3'-A	hsa-mir-363_70_U_a	hsa-mir-363 MI0000764 [75 bases, 28EC698C] [75 bases, 28EC698C] [75 bases, 28EC698C] [75 bases, 28EC698C] [75 bases, 28EC698C] [ [75 bases, 28EC698C]	70	U	a	26	59	615	1399	0.042	1	1	chrX	-	134169378	134169452	134169383	134169425	134169446	134169382	134169403	3'-A	hsa-mir-363_70_U_a	hsa-mir-363 MI0000764 [75 bases, 28EC698C] [75 bases, 28EC698C] [75 bases, 28EC698C] [75 bases, 28EC698C] [75 bases, 28EC698C] [ [75 bases, 28EC698C]	70	U	a	73	112	1724	2651	0.042	1	1	chrX	-	134169378	134169452	134169383	134169425	134169446	134169382	134169403	3'-A	hsa-mir-363_70_U_a	hsa-mir-363 MI0000764 [75 bases, 28EC698C] [75 bases, 28EC698C] [75 bases, 28EC698C] [75 bases, 28EC698C] [75 bases, 28EC698C] [ [75 bases, 28EC698C]	70	U	a	74	137	1710	3179	0.043	1	1	chrX	-	134169378	134169452	134169383	134169425	134169446	134169382	134169403	3'-A	hsa-mir-363_70_U_a	hsa-mir-363 MI0000764 [75 bases, 28EC698C] [75 bases, 28EC698C] [75 bases, 28EC698C] [75 bases, 28EC698C] [75 bases, 28EC698C] [ [75 bases, 28EC698C]	70	U	a	89	131	3010	4440	0.03	1	1	chrX	-	134169378	134169452	134169383	134169425	134169446	134169382	134169403	3'-A	hsa-mir-363_70_U_a	hsa-mir-363 MI0000764 [75 bases, 28EC698C] [75 bases, 28EC698C] [75 bases, 28EC698C] [75 bases, 28EC698C] [75 bases, 28EC698C] [ [75 bases, 28EC698C]	70	U	a	26	98	413	1563	0.063	0.00938	0.0951	chrX	-	134169378	134169452	134169383	134169425	134169446	134169382	134169403	3'-A	hsa-mir-363_70_U_a	hsa-mir-363 MI0000764 [75 bases, 28EC698C] [75 bases, 28EC698C] [75 bases, 28EC698C] [75 bases, 28EC698C] [75 bases, 28EC698C] [ [75 bases, 28EC698C]	70	U	a	179	76	7739	3328	0.023	1	1	chrX	-	134169378	134169452	134169383	134169425	134169446	134169382	134169403	3'-A	hsa-mir-363_70_U_a	hsa-mir-363 MI0000764 [75 bases, 28EC698C] [75 bases, 28EC698C] [75 bases, 28EC698C] [75 bases, 28EC698C] [75 bases, 28EC698C] [ [75 bases, 28EC698C]	70	U	a	14	6	5088	2456	0.003	1	1	chrX	-	134169378	134169452	134169383	134169425	134169446	134169382	134169403	3'-A	hsa-mir-363_70_U_a	hsa-mir-363 MI0000764 [75 bases, 28EC698C] [75 bases, 28EC698C] [75 bases, 28EC698C] [75 bases, 28EC698C] [75 bases, 28EC698C] [ [75 bases, 28EC698C]	70	U	a	2	2	4148	4566	0	1	1	chrX	-	134169378	134169452	134169383	134169425	134169446	134169382	134169403	3'-A	hsa-mir-363_70_U_a	hsa-mir-363 MI0000764 [75 bases, 28EC698C] [75 bases, 28EC698C] [75 bases, 28EC698C] [75 bases, 28EC698C] [75 bases, 28EC698C] [ [75 bases, 28EC698C]	70	U	a	7	7	3409	3837	0.002	1	1	chrX	-	134169378	134169452	134169383	134169425	134169446	134169382	134169403	3'-A	hsa-mir-363_70_U_a	hsa-mir-363 MI0000764 [75 bases, 28EC698C] [75 bases, 28EC698C] [75 bases, 28EC698C] [75 bases, 28EC698C] [75 bases, 28EC698C] [ [75 bases, 28EC698C]	70	U	a	4	7	2587	4613	0.002	1	1	chrX	-	134169378	134169452	134169383	134169425	134169446	134169382	134169403	3'-A	hsa-mir-363_70_U_a	hsa-mir-363 MI0000764 [75 bases, 28EC698C] [75 bases, 28EC698C] [75 bases, 28EC698C] [75 bases, 28EC698C] [75 bases, 28EC698C] [ [75 bases, 28EC698C]	70	U	a	2	2	1874	2579	0.001	1	1	chrX	-	134169378	134169452	134169383	134169425	134169446	134169382	134169403	3'-A	hsa-mir-363_70_U_a	hsa-mir-363 MI0000764 [75 bases, 28EC698C] [75 bases, 28EC698C] [75 bases, 28EC698C] [75 bases, 28EC698C] [75 bases, 28EC698C] [ [75 bases, 28EC698C]	70	U	a	3	3	4508	4664	0.001	1	1	chrX	-	134169378	134169452	134169383	134169425	134169446	134169382	134169403	3'-A	hsa-mir-363_70_U_a	hsa-mir-363 MI0000764 [75 bases, 28EC698C] [75 bases, 28EC698C] [75 bases, 28EC698C] [75 bases, 28EC698C] [75 bases, 28EC698C] [ [75 bases, 28EC698C]	70	U	a	5	7	3308	4650	0.002	1	1	chrX	-	134169378	134169452	134169383	134169425	134169446	134169382	134169403	3'-A	hsa-mir-363_70_U_a	hsa-mir-363 MI0000764 [75 bases, 28EC698C] [75 bases, 28EC698C] [75 bases, 28EC698C] [75 bases, 28EC698C] [75 bases, 28EC698C] [ [75 bases, 28EC698C]	70	U	a	2	2	5592	5643	0	1	1	chrX	-	134169378	134169452	134169383	134169425	134169446	134169382	134169403	3'-A	hsa-mir-363_70_U_a	hsa-mir-363 MI0000764 [75 bases, 28EC698C] [75 bases, 28EC698C] [75 bases, 28EC698C] [75 bases, 28EC698C] [75 bases, 28EC698C] [ [75 bases, 28EC698C]	70	U	a	3	3	3851	4026	0.001	1	1	chrX	-	134169378	134169452	134169383	134169425	134169446	134169382	134169403	3'-A	hsa-mir-363_70_U_a	hsa-mir-363 MI0000764 [75 bases, 28EC698C] [75 bases, 28EC698C] [75 bases, 28EC698C] [75 bases, 28EC698C] [75 bases, 28EC698C] [ [75 bases, 28EC698C]	70	U	a	5	5	4939	5876	0.001	1	1	chrX	-	134169378	134169452	134169383	134169425	134169446	134169382	134169403	3'-A	3'-A	not specified	not specified	not specified	not specified	not specified	SRR1822512	347	0.528	0	mature	not	0.000242371	0.00292532
hsa-mir-370_69_U_a	hsa-mir-370 MI0000778 [75 bases, F79EE5EE] [75 bases, F79EE5EE] [75 bases, F79EE5EE] [75 bases, F79EE5EE] [75 bases, F79EE5EE] [ [75 bases, F79EE5EE]	69	U	a	53	74	713	999	0.074	0.000208	0.00199	chr14	+	100911139	100911213	100911207	100911151	100911172	100911186	100911207	3'-A	hsa-mir-370_69_U_a	hsa-mir-370 MI0000778 [75 bases, F79EE5EE] [75 bases, F79EE5EE] [75 bases, F79EE5EE] [75 bases, F79EE5EE] [75 bases, F79EE5EE] [ [75 bases, F79EE5EE]	69	U	a	81	95	794	938	0.102	1.31e-13	2.51e-12	chr14	+	100911139	100911213	100911207	100911151	100911172	100911186	100911207	3'-A	hsa-mir-370_69_U_a	hsa-mir-370 MI0000778 [75 bases, F79EE5EE] [75 bases, F79EE5EE] [75 bases, F79EE5EE] [75 bases, F79EE5EE] [75 bases, F79EE5EE] [ [75 bases, F79EE5EE]	69	U	a	74	91	1186	1464	0.062	0.0148	0.113	chr14	+	100911139	100911213	100911207	100911151	100911172	100911186	100911207	3'-A	hsa-mir-370_69_U_a	hsa-mir-370 MI0000778 [75 bases, F79EE5EE] [75 bases, F79EE5EE] [75 bases, F79EE5EE] [75 bases, F79EE5EE] [75 bases, F79EE5EE] [ [75 bases, F79EE5EE]	69	U	a	59	95	834	1344	0.071	0.000241	0.00211	chr14	+	100911139	100911213	100911207	100911151	100911172	100911186	100911207	3'-A	hsa-mir-370_69_U_a	hsa-mir-370 MI0000778 [75 bases, F79EE5EE] [75 bases, F79EE5EE] [75 bases, F79EE5EE] [75 bases, F79EE5EE] [75 bases, F79EE5EE] [ [75 bases, F79EE5EE]	69	U	a	32	52	585	956	0.055	0.252	1	chr14	+	100911139	100911213	100911207	100911151	100911172	100911186	100911207	3'-A	hsa-mir-370_69_U_a	hsa-mir-370 MI0000778 [75 bases, F79EE5EE] [75 bases, F79EE5EE] [75 bases, F79EE5EE] [75 bases, F79EE5EE] [75 bases, F79EE5EE] [ [75 bases, F79EE5EE]	69	U	a	57	64	824	939	0.069	0.00351	0.0297	chr14	+	100911139	100911213	100911207	100911151	100911172	100911186	100911207	3'-A	hsa-mir-370_69_U_a	hsa-mir-370 MI0000778 [75 bases, F79EE5EE] [75 bases, F79EE5EE] [75 bases, F79EE5EE] [75 bases, F79EE5EE] [75 bases, F79EE5EE] [ [75 bases, F79EE5EE]	69	U	a	48	65	935	1272	0.051	0.413	1	chr14	+	100911139	100911213	100911207	100911151	100911172	100911186	100911207	3'-A	hsa-mir-370_69_U_a	hsa-mir-370 MI0000778 [75 bases, F79EE5EE] [75 bases, F79EE5EE] [75 bases, F79EE5EE] [75 bases, F79EE5EE] [75 bases, F79EE5EE] [ [75 bases, F79EE5EE]	69	U	a	59	67	816	936	0.072	0.000869	0.00784	chr14	+	100911139	100911213	100911207	100911151	100911172	100911186	100911207	3'-A	hsa-mir-370_69_U_a	hsa-mir-370 MI0000778 [75 bases, F79EE5EE] [75 bases, F79EE5EE] [75 bases, F79EE5EE] [75 bases, F79EE5EE] [75 bases, F79EE5EE] [ [75 bases, F79EE5EE]	69	U	a	43	66	658	1018	0.065	0.0123	0.087	chr14	+	100911139	100911213	100911207	100911151	100911172	100911186	100911207	3'-A	hsa-mir-370_69_U_a	hsa-mir-370 MI0000778 [75 bases, F79EE5EE] [75 bases, F79EE5EE] [75 bases, F79EE5EE] [75 bases, F79EE5EE] [75 bases, F79EE5EE] [ [75 bases, F79EE5EE]	69	U	a	58	75	686	888	0.085	1.15e-06	1.28e-05	chr14	+	100911139	100911213	100911207	100911151	100911172	100911186	100911207	3'-A	hsa-mir-370_69_U_a	hsa-mir-370 MI0000778 [75 bases, F79EE5EE] [75 bases, F79EE5EE] [75 bases, F79EE5EE] [75 bases, F79EE5EE] [75 bases, F79EE5EE] [ [75 bases, F79EE5EE]	69	U	a	75	91	897	1099	0.084	1.57e-07	2.22e-06	chr14	+	100911139	100911213	100911207	100911151	100911172	100911186	100911207	3'-A	hsa-mir-370_69_U_a	hsa-mir-370 MI0000778 [75 bases, F79EE5EE] [75 bases, F79EE5EE] [75 bases, F79EE5EE] [75 bases, F79EE5EE] [75 bases, F79EE5EE] [ [75 bases, F79EE5EE]	69	U	a	48	62	540	708	0.089	1.03e-06	1.12e-05	chr14	+	100911139	100911213	100911207	100911151	100911172	100911186	100911207	3'-A	hsa-mir-370_69_U_a	hsa-mir-370 MI0000778 [75 bases, F79EE5EE] [75 bases, F79EE5EE] [75 bases, F79EE5EE] [75 bases, F79EE5EE] [75 bases, F79EE5EE] [ [75 bases, F79EE5EE]	69	U	a	40	49	499	615	0.08	0.0003	0.00293	chr14	+	100911139	100911213	100911207	100911151	100911172	100911186	100911207	3'-A	hsa-mir-370_69_U_a	hsa-mir-370 MI0000778 [75 bases, F79EE5EE] [75 bases, F79EE5EE] [75 bases, F79EE5EE] [75 bases, F79EE5EE] [75 bases, F79EE5EE] [ [75 bases, F79EE5EE]	69	U	a	58	64	636	709	0.091	2.41e-07	3.44e-06	chr14	+	100911139	100911213	100911207	100911151	100911172	100911186	100911207	3'-A	hsa-mir-370_69_U_a	hsa-mir-370 MI0000778 [75 bases, F79EE5EE] [75 bases, F79EE5EE] [75 bases, F79EE5EE] [75 bases, F79EE5EE] [75 bases, F79EE5EE] [ [75 bases, F79EE5EE]	69	U	a	53	77	714	1039	0.074	0.000169	0.00161	chr14	+	100911139	100911213	100911207	100911151	100911172	100911186	100911207	3'-A	hsa-mir-370_69_U_a	hsa-mir-370 MI0000778 [75 bases, F79EE5EE] [75 bases, F79EE5EE] [75 bases, F79EE5EE] [75 bases, F79EE5EE] [75 bases, F79EE5EE] [ [75 bases, F79EE5EE]	69	U	a	53	76	551	797	0.096	1.07e-09	1.61e-08	chr14	+	100911139	100911213	100911207	100911151	100911172	100911186	100911207	3'-A	hsa-mir-370_69_U_a	hsa-mir-370 MI0000778 [75 bases, F79EE5EE] [75 bases, F79EE5EE] [75 bases, F79EE5EE] [75 bases, F79EE5EE] [75 bases, F79EE5EE] [ [75 bases, F79EE5EE]	69	U	a	43	49	493	571	0.087	2.22e-05	0.000228	chr14	+	100911139	100911213	100911207	100911151	100911172	100911186	100911207	3'-A	hsa-mir-370_69_U_a	hsa-mir-370 MI0000778 [75 bases, F79EE5EE] [75 bases, F79EE5EE] [75 bases, F79EE5EE] [75 bases, F79EE5EE] [75 bases, F79EE5EE] [ [75 bases, F79EE5EE]	69	U	a	62	71	716	827	0.087	6.82e-07	9.54e-06	chr14	+	100911139	100911213	100911207	100911151	100911172	100911186	100911207	3'-A	hsa-mir-370_69_U_a	hsa-mir-370 MI0000778 [75 bases, F79EE5EE] [75 bases, F79EE5EE] [75 bases, F79EE5EE] [75 bases, F79EE5EE] [75 bases, F79EE5EE] [ [75 bases, F79EE5EE]	69	U	a	64	84	710	937	0.09	8.49e-09	1.32e-07	chr14	+	100911139	100911213	100911207	100911151	100911172	100911186	100911207	3'-A	hsa-mir-370_69_U_a	hsa-mir-370 MI0000778 [75 bases, F79EE5EE] [75 bases, F79EE5EE] [75 bases, F79EE5EE] [75 bases, F79EE5EE] [75 bases, F79EE5EE] [ [75 bases, F79EE5EE]	69	U	a	32	35	368	412	0.087	0.000287	0.00289	chr14	+	100911139	100911213	100911207	100911151	100911172	100911186	100911207	3'-A	hsa-mir-370_69_U_a	hsa-mir-370 MI0000778 [75 bases, F79EE5EE] [75 bases, F79EE5EE] [75 bases, F79EE5EE] [75 bases, F79EE5EE] [75 bases, F79EE5EE] [ [75 bases, F79EE5EE]	69	U	a	73	97	759	1012	0.096	7.85e-12	1.26e-10	chr14	+	100911139	100911213	100911207	100911151	100911172	100911186	100911207	3'-A	hsa-mir-370_69_U_a	hsa-mir-370 MI0000778 [75 bases, F79EE5EE] [75 bases, F79EE5EE] [75 bases, F79EE5EE] [75 bases, F79EE5EE] [75 bases, F79EE5EE] [ [75 bases, F79EE5EE]	69	U	a	44	59	664	903	0.066	0.0124	0.0976	chr14	+	100911139	100911213	100911207	100911151	100911172	100911186	100911207	3'-A	hsa-mir-370_69_U_a	hsa-mir-370 MI0000778 [75 bases, F79EE5EE] [75 bases, F79EE5EE] [75 bases, F79EE5EE] [75 bases, F79EE5EE] [75 bases, F79EE5EE] [ [75 bases, F79EE5EE]	69	U	a	29	45	429	666	0.068	0.0185	0.132	chr14	+	100911139	100911213	100911207	100911151	100911172	100911186	100911207	3'-A	hsa-mir-370_69_U_a	hsa-mir-370 MI0000778 [75 bases, F79EE5EE] [75 bases, F79EE5EE] [75 bases, F79EE5EE] [75 bases, F79EE5EE] [75 bases, F79EE5EE] [ [75 bases, F79EE5EE]	69	U	a	63	90	660	952	0.095	6.06e-11	9.35e-10	chr14	+	100911139	100911213	100911207	100911151	100911172	100911186	100911207	3'-A	hsa-mir-370_69_U_a	hsa-mir-370 MI0000778 [75 bases, F79EE5EE] [75 bases, F79EE5EE] [75 bases, F79EE5EE] [75 bases, F79EE5EE] [75 bases, F79EE5EE] [ [75 bases, F79EE5EE]	69	U	a	33	33	555	570	0.059	0.15	0.985	chr14	+	100911139	100911213	100911207	100911151	100911172	100911186	100911207	3'-A	hsa-mir-370_69_U_a	hsa-mir-370 MI0000778 [75 bases, F79EE5EE] [75 bases, F79EE5EE] [75 bases, F79EE5EE] [75 bases, F79EE5EE] [75 bases, F79EE5EE] [ [75 bases, F79EE5EE]	69	U	a	36	52	504	733	0.071	0.00388	0.0298	chr14	+	100911139	100911213	100911207	100911151	100911172	100911186	100911207	3'-A	hsa-mir-370_69_U_a	hsa-mir-370 MI0000778 [75 bases, F79EE5EE] [75 bases, F79EE5EE] [75 bases, F79EE5EE] [75 bases, F79EE5EE] [75 bases, F79EE5EE] [ [75 bases, F79EE5EE]	69	U	a	32	40	545	688	0.059	0.147	0.908	chr14	+	100911139	100911213	100911207	100911151	100911172	100911186	100911207	3'-A	hsa-mir-370_69_U_a	hsa-mir-370 MI0000778 [75 bases, F79EE5EE] [75 bases, F79EE5EE] [75 bases, F79EE5EE] [75 bases, F79EE5EE] [75 bases, F79EE5EE] [ [75 bases, F79EE5EE]	69	U	a	27	38	448	634	0.06	0.118	0.735	chr14	+	100911139	100911213	100911207	100911151	100911172	100911186	100911207	3'-A	hsa-mir-370_69_U_a	hsa-mir-370 MI0000778 [75 bases, F79EE5EE] [75 bases, F79EE5EE] [75 bases, F79EE5EE] [75 bases, F79EE5EE] [75 bases, F79EE5EE] [ [75 bases, F79EE5EE]	69	U	a	43	67	529	832	0.081	1.73e-05	0.000169	chr14	+	100911139	100911213	100911207	100911151	100911172	100911186	100911207	3'-A	hsa-mir-370_69_U_a	hsa-mir-370 MI0000778 [75 bases, F79EE5EE] [75 bases, F79EE5EE] [75 bases, F79EE5EE] [75 bases, F79EE5EE] [75 bases, F79EE5EE] [ [75 bases, F79EE5EE]	69	U	a	16	15	415	394	0.039	1	1	chr14	+	100911139	100911213	100911207	100911151	100911172	100911186	100911207	3'-A	hsa-mir-370_69_U_a	hsa-mir-370 MI0000778 [75 bases, F79EE5EE] [75 bases, F79EE5EE] [75 bases, F79EE5EE] [75 bases, F79EE5EE] [75 bases, F79EE5EE] [ [75 bases, F79EE5EE]	69	U	a	17	14	202	172	0.084	0.0197	0.147	chr14	+	100911139	100911213	100911207	100911151	100911172	100911186	100911207	3'-A	hsa-mir-370_69_U_a	hsa-mir-370 MI0000778 [75 bases, F79EE5EE] [75 bases, F79EE5EE] [75 bases, F79EE5EE] [75 bases, F79EE5EE] [75 bases, F79EE5EE] [ [75 bases, F79EE5EE]	69	U	a	34	24	457	327	0.074	0.0213	0.18	chr14	+	100911139	100911213	100911207	100911151	100911172	100911186	100911207	3'-A	hsa-mir-370_69_U_a	hsa-mir-370 MI0000778 [75 bases, F79EE5EE] [75 bases, F79EE5EE] [75 bases, F79EE5EE] [75 bases, F79EE5EE] [75 bases, F79EE5EE] [ [75 bases, F79EE5EE]	69	U	a	44	38	820	723	0.054	0.326	1	chr14	+	100911139	100911213	100911207	100911151	100911172	100911186	100911207	3'-A	hsa-mir-370_69_U_a	hsa-mir-370 MI0000778 [75 bases, F79EE5EE] [75 bases, F79EE5EE] [75 bases, F79EE5EE] [75 bases, F79EE5EE] [75 bases, F79EE5EE] [ [75 bases, F79EE5EE]	69	U	a	15	17	258	296	0.058	0.26	1	chr14	+	100911139	100911213	100911207	100911151	100911172	100911186	100911207	3'-A	hsa-mir-370_69_U_a	hsa-mir-370 MI0000778 [75 bases, F79EE5EE] [75 bases, F79EE5EE] [75 bases, F79EE5EE] [75 bases, F79EE5EE] [75 bases, F79EE5EE] [ [75 bases, F79EE5EE]	69	U	a	45	31	613	425	0.073	0.0134	0.115	chr14	+	100911139	100911213	100911207	100911151	100911172	100911186	100911207	3'-A	hsa-mir-370_69_U_a	hsa-mir-370 MI0000778 [75 bases, F79EE5EE] [75 bases, F79EE5EE] [75 bases, F79EE5EE] [75 bases, F79EE5EE] [75 bases, F79EE5EE] [ [75 bases, F79EE5EE]	69	U	a	57	46	1003	818	0.057	0.185	1	chr14	+	100911139	100911213	100911207	100911151	100911172	100911186	100911207	3'-A	hsa-mir-370_69_U_a	hsa-mir-370 MI0000778 [75 bases, F79EE5EE] [75 bases, F79EE5EE] [75 bases, F79EE5EE] [75 bases, F79EE5EE] [75 bases, F79EE5EE] [ [75 bases, F79EE5EE]	69	U	a	46	80	305	534	0.151	0	0	chr14	+	100911139	100911213	100911207	100911151	100911172	100911186	100911207	3'-A	hsa-mir-370_69_U_a	hsa-mir-370 MI0000778 [75 bases, F79EE5EE] [75 bases, F79EE5EE] [75 bases, F79EE5EE] [75 bases, F79EE5EE] [75 bases, F79EE5EE] [ [75 bases, F79EE5EE]	69	U	a	71	114	582	934	0.122	0	0	chr14	+	100911139	100911213	100911207	100911151	100911172	100911186	100911207	3'-A	hsa-mir-370_69_U_a	hsa-mir-370 MI0000778 [75 bases, F79EE5EE] [75 bases, F79EE5EE] [75 bases, F79EE5EE] [75 bases, F79EE5EE] [75 bases, F79EE5EE] [ [75 bases, F79EE5EE]	69	U	a	40	72	433	784	0.092	2.58e-08	2.85e-07	chr14	+	100911139	100911213	100911207	100911151	100911172	100911186	100911207	3'-A	hsa-mir-370_69_U_a	hsa-mir-370 MI0000778 [75 bases, F79EE5EE] [75 bases, F79EE5EE] [75 bases, F79EE5EE] [75 bases, F79EE5EE] [75 bases, F79EE5EE] [ [75 bases, F79EE5EE]	69	U	a	55	82	633	951	0.087	8.9e-08	9.83e-07	chr14	+	100911139	100911213	100911207	100911151	100911172	100911186	100911207	3'-A	hsa-mir-370_69_U_a	hsa-mir-370 MI0000778 [75 bases, F79EE5EE] [75 bases, F79EE5EE] [75 bases, F79EE5EE] [75 bases, F79EE5EE] [75 bases, F79EE5EE] [ [75 bases, F79EE5EE]	69	U	a	43	63	672	995	0.064	0.0215	0.152	chr14	+	100911139	100911213	100911207	100911151	100911172	100911186	100911207	3'-A	hsa-mir-370_69_U_a	hsa-mir-370 MI0000778 [75 bases, F79EE5EE] [75 bases, F79EE5EE] [75 bases, F79EE5EE] [75 bases, F79EE5EE] [75 bases, F79EE5EE] [ [75 bases, F79EE5EE]	69	U	a	56	73	440	576	0.127	0	0	chr14	+	100911139	100911213	100911207	100911151	100911172	100911186	100911207	3'-A	hsa-mir-370_69_U_a	hsa-mir-370 MI0000778 [75 bases, F79EE5EE] [75 bases, F79EE5EE] [75 bases, F79EE5EE] [75 bases, F79EE5EE] [75 bases, F79EE5EE] [ [75 bases, F79EE5EE]	69	U	a	41	58	339	482	0.121	4.32e-13	8.2e-12	chr14	+	100911139	100911213	100911207	100911151	100911172	100911186	100911207	3'-A	hsa-mir-370_69_U_a	hsa-mir-370 MI0000778 [75 bases, F79EE5EE] [75 bases, F79EE5EE] [75 bases, F79EE5EE] [75 bases, F79EE5EE] [75 bases, F79EE5EE] [ [75 bases, F79EE5EE]	69	U	a	43	55	674	871	0.064	0.0308	0.229	chr14	+	100911139	100911213	100911207	100911151	100911172	100911186	100911207	3'-A	hsa-mir-370_69_U_a	hsa-mir-370 MI0000778 [75 bases, F79EE5EE] [75 bases, F79EE5EE] [75 bases, F79EE5EE] [75 bases, F79EE5EE] [75 bases, F79EE5EE] [ [75 bases, F79EE5EE]	69	U	a	49	59	812	994	0.06	0.0673	0.482	chr14	+	100911139	100911213	100911207	100911151	100911172	100911186	100911207	3'-A	hsa-mir-370_69_U_a	hsa-mir-370 MI0000778 [75 bases, F79EE5EE] [75 bases, F79EE5EE] [75 bases, F79EE5EE] [75 bases, F79EE5EE] [75 bases, F79EE5EE] [ [75 bases, F79EE5EE]	69	U	a	44	64	808	1177	0.054	0.241	1	chr14	+	100911139	100911213	100911207	100911151	100911172	100911186	100911207	3'-A	hsa-mir-370_69_U_a	hsa-mir-370 MI0000778 [75 bases, F79EE5EE] [75 bases, F79EE5EE] [75 bases, F79EE5EE] [75 bases, F79EE5EE] [75 bases, F79EE5EE] [ [75 bases, F79EE5EE]	69	U	a	37	56	579	881	0.064	0.0291	0.206	chr14	+	100911139	100911213	100911207	100911151	100911172	100911186	100911207	3'-A	hsa-mir-370_69_U_a	hsa-mir-370 MI0000778 [75 bases, F79EE5EE] [75 bases, F79EE5EE] [75 bases, F79EE5EE] [75 bases, F79EE5EE] [75 bases, F79EE5EE] [ [75 bases, F79EE5EE]	69	U	a	54	73	821	1113	0.066	0.00786	0.0613	chr14	+	100911139	100911213	100911207	100911151	100911172	100911186	100911207	3'-A	hsa-mir-370_69_U_a	hsa-mir-370 MI0000778 [75 bases, F79EE5EE] [75 bases, F79EE5EE] [75 bases, F79EE5EE] [75 bases, F79EE5EE] [75 bases, F79EE5EE] [ [75 bases, F79EE5EE]	69	U	a	60	93	637	991	0.094	8.58e-11	1.47e-09	chr14	+	100911139	100911213	100911207	100911151	100911172	100911186	100911207	3'-A	hsa-mir-370_69_U_a	hsa-mir-370 MI0000778 [75 bases, F79EE5EE] [75 bases, F79EE5EE] [75 bases, F79EE5EE] [75 bases, F79EE5EE] [75 bases, F79EE5EE] [ [75 bases, F79EE5EE]	69	U	a	56	73	705	928	0.079	1.94e-05	0.000194	chr14	+	100911139	100911213	100911207	100911151	100911172	100911186	100911207	3'-A	hsa-mir-370_69_U_a	hsa-mir-370 MI0000778 [75 bases, F79EE5EE] [75 bases, F79EE5EE] [75 bases, F79EE5EE] [75 bases, F79EE5EE] [75 bases, F79EE5EE] [ [75 bases, F79EE5EE]	69	U	a	57	57	934	946	0.061	0.0598	0.457	chr14	+	100911139	100911213	100911207	100911151	100911172	100911186	100911207	3'-A	hsa-mir-370_69_U_a	hsa-mir-370 MI0000778 [75 bases, F79EE5EE] [75 bases, F79EE5EE] [75 bases, F79EE5EE] [75 bases, F79EE5EE] [75 bases, F79EE5EE] [ [75 bases, F79EE5EE]	69	U	a	37	55	649	977	0.057	0.157	1	chr14	+	100911139	100911213	100911207	100911151	100911172	100911186	100911207	3'-A	hsa-mir-370_69_U_a	hsa-mir-370 MI0000778 [75 bases, F79EE5EE] [75 bases, F79EE5EE] [75 bases, F79EE5EE] [75 bases, F79EE5EE] [75 bases, F79EE5EE] [ [75 bases, F79EE5EE]	69	U	a	97	80	620	513	0.156	0	0	chr14	+	100911139	100911213	100911207	100911151	100911172	100911186	100911207	3'-A	hsa-mir-370_69_U_a	hsa-mir-370 MI0000778 [75 bases, F79EE5EE] [75 bases, F79EE5EE] [75 bases, F79EE5EE] [75 bases, F79EE5EE] [75 bases, F79EE5EE] [ [75 bases, F79EE5EE]	69	U	a	82	83	537	546	0.153	0	0	chr14	+	100911139	100911213	100911207	100911151	100911172	100911186	100911207	3'-A	hsa-mir-370_69_U_a	hsa-mir-370 MI0000778 [75 bases, F79EE5EE] [75 bases, F79EE5EE] [75 bases, F79EE5EE] [75 bases, F79EE5EE] [75 bases, F79EE5EE] [ [75 bases, F79EE5EE]	69	U	a	78	53	605	418	0.129	6.28e-14	1.31e-12	chr14	+	100911139	100911213	100911207	100911151	100911172	100911186	100911207	3'-A	hsa-mir-370_69_U_a	hsa-mir-370 MI0000778 [75 bases, F79EE5EE] [75 bases, F79EE5EE] [75 bases, F79EE5EE] [75 bases, F79EE5EE] [75 bases, F79EE5EE] [ [75 bases, F79EE5EE]	69	U	a	127	84	740	491	0.172	0	0	chr14	+	100911139	100911213	100911207	100911151	100911172	100911186	100911207	3'-A	hsa-mir-370_69_U_a	hsa-mir-370 MI0000778 [75 bases, F79EE5EE] [75 bases, F79EE5EE] [75 bases, F79EE5EE] [75 bases, F79EE5EE] [75 bases, F79EE5EE] [ [75 bases, F79EE5EE]	69	U	a	103	105	674	689	0.153	0	0	chr14	+	100911139	100911213	100911207	100911151	100911172	100911186	100911207	3'-A	hsa-mir-370_69_U_a	hsa-mir-370 MI0000778 [75 bases, F79EE5EE] [75 bases, F79EE5EE] [75 bases, F79EE5EE] [75 bases, F79EE5EE] [75 bases, F79EE5EE] [ [75 bases, F79EE5EE]	69	U	a	93	75	435	354	0.214	0	0	chr14	+	100911139	100911213	100911207	100911151	100911172	100911186	100911207	3'-A	hsa-mir-370_69_U_a	hsa-mir-370 MI0000778 [75 bases, F79EE5EE] [75 bases, F79EE5EE] [75 bases, F79EE5EE] [75 bases, F79EE5EE] [75 bases, F79EE5EE] [ [75 bases, F79EE5EE]	69	U	a	107	61	777	449	0.138	0	0	chr14	+	100911139	100911213	100911207	100911151	100911172	100911186	100911207	3'-A	hsa-mir-370_69_U_a	hsa-mir-370 MI0000778 [75 bases, F79EE5EE] [75 bases, F79EE5EE] [75 bases, F79EE5EE] [75 bases, F79EE5EE] [75 bases, F79EE5EE] [ [75 bases, F79EE5EE]	69	U	a	17	17	187	195	0.091	0.0043	0.0347	chr14	+	100911139	100911213	100911207	100911151	100911172	100911186	100911207	3'-A	hsa-mir-370_69_U_a	hsa-mir-370 MI0000778 [75 bases, F79EE5EE] [75 bases, F79EE5EE] [75 bases, F79EE5EE] [75 bases, F79EE5EE] [75 bases, F79EE5EE] [ [75 bases, F79EE5EE]	69	U	a	61	46	537	405	0.114	2.1e-09	3.57e-08	chr14	+	100911139	100911213	100911207	100911151	100911172	100911186	100911207	3'-A	hsa-mir-370_69_U_a	hsa-mir-370 MI0000778 [75 bases, F79EE5EE] [75 bases, F79EE5EE] [75 bases, F79EE5EE] [75 bases, F79EE5EE] [75 bases, F79EE5EE] [ [75 bases, F79EE5EE]	69	U	a	52	48	408	377	0.127	2.55e-12	4.83e-11	chr14	+	100911139	100911213	100911207	100911151	100911172	100911186	100911207	3'-A	hsa-mir-370_69_U_a	hsa-mir-370 MI0000778 [75 bases, F79EE5EE] [75 bases, F79EE5EE] [75 bases, F79EE5EE] [75 bases, F79EE5EE] [75 bases, F79EE5EE] [ [75 bases, F79EE5EE]	69	U	a	70	56	632	508	0.111	1.64e-10	3.09e-09	chr14	+	100911139	100911213	100911207	100911151	100911172	100911186	100911207	3'-A	hsa-mir-370_69_U_a	hsa-mir-370 MI0000778 [75 bases, F79EE5EE] [75 bases, F79EE5EE] [75 bases, F79EE5EE] [75 bases, F79EE5EE] [75 bases, F79EE5EE] [ [75 bases, F79EE5EE]	69	U	a	150	153	902	920	0.166	0	0	chr14	+	100911139	100911213	100911207	100911151	100911172	100911186	100911207	3'-A	hsa-mir-370_69_U_a	hsa-mir-370 MI0000778 [75 bases, F79EE5EE] [75 bases, F79EE5EE] [75 bases, F79EE5EE] [75 bases, F79EE5EE] [75 bases, F79EE5EE] [ [75 bases, F79EE5EE]	69	U	a	124	97	972	767	0.128	0	0	chr14	+	100911139	100911213	100911207	100911151	100911172	100911186	100911207	3'-A	hsa-mir-370_69_U_a	hsa-mir-370 MI0000778 [75 bases, F79EE5EE] [75 bases, F79EE5EE] [75 bases, F79EE5EE] [75 bases, F79EE5EE] [75 bases, F79EE5EE] [ [75 bases, F79EE5EE]	69	U	a	78	61	704	559	0.111	2.09e-11	3.82e-10	chr14	+	100911139	100911213	100911207	100911151	100911172	100911186	100911207	3'-A	hsa-mir-370_69_U_a	hsa-mir-370 MI0000778 [75 bases, F79EE5EE] [75 bases, F79EE5EE] [75 bases, F79EE5EE] [75 bases, F79EE5EE] [75 bases, F79EE5EE] [ [75 bases, F79EE5EE]	69	U	a	37	50	591	810	0.063	0.0498	0.331	chr14	+	100911139	100911213	100911207	100911151	100911172	100911186	100911207	3'-A	hsa-mir-370_69_U_a	hsa-mir-370 MI0000778 [75 bases, F79EE5EE] [75 bases, F79EE5EE] [75 bases, F79EE5EE] [75 bases, F79EE5EE] [75 bases, F79EE5EE] [ [75 bases, F79EE5EE]	69	U	a	103	74	669	482	0.154	0	0	chr14	+	100911139	100911213	100911207	100911151	100911172	100911186	100911207	3'-A	hsa-mir-370_69_U_a	hsa-mir-370 MI0000778 [75 bases, F79EE5EE] [75 bases, F79EE5EE] [75 bases, F79EE5EE] [75 bases, F79EE5EE] [75 bases, F79EE5EE] [ [75 bases, F79EE5EE]	69	U	a	47	27	569	334	0.083	0.00311	0.0293	chr14	+	100911139	100911213	100911207	100911151	100911172	100911186	100911207	3'-A	hsa-mir-370_69_U_a	hsa-mir-370 MI0000778 [75 bases, F79EE5EE] [75 bases, F79EE5EE] [75 bases, F79EE5EE] [75 bases, F79EE5EE] [75 bases, F79EE5EE] [ [75 bases, F79EE5EE]	69	U	a	55	56	659	678	0.083	3.18e-05	0.00029	chr14	+	100911139	100911213	100911207	100911151	100911172	100911186	100911207	3'-A	hsa-mir-370_69_U_a	hsa-mir-370 MI0000778 [75 bases, F79EE5EE] [75 bases, F79EE5EE] [75 bases, F79EE5EE] [75 bases, F79EE5EE] [75 bases, F79EE5EE] [ [75 bases, F79EE5EE]	69	U	a	554	175	8771	2781	0.063	0.000723	0.00948	chr14	+	100911139	100911213	100911207	100911151	100911172	100911186	100911207	3'-A	hsa-mir-370_69_U_a	hsa-mir-370 MI0000778 [75 bases, F79EE5EE] [75 bases, F79EE5EE] [75 bases, F79EE5EE] [75 bases, F79EE5EE] [75 bases, F79EE5EE] [ [75 bases, F79EE5EE]	69	U	a	138	86	1057	663	0.131	0	0	chr14	+	100911139	100911213	100911207	100911151	100911172	100911186	100911207	3'-A	hsa-mir-370_69_U_a	hsa-mir-370 MI0000778 [75 bases, F79EE5EE] [75 bases, F79EE5EE] [75 bases, F79EE5EE] [75 bases, F79EE5EE] [75 bases, F79EE5EE] [ [75 bases, F79EE5EE]	69	U	a	728	77	7621	809	0.096	1.39e-09	4.88e-08	chr14	+	100911139	100911213	100911207	100911151	100911172	100911186	100911207	3'-A	hsa-mir-370_69_U_a	hsa-mir-370 MI0000778 [75 bases, F79EE5EE] [75 bases, F79EE5EE] [75 bases, F79EE5EE] [75 bases, F79EE5EE] [75 bases, F79EE5EE] [ [75 bases, F79EE5EE]	69	U	a	45	14	478	157	0.094	0.00549	0.0616	chr14	+	100911139	100911213	100911207	100911151	100911172	100911186	100911207	3'-A	hsa-mir-370_69_U_a	hsa-mir-370 MI0000778 [75 bases, F79EE5EE] [75 bases, F79EE5EE] [75 bases, F79EE5EE] [75 bases, F79EE5EE] [75 bases, F79EE5EE] [ [75 bases, F79EE5EE]	69	U	a	88	64	699	511	0.126	1.67e-15	3.61e-14	chr14	+	100911139	100911213	100911207	100911151	100911172	100911186	100911207	3'-A	hsa-mir-370_69_U_a	hsa-mir-370 MI0000778 [75 bases, F79EE5EE] [75 bases, F79EE5EE] [75 bases, F79EE5EE] [75 bases, F79EE5EE] [75 bases, F79EE5EE] [ [75 bases, F79EE5EE]	69	U	a	42	66	741	1168	0.057	0.147	0.927	chr14	+	100911139	100911213	100911207	100911151	100911172	100911186	100911207	3'-A	hsa-mir-370_69_U_a	hsa-mir-370 MI0000778 [75 bases, F79EE5EE] [75 bases, F79EE5EE] [75 bases, F79EE5EE] [75 bases, F79EE5EE] [75 bases, F79EE5EE] [ [75 bases, F79EE5EE]	69	U	a	50	52	797	844	0.063	0.0447	0.327	chr14	+	100911139	100911213	100911207	100911151	100911172	100911186	100911207	3'-A	hsa-mir-370_69_U_a	hsa-mir-370 MI0000778 [75 bases, F79EE5EE] [75 bases, F79EE5EE] [75 bases, F79EE5EE] [75 bases, F79EE5EE] [75 bases, F79EE5EE] [ [75 bases, F79EE5EE]	69	U	a	90	55	870	535	0.103	6.88e-09	1.21e-07	chr14	+	100911139	100911213	100911207	100911151	100911172	100911186	100911207	3'-A	hsa-mir-370_69_U_a	hsa-mir-370 MI0000778 [75 bases, F79EE5EE] [75 bases, F79EE5EE] [75 bases, F79EE5EE] [75 bases, F79EE5EE] [75 bases, F79EE5EE] [ [75 bases, F79EE5EE]	69	U	a	50	52	371	386	0.135	9.99e-15	1.9e-13	chr14	+	100911139	100911213	100911207	100911151	100911172	100911186	100911207	3'-A	hsa-mir-370_69_U_a	hsa-mir-370 MI0000778 [75 bases, F79EE5EE] [75 bases, F79EE5EE] [75 bases, F79EE5EE] [75 bases, F79EE5EE] [75 bases, F79EE5EE] [ [75 bases, F79EE5EE]	69	U	a	79	66	1380	1167	0.057	0.128	0.98	chr14	+	100911139	100911213	100911207	100911151	100911172	100911186	100911207	3'-A	hsa-mir-370_69_U_a	hsa-mir-370 MI0000778 [75 bases, F79EE5EE] [75 bases, F79EE5EE] [75 bases, F79EE5EE] [75 bases, F79EE5EE] [75 bases, F79EE5EE] [ [75 bases, F79EE5EE]	69	U	a	19	17	210	194	0.09	0.0048	0.0436	chr14	+	100911139	100911213	100911207	100911151	100911172	100911186	100911207	3'-A	hsa-mir-370_69_U_a	hsa-mir-370 MI0000778 [75 bases, F79EE5EE] [75 bases, F79EE5EE] [75 bases, F79EE5EE] [75 bases, F79EE5EE] [75 bases, F79EE5EE] [ [75 bases, F79EE5EE]	69	U	a	59	47	786	633	0.075	0.0019	0.0191	chr14	+	100911139	100911213	100911207	100911151	100911172	100911186	100911207	3'-A	hsa-mir-370_69_U_a	hsa-mir-370 MI0000778 [75 bases, F79EE5EE] [75 bases, F79EE5EE] [75 bases, F79EE5EE] [75 bases, F79EE5EE] [75 bases, F79EE5EE] [ [75 bases, F79EE5EE]	69	U	a	68	55	843	682	0.081	0.000119	0.00126	chr14	+	100911139	100911213	100911207	100911151	100911172	100911186	100911207	3'-A	hsa-mir-370_69_U_a	hsa-mir-370 MI0000778 [75 bases, F79EE5EE] [75 bases, F79EE5EE] [75 bases, F79EE5EE] [75 bases, F79EE5EE] [75 bases, F79EE5EE] [ [75 bases, F79EE5EE]	69	U	a	23	18	353	288	0.065	0.119	0.758	chr14	+	100911139	100911213	100911207	100911151	100911172	100911186	100911207	3'-A	hsa-mir-370_69_U_a	hsa-mir-370 MI0000778 [75 bases, F79EE5EE] [75 bases, F79EE5EE] [75 bases, F79EE5EE] [75 bases, F79EE5EE] [75 bases, F79EE5EE] [ [75 bases, F79EE5EE]	69	U	a	27	21	355	281	0.076	0.0224	0.167	chr14	+	100911139	100911213	100911207	100911151	100911172	100911186	100911207	3'-A	hsa-mir-370_69_U_a	hsa-mir-370 MI0000778 [75 bases, F79EE5EE] [75 bases, F79EE5EE] [75 bases, F79EE5EE] [75 bases, F79EE5EE] [75 bases, F79EE5EE] [ [75 bases, F79EE5EE]	69	U	a	37	30	633	516	0.058	0.189	1	chr14	+	100911139	100911213	100911207	100911151	100911172	100911186	100911207	3'-A	hsa-mir-370_69_U_a	hsa-mir-370 MI0000778 [75 bases, F79EE5EE] [75 bases, F79EE5EE] [75 bases, F79EE5EE] [75 bases, F79EE5EE] [75 bases, F79EE5EE] [ [75 bases, F79EE5EE]	69	U	a	81	111	1009	1384	0.08	1.17e-07	1.75e-06	chr14	+	100911139	100911213	100911207	100911151	100911172	100911186	100911207	3'-A	hsa-mir-370_69_U_a	hsa-mir-370 MI0000778 [75 bases, F79EE5EE] [75 bases, F79EE5EE] [75 bases, F79EE5EE] [75 bases, F79EE5EE] [75 bases, F79EE5EE] [ [75 bases, F79EE5EE]	69	U	a	13	18	155	214	0.084	0.0114	0.0832	chr14	+	100911139	100911213	100911207	100911151	100911172	100911186	100911207	3'-A	hsa-mir-370_69_U_a	hsa-mir-370 MI0000778 [75 bases, F79EE5EE] [75 bases, F79EE5EE] [75 bases, F79EE5EE] [75 bases, F79EE5EE] [75 bases, F79EE5EE] [ [75 bases, F79EE5EE]	69	U	a	50	82	572	940	0.087	7e-08	7.74e-07	chr14	+	100911139	100911213	100911207	100911151	100911172	100911186	100911207	3'-A	hsa-mir-370_69_U_a	hsa-mir-370 MI0000778 [75 bases, F79EE5EE] [75 bases, F79EE5EE] [75 bases, F79EE5EE] [75 bases, F79EE5EE] [75 bases, F79EE5EE] [ [75 bases, F79EE5EE]	69	U	a	82	113	766	1059	0.107	0	0	chr14	+	100911139	100911213	100911207	100911151	100911172	100911186	100911207	3'-A	hsa-mir-370_69_U_a	hsa-mir-370 MI0000778 [75 bases, F79EE5EE] [75 bases, F79EE5EE] [75 bases, F79EE5EE] [75 bases, F79EE5EE] [75 bases, F79EE5EE] [ [75 bases, F79EE5EE]	69	U	a	39	58	354	533	0.11	8.89e-11	1.47e-09	chr14	+	100911139	100911213	100911207	100911151	100911172	100911186	100911207	3'-A	hsa-mir-370_69_U_a	hsa-mir-370 MI0000778 [75 bases, F79EE5EE] [75 bases, F79EE5EE] [75 bases, F79EE5EE] [75 bases, F79EE5EE] [75 bases, F79EE5EE] [ [75 bases, F79EE5EE]	69	U	a	34	50	370	554	0.092	3.01e-06	3.25e-05	chr14	+	100911139	100911213	100911207	100911151	100911172	100911186	100911207	3'-A	hsa-mir-370_69_U_a	hsa-mir-370 MI0000778 [75 bases, F79EE5EE] [75 bases, F79EE5EE] [75 bases, F79EE5EE] [75 bases, F79EE5EE] [75 bases, F79EE5EE] [ [75 bases, F79EE5EE]	69	U	a	56	74	659	871	0.085	1.09e-06	1.29e-05	chr14	+	100911139	100911213	100911207	100911151	100911172	100911186	100911207	3'-A	hsa-mir-370_69_U_a	hsa-mir-370 MI0000778 [75 bases, F79EE5EE] [75 bases, F79EE5EE]	69	U	a	30	6	402	89	0.075	0.142	1	chr14	+	100911139	100911213	100911207	100911151	100911172	100911186	100911207	3'-A	hsa-mir-370_69_U_a	hsa-mir-370 MI0000778 [75 bases, F79EE5EE] [75 bases, F79EE5EE] [75 bases, F79EE5EE]	69	U	a	70	17	804	203	0.087	0.00769	0.11	chr14	+	100911139	100911213	100911207	100911151	100911172	100911186	100911207	3'-A	hsa-mir-370_69_U_a	hsa-mir-370 MI0000778 [75 bases, F79EE5EE] [75 bases, F79EE5EE]	69	U	a	91	60	1151	769	0.079	0.000108	0.00141	chr14	+	100911139	100911213	100911207	100911151	100911172	100911186	100911207	3'-A	hsa-mir-370_69_U_a	hsa-mir-370 MI0000778 [75 bases, F79EE5EE] [75 bases, F79EE5EE] [75 bases, F79EE5EE]	69	U	a	76	16	555	122	0.137	5.05e-06	0.000115	chr14	+	100911139	100911213	100911207	100911151	100911172	100911186	100911207	3'-A	hsa-mir-370_69_U_a	hsa-mir-370 MI0000778 [75 bases, F79EE5EE] [75 bases, F79EE5EE] [75 bases, F79EE5EE]	69	U	a	123	25	1604	331	0.077	0.0129	0.175	chr14	+	100911139	100911213	100911207	100911151	100911172	100911186	100911207	3'-A	hsa-mir-370_69_U_a	hsa-mir-370 MI0000778 [75 bases, F79EE5EE] [75 bases, F79EE5EE] [75 bases, F79EE5EE]	69	U	a	36	13	408	158	0.088	0.0136	0.137	chr14	+	100911139	100911213	100911207	100911151	100911172	100911186	100911207	3'-A	hsa-mir-370_69_U_a	hsa-mir-370 MI0000778 [75 bases, F79EE5EE] [75 bases, F79EE5EE] [75 bases, F79EE5EE]	69	U	a	7	1	83	16	0.084	0.261	1	chr14	+	100911139	100911213	100911207	100911151	100911172	100911186	100911207	3'-A	hsa-mir-370_69_U_a	hsa-mir-370 MI0000778 [75 bases, F79EE5EE] [75 bases, F79EE5EE] [75 bases, F79EE5EE]	69	U	a	79	13	909	157	0.087	0.0168	0.236	chr14	+	100911139	100911213	100911207	100911151	100911172	100911186	100911207	3'-A	hsa-mir-370_69_U_a	hsa-mir-370 MI0000778 [75 bases, F79EE5EE] [75 bases, F79EE5EE]	69	U	a	19	11	208	121	0.091	0.0183	0.141	chr14	+	100911139	100911213	100911207	100911151	100911172	100911186	100911207	3'-A	hsa-mir-370_69_U_a	hsa-mir-370 MI0000778 [75 bases, F79EE5EE] [75 bases, F79EE5EE] [75 bases, F79EE5EE]	69	U	a	55	8	370	59	0.149	0.000249	0.00515	chr14	+	100911139	100911213	100911207	100911151	100911172	100911186	100911207	3'-A	hsa-mir-370_69_U_a	hsa-mir-370 MI0000778 [75 bases, F79EE5EE] [75 bases, F79EE5EE] [75 bases, F79EE5EE]	69	U	a	52	8	713	115	0.073	0.129	1	chr14	+	100911139	100911213	100911207	100911151	100911172	100911186	100911207	3'-A	hsa-mir-370_69_U_a	hsa-mir-370 MI0000778 [75 bases, F79EE5EE] [75 bases, F79EE5EE] [75 bases, F79EE5EE]	69	U	a	37	13	438	155	0.084	0.0244	0.237	chr14	+	100911139	100911213	100911207	100911151	100911172	100911186	100911207	3'-A	hsa-mir-370_69_U_a	hsa-mir-370 MI0000778 [75 bases, F79EE5EE] [75 bases, F79EE5EE] [75 bases, F79EE5EE] [75 bases, F79EE5EE] [75 bases, F79EE5EE] [ [75 bases, F79EE5EE]	69	U	a	0	0	0	0	0	1	1	chr14	+	100911139	100911213	100911207	100911151	100911172	100911186	100911207	3'-A	hsa-mir-370_69_U_a	hsa-mir-370 MI0000778 [75 bases, F79EE5EE] [75 bases, F79EE5EE] [75 bases, F79EE5EE] [75 bases, F79EE5EE] [75 bases, F79EE5EE] [ [75 bases, F79EE5EE]	69	U	a	0	0	0	0	0	1	1	chr14	+	100911139	100911213	100911207	100911151	100911172	100911186	100911207	3'-A	hsa-mir-370_69_U_a	hsa-mir-370 MI0000778 [75 bases, F79EE5EE] [75 bases, F79EE5EE] [75 bases, F79EE5EE] [75 bases, F79EE5EE] [75 bases, F79EE5EE] [ [75 bases, F79EE5EE]	69	U	a	3	34	35	403	0.086	0.000495	0.00224	chr14	+	100911139	100911213	100911207	100911151	100911172	100911186	100911207	3'-A	hsa-mir-370_69_U_a	hsa-mir-370 MI0000778 [75 bases, F79EE5EE] [75 bases, F79EE5EE] [75 bases, F79EE5EE] [75 bases, F79EE5EE] [75 bases, F79EE5EE] [ [75 bases, F79EE5EE]	69	U	a	5	9	91	179	0.055	0.381	1	chr14	+	100911139	100911213	100911207	100911151	100911172	100911186	100911207	3'-A	hsa-mir-370_69_U_a	hsa-mir-370 MI0000778 [75 bases, F79EE5EE] [75 bases, F79EE5EE] [75 bases, F79EE5EE]	69	U	a	43	75	9243	16146	0.005	1	1	chr14	+	100911139	100911213	100911207	100911151	100911172	100911186	100911207	3'-A	hsa-mir-370_69_U_a	hsa-mir-370 MI0000778 [75 bases, F79EE5EE] [75 bases, F79EE5EE] [75 bases, F79EE5EE]	69	U	a	64	97	9423	14408	0.007	1	1	chr14	+	100911139	100911213	100911207	100911151	100911172	100911186	100911207	3'-A	hsa-mir-370_69_U_a	hsa-mir-370 MI0000778 [75 bases, F79EE5EE] [75 bases, F79EE5EE] [75 bases, F79EE5EE]	69	U	a	77	105	10466	14354	0.007	1	1	chr14	+	100911139	100911213	100911207	100911151	100911172	100911186	100911207	3'-A	hsa-mir-370_69_U_a	hsa-mir-370 MI0000778 [75 bases, F79EE5EE] [75 bases, F79EE5EE] [75 bases, F79EE5EE] [75 bases, F79EE5EE] [75 bases, F79EE5EE] [ [75 bases, F79EE5EE]	69	U	a	0	0	0	0	0	1	1	chr14	+	100911139	100911213	100911207	100911151	100911172	100911186	100911207	3'-A	hsa-mir-370_69_U_a	hsa-mir-370 MI0000778 [75 bases, F79EE5EE] [75 bases, F79EE5EE] [75 bases, F79EE5EE] [75 bases, F79EE5EE] [75 bases, F79EE5EE] [ [75 bases, F79EE5EE]	69	U	a	0	0	0	0	0	1	1	chr14	+	100911139	100911213	100911207	100911151	100911172	100911186	100911207	3'-A	hsa-mir-370_69_U_a	hsa-mir-370 MI0000778 [75 bases, F79EE5EE] [75 bases, F79EE5EE] [75 bases, F79EE5EE] [75 bases, F79EE5EE] [75 bases, F79EE5EE] [ [75 bases, F79EE5EE]	69	U	a	1	1	115	204	0.009	1	1	chr14	+	100911139	100911213	100911207	100911151	100911172	100911186	100911207	3'-A	hsa-mir-370_69_U_a	hsa-mir-370 MI0000778 [75 bases, F79EE5EE] [75 bases, F79EE5EE] [75 bases, F79EE5EE] [75 bases, F79EE5EE] [75 bases, F79EE5EE] [ [75 bases, F79EE5EE]	69	U	a	1	2	158	359	0.006	1	1	chr14	+	100911139	100911213	100911207	100911151	100911172	100911186	100911207	3'-A	hsa-mir-370_69_U_a	hsa-mir-370 MI0000778 [75 bases, F79EE5EE] [75 bases, F79EE5EE] [75 bases, F79EE5EE] [75 bases, F79EE5EE] [75 bases, F79EE5EE] [ [75 bases, F79EE5EE]	69	U	a	5	7	156	239	0.032	1	1	chr14	+	100911139	100911213	100911207	100911151	100911172	100911186	100911207	3'-A	hsa-mir-370_69_U_a	hsa-mir-370 MI0000778 [75 bases, F79EE5EE] [75 bases, F79EE5EE] [75 bases, F79EE5EE] [75 bases, F79EE5EE] [75 bases, F79EE5EE] [ [75 bases, F79EE5EE]	69	U	a	1	1	92	171	0.011	1	1	chr14	+	100911139	100911213	100911207	100911151	100911172	100911186	100911207	3'-A	hsa-mir-370_69_U_a	hsa-mir-370 MI0000778 [75 bases, F79EE5EE] [75 bases, F79EE5EE] [75 bases, F79EE5EE] [75 bases, F79EE5EE] [75 bases, F79EE5EE] [ [75 bases, F79EE5EE]	69	U	a	7	10	141	208	0.05	1	1	chr14	+	100911139	100911213	100911207	100911151	100911172	100911186	100911207	3'-A	hsa-mir-370_69_U_a	hsa-mir-370 MI0000778 [75 bases, F79EE5EE] [75 bases, F79EE5EE] [75 bases, F79EE5EE] [75 bases, F79EE5EE] [75 bases, F79EE5EE] [ [75 bases, F79EE5EE]	69	U	a	1	3	206	779	0.005	1	1	chr14	+	100911139	100911213	100911207	100911151	100911172	100911186	100911207	3'-A	hsa-mir-370_69_U_a	hsa-mir-370 MI0000778 [75 bases, F79EE5EE] [75 bases, F79EE5EE] [75 bases, F79EE5EE] [75 bases, F79EE5EE] [75 bases, F79EE5EE] [ [75 bases, F79EE5EE]	69	U	a	16	6	1066	458	0.015	1	1	chr14	+	100911139	100911213	100911207	100911151	100911172	100911186	100911207	3'-A	hsa-mir-370_69_U_a	hsa-mir-370 MI0000778 [75 bases, F79EE5EE] [75 bases, F79EE5EE] [75 bases, F79EE5EE] [75 bases, F79EE5EE] [75 bases, F79EE5EE] [ [75 bases, F79EE5EE]	69	U	a	199	96	2170	1047	0.092	2.94e-10	7.45e-09	chr14	+	100911139	100911213	100911207	100911151	100911172	100911186	100911207	3'-A	hsa-mir-370_69_U_a	hsa-mir-370 MI0000778 [75 bases, F79EE5EE] [75 bases, F79EE5EE] [75 bases, F79EE5EE] [75 bases, F79EE5EE] [75 bases, F79EE5EE] [ [75 bases, F79EE5EE]	69	U	a	119	131	578	636	0.206	0	0	chr14	+	100911139	100911213	100911207	100911151	100911172	100911186	100911207	3'-A	hsa-mir-370_69_U_a	hsa-mir-370 MI0000778 [75 bases, F79EE5EE] [75 bases, F79EE5EE] [75 bases, F79EE5EE] [75 bases, F79EE5EE] [75 bases, F79EE5EE] [ [75 bases, F79EE5EE]	69	U	a	31	34	266	299	0.117	6.35e-08	1.19e-06	chr14	+	100911139	100911213	100911207	100911151	100911172	100911186	100911207	3'-A	hsa-mir-370_69_U_a	hsa-mir-370 MI0000778 [75 bases, F79EE5EE] [75 bases, F79EE5EE] [75 bases, F79EE5EE] [75 bases, F79EE5EE] [75 bases, F79EE5EE] [ [75 bases, F79EE5EE]	69	U	a	66	117	439	782	0.15	0	0	chr14	+	100911139	100911213	100911207	100911151	100911172	100911186	100911207	3'-A	hsa-mir-370_69_U_a	hsa-mir-370 MI0000778 [75 bases, F79EE5EE] [75 bases, F79EE5EE] [75 bases, F79EE5EE] [75 bases, F79EE5EE] [75 bases, F79EE5EE] [ [75 bases, F79EE5EE]	69	U	a	3	4	44	60	0.068	0.258	1	chr14	+	100911139	100911213	100911207	100911151	100911172	100911186	100911207	3'-A	hsa-mir-370_69_U_a	hsa-mir-370 MI0000778 [75 bases, F79EE5EE] [75 bases, F79EE5EE] [75 bases, F79EE5EE] [75 bases, F79EE5EE] [75 bases, F79EE5EE] [ [75 bases, F79EE5EE]	69	U	a	153	158	501	518	0.305	0	0	chr14	+	100911139	100911213	100911207	100911151	100911172	100911186	100911207	3'-A	hsa-mir-370_69_U_a	hsa-mir-370 MI0000778 [75 bases, F79EE5EE] [75 bases, F79EE5EE] [75 bases, F79EE5EE] [75 bases, F79EE5EE] [75 bases, F79EE5EE] [ [75 bases, F79EE5EE]	69	U	a	53	74	228	320	0.232	0	0	chr14	+	100911139	100911213	100911207	100911151	100911172	100911186	100911207	3'-A	hsa-mir-370_69_U_a	hsa-mir-370 MI0000778 [75 bases, F79EE5EE] [75 bases, F79EE5EE] [75 bases, F79EE5EE] [75 bases, F79EE5EE] [75 bases, F79EE5EE] [ [75 bases, F79EE5EE]	69	U	a	121	122	439	443	0.276	0	0	chr14	+	100911139	100911213	100911207	100911151	100911172	100911186	100911207	3'-A	hsa-mir-370_69_U_a	hsa-mir-370 MI0000778 [75 bases, F79EE5EE] [75 bases, F79EE5EE] [75 bases, F79EE5EE] [75 bases, F79EE5EE] [75 bases, F79EE5EE] [ [75 bases, F79EE5EE]	69	U	a	19	19	88	92	0.216	1.42e-13	3.74e-12	chr14	+	100911139	100911213	100911207	100911151	100911172	100911186	100911207	3'-A	hsa-mir-370_69_U_a	hsa-mir-370 MI0000778 [75 bases, F79EE5EE] [75 bases, F79EE5EE] [75 bases, F79EE5EE] [75 bases, F79EE5EE] [75 bases, F79EE5EE] [ [75 bases, F79EE5EE]	69	U	a	82	97	258	306	0.318	0	0	chr14	+	100911139	100911213	100911207	100911151	100911172	100911186	100911207	3'-A	3'-A	3'-A	not specified	not specified	not specified	not specified	ERR1039452	158	0.305	0	mature	not	0.00766567	0.0447607
hsa-mir-409_68_U_a	hsa-mir-409 MI0001735 [79 bases, D74C13E] [79 bases, D74C13E] [79 bases, D74C13E] [79 bases, D74C13E] [79 bases, D74C13E] [79 ba [79 bases, D74C13E]	68	U	a	91	127	4321	6056	0.021	1	1	chr14	+	101065300	101065378	101065367	101065314	101065336	101065346	101065367	3'-A	hsa-mir-409_68_U_a	hsa-mir-409 MI0001735 [79 bases, D74C13E] [79 bases, D74C13E] [79 bases, D74C13E] [79 bases, D74C13E] [79 bases, D74C13E] [79 ba [79 bases, D74C13E]	68	U	a	78	92	3628	4289	0.021	1	1	chr14	+	101065300	101065378	101065367	101065314	101065336	101065346	101065367	3'-A	hsa-mir-409_68_U_a	hsa-mir-409 MI0001735 [79 bases, D74C13E] [79 bases, D74C13E] [79 bases, D74C13E] [79 bases, D74C13E] [79 bases, D74C13E] [79 ba [79 bases, D74C13E]	68	U	a	144	177	5501	6793	0.026	1	1	chr14	+	101065300	101065378	101065367	101065314	101065336	101065346	101065367	3'-A	hsa-mir-409_68_U_a	hsa-mir-409 MI0001735 [79 bases, D74C13E] [79 bases, D74C13E] [79 bases, D74C13E] [79 bases, D74C13E] [79 bases, D74C13E] [79 ba [79 bases, D74C13E]	68	U	a	60	96	3682	5937	0.016	1	1	chr14	+	101065300	101065378	101065367	101065314	101065336	101065346	101065367	3'-A	hsa-mir-409_68_U_a	hsa-mir-409 MI0001735 [79 bases, D74C13E] [79 bases, D74C13E] [79 bases, D74C13E] [79 bases, D74C13E] [79 bases, D74C13E] [79 ba [79 bases, D74C13E]	68	U	a	79	129	3583	5855	0.022	1	1	chr14	+	101065300	101065378	101065367	101065314	101065336	101065346	101065367	3'-A	hsa-mir-409_68_U_a	hsa-mir-409 MI0001735 [79 bases, D74C13E] [79 bases, D74C13E] [79 bases, D74C13E] [79 bases, D74C13E] [79 bases, D74C13E] [79 ba [79 bases, D74C13E]	68	U	a	109	124	3723	4242	0.029	1	1	chr14	+	101065300	101065378	101065367	101065314	101065336	101065346	101065367	3'-A	hsa-mir-409_68_U_a	hsa-mir-409 MI0001735 [79 bases, D74C13E] [79 bases, D74C13E] [79 bases, D74C13E] [79 bases, D74C13E] [79 bases, D74C13E] [79 ba [79 bases, D74C13E]	68	U	a	99	134	3642	4957	0.027	1	1	chr14	+	101065300	101065378	101065367	101065314	101065336	101065346	101065367	3'-A	hsa-mir-409_68_U_a	hsa-mir-409 MI0001735 [79 bases, D74C13E] [79 bases, D74C13E] [79 bases, D74C13E] [79 bases, D74C13E] [79 bases, D74C13E] [79 ba [79 bases, D74C13E]	68	U	a	108	123	4087	4690	0.026	1	1	chr14	+	101065300	101065378	101065367	101065314	101065336	101065346	101065367	3'-A	hsa-mir-409_68_U_a	hsa-mir-409 MI0001735 [79 bases, D74C13E] [79 bases, D74C13E] [79 bases, D74C13E] [79 bases, D74C13E] [79 bases, D74C13E] [79 ba [79 bases, D74C13E]	68	U	a	70	108	3447	5337	0.02	1	1	chr14	+	101065300	101065378	101065367	101065314	101065336	101065346	101065367	3'-A	hsa-mir-409_68_U_a	hsa-mir-409 MI0001735 [79 bases, D74C13E] [79 bases, D74C13E] [79 bases, D74C13E] [79 bases, D74C13E] [79 bases, D74C13E] [79 ba [79 bases, D74C13E]	68	U	a	93	120	3890	5036	0.024	1	1	chr14	+	101065300	101065378	101065367	101065314	101065336	101065346	101065367	3'-A	hsa-mir-409_68_U_a	hsa-mir-409 MI0001735 [79 bases, D74C13E] [79 bases, D74C13E] [79 bases, D74C13E] [79 bases, D74C13E] [79 bases, D74C13E] [79 ba [79 bases, D74C13E]	68	U	a	91	111	4208	5158	0.022	1	1	chr14	+	101065300	101065378	101065367	101065314	101065336	101065346	101065367	3'-A	hsa-mir-409_68_U_a	hsa-mir-409 MI0001735 [79 bases, D74C13E] [79 bases, D74C13E] [79 bases, D74C13E] [79 bases, D74C13E] [79 bases, D74C13E] [79 ba [79 bases, D74C13E]	68	U	a	66	86	3018	3957	0.022	1	1	chr14	+	101065300	101065378	101065367	101065314	101065336	101065346	101065367	3'-A	hsa-mir-409_68_U_a	hsa-mir-409 MI0001735 [79 bases, D74C13E] [79 bases, D74C13E] [79 bases, D74C13E] [79 bases, D74C13E] [79 bases, D74C13E] [79 ba [79 bases, D74C13E]	68	U	a	24	29	2036	2509	0.012	1	1	chr14	+	101065300	101065378	101065367	101065314	101065336	101065346	101065367	3'-A	hsa-mir-409_68_U_a	hsa-mir-409 MI0001735 [79 bases, D74C13E] [79 bases, D74C13E] [79 bases, D74C13E] [79 bases, D74C13E] [79 bases, D74C13E] [79 ba [79 bases, D74C13E]	68	U	a	61	68	2899	3232	0.021	1	1	chr14	+	101065300	101065378	101065367	101065314	101065336	101065346	101065367	3'-A	hsa-mir-409_68_U_a	hsa-mir-409 MI0001735 [79 bases, D74C13E] [79 bases, D74C13E] [79 bases, D74C13E] [79 bases, D74C13E] [79 bases, D74C13E] [79 ba [79 bases, D74C13E]	68	U	a	52	75	3813	5550	0.014	1	1	chr14	+	101065300	101065378	101065367	101065314	101065336	101065346	101065367	3'-A	hsa-mir-409_68_U_a	hsa-mir-409 MI0001735 [79 bases, D74C13E] [79 bases, D74C13E] [79 bases, D74C13E] [79 bases, D74C13E] [79 bases, D74C13E] [79 ba [79 bases, D74C13E]	68	U	a	51	73	3248	4703	0.016	1	1	chr14	+	101065300	101065378	101065367	101065314	101065336	101065346	101065367	3'-A	hsa-mir-409_68_U_a	hsa-mir-409 MI0001735 [79 bases, D74C13E] [79 bases, D74C13E] [79 bases, D74C13E] [79 bases, D74C13E] [79 bases, D74C13E] [79 ba [79 bases, D74C13E]	68	U	a	52	60	2670	3095	0.019	1	1	chr14	+	101065300	101065378	101065367	101065314	101065336	101065346	101065367	3'-A	hsa-mir-409_68_U_a	hsa-mir-409 MI0001735 [79 bases, D74C13E] [79 bases, D74C13E] [79 bases, D74C13E] [79 bases, D74C13E] [79 bases, D74C13E] [79 ba [79 bases, D74C13E]	68	U	a	88	101	4496	5197	0.02	1	1	chr14	+	101065300	101065378	101065367	101065314	101065336	101065346	101065367	3'-A	hsa-mir-409_68_U_a	hsa-mir-409 MI0001735 [79 bases, D74C13E] [79 bases, D74C13E] [79 bases, D74C13E] [79 bases, D74C13E] [79 bases, D74C13E] [79 ba [79 bases, D74C13E]	68	U	a	48	63	2819	3723	0.017	1	1	chr14	+	101065300	101065378	101065367	101065314	101065336	101065346	101065367	3'-A	hsa-mir-409_68_U_a	hsa-mir-409 MI0001735 [79 bases, D74C13E] [79 bases, D74C13E] [79 bases, D74C13E] [79 bases, D74C13E] [79 bases, D74C13E] [79 ba [79 bases, D74C13E]	68	U	a	35	39	1897	2126	0.018	1	1	chr14	+	101065300	101065378	101065367	101065314	101065336	101065346	101065367	3'-A	hsa-mir-409_68_U_a	hsa-mir-409 MI0001735 [79 bases, D74C13E] [79 bases, D74C13E] [79 bases, D74C13E] [79 bases, D74C13E] [79 bases, D74C13E] [79 ba [79 bases, D74C13E]	68	U	a	74	98	3706	4942	0.02	1	1	chr14	+	101065300	101065378	101065367	101065314	101065336	101065346	101065367	3'-A	hsa-mir-409_68_U_a	hsa-mir-409 MI0001735 [79 bases, D74C13E] [79 bases, D74C13E] [79 bases, D74C13E] [79 bases, D74C13E] [79 bases, D74C13E] [79 ba [79 bases, D74C13E]	68	U	a	79	107	3024	4115	0.026	1	1	chr14	+	101065300	101065378	101065367	101065314	101065336	101065346	101065367	3'-A	hsa-mir-409_68_U_a	hsa-mir-409 MI0001735 [79 bases, D74C13E] [79 bases, D74C13E] [79 bases, D74C13E] [79 bases, D74C13E] [79 bases, D74C13E] [79 ba [79 bases, D74C13E]	68	U	a	60	93	1956	3040	0.031	1	1	chr14	+	101065300	101065378	101065367	101065314	101065336	101065346	101065367	3'-A	hsa-mir-409_68_U_a	hsa-mir-409 MI0001735 [79 bases, D74C13E] [79 bases, D74C13E] [79 bases, D74C13E] [79 bases, D74C13E] [79 bases, D74C13E] [79 ba [79 bases, D74C13E]	68	U	a	54	77	2883	4162	0.019	1	1	chr14	+	101065300	101065378	101065367	101065314	101065336	101065346	101065367	3'-A	hsa-mir-409_68_U_a	hsa-mir-409 MI0001735 [79 bases, D74C13E] [79 bases, D74C13E] [79 bases, D74C13E] [79 bases, D74C13E] [79 bases, D74C13E] [79 ba [79 bases, D74C13E]	68	U	a	50	51	1922	1975	0.026	1	1	chr14	+	101065300	101065378	101065367	101065314	101065336	101065346	101065367	3'-A	hsa-mir-409_68_U_a	hsa-mir-409 MI0001735 [79 bases, D74C13E] [79 bases, D74C13E] [79 bases, D74C13E] [79 bases, D74C13E] [79 bases, D74C13E] [79 ba [79 bases, D74C13E]	68	U	a	31	45	1810	2632	0.017	1	1	chr14	+	101065300	101065378	101065367	101065314	101065336	101065346	101065367	3'-A	hsa-mir-409_68_U_a	hsa-mir-409 MI0001735 [79 bases, D74C13E] [79 bases, D74C13E] [79 bases, D74C13E] [79 bases, D74C13E] [79 bases, D74C13E] [79 ba [79 bases, D74C13E]	68	U	a	26	32	1931	2438	0.013	1	1	chr14	+	101065300	101065378	101065367	101065314	101065336	101065346	101065367	3'-A	hsa-mir-409_68_U_a	hsa-mir-409 MI0001735 [79 bases, D74C13E] [79 bases, D74C13E] [79 bases, D74C13E] [79 bases, D74C13E] [79 bases, D74C13E] [79 ba [79 bases, D74C13E]	68	U	a	51	72	1708	2417	0.03	1	1	chr14	+	101065300	101065378	101065367	101065314	101065336	101065346	101065367	3'-A	hsa-mir-409_68_U_a	hsa-mir-409 MI0001735 [79 bases, D74C13E] [79 bases, D74C13E] [79 bases, D74C13E] [79 bases, D74C13E] [79 bases, D74C13E] [79 ba [79 bases, D74C13E]	68	U	a	53	83	2191	3446	0.024	1	1	chr14	+	101065300	101065378	101065367	101065314	101065336	101065346	101065367	3'-A	hsa-mir-409_68_U_a	hsa-mir-409 MI0001735 [79 bases, D74C13E] [79 bases, D74C13E] [79 bases, D74C13E] [79 bases, D74C13E] [79 bases, D74C13E] [79 ba [79 bases, D74C13E]	68	U	a	163	155	4979	4735	0.033	1	1	chr14	+	101065300	101065378	101065367	101065314	101065336	101065346	101065367	3'-A	hsa-mir-409_68_U_a	hsa-mir-409 MI0001735 [79 bases, D74C13E] [79 bases, D74C13E] [79 bases, D74C13E] [79 bases, D74C13E] [79 bases, D74C13E] [79 ba [79 bases, D74C13E]	68	U	a	133	113	2851	2439	0.047	1	1	chr14	+	101065300	101065378	101065367	101065314	101065336	101065346	101065367	3'-A	hsa-mir-409_68_U_a	hsa-mir-409 MI0001735 [79 bases, D74C13E] [79 bases, D74C13E] [79 bases, D74C13E] [79 bases, D74C13E] [79 bases, D74C13E] [79 ba [79 bases, D74C13E]	68	U	a	523	375	5995	4301	0.087	0	0	chr14	+	101065300	101065378	101065367	101065314	101065336	101065346	101065367	3'-A	hsa-mir-409_68_U_a	hsa-mir-409 MI0001735 [79 bases, D74C13E] [79 bases, D74C13E] [79 bases, D74C13E] [79 bases, D74C13E] [79 bases, D74C13E] [79 ba [79 bases, D74C13E]	68	U	a	513	452	8849	7804	0.058	0.000615	0.0061	chr14	+	101065300	101065378	101065367	101065314	101065336	101065346	101065367	3'-A	hsa-mir-409_68_U_a	hsa-mir-409 MI0001735 [79 bases, D74C13E] [79 bases, D74C13E] [79 bases, D74C13E] [79 bases, D74C13E] [79 bases, D74C13E] [79 ba [79 bases, D74C13E]	68	U	a	165	189	3091	3550	0.053	0.178	1	chr14	+	101065300	101065378	101065367	101065314	101065336	101065346	101065367	3'-A	hsa-mir-409_68_U_a	hsa-mir-409 MI0001735 [79 bases, D74C13E] [79 bases, D74C13E] [79 bases, D74C13E] [79 bases, D74C13E] [79 bases, D74C13E] [79 ba [79 bases, D74C13E]	68	U	a	320	222	8573	5949	0.037	1	1	chr14	+	101065300	101065378	101065367	101065314	101065336	101065346	101065367	3'-A	hsa-mir-409_68_U_a	hsa-mir-409 MI0001735 [79 bases, D74C13E] [79 bases, D74C13E] [79 bases, D74C13E] [79 bases, D74C13E] [79 bases, D74C13E] [79 ba [79 bases, D74C13E]	68	U	a	715	583	11980	9775	0.06	5.6e-06	8.24e-05	chr14	+	101065300	101065378	101065367	101065314	101065336	101065346	101065367	3'-A	hsa-mir-409_68_U_a	hsa-mir-409 MI0001735 [79 bases, D74C13E] [79 bases, D74C13E] [79 bases, D74C13E] [79 bases, D74C13E] [79 bases, D74C13E] [79 ba [79 bases, D74C13E]	68	U	a	215	376	4137	7253	0.052	0.221	1	chr14	+	101065300	101065378	101065367	101065314	101065336	101065346	101065367	3'-A	hsa-mir-409_68_U_a	hsa-mir-409 MI0001735 [79 bases, D74C13E] [79 bases, D74C13E] [79 bases, D74C13E] [79 bases, D74C13E] [79 bases, D74C13E] [79 ba [79 bases, D74C13E]	68	U	a	757	1215	8785	14110	0.086	0	0	chr14	+	101065300	101065378	101065367	101065314	101065336	101065346	101065367	3'-A	hsa-mir-409_68_U_a	hsa-mir-409 MI0001735 [79 bases, D74C13E] [79 bases, D74C13E] [79 bases, D74C13E] [79 bases, D74C13E] [79 bases, D74C13E] [79 ba [79 bases, D74C13E]	68	U	a	448	811	6163	11163	0.073	0	0	chr14	+	101065300	101065378	101065367	101065314	101065336	101065346	101065367	3'-A	hsa-mir-409_68_U_a	hsa-mir-409 MI0001735 [79 bases, D74C13E] [79 bases, D74C13E] [79 bases, D74C13E] [79 bases, D74C13E] [79 bases, D74C13E] [79 ba [79 bases, D74C13E]	68	U	a	1038	1560	6296	9464	0.165	0	0	chr14	+	101065300	101065378	101065367	101065314	101065336	101065346	101065367	3'-A	hsa-mir-409_68_U_a	hsa-mir-409 MI0001735 [79 bases, D74C13E] [79 bases, D74C13E] [79 bases, D74C13E] [79 bases, D74C13E] [79 bases, D74C13E] [79 ba [79 bases, D74C13E]	68	U	a	920	1362	8207	12152	0.112	0	0	chr14	+	101065300	101065378	101065367	101065314	101065336	101065346	101065367	3'-A	hsa-mir-409_68_U_a	hsa-mir-409 MI0001735 [79 bases, D74C13E] [79 bases, D74C13E] [79 bases, D74C13E] [79 bases, D74C13E] [79 bases, D74C13E] [79 ba [79 bases, D74C13E]	68	U	a	816	1068	6282	8224	0.13	0	0	chr14	+	101065300	101065378	101065367	101065314	101065336	101065346	101065367	3'-A	hsa-mir-409_68_U_a	hsa-mir-409 MI0001735 [79 bases, D74C13E] [79 bases, D74C13E] [79 bases, D74C13E] [79 bases, D74C13E] [79 bases, D74C13E] [79 ba [79 bases, D74C13E]	68	U	a	611	869	5695	8106	0.107	0	0	chr14	+	101065300	101065378	101065367	101065314	101065336	101065346	101065367	3'-A	hsa-mir-409_68_U_a	hsa-mir-409 MI0001735 [79 bases, D74C13E] [79 bases, D74C13E] [79 bases, D74C13E] [79 bases, D74C13E] [79 bases, D74C13E] [79 ba [79 bases, D74C13E]	68	U	a	80	103	3074	3975	0.026	1	1	chr14	+	101065300	101065378	101065367	101065314	101065336	101065346	101065367	3'-A	hsa-mir-409_68_U_a	hsa-mir-409 MI0001735 [79 bases, D74C13E] [79 bases, D74C13E] [79 bases, D74C13E] [79 bases, D74C13E] [79 bases, D74C13E] [79 ba [79 bases, D74C13E]	68	U	a	84	102	3623	4435	0.023	1	1	chr14	+	101065300	101065378	101065367	101065314	101065336	101065346	101065367	3'-A	hsa-mir-409_68_U_a	hsa-mir-409 MI0001735 [79 bases, D74C13E] [79 bases, D74C13E] [79 bases, D74C13E] [79 bases, D74C13E] [79 bases, D74C13E] [79 ba [79 bases, D74C13E]	68	U	a	81	118	3365	4904	0.024	1	1	chr14	+	101065300	101065378	101065367	101065314	101065336	101065346	101065367	3'-A	hsa-mir-409_68_U_a	hsa-mir-409 MI0001735 [79 bases, D74C13E] [79 bases, D74C13E] [79 bases, D74C13E] [79 bases, D74C13E] [79 bases, D74C13E] [79 ba [79 bases, D74C13E]	68	U	a	56	85	3511	5342	0.016	1	1	chr14	+	101065300	101065378	101065367	101065314	101065336	101065346	101065367	3'-A	hsa-mir-409_68_U_a	hsa-mir-409 MI0001735 [79 bases, D74C13E] [79 bases, D74C13E] [79 bases, D74C13E] [79 bases, D74C13E] [79 bases, D74C13E] [79 ba [79 bases, D74C13E]	68	U	a	99	134	4769	6468	0.021	1	1	chr14	+	101065300	101065378	101065367	101065314	101065336	101065346	101065367	3'-A	hsa-mir-409_68_U_a	hsa-mir-409 MI0001735 [79 bases, D74C13E] [79 bases, D74C13E] [79 bases, D74C13E] [79 bases, D74C13E] [79 bases, D74C13E] [79 ba [79 bases, D74C13E]	68	U	a	65	101	3792	5902	0.017	1	1	chr14	+	101065300	101065378	101065367	101065314	101065336	101065346	101065367	3'-A	hsa-mir-409_68_U_a	hsa-mir-409 MI0001735 [79 bases, D74C13E] [79 bases, D74C13E] [79 bases, D74C13E] [79 bases, D74C13E] [79 bases, D74C13E] [79 ba [79 bases, D74C13E]	68	U	a	112	147	4110	5413	0.027	1	1	chr14	+	101065300	101065378	101065367	101065314	101065336	101065346	101065367	3'-A	hsa-mir-409_68_U_a	hsa-mir-409 MI0001735 [79 bases, D74C13E] [79 bases, D74C13E] [79 bases, D74C13E] [79 bases, D74C13E] [79 bases, D74C13E] [79 ba [79 bases, D74C13E]	68	U	a	108	109	5529	5600	0.02	1	1	chr14	+	101065300	101065378	101065367	101065314	101065336	101065346	101065367	3'-A	hsa-mir-409_68_U_a	hsa-mir-409 MI0001735 [79 bases, D74C13E] [79 bases, D74C13E] [79 bases, D74C13E] [79 bases, D74C13E] [79 bases, D74C13E] [79 ba [79 bases, D74C13E]	68	U	a	87	131	3169	4775	0.027	1	1	chr14	+	101065300	101065378	101065367	101065314	101065336	101065346	101065367	3'-A	hsa-mir-409_68_U_a	hsa-mir-409 MI0001735 [79 bases, D74C13E] [79 bases, D74C13E] [79 bases, D74C13E] [79 bases, D74C13E] [79 bases, D74C13E] [79 ba [79 bases, D74C13E]	68	U	a	29	24	4645	3848	0.006	1	1	chr14	+	101065300	101065378	101065367	101065314	101065336	101065346	101065367	3'-A	hsa-mir-409_68_U_a	hsa-mir-409 MI0001735 [79 bases, D74C13E] [79 bases, D74C13E] [79 bases, D74C13E] [79 bases, D74C13E] [79 bases, D74C13E] [79 ba [79 bases, D74C13E]	68	U	a	49	49	5864	5970	0.008	1	1	chr14	+	101065300	101065378	101065367	101065314	101065336	101065346	101065367	3'-A	hsa-mir-409_68_U_a	hsa-mir-409 MI0001735 [79 bases, D74C13E] [79 bases, D74C13E] [79 bases, D74C13E] [79 bases, D74C13E] [79 bases, D74C13E] [79 ba [79 bases, D74C13E]	68	U	a	64	44	4156	2876	0.015	1	1	chr14	+	101065300	101065378	101065367	101065314	101065336	101065346	101065367	3'-A	hsa-mir-409_68_U_a	hsa-mir-409 MI0001735 [79 bases, D74C13E] [79 bases, D74C13E] [79 bases, D74C13E] [79 bases, D74C13E] [79 bases, D74C13E] [79 ba [79 bases, D74C13E]	68	U	a	66	43	14709	9766	0.004	1	1	chr14	+	101065300	101065378	101065367	101065314	101065336	101065346	101065367	3'-A	hsa-mir-409_68_U_a	hsa-mir-409 MI0001735 [79 bases, D74C13E] [79 bases, D74C13E] [79 bases, D74C13E] [79 bases, D74C13E] [79 bases, D74C13E] [79 ba [79 bases, D74C13E]	68	U	a	52	53	7489	7664	0.007	1	1	chr14	+	101065300	101065378	101065367	101065314	101065336	101065346	101065367	3'-A	hsa-mir-409_68_U_a	hsa-mir-409 MI0001735 [79 bases, D74C13E] [79 bases, D74C13E] [79 bases, D74C13E] [79 bases, D74C13E] [79 bases, D74C13E] [79 ba [79 bases, D74C13E]	68	U	a	78	63	15266	12447	0.005	1	1	chr14	+	101065300	101065378	101065367	101065314	101065336	101065346	101065367	3'-A	hsa-mir-409_68_U_a	hsa-mir-409 MI0001735 [79 bases, D74C13E] [79 bases, D74C13E] [79 bases, D74C13E] [79 bases, D74C13E] [79 bases, D74C13E] [79 ba [79 bases, D74C13E]	68	U	a	43	24	6233	3601	0.007	1	1	chr14	+	101065300	101065378	101065367	101065314	101065336	101065346	101065367	3'-A	hsa-mir-409_68_U_a	hsa-mir-409 MI0001735 [79 bases, D74C13E] [79 bases, D74C13E] [79 bases, D74C13E] [79 bases, D74C13E] [79 bases, D74C13E] [79 ba [79 bases, D74C13E]	68	U	a	14	14	1864	1953	0.008	1	1	chr14	+	101065300	101065378	101065367	101065314	101065336	101065346	101065367	3'-A	hsa-mir-409_68_U_a	hsa-mir-409 MI0001735 [79 bases, D74C13E] [79 bases, D74C13E] [79 bases, D74C13E] [79 bases, D74C13E] [79 bases, D74C13E] [79 ba [79 bases, D74C13E]	68	U	a	25	18	3206	2420	0.008	1	1	chr14	+	101065300	101065378	101065367	101065314	101065336	101065346	101065367	3'-A	hsa-mir-409_68_U_a	hsa-mir-409 MI0001735 [79 bases, D74C13E] [79 bases, D74C13E] [79 bases, D74C13E] [79 bases, D74C13E] [79 bases, D74C13E] [79 ba [79 bases, D74C13E]	68	U	a	17	15	4625	4277	0.004	1	1	chr14	+	101065300	101065378	101065367	101065314	101065336	101065346	101065367	3'-A	hsa-mir-409_68_U_a	hsa-mir-409 MI0001735 [79 bases, D74C13E] [79 bases, D74C13E] [79 bases, D74C13E] [79 bases, D74C13E] [79 bases, D74C13E] [79 ba [79 bases, D74C13E]	68	U	a	38	30	4220	3393	0.009	1	1	chr14	+	101065300	101065378	101065367	101065314	101065336	101065346	101065367	3'-A	hsa-mir-409_68_U_a	hsa-mir-409 MI0001735 [79 bases, D74C13E] [79 bases, D74C13E] [79 bases, D74C13E] [79 bases, D74C13E] [79 bases, D74C13E] [79 ba [79 bases, D74C13E]	68	U	a	53	54	7033	7178	0.008	1	1	chr14	+	101065300	101065378	101065367	101065314	101065336	101065346	101065367	3'-A	hsa-mir-409_68_U_a	hsa-mir-409 MI0001735 [79 bases, D74C13E] [79 bases, D74C13E] [79 bases, D74C13E] [79 bases, D74C13E] [79 bases, D74C13E] [79 ba [79 bases, D74C13E]	68	U	a	35	27	7599	5996	0.005	1	1	chr14	+	101065300	101065378	101065367	101065314	101065336	101065346	101065367	3'-A	hsa-mir-409_68_U_a	hsa-mir-409 MI0001735 [79 bases, D74C13E] [79 bases, D74C13E] [79 bases, D74C13E] [79 bases, D74C13E] [79 bases, D74C13E] [79 ba [79 bases, D74C13E]	68	U	a	37	29	3033	2409	0.012	1	1	chr14	+	101065300	101065378	101065367	101065314	101065336	101065346	101065367	3'-A	hsa-mir-409_68_U_a	hsa-mir-409 MI0001735 [79 bases, D74C13E] [79 bases, D74C13E] [79 bases, D74C13E] [79 bases, D74C13E] [79 bases, D74C13E] [79 ba [79 bases, D74C13E]	68	U	a	21	28	3131	4292	0.007	1	1	chr14	+	101065300	101065378	101065367	101065314	101065336	101065346	101065367	3'-A	hsa-mir-409_68_U_a	hsa-mir-409 MI0001735 [79 bases, D74C13E] [79 bases, D74C13E] [79 bases, D74C13E] [79 bases, D74C13E] [79 bases, D74C13E] [79 ba [79 bases, D74C13E]	68	U	a	63	45	5249	3784	0.012	1	1	chr14	+	101065300	101065378	101065367	101065314	101065336	101065346	101065367	3'-A	hsa-mir-409_68_U_a	hsa-mir-409 MI0001735 [79 bases, D74C13E] [79 bases, D74C13E] [79 bases, D74C13E] [79 bases, D74C13E] [79 bases, D74C13E] [79 ba [79 bases, D74C13E]	68	U	a	49	28	4870	2864	0.01	1	1	chr14	+	101065300	101065378	101065367	101065314	101065336	101065346	101065367	3'-A	hsa-mir-409_68_U_a	hsa-mir-409 MI0001735 [79 bases, D74C13E] [79 bases, D74C13E] [79 bases, D74C13E] [79 bases, D74C13E] [79 bases, D74C13E] [79 ba [79 bases, D74C13E]	68	U	a	74	76	3591	3696	0.021	1	1	chr14	+	101065300	101065378	101065367	101065314	101065336	101065346	101065367	3'-A	hsa-mir-409_68_U_a	hsa-mir-409 MI0001735 [79 bases, D74C13E] [79 bases, D74C13E] [79 bases, D74C13E] [79 bases, D74C13E] [79 bases, D74C13E] [79 ba [79 bases, D74C13E]	68	U	a	70	22	23555	7471	0.003	1	1	chr14	+	101065300	101065378	101065367	101065314	101065336	101065346	101065367	3'-A	hsa-mir-409_68_U_a	hsa-mir-409 MI0001735 [79 bases, D74C13E] [79 bases, D74C13E] [79 bases, D74C13E] [79 bases, D74C13E] [79 bases, D74C13E] [79 ba [79 bases, D74C13E]	68	U	a	120	75	10282	6449	0.012	1	1	chr14	+	101065300	101065378	101065367	101065314	101065336	101065346	101065367	3'-A	hsa-mir-409_68_U_a	hsa-mir-409 MI0001735 [79 bases, D74C13E] [79 bases, D74C13E] [79 bases, D74C13E] [79 bases, D74C13E] [79 bases, D74C13E] [79 ba [79 bases, D74C13E]	68	U	a	709	75	70620	7502	0.01	1	1	chr14	+	101065300	101065378	101065367	101065314	101065336	101065346	101065367	3'-A	hsa-mir-409_68_U_a	hsa-mir-409 MI0001735 [79 bases, D74C13E] [79 bases, D74C13E] [79 bases, D74C13E] [79 bases, D74C13E] [79 bases, D74C13E] [79 ba [79 bases, D74C13E]	68	U	a	36	11	4550	1501	0.008	1	1	chr14	+	101065300	101065378	101065367	101065314	101065336	101065346	101065367	3'-A	hsa-mir-409_68_U_a	hsa-mir-409 MI0001735 [79 bases, D74C13E] [79 bases, D74C13E] [79 bases, D74C13E] [79 bases, D74C13E] [79 bases, D74C13E] [79 ba [79 bases, D74C13E]	68	U	a	56	40	5178	3790	0.011	1	1	chr14	+	101065300	101065378	101065367	101065314	101065336	101065346	101065367	3'-A	hsa-mir-409_68_U_a	hsa-mir-409 MI0001735 [79 bases, D74C13E] [79 bases, D74C13E] [79 bases, D74C13E] [79 bases, D74C13E] [79 bases, D74C13E] [79 ba [79 bases, D74C13E]	68	U	a	78	123	4483	7071	0.017	1	1	chr14	+	101065300	101065378	101065367	101065314	101065336	101065346	101065367	3'-A	hsa-mir-409_68_U_a	hsa-mir-409 MI0001735 [79 bases, D74C13E] [79 bases, D74C13E] [79 bases, D74C13E] [79 bases, D74C13E] [79 bases, D74C13E] [79 ba [79 bases, D74C13E]	68	U	a	71	75	3702	3923	0.019	1	1	chr14	+	101065300	101065378	101065367	101065314	101065336	101065346	101065367	3'-A	hsa-mir-409_68_U_a	hsa-mir-409 MI0001735 [79 bases, D74C13E] [79 bases, D74C13E] [79 bases, D74C13E] [79 bases, D74C13E] [79 bases, D74C13E] [79 ba [79 bases, D74C13E]	68	U	a	60	36	5530	3405	0.011	1	1	chr14	+	101065300	101065378	101065367	101065314	101065336	101065346	101065367	3'-A	hsa-mir-409_68_U_a	hsa-mir-409 MI0001735 [79 bases, D74C13E] [79 bases, D74C13E] [79 bases, D74C13E] [79 bases, D74C13E] [79 bases, D74C13E] [79 ba [79 bases, D74C13E]	68	U	a	22	22	4634	4832	0.005	1	1	chr14	+	101065300	101065378	101065367	101065314	101065336	101065346	101065367	3'-A	hsa-mir-409_68_U_a	hsa-mir-409 MI0001735 [79 bases, D74C13E] [79 bases, D74C13E] [79 bases, D74C13E] [79 bases, D74C13E] [79 bases, D74C13E] [79 ba [79 bases, D74C13E]	68	U	a	2134	1805	17486	14797	0.122	0	0	chr14	+	101065300	101065378	101065367	101065314	101065336	101065346	101065367	3'-A	hsa-mir-409_68_U_a	hsa-mir-409 MI0001735 [79 bases, D74C13E] [79 bases, D74C13E] [79 bases, D74C13E] [79 bases, D74C13E] [79 bases, D74C13E] [79 ba [79 bases, D74C13E]	68	U	a	80	74	1773	1641	0.045	1	1	chr14	+	101065300	101065378	101065367	101065314	101065336	101065346	101065367	3'-A	hsa-mir-409_68_U_a	hsa-mir-409 MI0001735 [79 bases, D74C13E] [79 bases, D74C13E] [79 bases, D74C13E] [79 bases, D74C13E] [79 bases, D74C13E] [79 ba [79 bases, D74C13E]	68	U	a	1954	1574	15842	12763	0.123	0	0	chr14	+	101065300	101065378	101065367	101065314	101065336	101065346	101065367	3'-A	hsa-mir-409_68_U_a	hsa-mir-409 MI0001735 [79 bases, D74C13E] [79 bases, D74C13E] [79 bases, D74C13E] [79 bases, D74C13E] [79 bases, D74C13E] [79 ba [79 bases, D74C13E]	68	U	a	856	692	11076	8961	0.077	0	0	chr14	+	101065300	101065378	101065367	101065314	101065336	101065346	101065367	3'-A	hsa-mir-409_68_U_a	hsa-mir-409 MI0001735 [79 bases, D74C13E] [79 bases, D74C13E] [79 bases, D74C13E] [79 bases, D74C13E] [79 bases, D74C13E] [79 ba [79 bases, D74C13E]	68	U	a	337	275	4798	3917	0.07	3.09e-09	5.38e-08	chr14	+	101065300	101065378	101065367	101065314	101065336	101065346	101065367	3'-A	hsa-mir-409_68_U_a	hsa-mir-409 MI0001735 [79 bases, D74C13E] [79 bases, D74C13E] [79 bases, D74C13E] [79 bases, D74C13E] [79 bases, D74C13E] [79 ba [79 bases, D74C13E]	68	U	a	266	211	4702	3729	0.057	0.0328	0.239	chr14	+	101065300	101065378	101065367	101065314	101065336	101065346	101065367	3'-A	hsa-mir-409_68_U_a	hsa-mir-409 MI0001735 [79 bases, D74C13E] [79 bases, D74C13E] [79 bases, D74C13E] [79 bases, D74C13E] [79 bases, D74C13E] [79 ba [79 bases, D74C13E]	68	U	a	436	355	7902	6442	0.055	0.0283	0.232	chr14	+	101065300	101065378	101065367	101065314	101065336	101065346	101065367	3'-A	hsa-mir-409_68_U_a	hsa-mir-409 MI0001735 [79 bases, D74C13E] [79 bases, D74C13E] [79 bases, D74C13E] [79 bases, D74C13E] [79 bases, D74C13E] [79 ba [79 bases, D74C13E]	68	U	a	2683	3682	14520	19928	0.185	0	0	chr14	+	101065300	101065378	101065367	101065314	101065336	101065346	101065367	3'-A	hsa-mir-409_68_U_a	hsa-mir-409 MI0001735 [79 bases, D74C13E] [79 bases, D74C13E] [79 bases, D74C13E] [79 bases, D74C13E] [79 bases, D74C13E] [79 ba [79 bases, D74C13E]	68	U	a	155	214	1499	2076	0.103	0	0	chr14	+	101065300	101065378	101065367	101065314	101065336	101065346	101065367	3'-A	hsa-mir-409_68_U_a	hsa-mir-409 MI0001735 [79 bases, D74C13E] [79 bases, D74C13E] [79 bases, D74C13E] [79 bases, D74C13E] [79 bases, D74C13E] [79 ba [79 bases, D74C13E]	68	U	a	1753	2883	9902	16286	0.177	0	0	chr14	+	101065300	101065378	101065367	101065314	101065336	101065346	101065367	3'-A	hsa-mir-409_68_U_a	hsa-mir-409 MI0001735 [79 bases, D74C13E] [79 bases, D74C13E] [79 bases, D74C13E] [79 bases, D74C13E] [79 bases, D74C13E] [79 ba [79 bases, D74C13E]	68	U	a	2450	3390	10287	14234	0.238	0	0	chr14	+	101065300	101065378	101065367	101065314	101065336	101065346	101065367	3'-A	hsa-mir-409_68_U_a	hsa-mir-409 MI0001735 [79 bases, D74C13E] [79 bases, D74C13E] [79 bases, D74C13E] [79 bases, D74C13E] [79 bases, D74C13E] [79 ba [79 bases, D74C13E]	68	U	a	879	1325	4218	6362	0.208	0	0	chr14	+	101065300	101065378	101065367	101065314	101065336	101065346	101065367	3'-A	hsa-mir-409_68_U_a	hsa-mir-409 MI0001735 [79 bases, D74C13E] [79 bases, D74C13E] [79 bases, D74C13E] [79 bases, D74C13E] [79 bases, D74C13E] [79 ba [79 bases, D74C13E]	68	U	a	805	1205	4946	7409	0.163	0	0	chr14	+	101065300	101065378	101065367	101065314	101065336	101065346	101065367	3'-A	hsa-mir-409_68_U_a	hsa-mir-409 MI0001735 [79 bases, D74C13E] [79 bases, D74C13E] [79 bases, D74C13E] [79 bases, D74C13E] [79 bases, D74C13E] [79 ba [79 bases, D74C13E]	68	U	a	1558	2059	8999	11895	0.173	0	0	chr14	+	101065300	101065378	101065367	101065314	101065336	101065346	101065367	3'-A	hsa-mir-409_68_U_a	hsa-mir-409 MI0001735 [79 bases, D74C13E] [79 bases, D74C13E]	68	U	a	17	3	4986	1113	0.003	1	1	chr14	+	101065300	101065378	101065367	101065314	101065336	101065346	101065367	3'-A	hsa-mir-409_68_U_a	hsa-mir-409 MI0001735 [79 bases, D74C13E] [79 bases, D74C13E] [79 bases, D74C13E]	68	U	a	127	32	11516	2908	0.011	1	1	chr14	+	101065300	101065378	101065367	101065314	101065336	101065346	101065367	3'-A	hsa-mir-409_68_U_a	hsa-mir-409 MI0001735 [79 bases, D74C13E] [79 bases, D74C13E]	68	U	a	62	41	10019	6698	0.006	1	1	chr14	+	101065300	101065378	101065367	101065314	101065336	101065346	101065367	3'-A	hsa-mir-409_68_U_a	hsa-mir-409 MI0001735 [79 bases, D74C13E] [79 bases, D74C13E] [79 bases, D74C13E]	68	U	a	153	33	6636	1464	0.023	1	1	chr14	+	101065300	101065378	101065367	101065314	101065336	101065346	101065367	3'-A	hsa-mir-409_68_U_a	hsa-mir-409 MI0001735 [79 bases, D74C13E] [79 bases, D74C13E] [79 bases, D74C13E]	68	U	a	141	29	17362	3584	0.008	1	1	chr14	+	101065300	101065378	101065367	101065314	101065336	101065346	101065367	3'-A	hsa-mir-409_68_U_a	hsa-mir-409 MI0001735 [79 bases, D74C13E] [79 bases, D74C13E] [79 bases, D74C13E]	68	U	a	18	6	1859	721	0.01	1	1	chr14	+	101065300	101065378	101065367	101065314	101065336	101065346	101065367	3'-A	hsa-mir-409_68_U_a	hsa-mir-409 MI0001735 [79 bases, D74C13E] [79 bases, D74C13E] [79 bases, D74C13E]	68	U	a	6	1	1156	228	0.005	1	1	chr14	+	101065300	101065378	101065367	101065314	101065336	101065346	101065367	3'-A	hsa-mir-409_68_U_a	hsa-mir-409 MI0001735 [79 bases, D74C13E] [79 bases, D74C13E] [79 bases, D74C13E]	68	U	a	51	8	8931	1547	0.006	1	1	chr14	+	101065300	101065378	101065367	101065314	101065336	101065346	101065367	3'-A	hsa-mir-409_68_U_a	hsa-mir-409 MI0001735 [79 bases, D74C13E] [79 bases, D74C13E]	68	U	a	9	5	1548	903	0.006	1	1	chr14	+	101065300	101065378	101065367	101065314	101065336	101065346	101065367	3'-A	hsa-mir-409_68_U_a	hsa-mir-409 MI0001735 [79 bases, D74C13E] [79 bases, D74C13E] [79 bases, D74C13E]	68	U	a	52	8	4902	784	0.011	1	1	chr14	+	101065300	101065378	101065367	101065314	101065336	101065346	101065367	3'-A	hsa-mir-409_68_U_a	hsa-mir-409 MI0001735 [79 bases, D74C13E] [79 bases, D74C13E] [79 bases, D74C13E]	68	U	a	38	6	5883	954	0.006	1	1	chr14	+	101065300	101065378	101065367	101065314	101065336	101065346	101065367	3'-A	hsa-mir-409_68_U_a	hsa-mir-409 MI0001735 [79 bases, D74C13E] [79 bases, D74C13E] [79 bases, D74C13E]	68	U	a	26	9	3356	1188	0.008	1	1	chr14	+	101065300	101065378	101065367	101065314	101065336	101065346	101065367	3'-A	hsa-mir-409_68_U_a	hsa-mir-409 MI0001735 [79 bases, D74C13E] [79 bases, D74C13E] [79 bases, D74C13E] [79 bases, D74C13E] [79 bases, D74C13E] [79 ba [79 bases, D74C13E]	68	U	a	1	99	28	2792	0.036	1	1	chr14	+	101065300	101065378	101065367	101065314	101065336	101065346	101065367	3'-A	hsa-mir-409_68_U_a	hsa-mir-409 MI0001735 [79 bases, D74C13E] [79 bases, D74C13E] [79 bases, D74C13E] [79 bases, D74C13E] [79 bases, D74C13E] [79 ba [79 bases, D74C13E]	68	U	a	5	20	498	2037	0.01	1	1	chr14	+	101065300	101065378	101065367	101065314	101065336	101065346	101065367	3'-A	hsa-mir-409_68_U_a	hsa-mir-409 MI0001735 [79 bases, D74C13E] [79 bases, D74C13E] [79 bases, D74C13E] [79 bases, D74C13E] [79 bases, D74C13E] [79 ba [79 bases, D74C13E]	68	U	a	1	11	203	2342	0.005	1	1	chr14	+	101065300	101065378	101065367	101065314	101065336	101065346	101065367	3'-A	hsa-mir-409_68_U_a	hsa-mir-409 MI0001735 [79 bases, D74C13E] [79 bases, D74C13E] [79 bases, D74C13E] [79 bases, D74C13E] [79 bases, D74C13E] [79 ba [79 bases, D74C13E]	68	U	a	29	57	705	1390	0.041	1	1	chr14	+	101065300	101065378	101065367	101065314	101065336	101065346	101065367	3'-A	hsa-mir-409_68_U_a	hsa-mir-409 MI0001735 [79 bases, D74C13E] [79 bases, D74C13E] [79 bases, D74C13E]	68	U	a	25	43	1962	3427	0.013	1	1	chr14	+	101065300	101065378	101065367	101065314	101065336	101065346	101065367	3'-A	hsa-mir-409_68_U_a	hsa-mir-409 MI0001735 [79 bases, D74C13E] [79 bases, D74C13E] [79 bases, D74C13E]	68	U	a	21	32	1683	2573	0.012	1	1	chr14	+	101065300	101065378	101065367	101065314	101065336	101065346	101065367	3'-A	hsa-mir-409_68_U_a	hsa-mir-409 MI0001735 [79 bases, D74C13E] [79 bases, D74C13E] [79 bases, D74C13E]	68	U	a	37	50	2246	3080	0.016	1	1	chr14	+	101065300	101065378	101065367	101065314	101065336	101065346	101065367	3'-A	hsa-mir-409_68_U_a	hsa-mir-409 MI0001735 [79 bases, D74C13E] [79 bases, D74C13E] [79 bases, D74C13E] [79 bases, D74C13E] [79 bases, D74C13E] [79 ba [79 bases, D74C13E]	68	U	a	118	42	11548	4202	0.01	1	1	chr14	+	101065300	101065378	101065367	101065314	101065336	101065346	101065367	3'-A	hsa-mir-409_68_U_a	hsa-mir-409 MI0001735 [79 bases, D74C13E] [79 bases, D74C13E] [79 bases, D74C13E] [79 bases, D74C13E] [79 bases, D74C13E] [79 ba [79 bases, D74C13E]	68	U	a	88	45	13539	7018	0.006	1	1	chr14	+	101065300	101065378	101065367	101065314	101065336	101065346	101065367	3'-A	hsa-mir-409_68_U_a	hsa-mir-409 MI0001735 [79 bases, D74C13E] [79 bases, D74C13E] [79 bases, D74C13E] [79 bases, D74C13E] [79 bases, D74C13E] [79 ba [79 bases, D74C13E]	68	U	a	14	24	883	1571	0.016	1	1	chr14	+	101065300	101065378	101065367	101065314	101065336	101065346	101065367	3'-A	hsa-mir-409_68_U_a	hsa-mir-409 MI0001735 [79 bases, D74C13E] [79 bases, D74C13E] [79 bases, D74C13E] [79 bases, D74C13E] [79 bases, D74C13E] [79 ba [79 bases, D74C13E]	68	U	a	3	6	561	1276	0.005	1	1	chr14	+	101065300	101065378	101065367	101065314	101065336	101065346	101065367	3'-A	hsa-mir-409_68_U_a	hsa-mir-409 MI0001735 [79 bases, D74C13E] [79 bases, D74C13E] [79 bases, D74C13E] [79 bases, D74C13E] [79 bases, D74C13E] [79 ba [79 bases, D74C13E]	68	U	a	9	13	1044	1605	0.009	1	1	chr14	+	101065300	101065378	101065367	101065314	101065336	101065346	101065367	3'-A	hsa-mir-409_68_U_a	hsa-mir-409 MI0001735 [79 bases, D74C13E] [79 bases, D74C13E] [79 bases, D74C13E] [79 bases, D74C13E] [79 bases, D74C13E] [79 ba [79 bases, D74C13E]	68	U	a	1	1	473	879	0.002	1	1	chr14	+	101065300	101065378	101065367	101065314	101065336	101065346	101065367	3'-A	hsa-mir-409_68_U_a	hsa-mir-409 MI0001735 [79 bases, D74C13E] [79 bases, D74C13E] [79 bases, D74C13E] [79 bases, D74C13E] [79 bases, D74C13E] [79 ba [79 bases, D74C13E]	68	U	a	9	13	1455	2146	0.006	1	1	chr14	+	101065300	101065378	101065367	101065314	101065336	101065346	101065367	3'-A	hsa-mir-409_68_U_a	hsa-mir-409 MI0001735 [79 bases, D74C13E] [79 bases, D74C13E] [79 bases, D74C13E] [79 bases, D74C13E] [79 bases, D74C13E] [79 ba [79 bases, D74C13E]	68	U	a	2	7	306	1158	0.007	1	1	chr14	+	101065300	101065378	101065367	101065314	101065336	101065346	101065367	3'-A	hsa-mir-409_68_U_a	hsa-mir-409 MI0001735 [79 bases, D74C13E] [79 bases, D74C13E] [79 bases, D74C13E] [79 bases, D74C13E] [79 bases, D74C13E] [79 ba [79 bases, D74C13E]	68	U	a	29	12	3502	1506	0.008	1	1	chr14	+	101065300	101065378	101065367	101065314	101065336	101065346	101065367	3'-A	hsa-mir-409_68_U_a	hsa-mir-409 MI0001735 [79 bases, D74C13E] [79 bases, D74C13E] [79 bases, D74C13E] [79 bases, D74C13E] [79 bases, D74C13E] [79 ba [79 bases, D74C13E]	68	U	a	170	82	10740	5185	0.016	1	1	chr14	+	101065300	101065378	101065367	101065314	101065336	101065346	101065367	3'-A	hsa-mir-409_68_U_a	hsa-mir-409 MI0001735 [79 bases, D74C13E] [79 bases, D74C13E] [79 bases, D74C13E] [79 bases, D74C13E] [79 bases, D74C13E] [79 ba [79 bases, D74C13E]	68	U	a	163	179	14736	16223	0.011	1	1	chr14	+	101065300	101065378	101065367	101065314	101065336	101065346	101065367	3'-A	hsa-mir-409_68_U_a	hsa-mir-409 MI0001735 [79 bases, D74C13E] [79 bases, D74C13E] [79 bases, D74C13E] [79 bases, D74C13E] [79 bases, D74C13E] [79 ba [79 bases, D74C13E]	68	U	a	65	73	4000	4502	0.016	1	1	chr14	+	101065300	101065378	101065367	101065314	101065336	101065346	101065367	3'-A	hsa-mir-409_68_U_a	hsa-mir-409 MI0001735 [79 bases, D74C13E] [79 bases, D74C13E] [79 bases, D74C13E] [79 bases, D74C13E] [79 bases, D74C13E] [79 ba [79 bases, D74C13E]	68	U	a	72	128	5098	9090	0.014	1	1	chr14	+	101065300	101065378	101065367	101065314	101065336	101065346	101065367	3'-A	hsa-mir-409_68_U_a	hsa-mir-409 MI0001735 [79 bases, D74C13E] [79 bases, D74C13E] [79 bases, D74C13E] [79 bases, D74C13E] [79 bases, D74C13E] [79 ba [79 bases, D74C13E]	68	U	a	18	24	780	1073	0.023	1	1	chr14	+	101065300	101065378	101065367	101065314	101065336	101065346	101065367	3'-A	hsa-mir-409_68_U_a	hsa-mir-409 MI0001735 [79 bases, D74C13E] [79 bases, D74C13E] [79 bases, D74C13E] [79 bases, D74C13E] [79 bases, D74C13E] [79 ba [79 bases, D74C13E]	68	U	a	226	233	9447	9774	0.024	1	1	chr14	+	101065300	101065378	101065367	101065314	101065336	101065346	101065367	3'-A	hsa-mir-409_68_U_a	hsa-mir-409 MI0001735 [79 bases, D74C13E] [79 bases, D74C13E] [79 bases, D74C13E] [79 bases, D74C13E] [79 bases, D74C13E] [79 ba [79 bases, D74C13E]	68	U	a	186	261	7760	10908	0.024	1	1	chr14	+	101065300	101065378	101065367	101065314	101065336	101065346	101065367	3'-A	hsa-mir-409_68_U_a	hsa-mir-409 MI0001735 [79 bases, D74C13E] [79 bases, D74C13E] [79 bases, D74C13E] [79 bases, D74C13E] [79 bases, D74C13E] [79 ba [79 bases, D74C13E]	68	U	a	172	173	10232	10325	0.017	1	1	chr14	+	101065300	101065378	101065367	101065314	101065336	101065346	101065367	3'-A	hsa-mir-409_68_U_a	hsa-mir-409 MI0001735 [79 bases, D74C13E] [79 bases, D74C13E] [79 bases, D74C13E] [79 bases, D74C13E] [79 bases, D74C13E] [79 ba [79 bases, D74C13E]	68	U	a	62	64	2448	2559	0.025	1	1	chr14	+	101065300	101065378	101065367	101065314	101065336	101065346	101065367	3'-A	hsa-mir-409_68_U_a	hsa-mir-409 MI0001735 [79 bases, D74C13E] [79 bases, D74C13E] [79 bases, D74C13E] [79 bases, D74C13E] [79 bases, D74C13E] [79 ba [79 bases, D74C13E]	68	U	a	216	257	10509	12504	0.021	1	1	chr14	+	101065300	101065378	101065367	101065314	101065336	101065346	101065367	3'-A	3'-A	3'-A	not specified	not specified	not specified	not specified	SRR5398637	3682	0.185	0	mature	not	7.71182e-06	0.000220534
hsa-mir-410_70_U_a	hsa-mir-410 MI0002465 [80 bases, 56CE508A] [80 bases, 56CE508A] [80 bases, 56CE508A] [80 bases, 56CE508A] [80 bases, 56CE508A] [ [80 bases, 56CE508A]	70	U	a	104	145	9683	13572	0.011	1	1	chr14	+	101065912	101065991	101065981	101065925	101065945	101065961	101065981	3'-A	hsa-mir-410_70_U_a	hsa-mir-410 MI0002465 [80 bases, 56CE508A] [80 bases, 56CE508A] [80 bases, 56CE508A] [80 bases, 56CE508A] [80 bases, 56CE508A] [ [80 bases, 56CE508A]	70	U	a	111	131	10001	11825	0.011	1	1	chr14	+	101065912	101065991	101065981	101065925	101065945	101065961	101065981	3'-A	hsa-mir-410_70_U_a	hsa-mir-410 MI0002465 [80 bases, 56CE508A] [80 bases, 56CE508A] [80 bases, 56CE508A] [80 bases, 56CE508A] [80 bases, 56CE508A] [ [80 bases, 56CE508A]	70	U	a	141	174	15830	19550	0.009	1	1	chr14	+	101065912	101065991	101065981	101065925	101065945	101065961	101065981	3'-A	hsa-mir-410_70_U_a	hsa-mir-410 MI0002465 [80 bases, 56CE508A] [80 bases, 56CE508A] [80 bases, 56CE508A] [80 bases, 56CE508A] [80 bases, 56CE508A] [ [80 bases, 56CE508A]	70	U	a	138	222	14489	23366	0.01	1	1	chr14	+	101065912	101065991	101065981	101065925	101065945	101065961	101065981	3'-A	hsa-mir-410_70_U_a	hsa-mir-410 MI0002465 [80 bases, 56CE508A] [80 bases, 56CE508A] [80 bases, 56CE508A] [80 bases, 56CE508A] [80 bases, 56CE508A] [ [80 bases, 56CE508A]	70	U	a	92	150	11817	19311	0.008	1	1	chr14	+	101065912	101065991	101065981	101065925	101065945	101065961	101065981	3'-A	hsa-mir-410_70_U_a	hsa-mir-410 MI0002465 [80 bases, 56CE508A] [80 bases, 56CE508A] [80 bases, 56CE508A] [80 bases, 56CE508A] [80 bases, 56CE508A] [ [80 bases, 56CE508A]	70	U	a	157	178	14708	16762	0.011	1	1	chr14	+	101065912	101065991	101065981	101065925	101065945	101065961	101065981	3'-A	hsa-mir-410_70_U_a	hsa-mir-410 MI0002465 [80 bases, 56CE508A] [80 bases, 56CE508A] [80 bases, 56CE508A] [80 bases, 56CE508A] [80 bases, 56CE508A] [ [80 bases, 56CE508A]	70	U	a	121	164	13398	18236	0.009	1	1	chr14	+	101065912	101065991	101065981	101065925	101065945	101065961	101065981	3'-A	hsa-mir-410_70_U_a	hsa-mir-410 MI0002465 [80 bases, 56CE508A] [80 bases, 56CE508A] [80 bases, 56CE508A] [80 bases, 56CE508A] [80 bases, 56CE508A] [ [80 bases, 56CE508A]	70	U	a	98	112	11660	13380	0.008	1	1	chr14	+	101065912	101065991	101065981	101065925	101065945	101065961	101065981	3'-A	hsa-mir-410_70_U_a	hsa-mir-410 MI0002465 [80 bases, 56CE508A] [80 bases, 56CE508A] [80 bases, 56CE508A] [80 bases, 56CE508A] [80 bases, 56CE508A] [ [80 bases, 56CE508A]	70	U	a	102	157	10288	15931	0.01	1	1	chr14	+	101065912	101065991	101065981	101065925	101065945	101065961	101065981	3'-A	hsa-mir-410_70_U_a	hsa-mir-410 MI0002465 [80 bases, 56CE508A] [80 bases, 56CE508A] [80 bases, 56CE508A] [80 bases, 56CE508A] [80 bases, 56CE508A] [ [80 bases, 56CE508A]	70	U	a	151	195	15540	20121	0.01	1	1	chr14	+	101065912	101065991	101065981	101065925	101065945	101065961	101065981	3'-A	hsa-mir-410_70_U_a	hsa-mir-410 MI0002465 [80 bases, 56CE508A] [80 bases, 56CE508A] [80 bases, 56CE508A] [80 bases, 56CE508A] [80 bases, 56CE508A] [ [80 bases, 56CE508A]	70	U	a	154	188	18595	22797	0.008	1	1	chr14	+	101065912	101065991	101065981	101065925	101065945	101065961	101065981	3'-A	hsa-mir-410_70_U_a	hsa-mir-410 MI0002465 [80 bases, 56CE508A] [80 bases, 56CE508A] [80 bases, 56CE508A] [80 bases, 56CE508A] [80 bases, 56CE508A] [ [80 bases, 56CE508A]	70	U	a	72	94	8685	11389	0.008	1	1	chr14	+	101065912	101065991	101065981	101065925	101065945	101065961	101065981	3'-A	hsa-mir-410_70_U_a	hsa-mir-410 MI0002465 [80 bases, 56CE508A] [80 bases, 56CE508A] [80 bases, 56CE508A] [80 bases, 56CE508A] [80 bases, 56CE508A] [ [80 bases, 56CE508A]	70	U	a	79	97	8273	10197	0.01	1	1	chr14	+	101065912	101065991	101065981	101065925	101065945	101065961	101065981	3'-A	hsa-mir-410_70_U_a	hsa-mir-410 MI0002465 [80 bases, 56CE508A] [80 bases, 56CE508A] [80 bases, 56CE508A] [80 bases, 56CE508A] [80 bases, 56CE508A] [ [80 bases, 56CE508A]	70	U	a	105	117	8181	9120	0.013	1	1	chr14	+	101065912	101065991	101065981	101065925	101065945	101065961	101065981	3'-A	hsa-mir-410_70_U_a	hsa-mir-410 MI0002465 [80 bases, 56CE508A] [80 bases, 56CE508A] [80 bases, 56CE508A] [80 bases, 56CE508A] [80 bases, 56CE508A] [ [80 bases, 56CE508A]	70	U	a	89	129	11338	16503	0.008	1	1	chr14	+	101065912	101065991	101065981	101065925	101065945	101065961	101065981	3'-A	hsa-mir-410_70_U_a	hsa-mir-410 MI0002465 [80 bases, 56CE508A] [80 bases, 56CE508A] [80 bases, 56CE508A] [80 bases, 56CE508A] [80 bases, 56CE508A] [ [80 bases, 56CE508A]	70	U	a	94	136	9216	13344	0.01	1	1	chr14	+	101065912	101065991	101065981	101065925	101065945	101065961	101065981	3'-A	hsa-mir-410_70_U_a	hsa-mir-410 MI0002465 [80 bases, 56CE508A] [80 bases, 56CE508A] [80 bases, 56CE508A] [80 bases, 56CE508A] [80 bases, 56CE508A] [ [80 bases, 56CE508A]	70	U	a	70	81	11009	12763	0.006	1	1	chr14	+	101065912	101065991	101065981	101065925	101065945	101065961	101065981	3'-A	hsa-mir-410_70_U_a	hsa-mir-410 MI0002465 [80 bases, 56CE508A] [80 bases, 56CE508A] [80 bases, 56CE508A] [80 bases, 56CE508A] [80 bases, 56CE508A] [ [80 bases, 56CE508A]	70	U	a	107	123	13945	16120	0.008	1	1	chr14	+	101065912	101065991	101065981	101065925	101065945	101065961	101065981	3'-A	hsa-mir-410_70_U_a	hsa-mir-410 MI0002465 [80 bases, 56CE508A] [80 bases, 56CE508A] [80 bases, 56CE508A] [80 bases, 56CE508A] [80 bases, 56CE508A] [ [80 bases, 56CE508A]	70	U	a	103	136	9859	13022	0.01	1	1	chr14	+	101065912	101065991	101065981	101065925	101065945	101065961	101065981	3'-A	hsa-mir-410_70_U_a	hsa-mir-410 MI0002465 [80 bases, 56CE508A] [80 bases, 56CE508A] [80 bases, 56CE508A] [80 bases, 56CE508A] [80 bases, 56CE508A] [ [80 bases, 56CE508A]	70	U	a	42	47	4281	4798	0.01	1	1	chr14	+	101065912	101065991	101065981	101065925	101065945	101065961	101065981	3'-A	hsa-mir-410_70_U_a	hsa-mir-410 MI0002465 [80 bases, 56CE508A] [80 bases, 56CE508A] [80 bases, 56CE508A] [80 bases, 56CE508A] [80 bases, 56CE508A] [ [80 bases, 56CE508A]	70	U	a	144	192	10077	13439	0.014	1	1	chr14	+	101065912	101065991	101065981	101065925	101065945	101065961	101065981	3'-A	hsa-mir-410_70_U_a	hsa-mir-410 MI0002465 [80 bases, 56CE508A] [80 bases, 56CE508A] [80 bases, 56CE508A] [80 bases, 56CE508A] [80 bases, 56CE508A] [ [80 bases, 56CE508A]	70	U	a	83	112	11439	15569	0.007	1	1	chr14	+	101065912	101065991	101065981	101065925	101065945	101065961	101065981	3'-A	hsa-mir-410_70_U_a	hsa-mir-410 MI0002465 [80 bases, 56CE508A] [80 bases, 56CE508A] [80 bases, 56CE508A] [80 bases, 56CE508A] [80 bases, 56CE508A] [ [80 bases, 56CE508A]	70	U	a	49	76	5696	8852	0.009	1	1	chr14	+	101065912	101065991	101065981	101065925	101065945	101065961	101065981	3'-A	hsa-mir-410_70_U_a	hsa-mir-410 MI0002465 [80 bases, 56CE508A] [80 bases, 56CE508A] [80 bases, 56CE508A] [80 bases, 56CE508A] [80 bases, 56CE508A] [ [80 bases, 56CE508A]	70	U	a	89	128	8597	12411	0.01	1	1	chr14	+	101065912	101065991	101065981	101065925	101065945	101065961	101065981	3'-A	hsa-mir-410_70_U_a	hsa-mir-410 MI0002465 [80 bases, 56CE508A] [80 bases, 56CE508A] [80 bases, 56CE508A] [80 bases, 56CE508A] [80 bases, 56CE508A] [ [80 bases, 56CE508A]	70	U	a	56	57	6790	6977	0.008	1	1	chr14	+	101065912	101065991	101065981	101065925	101065945	101065961	101065981	3'-A	hsa-mir-410_70_U_a	hsa-mir-410 MI0002465 [80 bases, 56CE508A] [80 bases, 56CE508A] [80 bases, 56CE508A] [80 bases, 56CE508A] [80 bases, 56CE508A] [ [80 bases, 56CE508A]	70	U	a	61	88	6897	10032	0.009	1	1	chr14	+	101065912	101065991	101065981	101065925	101065945	101065961	101065981	3'-A	hsa-mir-410_70_U_a	hsa-mir-410 MI0002465 [80 bases, 56CE508A] [80 bases, 56CE508A] [80 bases, 56CE508A] [80 bases, 56CE508A] [80 bases, 56CE508A] [ [80 bases, 56CE508A]	70	U	a	57	71	6180	7805	0.009	1	1	chr14	+	101065912	101065991	101065981	101065925	101065945	101065961	101065981	3'-A	hsa-mir-410_70_U_a	hsa-mir-410 MI0002465 [80 bases, 56CE508A] [80 bases, 56CE508A] [80 bases, 56CE508A] [80 bases, 56CE508A] [80 bases, 56CE508A] [ [80 bases, 56CE508A]	70	U	a	55	77	5196	7353	0.011	1	1	chr14	+	101065912	101065991	101065981	101065925	101065945	101065961	101065981	3'-A	hsa-mir-410_70_U_a	hsa-mir-410 MI0002465 [80 bases, 56CE508A] [80 bases, 56CE508A] [80 bases, 56CE508A] [80 bases, 56CE508A] [80 bases, 56CE508A] [ [80 bases, 56CE508A]	70	U	a	73	114	7915	12452	0.009	1	1	chr14	+	101065912	101065991	101065981	101065925	101065945	101065961	101065981	3'-A	hsa-mir-410_70_U_a	hsa-mir-410 MI0002465 [80 bases, 56CE508A] [80 bases, 56CE508A] [80 bases, 56CE508A] [80 bases, 56CE508A] [80 bases, 56CE508A] [ [80 bases, 56CE508A]	70	U	a	48	45	12363	11757	0.004	1	1	chr14	+	101065912	101065991	101065981	101065925	101065945	101065961	101065981	3'-A	hsa-mir-410_70_U_a	hsa-mir-410 MI0002465 [80 bases, 56CE508A] [80 bases, 56CE508A] [80 bases, 56CE508A] [80 bases, 56CE508A] [80 bases, 56CE508A] [ [80 bases, 56CE508A]	70	U	a	37	31	13079	11191	0.003	1	1	chr14	+	101065912	101065991	101065981	101065925	101065945	101065961	101065981	3'-A	hsa-mir-410_70_U_a	hsa-mir-410 MI0002465 [80 bases, 56CE508A] [80 bases, 56CE508A] [80 bases, 56CE508A] [80 bases, 56CE508A] [80 bases, 56CE508A] [ [80 bases, 56CE508A]	70	U	a	109	78	21225	15230	0.005	1	1	chr14	+	101065912	101065991	101065981	101065925	101065945	101065961	101065981	3'-A	hsa-mir-410_70_U_a	hsa-mir-410 MI0002465 [80 bases, 56CE508A] [80 bases, 56CE508A] [80 bases, 56CE508A] [80 bases, 56CE508A] [80 bases, 56CE508A] [ [80 bases, 56CE508A]	70	U	a	162	142	35434	31250	0.005	1	1	chr14	+	101065912	101065991	101065981	101065925	101065945	101065961	101065981	3'-A	hsa-mir-410_70_U_a	hsa-mir-410 MI0002465 [80 bases, 56CE508A] [80 bases, 56CE508A] [80 bases, 56CE508A] [80 bases, 56CE508A] [80 bases, 56CE508A] [ [80 bases, 56CE508A]	70	U	a	52	59	14848	17053	0.004	1	1	chr14	+	101065912	101065991	101065981	101065925	101065945	101065961	101065981	3'-A	hsa-mir-410_70_U_a	hsa-mir-410 MI0002465 [80 bases, 56CE508A] [80 bases, 56CE508A] [80 bases, 56CE508A] [80 bases, 56CE508A] [80 bases, 56CE508A] [ [80 bases, 56CE508A]	70	U	a	153	106	35960	24953	0.004	1	1	chr14	+	101065912	101065991	101065981	101065925	101065945	101065961	101065981	3'-A	hsa-mir-410_70_U_a	hsa-mir-410 MI0002465 [80 bases, 56CE508A] [80 bases, 56CE508A] [80 bases, 56CE508A] [80 bases, 56CE508A] [80 bases, 56CE508A] [ [80 bases, 56CE508A]	70	U	a	154	125	39873	32534	0.004	1	1	chr14	+	101065912	101065991	101065981	101065925	101065945	101065961	101065981	3'-A	hsa-mir-410_70_U_a	hsa-mir-410 MI0002465 [80 bases, 56CE508A] [80 bases, 56CE508A] [80 bases, 56CE508A] [80 bases, 56CE508A] [80 bases, 56CE508A] [ [80 bases, 56CE508A]	70	U	a	31	54	3664	6423	0.008	1	1	chr14	+	101065912	101065991	101065981	101065925	101065945	101065961	101065981	3'-A	hsa-mir-410_70_U_a	hsa-mir-410 MI0002465 [80 bases, 56CE508A] [80 bases, 56CE508A] [80 bases, 56CE508A] [80 bases, 56CE508A] [80 bases, 56CE508A] [ [80 bases, 56CE508A]	70	U	a	141	226	24513	39371	0.006	1	1	chr14	+	101065912	101065991	101065981	101065925	101065945	101065961	101065981	3'-A	hsa-mir-410_70_U_a	hsa-mir-410 MI0002465 [80 bases, 56CE508A] [80 bases, 56CE508A] [80 bases, 56CE508A] [80 bases, 56CE508A] [80 bases, 56CE508A] [ [80 bases, 56CE508A]	70	U	a	126	228	15586	28232	0.008	1	1	chr14	+	101065912	101065991	101065981	101065925	101065945	101065961	101065981	3'-A	hsa-mir-410_70_U_a	hsa-mir-410 MI0002465 [80 bases, 56CE508A] [80 bases, 56CE508A] [80 bases, 56CE508A] [80 bases, 56CE508A] [80 bases, 56CE508A] [ [80 bases, 56CE508A]	70	U	a	112	168	16745	25171	0.007	1	1	chr14	+	101065912	101065991	101065981	101065925	101065945	101065961	101065981	3'-A	hsa-mir-410_70_U_a	hsa-mir-410 MI0002465 [80 bases, 56CE508A] [80 bases, 56CE508A] [80 bases, 56CE508A] [80 bases, 56CE508A] [80 bases, 56CE508A] [ [80 bases, 56CE508A]	70	U	a	104	153	15885	23520	0.007	1	1	chr14	+	101065912	101065991	101065981	101065925	101065945	101065961	101065981	3'-A	hsa-mir-410_70_U_a	hsa-mir-410 MI0002465 [80 bases, 56CE508A] [80 bases, 56CE508A] [80 bases, 56CE508A] [80 bases, 56CE508A] [80 bases, 56CE508A] [ [80 bases, 56CE508A]	70	U	a	97	126	15297	20026	0.006	1	1	chr14	+	101065912	101065991	101065981	101065925	101065945	101065961	101065981	3'-A	hsa-mir-410_70_U_a	hsa-mir-410 MI0002465 [80 bases, 56CE508A] [80 bases, 56CE508A] [80 bases, 56CE508A] [80 bases, 56CE508A] [80 bases, 56CE508A] [ [80 bases, 56CE508A]	70	U	a	75	106	11433	16274	0.007	1	1	chr14	+	101065912	101065991	101065981	101065925	101065945	101065961	101065981	3'-A	hsa-mir-410_70_U_a	hsa-mir-410 MI0002465 [80 bases, 56CE508A] [80 bases, 56CE508A] [80 bases, 56CE508A] [80 bases, 56CE508A] [80 bases, 56CE508A] [ [80 bases, 56CE508A]	70	U	a	81	104	9886	12784	0.008	1	1	chr14	+	101065912	101065991	101065981	101065925	101065945	101065961	101065981	3'-A	hsa-mir-410_70_U_a	hsa-mir-410 MI0002465 [80 bases, 56CE508A] [80 bases, 56CE508A] [80 bases, 56CE508A] [80 bases, 56CE508A] [80 bases, 56CE508A] [ [80 bases, 56CE508A]	70	U	a	88	107	10880	13318	0.008	1	1	chr14	+	101065912	101065991	101065981	101065925	101065945	101065961	101065981	3'-A	hsa-mir-410_70_U_a	hsa-mir-410 MI0002465 [80 bases, 56CE508A] [80 bases, 56CE508A] [80 bases, 56CE508A] [80 bases, 56CE508A] [80 bases, 56CE508A] [ [80 bases, 56CE508A]	70	U	a	85	123	10609	15461	0.008	1	1	chr14	+	101065912	101065991	101065981	101065925	101065945	101065961	101065981	3'-A	hsa-mir-410_70_U_a	hsa-mir-410 MI0002465 [80 bases, 56CE508A] [80 bases, 56CE508A] [80 bases, 56CE508A] [80 bases, 56CE508A] [80 bases, 56CE508A] [ [80 bases, 56CE508A]	70	U	a	61	92	8489	12917	0.007	1	1	chr14	+	101065912	101065991	101065981	101065925	101065945	101065961	101065981	3'-A	hsa-mir-410_70_U_a	hsa-mir-410 MI0002465 [80 bases, 56CE508A] [80 bases, 56CE508A] [80 bases, 56CE508A] [80 bases, 56CE508A] [80 bases, 56CE508A] [ [80 bases, 56CE508A]	70	U	a	97	131	13303	18043	0.007	1	1	chr14	+	101065912	101065991	101065981	101065925	101065945	101065961	101065981	3'-A	hsa-mir-410_70_U_a	hsa-mir-410 MI0002465 [80 bases, 56CE508A] [80 bases, 56CE508A] [80 bases, 56CE508A] [80 bases, 56CE508A] [80 bases, 56CE508A] [ [80 bases, 56CE508A]	70	U	a	51	79	4381	6819	0.012	1	1	chr14	+	101065912	101065991	101065981	101065925	101065945	101065961	101065981	3'-A	hsa-mir-410_70_U_a	hsa-mir-410 MI0002465 [80 bases, 56CE508A] [80 bases, 56CE508A] [80 bases, 56CE508A] [80 bases, 56CE508A] [80 bases, 56CE508A] [ [80 bases, 56CE508A]	70	U	a	64	84	8530	11234	0.008	1	1	chr14	+	101065912	101065991	101065981	101065925	101065945	101065961	101065981	3'-A	hsa-mir-410_70_U_a	hsa-mir-410 MI0002465 [80 bases, 56CE508A] [80 bases, 56CE508A] [80 bases, 56CE508A] [80 bases, 56CE508A] [80 bases, 56CE508A] [ [80 bases, 56CE508A]	70	U	a	152	153	16911	17130	0.009	1	1	chr14	+	101065912	101065991	101065981	101065925	101065945	101065961	101065981	3'-A	hsa-mir-410_70_U_a	hsa-mir-410 MI0002465 [80 bases, 56CE508A] [80 bases, 56CE508A] [80 bases, 56CE508A] [80 bases, 56CE508A] [80 bases, 56CE508A] [ [80 bases, 56CE508A]	70	U	a	57	85	9425	14202	0.006	1	1	chr14	+	101065912	101065991	101065981	101065925	101065945	101065961	101065981	3'-A	hsa-mir-410_70_U_a	hsa-mir-410 MI0002465 [80 bases, 56CE508A] [80 bases, 56CE508A] [80 bases, 56CE508A] [80 bases, 56CE508A] [80 bases, 56CE508A] [ [80 bases, 56CE508A]	70	U	a	87	72	16525	13693	0.005	1	1	chr14	+	101065912	101065991	101065981	101065925	101065945	101065961	101065981	3'-A	hsa-mir-410_70_U_a	hsa-mir-410 MI0002465 [80 bases, 56CE508A] [80 bases, 56CE508A] [80 bases, 56CE508A] [80 bases, 56CE508A] [80 bases, 56CE508A] [ [80 bases, 56CE508A]	70	U	a	86	87	13588	13835	0.006	1	1	chr14	+	101065912	101065991	101065981	101065925	101065945	101065961	101065981	3'-A	hsa-mir-410_70_U_a	hsa-mir-410 MI0002465 [80 bases, 56CE508A] [80 bases, 56CE508A] [80 bases, 56CE508A] [80 bases, 56CE508A] [80 bases, 56CE508A] [ [80 bases, 56CE508A]	70	U	a	129	89	17398	12042	0.007	1	1	chr14	+	101065912	101065991	101065981	101065925	101065945	101065961	101065981	3'-A	hsa-mir-410_70_U_a	hsa-mir-410 MI0002465 [80 bases, 56CE508A] [80 bases, 56CE508A] [80 bases, 56CE508A] [80 bases, 56CE508A] [80 bases, 56CE508A] [ [80 bases, 56CE508A]	70	U	a	82	54	34580	22960	0.002	1	1	chr14	+	101065912	101065991	101065981	101065925	101065945	101065961	101065981	3'-A	hsa-mir-410_70_U_a	hsa-mir-410 MI0002465 [80 bases, 56CE508A] [80 bases, 56CE508A] [80 bases, 56CE508A] [80 bases, 56CE508A] [80 bases, 56CE508A] [ [80 bases, 56CE508A]	70	U	a	142	145	16191	16569	0.009	1	1	chr14	+	101065912	101065991	101065981	101065925	101065945	101065961	101065981	3'-A	hsa-mir-410_70_U_a	hsa-mir-410 MI0002465 [80 bases, 56CE508A] [80 bases, 56CE508A] [80 bases, 56CE508A] [80 bases, 56CE508A] [80 bases, 56CE508A] [ [80 bases, 56CE508A]	70	U	a	53	43	31311	25529	0.002	1	1	chr14	+	101065912	101065991	101065981	101065925	101065945	101065961	101065981	3'-A	hsa-mir-410_70_U_a	hsa-mir-410 MI0002465 [80 bases, 56CE508A] [80 bases, 56CE508A] [80 bases, 56CE508A] [80 bases, 56CE508A] [80 bases, 56CE508A] [ [80 bases, 56CE508A]	70	U	a	146	84	21818	12608	0.007	1	1	chr14	+	101065912	101065991	101065981	101065925	101065945	101065961	101065981	3'-A	hsa-mir-410_70_U_a	hsa-mir-410 MI0002465 [80 bases, 56CE508A] [80 bases, 56CE508A] [80 bases, 56CE508A] [80 bases, 56CE508A] [80 bases, 56CE508A] [ [80 bases, 56CE508A]	70	U	a	25	26	6009	6297	0.004	1	1	chr14	+	101065912	101065991	101065981	101065925	101065945	101065961	101065981	3'-A	hsa-mir-410_70_U_a	hsa-mir-410 MI0002465 [80 bases, 56CE508A] [80 bases, 56CE508A] [80 bases, 56CE508A] [80 bases, 56CE508A] [80 bases, 56CE508A] [ [80 bases, 56CE508A]	70	U	a	91	68	10982	8292	0.008	1	1	chr14	+	101065912	101065991	101065981	101065925	101065945	101065961	101065981	3'-A	hsa-mir-410_70_U_a	hsa-mir-410 MI0002465 [80 bases, 56CE508A] [80 bases, 56CE508A] [80 bases, 56CE508A] [80 bases, 56CE508A] [80 bases, 56CE508A] [ [80 bases, 56CE508A]	70	U	a	60	55	12337	11409	0.005	1	1	chr14	+	101065912	101065991	101065981	101065925	101065945	101065961	101065981	3'-A	hsa-mir-410_70_U_a	hsa-mir-410 MI0002465 [80 bases, 56CE508A] [80 bases, 56CE508A] [80 bases, 56CE508A] [80 bases, 56CE508A] [80 bases, 56CE508A] [ [80 bases, 56CE508A]	70	U	a	68	54	12239	9842	0.006	1	1	chr14	+	101065912	101065991	101065981	101065925	101065945	101065961	101065981	3'-A	hsa-mir-410_70_U_a	hsa-mir-410 MI0002465 [80 bases, 56CE508A] [80 bases, 56CE508A] [80 bases, 56CE508A] [80 bases, 56CE508A] [80 bases, 56CE508A] [ [80 bases, 56CE508A]	70	U	a	105	107	18871	19261	0.006	1	1	chr14	+	101065912	101065991	101065981	101065925	101065945	101065961	101065981	3'-A	hsa-mir-410_70_U_a	hsa-mir-410 MI0002465 [80 bases, 56CE508A] [80 bases, 56CE508A] [80 bases, 56CE508A] [80 bases, 56CE508A] [80 bases, 56CE508A] [ [80 bases, 56CE508A]	70	U	a	110	86	26862	21197	0.004	1	1	chr14	+	101065912	101065991	101065981	101065925	101065945	101065961	101065981	3'-A	hsa-mir-410_70_U_a	hsa-mir-410 MI0002465 [80 bases, 56CE508A] [80 bases, 56CE508A] [80 bases, 56CE508A] [80 bases, 56CE508A] [80 bases, 56CE508A] [ [80 bases, 56CE508A]	70	U	a	66	52	9746	7743	0.007	1	1	chr14	+	101065912	101065991	101065981	101065925	101065945	101065961	101065981	3'-A	hsa-mir-410_70_U_a	hsa-mir-410 MI0002465 [80 bases, 56CE508A] [80 bases, 56CE508A] [80 bases, 56CE508A] [80 bases, 56CE508A] [80 bases, 56CE508A] [ [80 bases, 56CE508A]	70	U	a	67	91	9387	12870	0.007	1	1	chr14	+	101065912	101065991	101065981	101065925	101065945	101065961	101065981	3'-A	hsa-mir-410_70_U_a	hsa-mir-410 MI0002465 [80 bases, 56CE508A] [80 bases, 56CE508A] [80 bases, 56CE508A] [80 bases, 56CE508A] [80 bases, 56CE508A] [ [80 bases, 56CE508A]	70	U	a	106	76	20438	14735	0.005	1	1	chr14	+	101065912	101065991	101065981	101065925	101065945	101065961	101065981	3'-A	hsa-mir-410_70_U_a	hsa-mir-410 MI0002465 [80 bases, 56CE508A] [80 bases, 56CE508A] [80 bases, 56CE508A] [80 bases, 56CE508A] [80 bases, 56CE508A] [ [80 bases, 56CE508A]	70	U	a	128	75	22207	13060	0.006	1	1	chr14	+	101065912	101065991	101065981	101065925	101065945	101065961	101065981	3'-A	hsa-mir-410_70_U_a	hsa-mir-410 MI0002465 [80 bases, 56CE508A] [80 bases, 56CE508A] [80 bases, 56CE508A] [80 bases, 56CE508A] [80 bases, 56CE508A] [ [80 bases, 56CE508A]	70	U	a	70	72	10977	11300	0.006	1	1	chr14	+	101065912	101065991	101065981	101065925	101065945	101065961	101065981	3'-A	hsa-mir-410_70_U_a	hsa-mir-410 MI0002465 [80 bases, 56CE508A] [80 bases, 56CE508A] [80 bases, 56CE508A] [80 bases, 56CE508A] [80 bases, 56CE508A] [ [80 bases, 56CE508A]	70	U	a	213	67	29380	9318	0.007	1	1	chr14	+	101065912	101065991	101065981	101065925	101065945	101065961	101065981	3'-A	hsa-mir-410_70_U_a	hsa-mir-410 MI0002465 [80 bases, 56CE508A] [80 bases, 56CE508A] [80 bases, 56CE508A] [80 bases, 56CE508A] [80 bases, 56CE508A] [ [80 bases, 56CE508A]	70	U	a	120	75	19870	12464	0.006	1	1	chr14	+	101065912	101065991	101065981	101065925	101065945	101065961	101065981	3'-A	hsa-mir-410_70_U_a	hsa-mir-410 MI0002465 [80 bases, 56CE508A] [80 bases, 56CE508A] [80 bases, 56CE508A] [80 bases, 56CE508A] [80 bases, 56CE508A] [ [80 bases, 56CE508A]	70	U	a	951	101	174428	18531	0.005	1	1	chr14	+	101065912	101065991	101065981	101065925	101065945	101065961	101065981	3'-A	hsa-mir-410_70_U_a	hsa-mir-410 MI0002465 [80 bases, 56CE508A] [80 bases, 56CE508A] [80 bases, 56CE508A] [80 bases, 56CE508A] [80 bases, 56CE508A] [ [80 bases, 56CE508A]	70	U	a	39	12	7862	2593	0.005	1	1	chr14	+	101065912	101065991	101065981	101065925	101065945	101065961	101065981	3'-A	hsa-mir-410_70_U_a	hsa-mir-410 MI0002465 [80 bases, 56CE508A] [80 bases, 56CE508A] [80 bases, 56CE508A] [80 bases, 56CE508A] [80 bases, 56CE508A] [ [80 bases, 56CE508A]	70	U	a	63	46	11414	8356	0.006	1	1	chr14	+	101065912	101065991	101065981	101065925	101065945	101065961	101065981	3'-A	hsa-mir-410_70_U_a	hsa-mir-410 MI0002465 [80 bases, 56CE508A] [80 bases, 56CE508A] [80 bases, 56CE508A] [80 bases, 56CE508A] [80 bases, 56CE508A] [ [80 bases, 56CE508A]	70	U	a	57	89	7196	11350	0.008	1	1	chr14	+	101065912	101065991	101065981	101065925	101065945	101065961	101065981	3'-A	hsa-mir-410_70_U_a	hsa-mir-410 MI0002465 [80 bases, 56CE508A] [80 bases, 56CE508A] [80 bases, 56CE508A] [80 bases, 56CE508A] [80 bases, 56CE508A] [ [80 bases, 56CE508A]	70	U	a	68	72	10008	10605	0.007	1	1	chr14	+	101065912	101065991	101065981	101065925	101065945	101065961	101065981	3'-A	hsa-mir-410_70_U_a	hsa-mir-410 MI0002465 [80 bases, 56CE508A] [80 bases, 56CE508A] [80 bases, 56CE508A] [80 bases, 56CE508A] [80 bases, 56CE508A] [ [80 bases, 56CE508A]	70	U	a	119	73	17261	10629	0.007	1	1	chr14	+	101065912	101065991	101065981	101065925	101065945	101065961	101065981	3'-A	hsa-mir-410_70_U_a	hsa-mir-410 MI0002465 [80 bases, 56CE508A] [80 bases, 56CE508A] [80 bases, 56CE508A] [80 bases, 56CE508A] [80 bases, 56CE508A] [ [80 bases, 56CE508A]	70	U	a	80	83	10833	11297	0.007	1	1	chr14	+	101065912	101065991	101065981	101065925	101065945	101065961	101065981	3'-A	hsa-mir-410_70_U_a	hsa-mir-410 MI0002465 [80 bases, 56CE508A] [80 bases, 56CE508A] [80 bases, 56CE508A] [80 bases, 56CE508A] [80 bases, 56CE508A] [ [80 bases, 56CE508A]	70	U	a	206	174	50440	42683	0.004	1	1	chr14	+	101065912	101065991	101065981	101065925	101065945	101065961	101065981	3'-A	hsa-mir-410_70_U_a	hsa-mir-410 MI0002465 [80 bases, 56CE508A] [80 bases, 56CE508A] [80 bases, 56CE508A] [80 bases, 56CE508A] [80 bases, 56CE508A] [ [80 bases, 56CE508A]	70	U	a	40	37	8240	7629	0.005	1	1	chr14	+	101065912	101065991	101065981	101065925	101065945	101065961	101065981	3'-A	hsa-mir-410_70_U_a	hsa-mir-410 MI0002465 [80 bases, 56CE508A] [80 bases, 56CE508A] [80 bases, 56CE508A] [80 bases, 56CE508A] [80 bases, 56CE508A] [ [80 bases, 56CE508A]	70	U	a	181	145	38967	31395	0.005	1	1	chr14	+	101065912	101065991	101065981	101065925	101065945	101065961	101065981	3'-A	hsa-mir-410_70_U_a	hsa-mir-410 MI0002465 [80 bases, 56CE508A] [80 bases, 56CE508A] [80 bases, 56CE508A] [80 bases, 56CE508A] [80 bases, 56CE508A] [ [80 bases, 56CE508A]	70	U	a	152	122	25753	20836	0.006	1	1	chr14	+	101065912	101065991	101065981	101065925	101065945	101065961	101065981	3'-A	hsa-mir-410_70_U_a	hsa-mir-410 MI0002465 [80 bases, 56CE508A] [80 bases, 56CE508A] [80 bases, 56CE508A] [80 bases, 56CE508A] [80 bases, 56CE508A] [ [80 bases, 56CE508A]	70	U	a	104	84	15794	12894	0.007	1	1	chr14	+	101065912	101065991	101065981	101065925	101065945	101065961	101065981	3'-A	hsa-mir-410_70_U_a	hsa-mir-410 MI0002465 [80 bases, 56CE508A] [80 bases, 56CE508A] [80 bases, 56CE508A] [80 bases, 56CE508A] [80 bases, 56CE508A] [ [80 bases, 56CE508A]	70	U	a	118	93	19653	15589	0.006	1	1	chr14	+	101065912	101065991	101065981	101065925	101065945	101065961	101065981	3'-A	hsa-mir-410_70_U_a	hsa-mir-410 MI0002465 [80 bases, 56CE508A] [80 bases, 56CE508A] [80 bases, 56CE508A] [80 bases, 56CE508A] [80 bases, 56CE508A] [ [80 bases, 56CE508A]	70	U	a	156	127	34763	28340	0.004	1	1	chr14	+	101065912	101065991	101065981	101065925	101065945	101065961	101065981	3'-A	hsa-mir-410_70_U_a	hsa-mir-410 MI0002465 [80 bases, 56CE508A] [80 bases, 56CE508A] [80 bases, 56CE508A] [80 bases, 56CE508A] [80 bases, 56CE508A] [ [80 bases, 56CE508A]	70	U	a	167	229	35672	48960	0.005	1	1	chr14	+	101065912	101065991	101065981	101065925	101065945	101065961	101065981	3'-A	hsa-mir-410_70_U_a	hsa-mir-410 MI0002465 [80 bases, 56CE508A] [80 bases, 56CE508A] [80 bases, 56CE508A] [80 bases, 56CE508A] [80 bases, 56CE508A] [ [80 bases, 56CE508A]	70	U	a	39	54	8556	11849	0.005	1	1	chr14	+	101065912	101065991	101065981	101065925	101065945	101065961	101065981	3'-A	hsa-mir-410_70_U_a	hsa-mir-410 MI0002465 [80 bases, 56CE508A] [80 bases, 56CE508A] [80 bases, 56CE508A] [80 bases, 56CE508A] [80 bases, 56CE508A] [ [80 bases, 56CE508A]	70	U	a	117	192	22641	37239	0.005	1	1	chr14	+	101065912	101065991	101065981	101065925	101065945	101065961	101065981	3'-A	hsa-mir-410_70_U_a	hsa-mir-410 MI0002465 [80 bases, 56CE508A] [80 bases, 56CE508A] [80 bases, 56CE508A] [80 bases, 56CE508A] [80 bases, 56CE508A] [ [80 bases, 56CE508A]	70	U	a	102	141	17223	23832	0.006	1	1	chr14	+	101065912	101065991	101065981	101065925	101065945	101065961	101065981	3'-A	hsa-mir-410_70_U_a	hsa-mir-410 MI0002465 [80 bases, 56CE508A] [80 bases, 56CE508A] [80 bases, 56CE508A] [80 bases, 56CE508A] [80 bases, 56CE508A] [ [80 bases, 56CE508A]	70	U	a	58	87	9280	13997	0.006	1	1	chr14	+	101065912	101065991	101065981	101065925	101065945	101065961	101065981	3'-A	hsa-mir-410_70_U_a	hsa-mir-410 MI0002465 [80 bases, 56CE508A] [80 bases, 56CE508A] [80 bases, 56CE508A] [80 bases, 56CE508A] [80 bases, 56CE508A] [ [80 bases, 56CE508A]	70	U	a	90	134	14948	22393	0.006	1	1	chr14	+	101065912	101065991	101065981	101065925	101065945	101065961	101065981	3'-A	hsa-mir-410_70_U_a	hsa-mir-410 MI0002465 [80 bases, 56CE508A] [80 bases, 56CE508A] [80 bases, 56CE508A] [80 bases, 56CE508A] [80 bases, 56CE508A] [ [80 bases, 56CE508A]	70	U	a	126	166	28217	37300	0.004	1	1	chr14	+	101065912	101065991	101065981	101065925	101065945	101065961	101065981	3'-A	hsa-mir-410_70_U_a	hsa-mir-410 MI0002465 [80 bases, 56CE508A] [80 bases, 56CE508A]	70	U	a	76	16	21640	4831	0.004	1	1	chr14	+	101065912	101065991	101065981	101065925	101065945	101065961	101065981	3'-A	hsa-mir-410_70_U_a	hsa-mir-410 MI0002465 [80 bases, 56CE508A] [80 bases, 56CE508A] [80 bases, 56CE508A]	70	U	a	128	32	29875	7545	0.004	1	1	chr14	+	101065912	101065991	101065981	101065925	101065945	101065961	101065981	3'-A	hsa-mir-410_70_U_a	hsa-mir-410 MI0002465 [80 bases, 56CE508A] [80 bases, 56CE508A]	70	U	a	69	46	21966	14686	0.003	1	1	chr14	+	101065912	101065991	101065981	101065925	101065945	101065961	101065981	3'-A	hsa-mir-410_70_U_a	hsa-mir-410 MI0002465 [80 bases, 56CE508A] [80 bases, 56CE508A] [80 bases, 56CE508A]	70	U	a	131	28	36145	7978	0.004	1	1	chr14	+	101065912	101065991	101065981	101065925	101065945	101065961	101065981	3'-A	hsa-mir-410_70_U_a	hsa-mir-410 MI0002465 [80 bases, 56CE508A] [80 bases, 56CE508A] [80 bases, 56CE508A]	70	U	a	266	54	48408	9993	0.005	1	1	chr14	+	101065912	101065991	101065981	101065925	101065945	101065961	101065981	3'-A	hsa-mir-410_70_U_a	hsa-mir-410 MI0002465 [80 bases, 56CE508A] [80 bases, 56CE508A] [80 bases, 56CE508A]	70	U	a	19	7	6721	2609	0.003	1	1	chr14	+	101065912	101065991	101065981	101065925	101065945	101065961	101065981	3'-A	hsa-mir-410_70_U_a	hsa-mir-410 MI0002465 [80 bases, 56CE508A] [80 bases, 56CE508A] [80 bases, 56CE508A]	70	U	a	11	2	2885	571	0.004	1	1	chr14	+	101065912	101065991	101065981	101065925	101065945	101065961	101065981	3'-A	hsa-mir-410_70_U_a	hsa-mir-410 MI0002465 [80 bases, 56CE508A] [80 bases, 56CE508A] [80 bases, 56CE508A]	70	U	a	65	11	18105	3136	0.004	1	1	chr14	+	101065912	101065991	101065981	101065925	101065945	101065961	101065981	3'-A	hsa-mir-410_70_U_a	hsa-mir-410 MI0002465 [80 bases, 56CE508A] [80 bases, 56CE508A]	70	U	a	6	3	3188	1860	0.002	1	1	chr14	+	101065912	101065991	101065981	101065925	101065945	101065961	101065981	3'-A	hsa-mir-410_70_U_a	hsa-mir-410 MI0002465 [80 bases, 56CE508A] [80 bases, 56CE508A] [80 bases, 56CE508A]	70	U	a	84	13	32050	5126	0.003	1	1	chr14	+	101065912	101065991	101065981	101065925	101065945	101065961	101065981	3'-A	hsa-mir-410_70_U_a	hsa-mir-410 MI0002465 [80 bases, 56CE508A] [80 bases, 56CE508A] [80 bases, 56CE508A]	70	U	a	137	22	24249	3935	0.006	1	1	chr14	+	101065912	101065991	101065981	101065925	101065945	101065961	101065981	3'-A	hsa-mir-410_70_U_a	hsa-mir-410 MI0002465 [80 bases, 56CE508A] [80 bases, 56CE508A] [80 bases, 56CE508A]	70	U	a	21	7	7375	2611	0.003	1	1	chr14	+	101065912	101065991	101065981	101065925	101065945	101065961	101065981	3'-A	hsa-mir-410_70_U_a	hsa-mir-410 MI0002465 [80 bases, 56CE508A] [80 bases, 56CE508A] [80 bases, 56CE508A] [80 bases, 56CE508A] [80 bases, 56CE508A] [ [80 bases, 56CE508A]	70	U	a	0	0	0	0	0	1	1	chr14	+	101065912	101065991	101065981	101065925	101065945	101065961	101065981	3'-A	hsa-mir-410_70_U_a	hsa-mir-410 MI0002465 [80 bases, 56CE508A] [80 bases, 56CE508A] [80 bases, 56CE508A] [80 bases, 56CE508A] [80 bases, 56CE508A] [ [80 bases, 56CE508A]	70	U	a	0	0	0	0	0	1	1	chr14	+	101065912	101065991	101065981	101065925	101065945	101065961	101065981	3'-A	hsa-mir-410_70_U_a	hsa-mir-410 MI0002465 [80 bases, 56CE508A] [80 bases, 56CE508A] [80 bases, 56CE508A] [80 bases, 56CE508A] [80 bases, 56CE508A] [ [80 bases, 56CE508A]	70	U	a	3	34	288	3323	0.01	1	1	chr14	+	101065912	101065991	101065981	101065925	101065945	101065961	101065981	3'-A	hsa-mir-410_70_U_a	hsa-mir-410 MI0002465 [80 bases, 56CE508A] [80 bases, 56CE508A] [80 bases, 56CE508A] [80 bases, 56CE508A] [80 bases, 56CE508A] [ [80 bases, 56CE508A]	70	U	a	23	45	4014	7916	0.006	1	1	chr14	+	101065912	101065991	101065981	101065925	101065945	101065961	101065981	3'-A	hsa-mir-410_70_U_a	hsa-mir-410 MI0002465 [80 bases, 56CE508A] [80 bases, 56CE508A] [80 bases, 56CE508A]	70	U	a	1	1	175	305	0.006	1	1	chr14	+	101065912	101065991	101065981	101065925	101065945	101065961	101065981	3'-A	hsa-mir-410_70_U_a	hsa-mir-410 MI0002465 [80 bases, 56CE508A] [80 bases, 56CE508A] [80 bases, 56CE508A] [80 bases, 56CE508A] [80 bases, 56CE508A] [ [80 bases, 56CE508A]	70	U	a	0	0	0	0	0	1	1	chr14	+	101065912	101065991	101065981	101065925	101065945	101065961	101065981	3'-A	hsa-mir-410_70_U_a	hsa-mir-410 MI0002465 [80 bases, 56CE508A] [80 bases, 56CE508A] [80 bases, 56CE508A]	70	U	a	1	1	162	222	0.006	1	1	chr14	+	101065912	101065991	101065981	101065925	101065945	101065961	101065981	3'-A	hsa-mir-410_70_U_a	hsa-mir-410 MI0002465 [80 bases, 56CE508A] [80 bases, 56CE508A] [80 bases, 56CE508A] [80 bases, 56CE508A] [80 bases, 56CE508A] [ [80 bases, 56CE508A]	70	U	a	135	49	1198	435	0.113	9.53e-10	1.43e-08	chr14	+	101065912	101065991	101065981	101065925	101065945	101065961	101065981	3'-A	hsa-mir-410_70_U_a	hsa-mir-410 MI0002465 [80 bases, 56CE508A] [80 bases, 56CE508A] [80 bases, 56CE508A] [80 bases, 56CE508A] [80 bases, 56CE508A] [ [80 bases, 56CE508A]	70	U	a	239	123	1197	620	0.2	0	0	chr14	+	101065912	101065991	101065981	101065925	101065945	101065961	101065981	3'-A	hsa-mir-410_70_U_a	hsa-mir-410 MI0002465 [80 bases, 56CE508A] [80 bases, 56CE508A] [80 bases, 56CE508A] [80 bases, 56CE508A] [80 bases, 56CE508A] [ [80 bases, 56CE508A]	70	U	a	38	67	1903	3386	0.02	1	1	chr14	+	101065912	101065991	101065981	101065925	101065945	101065961	101065981	3'-A	hsa-mir-410_70_U_a	hsa-mir-410 MI0002465 [80 bases, 56CE508A] [80 bases, 56CE508A] [80 bases, 56CE508A] [80 bases, 56CE508A] [80 bases, 56CE508A] [ [80 bases, 56CE508A]	70	U	a	43	97	1066	2425	0.04	1	1	chr14	+	101065912	101065991	101065981	101065925	101065945	101065961	101065981	3'-A	hsa-mir-410_70_U_a	hsa-mir-410 MI0002465 [80 bases, 56CE508A] [80 bases, 56CE508A] [80 bases, 56CE508A] [80 bases, 56CE508A] [80 bases, 56CE508A] [ [80 bases, 56CE508A]	70	U	a	131	201	3636	5592	0.036	1	1	chr14	+	101065912	101065991	101065981	101065925	101065945	101065961	101065981	3'-A	hsa-mir-410_70_U_a	hsa-mir-410 MI0002465 [80 bases, 56CE508A] [80 bases, 56CE508A] [80 bases, 56CE508A] [80 bases, 56CE508A] [80 bases, 56CE508A] [ [80 bases, 56CE508A]	70	U	a	60	111	1413	2627	0.042	1	1	chr14	+	101065912	101065991	101065981	101065925	101065945	101065961	101065981	3'-A	hsa-mir-410_70_U_a	hsa-mir-410 MI0002465 [80 bases, 56CE508A] [80 bases, 56CE508A] [80 bases, 56CE508A] [80 bases, 56CE508A] [80 bases, 56CE508A] [ [80 bases, 56CE508A]	70	U	a	168	247	3106	4581	0.054	0.102	1	chr14	+	101065912	101065991	101065981	101065925	101065945	101065961	101065981	3'-A	hsa-mir-410_70_U_a	hsa-mir-410 MI0002465 [80 bases, 56CE508A] [80 bases, 56CE508A] [80 bases, 56CE508A] [80 bases, 56CE508A] [80 bases, 56CE508A] [ [80 bases, 56CE508A]	70	U	a	29	109	925	3502	0.031	1	1	chr14	+	101065912	101065991	101065981	101065925	101065945	101065961	101065981	3'-A	hsa-mir-410_70_U_a	hsa-mir-410 MI0002465 [80 bases, 56CE508A] [80 bases, 56CE508A] [80 bases, 56CE508A] [80 bases, 56CE508A] [80 bases, 56CE508A] [ [80 bases, 56CE508A]	70	U	a	117	50	15260	6563	0.008	1	1	chr14	+	101065912	101065991	101065981	101065925	101065945	101065961	101065981	3'-A	hsa-mir-410_70_U_a	hsa-mir-410 MI0002465 [80 bases, 56CE508A] [80 bases, 56CE508A] [80 bases, 56CE508A] [80 bases, 56CE508A] [80 bases, 56CE508A] [ [80 bases, 56CE508A]	70	U	a	245	118	28974	13988	0.008	1	1	chr14	+	101065912	101065991	101065981	101065925	101065945	101065961	101065981	3'-A	hsa-mir-410_70_U_a	hsa-mir-410 MI0002465 [80 bases, 56CE508A] [80 bases, 56CE508A] [80 bases, 56CE508A] [80 bases, 56CE508A] [80 bases, 56CE508A] [ [80 bases, 56CE508A]	70	U	a	23	25	169	186	0.136	3.56e-08	5.9e-07	chr14	+	101065912	101065991	101065981	101065925	101065945	101065961	101065981	3'-A	hsa-mir-410_70_U_a	hsa-mir-410 MI0002465 [80 bases, 56CE508A] [80 bases, 56CE508A] [80 bases, 56CE508A] [80 bases, 56CE508A] [80 bases, 56CE508A] [ [80 bases, 56CE508A]	70	U	a	7	7	53	59	0.132	0.00181	0.0204	chr14	+	101065912	101065991	101065981	101065925	101065945	101065961	101065981	3'-A	hsa-mir-410_70_U_a	hsa-mir-410 MI0002465 [80 bases, 56CE508A] [80 bases, 56CE508A] [80 bases, 56CE508A] [80 bases, 56CE508A] [80 bases, 56CE508A] [ [80 bases, 56CE508A]	70	U	a	12	21	136	242	0.088	0.00315	0.0308	chr14	+	101065912	101065991	101065981	101065925	101065945	101065961	101065981	3'-A	hsa-mir-410_70_U_a	hsa-mir-410 MI0002465 [80 bases, 56CE508A] [80 bases, 56CE508A] [80 bases, 56CE508A] [80 bases, 56CE508A] [80 bases, 56CE508A] [ [80 bases, 56CE508A]	70	U	a	4	5	18	24	0.222	4.18e-05	0.000508	chr14	+	101065912	101065991	101065981	101065925	101065945	101065961	101065981	3'-A	hsa-mir-410_70_U_a	hsa-mir-410 MI0002465 [80 bases, 56CE508A] [80 bases, 56CE508A] [80 bases, 56CE508A] [80 bases, 56CE508A] [80 bases, 56CE508A] [ [80 bases, 56CE508A]	70	U	a	8	8	78	80	0.103	0.0151	0.16	chr14	+	101065912	101065991	101065981	101065925	101065945	101065961	101065981	3'-A	hsa-mir-410_70_U_a	hsa-mir-410 MI0002465 [80 bases, 56CE508A] [80 bases, 56CE508A] [80 bases, 56CE508A] [80 bases, 56CE508A] [80 bases, 56CE508A] [ [80 bases, 56CE508A]	70	U	a	4	5	49	68	0.082	0.114	1	chr14	+	101065912	101065991	101065981	101065925	101065945	101065961	101065981	3'-A	hsa-mir-410_70_U_a	hsa-mir-410 MI0002465 [80 bases, 56CE508A] [80 bases, 56CE508A] [80 bases, 56CE508A] [80 bases, 56CE508A] [80 bases, 56CE508A] [ [80 bases, 56CE508A]	70	U	a	21	21	116	117	0.181	3.89e-11	9.26e-10	chr14	+	101065912	101065991	101065981	101065925	101065945	101065961	101065981	3'-A	hsa-mir-410_70_U_a	hsa-mir-410 MI0002465 [80 bases, 56CE508A] [80 bases, 56CE508A] [80 bases, 56CE508A] [80 bases, 56CE508A] [80 bases, 56CE508A] [ [80 bases, 56CE508A]	70	U	a	2	2	26	27	0.077	0.26	1	chr14	+	101065912	101065991	101065981	101065925	101065945	101065961	101065981	3'-A	hsa-mir-410_70_U_a	hsa-mir-410 MI0002465 [80 bases, 56CE508A] [80 bases, 56CE508A] [80 bases, 56CE508A] [80 bases, 56CE508A] [80 bases, 56CE508A] [ [80 bases, 56CE508A]	70	U	a	24	28	91	108	0.264	0	0	chr14	+	101065912	101065991	101065981	101065925	101065945	101065961	101065981	3'-A	3'-A	not specified	not specified	not specified	not specified	not specified	SRR1051345	123	0.2	0	mature	not	2.42975e-08	2.60167e-05
hsa-mir-423_75_U_a	hsa-mir-423 MI0001445 [94 bases, D86B2FA] [94 bases, D86B2FA] [94 bases, D86B2FA] [94 bases, D86B2FA] [94 bases, D86B2FA] [94 ba [94 bases, D86B2FA]	75	U	a	306	428	5473	7671	0.056	0.00877	0.0685	chr17	+	30117079	30117172	30117153	30117095	30117117	30117131	30117153	3'-A	hsa-mir-423_75_U_a	hsa-mir-423 MI0001445 [94 bases, D86B2FA] [94 bases, D86B2FA] [94 bases, D86B2FA] [94 bases, D86B2FA] [94 bases, D86B2FA] [94 ba [94 bases, D86B2FA]	75	U	a	500	591	7105	8401	0.07	0	0	chr17	+	30117079	30117172	30117153	30117095	30117117	30117131	30117153	3'-A	hsa-mir-423_75_U_a	hsa-mir-423 MI0001445 [94 bases, D86B2FA] [94 bases, D86B2FA] [94 bases, D86B2FA] [94 bases, D86B2FA] [94 bases, D86B2FA] [94 ba [94 bases, D86B2FA]	75	U	a	505	623	8712	10759	0.058	7.49e-05	0.000735	chr17	+	30117079	30117172	30117153	30117095	30117117	30117131	30117153	3'-A	hsa-mir-423_75_U_a	hsa-mir-423 MI0001445 [94 bases, D86B2FA] [94 bases, D86B2FA] [94 bases, D86B2FA] [94 bases, D86B2FA] [94 bases, D86B2FA] [94 ba [94 bases, D86B2FA]	75	U	a	329	530	6228	10043	0.053	0.0969	0.65	chr17	+	30117079	30117172	30117153	30117095	30117117	30117131	30117153	3'-A	hsa-mir-423_75_U_a	hsa-mir-423 MI0001445 [94 bases, D86B2FA] [94 bases, D86B2FA] [94 bases, D86B2FA] [94 bases, D86B2FA] [94 bases, D86B2FA] [94 ba [94 bases, D86B2FA]	75	U	a	383	625	6329	10343	0.061	4.63e-07	4.65e-06	chr17	+	30117079	30117172	30117153	30117095	30117117	30117131	30117153	3'-A	hsa-mir-423_75_U_a	hsa-mir-423 MI0001445 [94 bases, D86B2FA] [94 bases, D86B2FA] [94 bases, D86B2FA] [94 bases, D86B2FA] [94 bases, D86B2FA] [94 ba [94 bases, D86B2FA]	75	U	a	485	552	8342	9507	0.058	0.000136	0.00136	chr17	+	30117079	30117172	30117153	30117095	30117117	30117131	30117153	3'-A	hsa-mir-423_75_U_a	hsa-mir-423 MI0001445 [94 bases, D86B2FA] [94 bases, D86B2FA] [94 bases, D86B2FA] [94 bases, D86B2FA] [94 bases, D86B2FA] [94 ba [94 bases, D86B2FA]	75	U	a	359	488	5868	7987	0.061	2.28e-06	2.49e-05	chr17	+	30117079	30117172	30117153	30117095	30117117	30117131	30117153	3'-A	hsa-mir-423_75_U_a	hsa-mir-423 MI0001445 [94 bases, D86B2FA] [94 bases, D86B2FA] [94 bases, D86B2FA] [94 bases, D86B2FA] [94 bases, D86B2FA] [94 ba [94 bases, D86B2FA]	75	U	a	663	760	7965	9140	0.083	0	0	chr17	+	30117079	30117172	30117153	30117095	30117117	30117131	30117153	3'-A	hsa-mir-423_75_U_a	hsa-mir-423 MI0001445 [94 bases, D86B2FA] [94 bases, D86B2FA] [94 bases, D86B2FA] [94 bases, D86B2FA] [94 bases, D86B2FA] [94 ba [94 bases, D86B2FA]	75	U	a	277	428	4631	7171	0.06	6.85e-05	0.000642	chr17	+	30117079	30117172	30117153	30117095	30117117	30117131	30117153	3'-A	hsa-mir-423_75_U_a	hsa-mir-423 MI0001445 [94 bases, D86B2FA] [94 bases, D86B2FA] [94 bases, D86B2FA] [94 bases, D86B2FA] [94 bases, D86B2FA] [94 ba [94 bases, D86B2FA]	75	U	a	478	618	9645	12488	0.05	1	1	chr17	+	30117079	30117172	30117153	30117095	30117117	30117131	30117153	3'-A	hsa-mir-423_75_U_a	hsa-mir-423 MI0001445 [94 bases, D86B2FA] [94 bases, D86B2FA] [94 bases, D86B2FA] [94 bases, D86B2FA] [94 bases, D86B2FA] [94 ba [94 bases, D86B2FA]	75	U	a	527	646	8756	10734	0.06	6.4e-07	7.64e-06	chr17	+	30117079	30117172	30117153	30117095	30117117	30117131	30117153	3'-A	hsa-mir-423_75_U_a	hsa-mir-423 MI0001445 [94 bases, D86B2FA] [94 bases, D86B2FA] [94 bases, D86B2FA] [94 bases, D86B2FA] [94 bases, D86B2FA] [94 ba [94 bases, D86B2FA]	75	U	a	404	529	5455	7153	0.074	0	0	chr17	+	30117079	30117172	30117153	30117095	30117117	30117131	30117153	3'-A	hsa-mir-423_75_U_a	hsa-mir-423 MI0001445 [94 bases, D86B2FA] [94 bases, D86B2FA] [94 bases, D86B2FA] [94 bases, D86B2FA] [94 bases, D86B2FA] [94 ba [94 bases, D86B2FA]	75	U	a	367	452	5927	7305	0.062	1.47e-06	1.57e-05	chr17	+	30117079	30117172	30117153	30117095	30117117	30117131	30117153	3'-A	hsa-mir-423_75_U_a	hsa-mir-423 MI0001445 [94 bases, D86B2FA] [94 bases, D86B2FA] [94 bases, D86B2FA] [94 bases, D86B2FA] [94 bases, D86B2FA] [94 ba [94 bases, D86B2FA]	75	U	a	426	474	6438	7177	0.066	1.63e-10	2.72e-09	chr17	+	30117079	30117172	30117153	30117095	30117117	30117131	30117153	3'-A	hsa-mir-423_75_U_a	hsa-mir-423 MI0001445 [94 bases, D86B2FA] [94 bases, D86B2FA] [94 bases, D86B2FA] [94 bases, D86B2FA] [94 bases, D86B2FA] [94 ba [94 bases, D86B2FA]	75	U	a	280	407	5220	7598	0.054	0.0727	0.5	chr17	+	30117079	30117172	30117153	30117095	30117117	30117131	30117153	3'-A	hsa-mir-423_75_U_a	hsa-mir-423 MI0001445 [94 bases, D86B2FA] [94 bases, D86B2FA] [94 bases, D86B2FA] [94 bases, D86B2FA] [94 bases, D86B2FA] [94 ba [94 bases, D86B2FA]	75	U	a	310	448	5077	7351	0.061	6.78e-06	6.88e-05	chr17	+	30117079	30117172	30117153	30117095	30117117	30117131	30117153	3'-A	hsa-mir-423_75_U_a	hsa-mir-423 MI0001445 [94 bases, D86B2FA] [94 bases, D86B2FA] [94 bases, D86B2FA] [94 bases, D86B2FA] [94 bases, D86B2FA] [94 ba [94 bases, D86B2FA]	75	U	a	345	399	5057	5863	0.068	7.67e-11	1.3e-09	chr17	+	30117079	30117172	30117153	30117095	30117117	30117131	30117153	3'-A	hsa-mir-423_75_U_a	hsa-mir-423 MI0001445 [94 bases, D86B2FA] [94 bases, D86B2FA] [94 bases, D86B2FA] [94 bases, D86B2FA] [94 bases, D86B2FA] [94 ba [94 bases, D86B2FA]	75	U	a	452	522	7205	8328	0.063	4.85e-08	7.21e-07	chr17	+	30117079	30117172	30117153	30117095	30117117	30117131	30117153	3'-A	hsa-mir-423_75_U_a	hsa-mir-423 MI0001445 [94 bases, D86B2FA] [94 bases, D86B2FA] [94 bases, D86B2FA] [94 bases, D86B2FA] [94 bases, D86B2FA] [94 ba [94 bases, D86B2FA]	75	U	a	422	557	7210	9523	0.059	6.69e-05	0.000665	chr17	+	30117079	30117172	30117153	30117095	30117117	30117131	30117153	3'-A	hsa-mir-423_75_U_a	hsa-mir-423 MI0001445 [94 bases, D86B2FA] [94 bases, D86B2FA] [94 bases, D86B2FA] [94 bases, D86B2FA] [94 bases, D86B2FA] [94 ba [94 bases, D86B2FA]	75	U	a	268	300	3490	3911	0.077	7.44e-15	1.52e-13	chr17	+	30117079	30117172	30117153	30117095	30117117	30117131	30117153	3'-A	hsa-mir-423_75_U_a	hsa-mir-423 MI0001445 [94 bases, D86B2FA] [94 bases, D86B2FA] [94 bases, D86B2FA] [94 bases, D86B2FA] [94 bases, D86B2FA] [94 ba [94 bases, D86B2FA]	75	U	a	546	728	8171	10897	0.067	4.44e-16	8.43e-15	chr17	+	30117079	30117172	30117153	30117095	30117117	30117131	30117153	3'-A	hsa-mir-423_75_U_a	hsa-mir-423 MI0001445 [94 bases, D86B2FA] [94 bases, D86B2FA] [94 bases, D86B2FA] [94 bases, D86B2FA] [94 bases, D86B2FA] [94 ba [94 bases, D86B2FA]	75	U	a	437	594	5694	7750	0.077	0	0	chr17	+	30117079	30117172	30117153	30117095	30117117	30117131	30117153	3'-A	hsa-mir-423_75_U_a	hsa-mir-423 MI0001445 [94 bases, D86B2FA] [94 bases, D86B2FA] [94 bases, D86B2FA] [94 bases, D86B2FA] [94 bases, D86B2FA] [94 ba [94 bases, D86B2FA]	75	U	a	406	631	4864	7559	0.083	0	0	chr17	+	30117079	30117172	30117153	30117095	30117117	30117131	30117153	3'-A	hsa-mir-423_75_U_a	hsa-mir-423 MI0001445 [94 bases, D86B2FA] [94 bases, D86B2FA] [94 bases, D86B2FA] [94 bases, D86B2FA] [94 bases, D86B2FA] [94 ba [94 bases, D86B2FA]	75	U	a	419	604	5904	8523	0.071	0	0	chr17	+	30117079	30117172	30117153	30117095	30117117	30117131	30117153	3'-A	hsa-mir-423_75_U_a	hsa-mir-423 MI0001445 [94 bases, D86B2FA] [94 bases, D86B2FA] [94 bases, D86B2FA] [94 bases, D86B2FA] [94 bases, D86B2FA] [94 ba [94 bases, D86B2FA]	75	U	a	525	539	5869	6030	0.089	0	0	chr17	+	30117079	30117172	30117153	30117095	30117117	30117131	30117153	3'-A	hsa-mir-423_75_U_a	hsa-mir-423 MI0001445 [94 bases, D86B2FA] [94 bases, D86B2FA] [94 bases, D86B2FA] [94 bases, D86B2FA] [94 bases, D86B2FA] [94 ba [94 bases, D86B2FA]	75	U	a	287	417	4287	6235	0.067	4.12e-10	6.33e-09	chr17	+	30117079	30117172	30117153	30117095	30117117	30117131	30117153	3'-A	hsa-mir-423_75_U_a	hsa-mir-423 MI0001445 [94 bases, D86B2FA] [94 bases, D86B2FA] [94 bases, D86B2FA] [94 bases, D86B2FA] [94 bases, D86B2FA] [94 ba [94 bases, D86B2FA]	75	U	a	204	257	3981	5028	0.051	0.343	1	chr17	+	30117079	30117172	30117153	30117095	30117117	30117131	30117153	3'-A	hsa-mir-423_75_U_a	hsa-mir-423 MI0001445 [94 bases, D86B2FA] [94 bases, D86B2FA] [94 bases, D86B2FA] [94 bases, D86B2FA] [94 bases, D86B2FA] [94 ba [94 bases, D86B2FA]	75	U	a	350	495	4880	6906	0.072	1.11e-16	2.02e-15	chr17	+	30117079	30117172	30117153	30117095	30117117	30117131	30117153	3'-A	hsa-mir-423_75_U_a	hsa-mir-423 MI0001445 [94 bases, D86B2FA] [94 bases, D86B2FA] [94 bases, D86B2FA] [94 bases, D86B2FA] [94 bases, D86B2FA] [94 ba [94 bases, D86B2FA]	75	U	a	332	522	5348	8413	0.062	1.85e-07	1.95e-06	chr17	+	30117079	30117172	30117153	30117095	30117117	30117131	30117153	3'-A	hsa-mir-423_75_U_a	hsa-mir-423 MI0001445 [94 bases, D86B2FA] [94 bases, D86B2FA] [94 bases, D86B2FA] [94 bases, D86B2FA] [94 bases, D86B2FA] [94 ba [94 bases, D86B2FA]	75	U	a	117	111	2086	1983	0.056	0.107	0.699	chr17	+	30117079	30117172	30117153	30117095	30117117	30117131	30117153	3'-A	hsa-mir-423_75_U_a	hsa-mir-423 MI0001445 [94 bases, D86B2FA] [94 bases, D86B2FA] [94 bases, D86B2FA] [94 bases, D86B2FA] [94 bases, D86B2FA] [94 ba [94 bases, D86B2FA]	75	U	a	251	214	3898	3335	0.064	6.85e-05	0.000698	chr17	+	30117079	30117172	30117153	30117095	30117117	30117131	30117153	3'-A	hsa-mir-423_75_U_a	hsa-mir-423 MI0001445 [94 bases, D86B2FA] [94 bases, D86B2FA] [94 bases, D86B2FA] [94 bases, D86B2FA] [94 bases, D86B2FA] [94 ba [94 bases, D86B2FA]	75	U	a	355	254	6057	4346	0.059	0.0046	0.0442	chr17	+	30117079	30117172	30117153	30117095	30117117	30117131	30117153	3'-A	hsa-mir-423_75_U_a	hsa-mir-423 MI0001445 [94 bases, D86B2FA] [94 bases, D86B2FA] [94 bases, D86B2FA] [94 bases, D86B2FA] [94 bases, D86B2FA] [94 ba [94 bases, D86B2FA]	75	U	a	230	202	5760	5079	0.04	1	1	chr17	+	30117079	30117172	30117153	30117095	30117117	30117131	30117153	3'-A	hsa-mir-423_75_U_a	hsa-mir-423 MI0001445 [94 bases, D86B2FA] [94 bases, D86B2FA] [94 bases, D86B2FA] [94 bases, D86B2FA] [94 bases, D86B2FA] [94 ba [94 bases, D86B2FA]	75	U	a	127	145	2230	2561	0.057	0.0533	0.349	chr17	+	30117079	30117172	30117153	30117095	30117117	30117131	30117153	3'-A	hsa-mir-423_75_U_a	hsa-mir-423 MI0001445 [94 bases, D86B2FA] [94 bases, D86B2FA] [94 bases, D86B2FA] [94 bases, D86B2FA] [94 bases, D86B2FA] [94 ba [94 bases, D86B2FA]	75	U	a	176	122	3327	2308	0.053	0.261	1	chr17	+	30117079	30117172	30117153	30117095	30117117	30117131	30117153	3'-A	hsa-mir-423_75_U_a	hsa-mir-423 MI0001445 [94 bases, D86B2FA] [94 bases, D86B2FA] [94 bases, D86B2FA] [94 bases, D86B2FA] [94 bases, D86B2FA] [94 ba [94 bases, D86B2FA]	75	U	a	244	199	5193	4237	0.047	1	1	chr17	+	30117079	30117172	30117153	30117095	30117117	30117131	30117153	3'-A	hsa-mir-423_75_U_a	hsa-mir-423 MI0001445 [94 bases, D86B2FA] [94 bases, D86B2FA] [94 bases, D86B2FA] [94 bases, D86B2FA] [94 bases, D86B2FA] [94 ba [94 bases, D86B2FA]	75	U	a	149	261	3377	5920	0.044	1	1	chr17	+	30117079	30117172	30117153	30117095	30117117	30117131	30117153	3'-A	hsa-mir-423_75_U_a	hsa-mir-423 MI0001445 [94 bases, D86B2FA] [94 bases, D86B2FA] [94 bases, D86B2FA] [94 bases, D86B2FA] [94 bases, D86B2FA] [94 ba [94 bases, D86B2FA]	75	U	a	192	308	5948	9553	0.032	1	1	chr17	+	30117079	30117172	30117153	30117095	30117117	30117131	30117153	3'-A	hsa-mir-423_75_U_a	hsa-mir-423 MI0001445 [94 bases, D86B2FA] [94 bases, D86B2FA] [94 bases, D86B2FA] [94 bases, D86B2FA] [94 bases, D86B2FA] [94 ba [94 bases, D86B2FA]	75	U	a	164	297	3968	7187	0.041	1	1	chr17	+	30117079	30117172	30117153	30117095	30117117	30117131	30117153	3'-A	hsa-mir-423_75_U_a	hsa-mir-423 MI0001445 [94 bases, D86B2FA] [94 bases, D86B2FA] [94 bases, D86B2FA] [94 bases, D86B2FA] [94 bases, D86B2FA] [94 ba [94 bases, D86B2FA]	75	U	a	199	299	4008	6024	0.05	1	1	chr17	+	30117079	30117172	30117153	30117095	30117117	30117131	30117153	3'-A	hsa-mir-423_75_U_a	hsa-mir-423 MI0001445 [94 bases, D86B2FA] [94 bases, D86B2FA] [94 bases, D86B2FA] [94 bases, D86B2FA] [94 bases, D86B2FA] [94 ba [94 bases, D86B2FA]	75	U	a	202	299	4056	6005	0.05	1	1	chr17	+	30117079	30117172	30117153	30117095	30117117	30117131	30117153	3'-A	hsa-mir-423_75_U_a	hsa-mir-423 MI0001445 [94 bases, D86B2FA] [94 bases, D86B2FA] [94 bases, D86B2FA] [94 bases, D86B2FA] [94 bases, D86B2FA] [94 ba [94 bases, D86B2FA]	75	U	a	323	422	5131	6717	0.063	5.58e-07	6.02e-06	chr17	+	30117079	30117172	30117153	30117095	30117117	30117131	30117153	3'-A	hsa-mir-423_75_U_a	hsa-mir-423 MI0001445 [94 bases, D86B2FA] [94 bases, D86B2FA] [94 bases, D86B2FA] [94 bases, D86B2FA] [94 bases, D86B2FA] [94 ba [94 bases, D86B2FA]	75	U	a	195	277	3365	4790	0.058	0.00579	0.0466	chr17	+	30117079	30117172	30117153	30117095	30117117	30117131	30117153	3'-A	hsa-mir-423_75_U_a	hsa-mir-423 MI0001445 [94 bases, D86B2FA] [94 bases, D86B2FA] [94 bases, D86B2FA] [94 bases, D86B2FA] [94 bases, D86B2FA] [94 ba [94 bases, D86B2FA]	75	U	a	271	350	4714	6096	0.057	0.00365	0.031	chr17	+	30117079	30117172	30117153	30117095	30117117	30117131	30117153	3'-A	hsa-mir-423_75_U_a	hsa-mir-423 MI0001445 [94 bases, D86B2FA] [94 bases, D86B2FA] [94 bases, D86B2FA] [94 bases, D86B2FA] [94 bases, D86B2FA] [94 ba [94 bases, D86B2FA]	75	U	a	529	647	7578	9276	0.07	0	0	chr17	+	30117079	30117172	30117153	30117095	30117117	30117131	30117153	3'-A	hsa-mir-423_75_U_a	hsa-mir-423 MI0001445 [94 bases, D86B2FA] [94 bases, D86B2FA] [94 bases, D86B2FA] [94 bases, D86B2FA] [94 bases, D86B2FA] [94 ba [94 bases, D86B2FA]	75	U	a	437	636	6749	9835	0.065	9.59e-12	1.57e-10	chr17	+	30117079	30117172	30117153	30117095	30117117	30117131	30117153	3'-A	hsa-mir-423_75_U_a	hsa-mir-423 MI0001445 [94 bases, D86B2FA] [94 bases, D86B2FA] [94 bases, D86B2FA] [94 bases, D86B2FA] [94 bases, D86B2FA] [94 ba [94 bases, D86B2FA]	75	U	a	249	378	3983	6060	0.063	3.9e-06	3.93e-05	chr17	+	30117079	30117172	30117153	30117095	30117117	30117131	30117153	3'-A	hsa-mir-423_75_U_a	hsa-mir-423 MI0001445 [94 bases, D86B2FA] [94 bases, D86B2FA] [94 bases, D86B2FA] [94 bases, D86B2FA] [94 bases, D86B2FA] [94 ba [94 bases, D86B2FA]	75	U	a	400	542	6475	8782	0.062	2.06e-07	2.29e-06	chr17	+	30117079	30117172	30117153	30117095	30117117	30117131	30117153	3'-A	hsa-mir-423_75_U_a	hsa-mir-423 MI0001445 [94 bases, D86B2FA] [94 bases, D86B2FA] [94 bases, D86B2FA] [94 bases, D86B2FA] [94 bases, D86B2FA] [94 ba [94 bases, D86B2FA]	75	U	a	132	205	2932	4563	0.045	1	1	chr17	+	30117079	30117172	30117153	30117095	30117117	30117131	30117153	3'-A	hsa-mir-423_75_U_a	hsa-mir-423 MI0001445 [94 bases, D86B2FA] [94 bases, D86B2FA] [94 bases, D86B2FA] [94 bases, D86B2FA] [94 bases, D86B2FA] [94 ba [94 bases, D86B2FA]	75	U	a	386	508	5688	7491	0.068	6.53e-13	1.14e-11	chr17	+	30117079	30117172	30117153	30117095	30117117	30117131	30117153	3'-A	hsa-mir-423_75_U_a	hsa-mir-423 MI0001445 [94 bases, D86B2FA] [94 bases, D86B2FA] [94 bases, D86B2FA] [94 bases, D86B2FA] [94 bases, D86B2FA] [94 ba [94 bases, D86B2FA]	75	U	a	477	483	7907	8009	0.06	1.12e-05	0.000127	chr17	+	30117079	30117172	30117153	30117095	30117117	30117131	30117153	3'-A	hsa-mir-423_75_U_a	hsa-mir-423 MI0001445 [94 bases, D86B2FA] [94 bases, D86B2FA] [94 bases, D86B2FA] [94 bases, D86B2FA] [94 bases, D86B2FA] [94 ba [94 bases, D86B2FA]	75	U	a	229	345	4368	6581	0.052	0.183	1	chr17	+	30117079	30117172	30117153	30117095	30117117	30117131	30117153	3'-A	hsa-mir-423_75_U_a	hsa-mir-423 MI0001445 [94 bases, D86B2FA] [94 bases, D86B2FA] [94 bases, D86B2FA] [94 bases, D86B2FA] [94 bases, D86B2FA] [94 ba [94 bases, D86B2FA]	75	U	a	223	184	5267	4364	0.042	1	1	chr17	+	30117079	30117172	30117153	30117095	30117117	30117131	30117153	3'-A	hsa-mir-423_75_U_a	hsa-mir-423 MI0001445 [94 bases, D86B2FA] [94 bases, D86B2FA] [94 bases, D86B2FA] [94 bases, D86B2FA] [94 bases, D86B2FA] [94 ba [94 bases, D86B2FA]	75	U	a	672	684	12701	12932	0.053	0.0645	0.446	chr17	+	30117079	30117172	30117153	30117095	30117117	30117131	30117153	3'-A	hsa-mir-423_75_U_a	hsa-mir-423 MI0001445 [94 bases, D86B2FA] [94 bases, D86B2FA] [94 bases, D86B2FA] [94 bases, D86B2FA] [94 bases, D86B2FA] [94 ba [94 bases, D86B2FA]	75	U	a	366	253	7026	4863	0.052	0.252	1	chr17	+	30117079	30117172	30117153	30117095	30117117	30117131	30117153	3'-A	hsa-mir-423_75_U_a	hsa-mir-423 MI0001445 [94 bases, D86B2FA] [94 bases, D86B2FA] [94 bases, D86B2FA] [94 bases, D86B2FA] [94 bases, D86B2FA] [94 ba [94 bases, D86B2FA]	75	U	a	325	215	5452	3619	0.06	0.00399	0.0391	chr17	+	30117079	30117172	30117153	30117095	30117117	30117131	30117153	3'-A	hsa-mir-423_75_U_a	hsa-mir-423 MI0001445 [94 bases, D86B2FA] [94 bases, D86B2FA] [94 bases, D86B2FA] [94 bases, D86B2FA] [94 bases, D86B2FA] [94 ba [94 bases, D86B2FA]	75	U	a	395	404	8788	8993	0.045	1	1	chr17	+	30117079	30117172	30117153	30117095	30117117	30117131	30117153	3'-A	hsa-mir-423_75_U_a	hsa-mir-423 MI0001445 [94 bases, D86B2FA] [94 bases, D86B2FA] [94 bases, D86B2FA] [94 bases, D86B2FA] [94 bases, D86B2FA] [94 ba [94 bases, D86B2FA]	75	U	a	268	218	5238	4270	0.051	0.363	1	chr17	+	30117079	30117172	30117153	30117095	30117117	30117131	30117153	3'-A	hsa-mir-423_75_U_a	hsa-mir-423 MI0001445 [94 bases, D86B2FA] [94 bases, D86B2FA] [94 bases, D86B2FA] [94 bases, D86B2FA] [94 bases, D86B2FA] [94 ba [94 bases, D86B2FA]	75	U	a	343	198	6944	4012	0.049	1	1	chr17	+	30117079	30117172	30117153	30117095	30117117	30117131	30117153	3'-A	hsa-mir-423_75_U_a	hsa-mir-423 MI0001445 [94 bases, D86B2FA] [94 bases, D86B2FA] [94 bases, D86B2FA] [94 bases, D86B2FA] [94 bases, D86B2FA] [94 ba [94 bases, D86B2FA]	75	U	a	239	250	3587	3759	0.067	1.45e-06	1.93e-05	chr17	+	30117079	30117172	30117153	30117095	30117117	30117131	30117153	3'-A	hsa-mir-423_75_U_a	hsa-mir-423 MI0001445 [94 bases, D86B2FA] [94 bases, D86B2FA] [94 bases, D86B2FA] [94 bases, D86B2FA] [94 bases, D86B2FA] [94 ba [94 bases, D86B2FA]	75	U	a	338	255	6094	4601	0.055	0.0445	0.323	chr17	+	30117079	30117172	30117153	30117095	30117117	30117131	30117153	3'-A	hsa-mir-423_75_U_a	hsa-mir-423 MI0001445 [94 bases, D86B2FA] [94 bases, D86B2FA] [94 bases, D86B2FA] [94 bases, D86B2FA] [94 bases, D86B2FA] [94 ba [94 bases, D86B2FA]	75	U	a	214	197	3760	3477	0.057	0.0307	0.224	chr17	+	30117079	30117172	30117153	30117095	30117117	30117131	30117153	3'-A	hsa-mir-423_75_U_a	hsa-mir-423 MI0001445 [94 bases, D86B2FA] [94 bases, D86B2FA] [94 bases, D86B2FA] [94 bases, D86B2FA] [94 bases, D86B2FA] [94 ba [94 bases, D86B2FA]	75	U	a	595	478	9307	7484	0.064	1.6e-08	2.65e-07	chr17	+	30117079	30117172	30117153	30117095	30117117	30117131	30117153	3'-A	hsa-mir-423_75_U_a	hsa-mir-423 MI0001445 [94 bases, D86B2FA] [94 bases, D86B2FA] [94 bases, D86B2FA] [94 bases, D86B2FA] [94 bases, D86B2FA] [94 ba [94 bases, D86B2FA]	75	U	a	404	412	8594	8771	0.047	1	1	chr17	+	30117079	30117172	30117153	30117095	30117117	30117131	30117153	3'-A	hsa-mir-423_75_U_a	hsa-mir-423 MI0001445 [94 bases, D86B2FA] [94 bases, D86B2FA] [94 bases, D86B2FA] [94 bases, D86B2FA] [94 bases, D86B2FA] [94 ba [94 bases, D86B2FA]	75	U	a	352	277	6277	4953	0.056	0.0248	0.199	chr17	+	30117079	30117172	30117153	30117095	30117117	30117131	30117153	3'-A	hsa-mir-423_75_U_a	hsa-mir-423 MI0001445 [94 bases, D86B2FA] [94 bases, D86B2FA] [94 bases, D86B2FA] [94 bases, D86B2FA] [94 bases, D86B2FA] [94 ba [94 bases, D86B2FA]	75	U	a	415	329	7274	5779	0.057	0.00695	0.0531	chr17	+	30117079	30117172	30117153	30117095	30117117	30117131	30117153	3'-A	hsa-mir-423_75_U_a	hsa-mir-423 MI0001445 [94 bases, D86B2FA] [94 bases, D86B2FA] [94 bases, D86B2FA] [94 bases, D86B2FA] [94 bases, D86B2FA] [94 ba [94 bases, D86B2FA]	75	U	a	328	449	5758	7894	0.057	0.00226	0.0184	chr17	+	30117079	30117172	30117153	30117095	30117117	30117131	30117153	3'-A	hsa-mir-423_75_U_a	hsa-mir-423 MI0001445 [94 bases, D86B2FA] [94 bases, D86B2FA] [94 bases, D86B2FA] [94 bases, D86B2FA] [94 bases, D86B2FA] [94 ba [94 bases, D86B2FA]	75	U	a	459	330	8523	6144	0.054	0.0828	0.584	chr17	+	30117079	30117172	30117153	30117095	30117117	30117131	30117153	3'-A	hsa-mir-423_75_U_a	hsa-mir-423 MI0001445 [94 bases, D86B2FA] [94 bases, D86B2FA] [94 bases, D86B2FA] [94 bases, D86B2FA] [94 bases, D86B2FA] [94 ba [94 bases, D86B2FA]	75	U	a	440	258	6605	3884	0.067	1.01e-06	1.66e-05	chr17	+	30117079	30117172	30117153	30117095	30117117	30117131	30117153	3'-A	hsa-mir-423_75_U_a	hsa-mir-423 MI0001445 [94 bases, D86B2FA] [94 bases, D86B2FA] [94 bases, D86B2FA] [94 bases, D86B2FA] [94 bases, D86B2FA] [94 ba [94 bases, D86B2FA]	75	U	a	270	277	5025	5173	0.054	0.109	0.662	chr17	+	30117079	30117172	30117153	30117095	30117117	30117131	30117153	3'-A	hsa-mir-423_75_U_a	hsa-mir-423 MI0001445 [94 bases, D86B2FA] [94 bases, D86B2FA] [94 bases, D86B2FA] [94 bases, D86B2FA] [94 bases, D86B2FA] [94 ba [94 bases, D86B2FA]	75	U	a	317	100	7964	2525	0.04	1	1	chr17	+	30117079	30117172	30117153	30117095	30117117	30117131	30117153	3'-A	hsa-mir-423_75_U_a	hsa-mir-423 MI0001445 [94 bases, D86B2FA] [94 bases, D86B2FA] [94 bases, D86B2FA] [94 bases, D86B2FA] [94 bases, D86B2FA] [94 ba [94 bases, D86B2FA]	75	U	a	633	397	12241	7678	0.052	0.246	1	chr17	+	30117079	30117172	30117153	30117095	30117117	30117131	30117153	3'-A	hsa-mir-423_75_U_a	hsa-mir-423 MI0001445 [94 bases, D86B2FA] [94 bases, D86B2FA] [94 bases, D86B2FA] [94 bases, D86B2FA] [94 bases, D86B2FA] [94 ba [94 bases, D86B2FA]	75	U	a	2828	300	55798	5927	0.051	0.405	1	chr17	+	30117079	30117172	30117153	30117095	30117117	30117131	30117153	3'-A	hsa-mir-423_75_U_a	hsa-mir-423 MI0001445 [94 bases, D86B2FA] [94 bases, D86B2FA] [94 bases, D86B2FA] [94 bases, D86B2FA] [94 bases, D86B2FA] [94 ba [94 bases, D86B2FA]	75	U	a	497	163	6182	2039	0.08	1.51e-10	3.75e-09	chr17	+	30117079	30117172	30117153	30117095	30117117	30117131	30117153	3'-A	hsa-mir-423_75_U_a	hsa-mir-423 MI0001445 [94 bases, D86B2FA] [94 bases, D86B2FA] [94 bases, D86B2FA] [94 bases, D86B2FA] [94 bases, D86B2FA] [94 ba [94 bases, D86B2FA]	75	U	a	442	323	6700	4905	0.066	1.43e-07	2.07e-06	chr17	+	30117079	30117172	30117153	30117095	30117117	30117131	30117153	3'-A	hsa-mir-423_75_U_a	hsa-mir-423 MI0001445 [94 bases, D86B2FA] [94 bases, D86B2FA] [94 bases, D86B2FA] [94 bases, D86B2FA] [94 bases, D86B2FA] [94 ba [94 bases, D86B2FA]	75	U	a	159	250	3388	5344	0.047	1	1	chr17	+	30117079	30117172	30117153	30117095	30117117	30117131	30117153	3'-A	hsa-mir-423_75_U_a	hsa-mir-423 MI0001445 [94 bases, D86B2FA] [94 bases, D86B2FA] [94 bases, D86B2FA] [94 bases, D86B2FA] [94 bases, D86B2FA] [94 ba [94 bases, D86B2FA]	75	U	a	301	318	5266	5580	0.057	0.00707	0.059	chr17	+	30117079	30117172	30117153	30117095	30117117	30117131	30117153	3'-A	hsa-mir-423_75_U_a	hsa-mir-423 MI0001445 [94 bases, D86B2FA] [94 bases, D86B2FA] [94 bases, D86B2FA] [94 bases, D86B2FA] [94 bases, D86B2FA] [94 ba [94 bases, D86B2FA]	75	U	a	642	395	11127	6852	0.058	0.00173	0.0173	chr17	+	30117079	30117172	30117153	30117095	30117117	30117131	30117153	3'-A	hsa-mir-423_75_U_a	hsa-mir-423 MI0001445 [94 bases, D86B2FA] [94 bases, D86B2FA] [94 bases, D86B2FA] [94 bases, D86B2FA] [94 bases, D86B2FA] [94 ba [94 bases, D86B2FA]	75	U	a	145	151	3635	3790	0.04	1	1	chr17	+	30117079	30117172	30117153	30117095	30117117	30117131	30117153	3'-A	hsa-mir-423_75_U_a	hsa-mir-423 MI0001445 [94 bases, D86B2FA] [94 bases, D86B2FA] [94 bases, D86B2FA] [94 bases, D86B2FA] [94 bases, D86B2FA] [94 ba [94 bases, D86B2FA]	75	U	a	333	281	8725	7383	0.038	1	1	chr17	+	30117079	30117172	30117153	30117095	30117117	30117131	30117153	3'-A	hsa-mir-423_75_U_a	hsa-mir-423 MI0001445 [94 bases, D86B2FA] [94 bases, D86B2FA] [94 bases, D86B2FA] [94 bases, D86B2FA] [94 bases, D86B2FA] [94 ba [94 bases, D86B2FA]	75	U	a	261	241	4454	4123	0.059	0.00564	0.0507	chr17	+	30117079	30117172	30117153	30117095	30117117	30117131	30117153	3'-A	hsa-mir-423_75_U_a	hsa-mir-423 MI0001445 [94 bases, D86B2FA] [94 bases, D86B2FA] [94 bases, D86B2FA] [94 bases, D86B2FA] [94 bases, D86B2FA] [94 ba [94 bases, D86B2FA]	75	U	a	289	232	6368	5130	0.045	1	1	chr17	+	30117079	30117172	30117153	30117095	30117117	30117131	30117153	3'-A	hsa-mir-423_75_U_a	hsa-mir-423 MI0001445 [94 bases, D86B2FA] [94 bases, D86B2FA] [94 bases, D86B2FA] [94 bases, D86B2FA] [94 bases, D86B2FA] [94 ba [94 bases, D86B2FA]	75	U	a	396	320	7400	5987	0.054	0.106	0.758	chr17	+	30117079	30117172	30117153	30117095	30117117	30117131	30117153	3'-A	hsa-mir-423_75_U_a	hsa-mir-423 MI0001445 [94 bases, D86B2FA] [94 bases, D86B2FA] [94 bases, D86B2FA] [94 bases, D86B2FA] [94 bases, D86B2FA] [94 ba [94 bases, D86B2FA]	75	U	a	429	350	5840	4767	0.073	5.34e-14	1.1e-12	chr17	+	30117079	30117172	30117153	30117095	30117117	30117131	30117153	3'-A	hsa-mir-423_75_U_a	hsa-mir-423 MI0001445 [94 bases, D86B2FA] [94 bases, D86B2FA] [94 bases, D86B2FA] [94 bases, D86B2FA] [94 bases, D86B2FA] [94 ba [94 bases, D86B2FA]	75	U	a	119	94	2236	1773	0.053	0.267	1	chr17	+	30117079	30117172	30117153	30117095	30117117	30117131	30117153	3'-A	hsa-mir-423_75_U_a	hsa-mir-423 MI0001445 [94 bases, D86B2FA] [94 bases, D86B2FA] [94 bases, D86B2FA] [94 bases, D86B2FA] [94 bases, D86B2FA] [94 ba [94 bases, D86B2FA]	75	U	a	244	198	4528	3691	0.054	0.139	0.984	chr17	+	30117079	30117172	30117153	30117095	30117117	30117131	30117153	3'-A	hsa-mir-423_75_U_a	hsa-mir-423 MI0001445 [94 bases, D86B2FA] [94 bases, D86B2FA] [94 bases, D86B2FA] [94 bases, D86B2FA] [94 bases, D86B2FA] [94 ba [94 bases, D86B2FA]	75	U	a	316	433	8519	11692	0.037	1	1	chr17	+	30117079	30117172	30117153	30117095	30117117	30117131	30117153	3'-A	hsa-mir-423_75_U_a	hsa-mir-423 MI0001445 [94 bases, D86B2FA] [94 bases, D86B2FA] [94 bases, D86B2FA] [94 bases, D86B2FA] [94 bases, D86B2FA] [94 ba [94 bases, D86B2FA]	75	U	a	282	390	4225	5851	0.067	2.08e-09	3.19e-08	chr17	+	30117079	30117172	30117153	30117095	30117117	30117131	30117153	3'-A	hsa-mir-423_75_U_a	hsa-mir-423 MI0001445 [94 bases, D86B2FA] [94 bases, D86B2FA] [94 bases, D86B2FA] [94 bases, D86B2FA] [94 bases, D86B2FA] [94 ba [94 bases, D86B2FA]	75	U	a	189	310	4604	7572	0.041	1	1	chr17	+	30117079	30117172	30117153	30117095	30117117	30117131	30117153	3'-A	hsa-mir-423_75_U_a	hsa-mir-423 MI0001445 [94 bases, D86B2FA] [94 bases, D86B2FA] [94 bases, D86B2FA] [94 bases, D86B2FA] [94 bases, D86B2FA] [94 ba [94 bases, D86B2FA]	75	U	a	387	535	5746	7950	0.067	6.29e-13	1.09e-11	chr17	+	30117079	30117172	30117153	30117095	30117117	30117131	30117153	3'-A	hsa-mir-423_75_U_a	hsa-mir-423 MI0001445 [94 bases, D86B2FA] [94 bases, D86B2FA] [94 bases, D86B2FA] [94 bases, D86B2FA] [94 bases, D86B2FA] [94 ba [94 bases, D86B2FA]	75	U	a	345	520	4434	6687	0.078	0	0	chr17	+	30117079	30117172	30117153	30117095	30117117	30117131	30117153	3'-A	hsa-mir-423_75_U_a	hsa-mir-423 MI0001445 [94 bases, D86B2FA] [94 bases, D86B2FA] [94 bases, D86B2FA] [94 bases, D86B2FA] [94 bases, D86B2FA] [94 ba [94 bases, D86B2FA]	75	U	a	148	221	2276	3409	0.065	2.84e-05	0.00029	chr17	+	30117079	30117172	30117153	30117095	30117117	30117131	30117153	3'-A	hsa-mir-423_75_U_a	hsa-mir-423 MI0001445 [94 bases, D86B2FA] [94 bases, D86B2FA] [94 bases, D86B2FA] [94 bases, D86B2FA] [94 bases, D86B2FA] [94 ba [94 bases, D86B2FA]	75	U	a	204	269	3442	4549	0.059	0.00206	0.0189	chr17	+	30117079	30117172	30117153	30117095	30117117	30117131	30117153	3'-A	hsa-mir-423_75_U_a	hsa-mir-423 MI0001445 [94 bases, D86B2FA] [94 bases, D86B2FA]	75	U	a	127	28	2435	543	0.052	0.409	1	chr17	+	30117079	30117172	30117153	30117095	30117117	30117131	30117153	3'-A	hsa-mir-423_75_U_a	hsa-mir-423 MI0001445 [94 bases, D86B2FA] [94 bases, D86B2FA] [94 bases, D86B2FA]	75	U	a	133	33	3941	995	0.034	1	1	chr17	+	30117079	30117172	30117153	30117095	30117117	30117131	30117153	3'-A	hsa-mir-423_75_U_a	hsa-mir-423 MI0001445 [94 bases, D86B2FA] [94 bases, D86B2FA]	75	U	a	163	108	3294	2202	0.049	1	1	chr17	+	30117079	30117172	30117153	30117095	30117117	30117131	30117153	3'-A	hsa-mir-423_75_U_a	hsa-mir-423 MI0001445 [94 bases, D86B2FA] [94 bases, D86B2FA] [94 bases, D86B2FA]	75	U	a	459	101	8105	1789	0.057	0.099	0.902	chr17	+	30117079	30117172	30117153	30117095	30117117	30117131	30117153	3'-A	hsa-mir-423_75_U_a	hsa-mir-423 MI0001445 [94 bases, D86B2FA] [94 bases, D86B2FA] [94 bases, D86B2FA]	75	U	a	798	164	14449	2982	0.055	0.0951	0.907	chr17	+	30117079	30117172	30117153	30117095	30117117	30117131	30117153	3'-A	hsa-mir-423_75_U_a	hsa-mir-423 MI0001445 [94 bases, D86B2FA] [94 bases, D86B2FA] [94 bases, D86B2FA]	75	U	a	272	105	3648	1416	0.075	1.11e-05	0.00021	chr17	+	30117079	30117172	30117153	30117095	30117117	30117131	30117153	3'-A	hsa-mir-423_75_U_a	hsa-mir-423 MI0001445 [94 bases, D86B2FA] [94 bases, D86B2FA] [94 bases, D86B2FA]	75	U	a	188	37	2833	561	0.066	0.0377	0.39	chr17	+	30117079	30117172	30117153	30117095	30117117	30117131	30117153	3'-A	hsa-mir-423_75_U_a	hsa-mir-423 MI0001445 [94 bases, D86B2FA] [94 bases, D86B2FA] [94 bases, D86B2FA]	75	U	a	1070	185	17301	2997	0.062	0.00146	0.026	chr17	+	30117079	30117172	30117153	30117095	30117117	30117131	30117153	3'-A	hsa-mir-423_75_U_a	hsa-mir-423 MI0001445 [94 bases, D86B2FA] [94 bases, D86B2FA]	75	U	a	230	134	2909	1697	0.079	1.96e-08	3.4e-07	chr17	+	30117079	30117172	30117153	30117095	30117117	30117131	30117153	3'-A	hsa-mir-423_75_U_a	hsa-mir-423 MI0001445 [94 bases, D86B2FA] [94 bases, D86B2FA] [94 bases, D86B2FA]	75	U	a	512	81	6871	1099	0.075	9.6e-05	0.00212	chr17	+	30117079	30117172	30117153	30117095	30117117	30117131	30117153	3'-A	hsa-mir-423_75_U_a	hsa-mir-423 MI0001445 [94 bases, D86B2FA] [94 bases, D86B2FA] [94 bases, D86B2FA]	75	U	a	1925	312	23640	3836	0.081	0	0	chr17	+	30117079	30117172	30117153	30117095	30117117	30117131	30117153	3'-A	hsa-mir-423_75_U_a	hsa-mir-423 MI0001445 [94 bases, D86B2FA] [94 bases, D86B2FA] [94 bases, D86B2FA]	75	U	a	306	108	4785	1694	0.064	0.00421	0.0505	chr17	+	30117079	30117172	30117153	30117095	30117117	30117131	30117153	3'-A	hsa-mir-423_75_U_a	hsa-mir-423 MI0001445 [94 bases, D86B2FA] [94 bases, D86B2FA] [94 bases, D86B2FA] [94 bases, D86B2FA] [94 bases, D86B2FA] [94 ba [94 bases, D86B2FA]	75	U	a	0	0	0	0	0	1	1	chr17	+	30117079	30117172	30117153	30117095	30117117	30117131	30117153	3'-A	hsa-mir-423_75_U_a	hsa-mir-423 MI0001445 [94 bases, D86B2FA] [94 bases, D86B2FA] [94 bases, D86B2FA] [94 bases, D86B2FA] [94 bases, D86B2FA] [94 ba [94 bases, D86B2FA]	75	U	a	0	0	0	0	0	1	1	chr17	+	30117079	30117172	30117153	30117095	30117117	30117131	30117153	3'-A	hsa-mir-423_75_U_a	hsa-mir-423 MI0001445 [94 bases, D86B2FA] [94 bases, D86B2FA] [94 bases, D86B2FA] [94 bases, D86B2FA] [94 bases, D86B2FA] [94 ba [94 bases, D86B2FA]	75	U	a	7	80	178	2054	0.039	1	1	chr17	+	30117079	30117172	30117153	30117095	30117117	30117131	30117153	3'-A	hsa-mir-423_75_U_a	hsa-mir-423 MI0001445 [94 bases, D86B2FA] [94 bases, D86B2FA] [94 bases, D86B2FA] [94 bases, D86B2FA] [94 bases, D86B2FA] [94 ba [94 bases, D86B2FA]	75	U	a	24	47	574	1132	0.042	1	1	chr17	+	30117079	30117172	30117153	30117095	30117117	30117131	30117153	3'-A	hsa-mir-423_75_U_a	hsa-mir-423 MI0001445 [94 bases, D86B2FA] [94 bases, D86B2FA] [94 bases, D86B2FA]	75	U	a	165	288	5652	9873	0.029	1	1	chr17	+	30117079	30117172	30117153	30117095	30117117	30117131	30117153	3'-A	hsa-mir-423_75_U_a	hsa-mir-423 MI0001445 [94 bases, D86B2FA] [94 bases, D86B2FA] [94 bases, D86B2FA]	75	U	a	171	261	5588	8544	0.031	1	1	chr17	+	30117079	30117172	30117153	30117095	30117117	30117131	30117153	3'-A	hsa-mir-423_75_U_a	hsa-mir-423 MI0001445 [94 bases, D86B2FA] [94 bases, D86B2FA] [94 bases, D86B2FA]	75	U	a	195	267	6440	8832	0.03	1	1	chr17	+	30117079	30117172	30117153	30117095	30117117	30117131	30117153	3'-A	hsa-mir-423_75_U_a	hsa-mir-423 MI0001445 [94 bases, D86B2FA] [94 bases, D86B2FA] [94 bases, D86B2FA] [94 bases, D86B2FA] [94 bases, D86B2FA] [94 ba [94 bases, D86B2FA]	75	U	a	0	0	0	0	0	1	1	chr17	+	30117079	30117172	30117153	30117095	30117117	30117131	30117153	3'-A	hsa-mir-423_75_U_a	hsa-mir-423 MI0001445 [94 bases, D86B2FA] [94 bases, D86B2FA] [94 bases, D86B2FA] [94 bases, D86B2FA] [94 bases, D86B2FA] [94 ba [94 bases, D86B2FA]	75	U	a	0	0	0	0	0	1	1	chr17	+	30117079	30117172	30117153	30117095	30117117	30117131	30117153	3'-A	hsa-mir-423_75_U_a	hsa-mir-423 MI0001445 [94 bases, D86B2FA] [94 bases, D86B2FA] [94 bases, D86B2FA] [94 bases, D86B2FA] [94 bases, D86B2FA] [94 ba [94 bases, D86B2FA]	75	U	a	72	128	1680	2989	0.043	1	1	chr17	+	30117079	30117172	30117153	30117095	30117117	30117131	30117153	3'-A	hsa-mir-423_75_U_a	hsa-mir-423 MI0001445 [94 bases, D86B2FA] [94 bases, D86B2FA] [94 bases, D86B2FA] [94 bases, D86B2FA] [94 bases, D86B2FA] [94 ba [94 bases, D86B2FA]	75	U	a	15	34	1550	3526	0.01	1	1	chr17	+	30117079	30117172	30117153	30117095	30117117	30117131	30117153	3'-A	hsa-mir-423_75_U_a	hsa-mir-423 MI0001445 [94 bases, D86B2FA] [94 bases, D86B2FA] [94 bases, D86B2FA] [94 bases, D86B2FA] [94 bases, D86B2FA] [94 ba [94 bases, D86B2FA]	75	U	a	96	147	1456	2239	0.066	0.00027	0.00345	chr17	+	30117079	30117172	30117153	30117095	30117117	30117131	30117153	3'-A	hsa-mir-423_75_U_a	hsa-mir-423 MI0001445 [94 bases, D86B2FA] [94 bases, D86B2FA] [94 bases, D86B2FA] [94 bases, D86B2FA] [94 bases, D86B2FA] [94 ba [94 bases, D86B2FA]	75	U	a	74	137	2183	4058	0.034	1	1	chr17	+	30117079	30117172	30117153	30117095	30117117	30117131	30117153	3'-A	hsa-mir-423_75_U_a	hsa-mir-423 MI0001445 [94 bases, D86B2FA] [94 bases, D86B2FA] [94 bases, D86B2FA] [94 bases, D86B2FA] [94 bases, D86B2FA] [94 ba [94 bases, D86B2FA]	75	U	a	51	75	1828	2696	0.028	1	1	chr17	+	30117079	30117172	30117153	30117095	30117117	30117131	30117153	3'-A	hsa-mir-423_75_U_a	hsa-mir-423 MI0001445 [94 bases, D86B2FA] [94 bases, D86B2FA] [94 bases, D86B2FA] [94 bases, D86B2FA] [94 bases, D86B2FA] [94 ba [94 bases, D86B2FA]	75	U	a	27	102	404	1529	0.067	0.00126	0.0136	chr17	+	30117079	30117172	30117153	30117095	30117117	30117131	30117153	3'-A	hsa-mir-423_75_U_a	hsa-mir-423 MI0001445 [94 bases, D86B2FA] [94 bases, D86B2FA] [94 bases, D86B2FA] [94 bases, D86B2FA] [94 bases, D86B2FA] [94 ba [94 bases, D86B2FA]	75	U	a	178	76	6071	2611	0.029	1	1	chr17	+	30117079	30117172	30117153	30117095	30117117	30117131	30117153	3'-A	hsa-mir-423_75_U_a	hsa-mir-423 MI0001445 [94 bases, D86B2FA] [94 bases, D86B2FA] [94 bases, D86B2FA] [94 bases, D86B2FA] [94 bases, D86B2FA] [94 ba [94 bases, D86B2FA]	75	U	a	1152	556	18222	8797	0.063	6.37e-09	1.53e-07	chr17	+	30117079	30117172	30117153	30117095	30117117	30117131	30117153	3'-A	hsa-mir-423_75_U_a	hsa-mir-423 MI0001445 [94 bases, D86B2FA] [94 bases, D86B2FA] [94 bases, D86B2FA] [94 bases, D86B2FA] [94 bases, D86B2FA] [94 ba [94 bases, D86B2FA]	75	U	a	149	164	12470	13728	0.012	1	1	chr17	+	30117079	30117172	30117153	30117095	30117117	30117131	30117153	3'-A	hsa-mir-423_75_U_a	hsa-mir-423 MI0001445 [94 bases, D86B2FA] [94 bases, D86B2FA] [94 bases, D86B2FA] [94 bases, D86B2FA] [94 bases, D86B2FA] [94 ba [94 bases, D86B2FA]	75	U	a	188	211	8016	9023	0.023	1	1	chr17	+	30117079	30117172	30117153	30117095	30117117	30117131	30117153	3'-A	hsa-mir-423_75_U_a	hsa-mir-423 MI0001445 [94 bases, D86B2FA] [94 bases, D86B2FA] [94 bases, D86B2FA] [94 bases, D86B2FA] [94 bases, D86B2FA] [94 ba [94 bases, D86B2FA]	75	U	a	94	167	3804	6783	0.025	1	1	chr17	+	30117079	30117172	30117153	30117095	30117117	30117131	30117153	3'-A	hsa-mir-423_75_U_a	hsa-mir-423 MI0001445 [94 bases, D86B2FA] [94 bases, D86B2FA] [94 bases, D86B2FA] [94 bases, D86B2FA] [94 bases, D86B2FA] [94 ba [94 bases, D86B2FA]	75	U	a	108	148	3711	5108	0.029	1	1	chr17	+	30117079	30117172	30117153	30117095	30117117	30117131	30117153	3'-A	hsa-mir-423_75_U_a	hsa-mir-423 MI0001445 [94 bases, D86B2FA] [94 bases, D86B2FA] [94 bases, D86B2FA] [94 bases, D86B2FA] [94 bases, D86B2FA] [94 ba [94 bases, D86B2FA]	75	U	a	264	273	17246	17844	0.015	1	1	chr17	+	30117079	30117172	30117153	30117095	30117117	30117131	30117153	3'-A	hsa-mir-423_75_U_a	hsa-mir-423 MI0001445 [94 bases, D86B2FA] [94 bases, D86B2FA] [94 bases, D86B2FA] [94 bases, D86B2FA] [94 bases, D86B2FA] [94 ba [94 bases, D86B2FA]	75	U	a	127	178	9811	13791	0.013	1	1	chr17	+	30117079	30117172	30117153	30117095	30117117	30117131	30117153	3'-A	hsa-mir-423_75_U_a	hsa-mir-423 MI0001445 [94 bases, D86B2FA] [94 bases, D86B2FA] [94 bases, D86B2FA] [94 bases, D86B2FA] [94 bases, D86B2FA] [94 ba [94 bases, D86B2FA]	75	U	a	156	157	13234	13354	0.012	1	1	chr17	+	30117079	30117172	30117153	30117095	30117117	30117131	30117153	3'-A	hsa-mir-423_75_U_a	hsa-mir-423 MI0001445 [94 bases, D86B2FA] [94 bases, D86B2FA] [94 bases, D86B2FA] [94 bases, D86B2FA] [94 bases, D86B2FA] [94 ba [94 bases, D86B2FA]	75	U	a	210	219	10129	10590	0.021	1	1	chr17	+	30117079	30117172	30117153	30117095	30117117	30117131	30117153	3'-A	hsa-mir-423_75_U_a	hsa-mir-423 MI0001445 [94 bases, D86B2FA] [94 bases, D86B2FA] [94 bases, D86B2FA] [94 bases, D86B2FA] [94 bases, D86B2FA] [94 ba [94 bases, D86B2FA]	75	U	a	177	210	12394	14747	0.014	1	1	chr17	+	30117079	30117172	30117153	30117095	30117117	30117131	30117153	3'-A	3'-A	3'-A	not specified	not specified	not specified	not specified	SRR2353424	760	0.083	0	mature	not	0.000453831	0.00475817
hsa-mir-431_84_U_a	hsa-mir-431 MI0001721 [114 bases, 2ACC8BD6] [114 bases, 2ACC8BD6] [114 bases, 2ACC8BD6] [114 bases, 2ACC8BD6] [114 bases, 2ACC8B [114 bases, 2ACC8BD6]	84	U	a	20	28	497	696	0.04	1	1	chr14	+	100881007	100881120	100881090	100881026	100881046	100881069	100881090	3'-A	hsa-mir-431_84_U_a	hsa-mir-431 MI0001721 [114 bases, 2ACC8BD6] [114 bases, 2ACC8BD6] [114 bases, 2ACC8BD6] [114 bases, 2ACC8BD6] [114 bases, 2ACC8B [114 bases, 2ACC8BD6]	84	U	a	21	24	468	553	0.045	1	1	chr14	+	100881007	100881120	100881090	100881026	100881046	100881069	100881090	3'-A	hsa-mir-431_84_U_a	hsa-mir-431 MI0001721 [114 bases, 2ACC8BD6] [114 bases, 2ACC8BD6] [114 bases, 2ACC8BD6] [114 bases, 2ACC8BD6] [114 bases, 2ACC8B [114 bases, 2ACC8BD6]	84	U	a	20	24	702	866	0.028	1	1	chr14	+	100881007	100881120	100881090	100881026	100881046	100881069	100881090	3'-A	hsa-mir-431_84_U_a	hsa-mir-431 MI0001721 [114 bases, 2ACC8BD6] [114 bases, 2ACC8BD6] [114 bases, 2ACC8BD6] [114 bases, 2ACC8BD6] [114 bases, 2ACC8B [114 bases, 2ACC8BD6]	84	U	a	14	22	684	1103	0.02	1	1	chr14	+	100881007	100881120	100881090	100881026	100881046	100881069	100881090	3'-A	hsa-mir-431_84_U_a	hsa-mir-431 MI0001721 [114 bases, 2ACC8BD6] [114 bases, 2ACC8BD6] [114 bases, 2ACC8BD6] [114 bases, 2ACC8BD6] [114 bases, 2ACC8B [114 bases, 2ACC8BD6]	84	U	a	10	16	524	856	0.019	1	1	chr14	+	100881007	100881120	100881090	100881026	100881046	100881069	100881090	3'-A	hsa-mir-431_84_U_a	hsa-mir-431 MI0001721 [114 bases, 2ACC8BD6] [114 bases, 2ACC8BD6] [114 bases, 2ACC8BD6] [114 bases, 2ACC8BD6] [114 bases, 2ACC8B [114 bases, 2ACC8BD6]	84	U	a	18	20	617	703	0.029	1	1	chr14	+	100881007	100881120	100881090	100881026	100881046	100881069	100881090	3'-A	hsa-mir-431_84_U_a	hsa-mir-431 MI0001721 [114 bases, 2ACC8BD6] [114 bases, 2ACC8BD6] [114 bases, 2ACC8BD6] [114 bases, 2ACC8BD6] [114 bases, 2ACC8B [114 bases, 2ACC8BD6]	84	U	a	20	27	598	813	0.033	1	1	chr14	+	100881007	100881120	100881090	100881026	100881046	100881069	100881090	3'-A	hsa-mir-431_84_U_a	hsa-mir-431 MI0001721 [114 bases, 2ACC8BD6] [114 bases, 2ACC8BD6] [114 bases, 2ACC8BD6] [114 bases, 2ACC8BD6] [114 bases, 2ACC8B [114 bases, 2ACC8BD6]	84	U	a	15	17	492	564	0.03	1	1	chr14	+	100881007	100881120	100881090	100881026	100881046	100881069	100881090	3'-A	hsa-mir-431_84_U_a	hsa-mir-431 MI0001721 [114 bases, 2ACC8BD6] [114 bases, 2ACC8BD6] [114 bases, 2ACC8BD6] [114 bases, 2ACC8BD6] [114 bases, 2ACC8B [114 bases, 2ACC8BD6]	84	U	a	10	15	491	760	0.02	1	1	chr14	+	100881007	100881120	100881090	100881026	100881046	100881069	100881090	3'-A	hsa-mir-431_84_U_a	hsa-mir-431 MI0001721 [114 bases, 2ACC8BD6] [114 bases, 2ACC8BD6] [114 bases, 2ACC8BD6] [114 bases, 2ACC8BD6] [114 bases, 2ACC8B [114 bases, 2ACC8BD6]	84	U	a	11	14	714	924	0.015	1	1	chr14	+	100881007	100881120	100881090	100881026	100881046	100881069	100881090	3'-A	hsa-mir-431_84_U_a	hsa-mir-431 MI0001721 [114 bases, 2ACC8BD6] [114 bases, 2ACC8BD6] [114 bases, 2ACC8BD6] [114 bases, 2ACC8BD6] [114 bases, 2ACC8B [114 bases, 2ACC8BD6]	84	U	a	27	33	799	979	0.034	1	1	chr14	+	100881007	100881120	100881090	100881026	100881046	100881069	100881090	3'-A	hsa-mir-431_84_U_a	hsa-mir-431 MI0001721 [114 bases, 2ACC8BD6] [114 bases, 2ACC8BD6] [114 bases, 2ACC8BD6] [114 bases, 2ACC8BD6] [114 bases, 2ACC8B [114 bases, 2ACC8BD6]	84	U	a	19	24	429	562	0.044	1	1	chr14	+	100881007	100881120	100881090	100881026	100881046	100881069	100881090	3'-A	hsa-mir-431_84_U_a	hsa-mir-431 MI0001721 [114 bases, 2ACC8BD6] [114 bases, 2ACC8BD6] [114 bases, 2ACC8BD6] [114 bases, 2ACC8BD6] [114 bases, 2ACC8B [114 bases, 2ACC8BD6]	84	U	a	13	16	417	513	0.031	1	1	chr14	+	100881007	100881120	100881090	100881026	100881046	100881069	100881090	3'-A	hsa-mir-431_84_U_a	hsa-mir-431 MI0001721 [114 bases, 2ACC8BD6] [114 bases, 2ACC8BD6] [114 bases, 2ACC8BD6] [114 bases, 2ACC8BD6] [114 bases, 2ACC8B [114 bases, 2ACC8BD6]	84	U	a	13	14	410	457	0.032	1	1	chr14	+	100881007	100881120	100881090	100881026	100881046	100881069	100881090	3'-A	hsa-mir-431_84_U_a	hsa-mir-431 MI0001721 [114 bases, 2ACC8BD6] [114 bases, 2ACC8BD6] [114 bases, 2ACC8BD6] [114 bases, 2ACC8BD6] [114 bases, 2ACC8B [114 bases, 2ACC8BD6]	84	U	a	17	24	499	726	0.034	1	1	chr14	+	100881007	100881120	100881090	100881026	100881046	100881069	100881090	3'-A	hsa-mir-431_84_U_a	hsa-mir-431 MI0001721 [114 bases, 2ACC8BD6] [114 bases, 2ACC8BD6] [114 bases, 2ACC8BD6] [114 bases, 2ACC8BD6] [114 bases, 2ACC8B [114 bases, 2ACC8BD6]	84	U	a	15	21	392	567	0.038	1	1	chr14	+	100881007	100881120	100881090	100881026	100881046	100881069	100881090	3'-A	hsa-mir-431_84_U_a	hsa-mir-431 MI0001721 [114 bases, 2ACC8BD6] [114 bases, 2ACC8BD6] [114 bases, 2ACC8BD6] [114 bases, 2ACC8BD6] [114 bases, 2ACC8B [114 bases, 2ACC8BD6]	84	U	a	14	16	468	542	0.03	1	1	chr14	+	100881007	100881120	100881090	100881026	100881046	100881069	100881090	3'-A	hsa-mir-431_84_U_a	hsa-mir-431 MI0001721 [114 bases, 2ACC8BD6] [114 bases, 2ACC8BD6] [114 bases, 2ACC8BD6] [114 bases, 2ACC8BD6] [114 bases, 2ACC8B [114 bases, 2ACC8BD6]	84	U	a	25	28	633	731	0.039	1	1	chr14	+	100881007	100881120	100881090	100881026	100881046	100881069	100881090	3'-A	hsa-mir-431_84_U_a	hsa-mir-431 MI0001721 [114 bases, 2ACC8BD6] [114 bases, 2ACC8BD6] [114 bases, 2ACC8BD6] [114 bases, 2ACC8BD6] [114 bases, 2ACC8B [114 bases, 2ACC8BD6]	84	U	a	17	22	500	660	0.034	1	1	chr14	+	100881007	100881120	100881090	100881026	100881046	100881069	100881090	3'-A	hsa-mir-431_84_U_a	hsa-mir-431 MI0001721 [114 bases, 2ACC8BD6] [114 bases, 2ACC8BD6] [114 bases, 2ACC8BD6] [114 bases, 2ACC8BD6] [114 bases, 2ACC8B [114 bases, 2ACC8BD6]	84	U	a	7	7	215	240	0.033	1	1	chr14	+	100881007	100881120	100881090	100881026	100881046	100881069	100881090	3'-A	hsa-mir-431_84_U_a	hsa-mir-431 MI0001721 [114 bases, 2ACC8BD6] [114 bases, 2ACC8BD6] [114 bases, 2ACC8BD6] [114 bases, 2ACC8BD6] [114 bases, 2ACC8B [114 bases, 2ACC8BD6]	84	U	a	18	24	461	614	0.039	1	1	chr14	+	100881007	100881120	100881090	100881026	100881046	100881069	100881090	3'-A	hsa-mir-431_84_U_a	hsa-mir-431 MI0001721 [114 bases, 2ACC8BD6] [114 bases, 2ACC8BD6] [114 bases, 2ACC8BD6] [114 bases, 2ACC8BD6] [114 bases, 2ACC8B [114 bases, 2ACC8BD6]	84	U	a	17	23	390	530	0.044	1	1	chr14	+	100881007	100881120	100881090	100881026	100881046	100881069	100881090	3'-A	hsa-mir-431_84_U_a	hsa-mir-431 MI0001721 [114 bases, 2ACC8BD6] [114 bases, 2ACC8BD6] [114 bases, 2ACC8BD6] [114 bases, 2ACC8BD6] [114 bases, 2ACC8B [114 bases, 2ACC8BD6]	84	U	a	9	13	213	331	0.042	1	1	chr14	+	100881007	100881120	100881090	100881026	100881046	100881069	100881090	3'-A	hsa-mir-431_84_U_a	hsa-mir-431 MI0001721 [114 bases, 2ACC8BD6] [114 bases, 2ACC8BD6] [114 bases, 2ACC8BD6] [114 bases, 2ACC8BD6] [114 bases, 2ACC8B [114 bases, 2ACC8BD6]	84	U	a	20	28	327	472	0.061	0.133	0.863	chr14	+	100881007	100881120	100881090	100881026	100881046	100881069	100881090	3'-A	hsa-mir-431_84_U_a	hsa-mir-431 MI0001721 [114 bases, 2ACC8BD6] [114 bases, 2ACC8BD6] [114 bases, 2ACC8BD6] [114 bases, 2ACC8BD6] [114 bases, 2ACC8B [114 bases, 2ACC8BD6]	84	U	a	17	17	318	326	0.053	0.387	1	chr14	+	100881007	100881120	100881090	100881026	100881046	100881069	100881090	3'-A	hsa-mir-431_84_U_a	hsa-mir-431 MI0001721 [114 bases, 2ACC8BD6] [114 bases, 2ACC8BD6] [114 bases, 2ACC8BD6] [114 bases, 2ACC8BD6] [114 bases, 2ACC8B [114 bases, 2ACC8BD6]	84	U	a	10	14	318	462	0.031	1	1	chr14	+	100881007	100881120	100881090	100881026	100881046	100881069	100881090	3'-A	hsa-mir-431_84_U_a	hsa-mir-431 MI0001721 [114 bases, 2ACC8BD6] [114 bases, 2ACC8BD6] [114 bases, 2ACC8BD6] [114 bases, 2ACC8BD6] [114 bases, 2ACC8B [114 bases, 2ACC8BD6]	84	U	a	5	6	311	392	0.016	1	1	chr14	+	100881007	100881120	100881090	100881026	100881046	100881069	100881090	3'-A	hsa-mir-431_84_U_a	hsa-mir-431 MI0001721 [114 bases, 2ACC8BD6] [114 bases, 2ACC8BD6] [114 bases, 2ACC8BD6] [114 bases, 2ACC8BD6] [114 bases, 2ACC8B [114 bases, 2ACC8BD6]	84	U	a	12	16	258	365	0.047	1	1	chr14	+	100881007	100881120	100881090	100881026	100881046	100881069	100881090	3'-A	hsa-mir-431_84_U_a	hsa-mir-431 MI0001721 [114 bases, 2ACC8BD6] [114 bases, 2ACC8BD6] [114 bases, 2ACC8BD6] [114 bases, 2ACC8BD6] [114 bases, 2ACC8B [114 bases, 2ACC8BD6]	84	U	a	10	15	304	478	0.033	1	1	chr14	+	100881007	100881120	100881090	100881026	100881046	100881069	100881090	3'-A	hsa-mir-431_84_U_a	hsa-mir-431 MI0001721 [114 bases, 2ACC8BD6] [114 bases, 2ACC8BD6] [114 bases, 2ACC8BD6] [114 bases, 2ACC8BD6] [114 bases, 2ACC8B [114 bases, 2ACC8BD6]	84	U	a	13	12	342	325	0.038	1	1	chr14	+	100881007	100881120	100881090	100881026	100881046	100881069	100881090	3'-A	hsa-mir-431_84_U_a	hsa-mir-431 MI0001721 [114 bases, 2ACC8BD6] [114 bases, 2ACC8BD6] [114 bases, 2ACC8BD6] [114 bases, 2ACC8BD6] [114 bases, 2ACC8B [114 bases, 2ACC8BD6]	84	U	a	4	3	174	148	0.023	1	1	chr14	+	100881007	100881120	100881090	100881026	100881046	100881069	100881090	3'-A	hsa-mir-431_84_U_a	hsa-mir-431 MI0001721 [114 bases, 2ACC8BD6] [114 bases, 2ACC8BD6] [114 bases, 2ACC8BD6] [114 bases, 2ACC8BD6] [114 bases, 2ACC8B [114 bases, 2ACC8BD6]	84	U	a	18	12	463	332	0.039	1	1	chr14	+	100881007	100881120	100881090	100881026	100881046	100881069	100881090	3'-A	hsa-mir-431_84_U_a	hsa-mir-431 MI0001721 [114 bases, 2ACC8BD6] [114 bases, 2ACC8BD6] [114 bases, 2ACC8BD6] [114 bases, 2ACC8BD6] [114 bases, 2ACC8B [114 bases, 2ACC8BD6]	84	U	a	34	29	767	676	0.044	1	1	chr14	+	100881007	100881120	100881090	100881026	100881046	100881069	100881090	3'-A	hsa-mir-431_84_U_a	hsa-mir-431 MI0001721 [114 bases, 2ACC8BD6] [114 bases, 2ACC8BD6] [114 bases, 2ACC8BD6] [114 bases, 2ACC8BD6] [114 bases, 2ACC8B [114 bases, 2ACC8BD6]	84	U	a	19	21	283	325	0.067	0.0781	0.507	chr14	+	100881007	100881120	100881090	100881026	100881046	100881069	100881090	3'-A	hsa-mir-431_84_U_a	hsa-mir-431 MI0001721 [114 bases, 2ACC8BD6] [114 bases, 2ACC8BD6] [114 bases, 2ACC8BD6] [114 bases, 2ACC8BD6] [114 bases, 2ACC8B [114 bases, 2ACC8BD6]	84	U	a	34	23	671	465	0.051	0.474	1	chr14	+	100881007	100881120	100881090	100881026	100881046	100881069	100881090	3'-A	hsa-mir-431_84_U_a	hsa-mir-431 MI0001721 [114 bases, 2ACC8BD6] [114 bases, 2ACC8BD6] [114 bases, 2ACC8BD6] [114 bases, 2ACC8BD6] [114 bases, 2ACC8B [114 bases, 2ACC8BD6]	84	U	a	51	41	1050	856	0.049	1	1	chr14	+	100881007	100881120	100881090	100881026	100881046	100881069	100881090	3'-A	hsa-mir-431_84_U_a	hsa-mir-431 MI0001721 [114 bases, 2ACC8BD6] [114 bases, 2ACC8BD6] [114 bases, 2ACC8BD6] [114 bases, 2ACC8BD6] [114 bases, 2ACC8B [114 bases, 2ACC8BD6]	84	U	a	9	15	131	229	0.069	0.0967	0.638	chr14	+	100881007	100881120	100881090	100881026	100881046	100881069	100881090	3'-A	hsa-mir-431_84_U_a	hsa-mir-431 MI0001721 [114 bases, 2ACC8BD6] [114 bases, 2ACC8BD6] [114 bases, 2ACC8BD6] [114 bases, 2ACC8BD6] [114 bases, 2ACC8B [114 bases, 2ACC8BD6]	84	U	a	72	115	688	1105	0.105	0	0	chr14	+	100881007	100881120	100881090	100881026	100881046	100881069	100881090	3'-A	hsa-mir-431_84_U_a	hsa-mir-431 MI0001721 [114 bases, 2ACC8BD6] [114 bases, 2ACC8BD6] [114 bases, 2ACC8BD6] [114 bases, 2ACC8BD6] [114 bases, 2ACC8B [114 bases, 2ACC8BD6]	84	U	a	28	50	454	822	0.062	0.0623	0.418	chr14	+	100881007	100881120	100881090	100881026	100881046	100881069	100881090	3'-A	hsa-mir-431_84_U_a	hsa-mir-431 MI0001721 [114 bases, 2ACC8BD6] [114 bases, 2ACC8BD6] [114 bases, 2ACC8BD6] [114 bases, 2ACC8BD6] [114 bases, 2ACC8B [114 bases, 2ACC8BD6]	84	U	a	67	100	501	753	0.134	0	0	chr14	+	100881007	100881120	100881090	100881026	100881046	100881069	100881090	3'-A	hsa-mir-431_84_U_a	hsa-mir-431 MI0001721 [114 bases, 2ACC8BD6] [114 bases, 2ACC8BD6] [114 bases, 2ACC8BD6] [114 bases, 2ACC8BD6] [114 bases, 2ACC8B [114 bases, 2ACC8BD6]	84	U	a	65	96	578	855	0.112	0	0	chr14	+	100881007	100881120	100881090	100881026	100881046	100881069	100881090	3'-A	hsa-mir-431_84_U_a	hsa-mir-431 MI0001721 [114 bases, 2ACC8BD6] [114 bases, 2ACC8BD6] [114 bases, 2ACC8BD6] [114 bases, 2ACC8BD6] [114 bases, 2ACC8B [114 bases, 2ACC8BD6]	84	U	a	55	72	451	590	0.122	5.55e-16	1.13e-14	chr14	+	100881007	100881120	100881090	100881026	100881046	100881069	100881090	3'-A	hsa-mir-431_84_U_a	hsa-mir-431 MI0001721 [114 bases, 2ACC8BD6] [114 bases, 2ACC8BD6] [114 bases, 2ACC8BD6] [114 bases, 2ACC8BD6] [114 bases, 2ACC8B [114 bases, 2ACC8BD6]	84	U	a	56	79	450	640	0.124	0	0	chr14	+	100881007	100881120	100881090	100881026	100881046	100881069	100881090	3'-A	hsa-mir-431_84_U_a	hsa-mir-431 MI0001721 [114 bases, 2ACC8BD6] [114 bases, 2ACC8BD6] [114 bases, 2ACC8BD6] [114 bases, 2ACC8BD6] [114 bases, 2ACC8B [114 bases, 2ACC8BD6]	84	U	a	24	31	419	541	0.057	0.218	1	chr14	+	100881007	100881120	100881090	100881026	100881046	100881069	100881090	3'-A	hsa-mir-431_84_U_a	hsa-mir-431 MI0001721 [114 bases, 2ACC8BD6] [114 bases, 2ACC8BD6] [114 bases, 2ACC8BD6] [114 bases, 2ACC8BD6] [114 bases, 2ACC8B [114 bases, 2ACC8BD6]	84	U	a	27	33	700	856	0.039	1	1	chr14	+	100881007	100881120	100881090	100881026	100881046	100881069	100881090	3'-A	hsa-mir-431_84_U_a	hsa-mir-431 MI0001721 [114 bases, 2ACC8BD6] [114 bases, 2ACC8BD6] [114 bases, 2ACC8BD6] [114 bases, 2ACC8BD6] [114 bases, 2ACC8B [114 bases, 2ACC8BD6]	84	U	a	21	30	549	800	0.038	1	1	chr14	+	100881007	100881120	100881090	100881026	100881046	100881069	100881090	3'-A	hsa-mir-431_84_U_a	hsa-mir-431 MI0001721 [114 bases, 2ACC8BD6] [114 bases, 2ACC8BD6] [114 bases, 2ACC8BD6] [114 bases, 2ACC8BD6] [114 bases, 2ACC8B [114 bases, 2ACC8BD6]	84	U	a	17	25	504	766	0.034	1	1	chr14	+	100881007	100881120	100881090	100881026	100881046	100881069	100881090	3'-A	hsa-mir-431_84_U_a	hsa-mir-431 MI0001721 [114 bases, 2ACC8BD6] [114 bases, 2ACC8BD6] [114 bases, 2ACC8BD6] [114 bases, 2ACC8BD6] [114 bases, 2ACC8B [114 bases, 2ACC8BD6]	84	U	a	16	21	614	832	0.026	1	1	chr14	+	100881007	100881120	100881090	100881026	100881046	100881069	100881090	3'-A	hsa-mir-431_84_U_a	hsa-mir-431 MI0001721 [114 bases, 2ACC8BD6] [114 bases, 2ACC8BD6] [114 bases, 2ACC8BD6] [114 bases, 2ACC8BD6] [114 bases, 2ACC8B [114 bases, 2ACC8BD6]	84	U	a	28	43	413	642	0.068	0.0192	0.151	chr14	+	100881007	100881120	100881090	100881026	100881046	100881069	100881090	3'-A	hsa-mir-431_84_U_a	hsa-mir-431 MI0001721 [114 bases, 2ACC8BD6] [114 bases, 2ACC8BD6] [114 bases, 2ACC8BD6] [114 bases, 2ACC8BD6] [114 bases, 2ACC8B [114 bases, 2ACC8BD6]	84	U	a	27	35	513	675	0.053	0.377	1	chr14	+	100881007	100881120	100881090	100881026	100881046	100881069	100881090	3'-A	hsa-mir-431_84_U_a	hsa-mir-431 MI0001721 [114 bases, 2ACC8BD6] [114 bases, 2ACC8BD6] [114 bases, 2ACC8BD6] [114 bases, 2ACC8BD6] [114 bases, 2ACC8B [114 bases, 2ACC8BD6]	84	U	a	32	32	759	768	0.042	1	1	chr14	+	100881007	100881120	100881090	100881026	100881046	100881069	100881090	3'-A	hsa-mir-431_84_U_a	hsa-mir-431 MI0001721 [114 bases, 2ACC8BD6] [114 bases, 2ACC8BD6] [114 bases, 2ACC8BD6] [114 bases, 2ACC8BD6] [114 bases, 2ACC8B [114 bases, 2ACC8BD6]	84	U	a	11	16	428	644	0.026	1	1	chr14	+	100881007	100881120	100881090	100881026	100881046	100881069	100881090	3'-A	hsa-mir-431_84_U_a	hsa-mir-431 MI0001721 [114 bases, 2ACC8BD6] [114 bases, 2ACC8BD6] [114 bases, 2ACC8BD6] [114 bases, 2ACC8BD6] [114 bases, 2ACC8B [114 bases, 2ACC8BD6]	84	U	a	17	14	406	336	0.042	1	1	chr14	+	100881007	100881120	100881090	100881026	100881046	100881069	100881090	3'-A	hsa-mir-431_84_U_a	hsa-mir-431 MI0001721 [114 bases, 2ACC8BD6] [114 bases, 2ACC8BD6] [114 bases, 2ACC8BD6] [114 bases, 2ACC8BD6] [114 bases, 2ACC8B [114 bases, 2ACC8BD6]	84	U	a	32	32	403	410	0.079	0.00314	0.0263	chr14	+	100881007	100881120	100881090	100881026	100881046	100881069	100881090	3'-A	hsa-mir-431_84_U_a	hsa-mir-431 MI0001721 [114 bases, 2ACC8BD6] [114 bases, 2ACC8BD6] [114 bases, 2ACC8BD6] [114 bases, 2ACC8BD6] [114 bases, 2ACC8B [114 bases, 2ACC8BD6]	84	U	a	30	20	592	409	0.051	0.475	1	chr14	+	100881007	100881120	100881090	100881026	100881046	100881069	100881090	3'-A	hsa-mir-431_84_U_a	hsa-mir-431 MI0001721 [114 bases, 2ACC8BD6] [114 bases, 2ACC8BD6] [114 bases, 2ACC8BD6] [114 bases, 2ACC8BD6] [114 bases, 2ACC8B [114 bases, 2ACC8BD6]	84	U	a	42	27	688	456	0.061	0.139	0.961	chr14	+	100881007	100881120	100881090	100881026	100881046	100881069	100881090	3'-A	hsa-mir-431_84_U_a	hsa-mir-431 MI0001721 [114 bases, 2ACC8BD6] [114 bases, 2ACC8BD6] [114 bases, 2ACC8BD6] [114 bases, 2ACC8BD6] [114 bases, 2ACC8B [114 bases, 2ACC8BD6]	84	U	a	28	28	468	478	0.06	0.162	1	chr14	+	100881007	100881120	100881090	100881026	100881046	100881069	100881090	3'-A	hsa-mir-431_84_U_a	hsa-mir-431 MI0001721 [114 bases, 2ACC8BD6] [114 bases, 2ACC8BD6] [114 bases, 2ACC8BD6] [114 bases, 2ACC8BD6] [114 bases, 2ACC8B [114 bases, 2ACC8BD6]	84	U	a	53	43	664	541	0.08	0.000727	0.00712	chr14	+	100881007	100881120	100881090	100881026	100881046	100881069	100881090	3'-A	hsa-mir-431_84_U_a	hsa-mir-431 MI0001721 [114 bases, 2ACC8BD6] [114 bases, 2ACC8BD6] [114 bases, 2ACC8BD6] [114 bases, 2ACC8BD6] [114 bases, 2ACC8B [114 bases, 2ACC8BD6]	84	U	a	28	16	615	355	0.046	1	1	chr14	+	100881007	100881120	100881090	100881026	100881046	100881069	100881090	3'-A	hsa-mir-431_84_U_a	hsa-mir-431 MI0001721 [114 bases, 2ACC8BD6] [114 bases, 2ACC8BD6] [114 bases, 2ACC8BD6] [114 bases, 2ACC8BD6] [114 bases, 2ACC8B [114 bases, 2ACC8BD6]	84	U	a	11	11	179	187	0.061	0.236	1	chr14	+	100881007	100881120	100881090	100881026	100881046	100881069	100881090	3'-A	hsa-mir-431_84_U_a	hsa-mir-431 MI0001721 [114 bases, 2ACC8BD6] [114 bases, 2ACC8BD6] [114 bases, 2ACC8BD6] [114 bases, 2ACC8BD6] [114 bases, 2ACC8B [114 bases, 2ACC8BD6]	84	U	a	16	12	418	315	0.038	1	1	chr14	+	100881007	100881120	100881090	100881026	100881046	100881069	100881090	3'-A	hsa-mir-431_84_U_a	hsa-mir-431 MI0001721 [114 bases, 2ACC8BD6] [114 bases, 2ACC8BD6] [114 bases, 2ACC8BD6] [114 bases, 2ACC8BD6] [114 bases, 2ACC8B [114 bases, 2ACC8BD6]	84	U	a	15	13	311	287	0.048	1	1	chr14	+	100881007	100881120	100881090	100881026	100881046	100881069	100881090	3'-A	hsa-mir-431_84_U_a	hsa-mir-431 MI0001721 [114 bases, 2ACC8BD6] [114 bases, 2ACC8BD6] [114 bases, 2ACC8BD6] [114 bases, 2ACC8BD6] [114 bases, 2ACC8B [114 bases, 2ACC8BD6]	84	U	a	11	8	357	287	0.031	1	1	chr14	+	100881007	100881120	100881090	100881026	100881046	100881069	100881090	3'-A	hsa-mir-431_84_U_a	hsa-mir-431 MI0001721 [114 bases, 2ACC8BD6] [114 bases, 2ACC8BD6] [114 bases, 2ACC8BD6] [114 bases, 2ACC8BD6] [114 bases, 2ACC8B [114 bases, 2ACC8BD6]	84	U	a	29	29	549	560	0.053	0.38	1	chr14	+	100881007	100881120	100881090	100881026	100881046	100881069	100881090	3'-A	hsa-mir-431_84_U_a	hsa-mir-431 MI0001721 [114 bases, 2ACC8BD6] [114 bases, 2ACC8BD6] [114 bases, 2ACC8BD6] [114 bases, 2ACC8BD6] [114 bases, 2ACC8B [114 bases, 2ACC8BD6]	84	U	a	43	33	659	520	0.065	0.0553	0.418	chr14	+	100881007	100881120	100881090	100881026	100881046	100881069	100881090	3'-A	hsa-mir-431_84_U_a	hsa-mir-431 MI0001721 [114 bases, 2ACC8BD6] [114 bases, 2ACC8BD6] [114 bases, 2ACC8BD6] [114 bases, 2ACC8BD6] [114 bases, 2ACC8B [114 bases, 2ACC8BD6]	84	U	a	30	23	370	293	0.081	0.00724	0.0553	chr14	+	100881007	100881120	100881090	100881026	100881046	100881069	100881090	3'-A	hsa-mir-431_84_U_a	hsa-mir-431 MI0001721 [114 bases, 2ACC8BD6] [114 bases, 2ACC8BD6] [114 bases, 2ACC8BD6] [114 bases, 2ACC8BD6] [114 bases, 2ACC8B [114 bases, 2ACC8BD6]	84	U	a	17	23	383	525	0.044	1	1	chr14	+	100881007	100881120	100881090	100881026	100881046	100881069	100881090	3'-A	hsa-mir-431_84_U_a	hsa-mir-431 MI0001721 [114 bases, 2ACC8BD6] [114 bases, 2ACC8BD6] [114 bases, 2ACC8BD6] [114 bases, 2ACC8BD6] [114 bases, 2ACC8B [114 bases, 2ACC8BD6]	84	U	a	29	20	560	403	0.052	0.435	1	chr14	+	100881007	100881120	100881090	100881026	100881046	100881069	100881090	3'-A	hsa-mir-431_84_U_a	hsa-mir-431 MI0001721 [114 bases, 2ACC8BD6] [114 bases, 2ACC8BD6] [114 bases, 2ACC8BD6] [114 bases, 2ACC8BD6] [114 bases, 2ACC8B [114 bases, 2ACC8BD6]	84	U	a	46	27	573	336	0.08	0.00538	0.0502	chr14	+	100881007	100881120	100881090	100881026	100881046	100881069	100881090	3'-A	hsa-mir-431_84_U_a	hsa-mir-431 MI0001721 [114 bases, 2ACC8BD6] [114 bases, 2ACC8BD6] [114 bases, 2ACC8BD6] [114 bases, 2ACC8BD6] [114 bases, 2ACC8B [114 bases, 2ACC8BD6]	84	U	a	24	24	459	472	0.052	0.41	1	chr14	+	100881007	100881120	100881090	100881026	100881046	100881069	100881090	3'-A	hsa-mir-431_84_U_a	hsa-mir-431 MI0001721 [114 bases, 2ACC8BD6] [114 bases, 2ACC8BD6] [114 bases, 2ACC8BD6] [114 bases, 2ACC8BD6] [114 bases, 2ACC8B [114 bases, 2ACC8BD6]	84	U	a	142	45	2490	789	0.057	0.182	1	chr14	+	100881007	100881120	100881090	100881026	100881046	100881069	100881090	3'-A	hsa-mir-431_84_U_a	hsa-mir-431 MI0001721 [114 bases, 2ACC8BD6] [114 bases, 2ACC8BD6] [114 bases, 2ACC8BD6] [114 bases, 2ACC8BD6] [114 bases, 2ACC8B [114 bases, 2ACC8BD6]	84	U	a	63	39	975	611	0.065	0.0486	0.35	chr14	+	100881007	100881120	100881090	100881026	100881046	100881069	100881090	3'-A	hsa-mir-431_84_U_a	hsa-mir-431 MI0001721 [114 bases, 2ACC8BD6] [114 bases, 2ACC8BD6] [114 bases, 2ACC8BD6] [114 bases, 2ACC8BD6] [114 bases, 2ACC8B [114 bases, 2ACC8BD6]	84	U	a	345	36	6128	651	0.056	0.23	1	chr14	+	100881007	100881120	100881090	100881026	100881046	100881069	100881090	3'-A	hsa-mir-431_84_U_a	hsa-mir-431 MI0001721 [114 bases, 2ACC8BD6] [114 bases, 2ACC8BD6] [114 bases, 2ACC8BD6] [114 bases, 2ACC8BD6] [114 bases, 2ACC8B [114 bases, 2ACC8BD6]	84	U	a	32	10	390	128	0.082	0.0476	0.391	chr14	+	100881007	100881120	100881090	100881026	100881046	100881069	100881090	3'-A	hsa-mir-431_84_U_a	hsa-mir-431 MI0001721 [114 bases, 2ACC8BD6] [114 bases, 2ACC8BD6] [114 bases, 2ACC8BD6] [114 bases, 2ACC8BD6] [114 bases, 2ACC8B [114 bases, 2ACC8BD6]	84	U	a	38	27	562	411	0.068	0.0506	0.368	chr14	+	100881007	100881120	100881090	100881026	100881046	100881069	100881090	3'-A	hsa-mir-431_84_U_a	hsa-mir-431 MI0001721 [114 bases, 2ACC8BD6] [114 bases, 2ACC8BD6] [114 bases, 2ACC8BD6] [114 bases, 2ACC8BD6] [114 bases, 2ACC8B [114 bases, 2ACC8BD6]	84	U	a	36	56	596	940	0.06	0.0717	0.474	chr14	+	100881007	100881120	100881090	100881026	100881046	100881069	100881090	3'-A	hsa-mir-431_84_U_a	hsa-mir-431 MI0001721 [114 bases, 2ACC8BD6] [114 bases, 2ACC8BD6] [114 bases, 2ACC8BD6] [114 bases, 2ACC8BD6] [114 bases, 2ACC8B [114 bases, 2ACC8BD6]	84	U	a	18	19	603	639	0.03	1	1	chr14	+	100881007	100881120	100881090	100881026	100881046	100881069	100881090	3'-A	hsa-mir-431_84_U_a	hsa-mir-431 MI0001721 [114 bases, 2ACC8BD6] [114 bases, 2ACC8BD6] [114 bases, 2ACC8BD6] [114 bases, 2ACC8BD6] [114 bases, 2ACC8B [114 bases, 2ACC8BD6]	84	U	a	26	16	573	352	0.045	1	1	chr14	+	100881007	100881120	100881090	100881026	100881046	100881069	100881090	3'-A	hsa-mir-431_84_U_a	hsa-mir-431 MI0001721 [114 bases, 2ACC8BD6] [114 bases, 2ACC8BD6] [114 bases, 2ACC8BD6] [114 bases, 2ACC8BD6] [114 bases, 2ACC8B [114 bases, 2ACC8BD6]	84	U	a	15	15	313	326	0.048	1	1	chr14	+	100881007	100881120	100881090	100881026	100881046	100881069	100881090	3'-A	hsa-mir-431_84_U_a	hsa-mir-431 MI0001721 [114 bases, 2ACC8BD6] [114 bases, 2ACC8BD6] [114 bases, 2ACC8BD6] [114 bases, 2ACC8BD6] [114 bases, 2ACC8B [114 bases, 2ACC8BD6]	84	U	a	74	62	1239	1048	0.06	0.0742	0.607	chr14	+	100881007	100881120	100881090	100881026	100881046	100881069	100881090	3'-A	hsa-mir-431_84_U_a	hsa-mir-431 MI0001721 [114 bases, 2ACC8BD6] [114 bases, 2ACC8BD6] [114 bases, 2ACC8BD6] [114 bases, 2ACC8BD6] [114 bases, 2ACC8B [114 bases, 2ACC8BD6]	84	U	a	4	3	136	125	0.029	1	1	chr14	+	100881007	100881120	100881090	100881026	100881046	100881069	100881090	3'-A	hsa-mir-431_84_U_a	hsa-mir-431 MI0001721 [114 bases, 2ACC8BD6] [114 bases, 2ACC8BD6] [114 bases, 2ACC8BD6] [114 bases, 2ACC8BD6] [114 bases, 2ACC8B [114 bases, 2ACC8BD6]	84	U	a	54	43	947	762	0.057	0.187	1	chr14	+	100881007	100881120	100881090	100881026	100881046	100881069	100881090	3'-A	hsa-mir-431_84_U_a	hsa-mir-431 MI0001721 [114 bases, 2ACC8BD6] [114 bases, 2ACC8BD6] [114 bases, 2ACC8BD6] [114 bases, 2ACC8BD6] [114 bases, 2ACC8B [114 bases, 2ACC8BD6]	84	U	a	50	40	900	728	0.056	0.246	1	chr14	+	100881007	100881120	100881090	100881026	100881046	100881069	100881090	3'-A	hsa-mir-431_84_U_a	hsa-mir-431 MI0001721 [114 bases, 2ACC8BD6] [114 bases, 2ACC8BD6] [114 bases, 2ACC8BD6] [114 bases, 2ACC8BD6] [114 bases, 2ACC8B [114 bases, 2ACC8BD6]	84	U	a	22	17	365	297	0.06	0.208	1	chr14	+	100881007	100881120	100881090	100881026	100881046	100881069	100881090	3'-A	hsa-mir-431_84_U_a	hsa-mir-431 MI0001721 [114 bases, 2ACC8BD6] [114 bases, 2ACC8BD6] [114 bases, 2ACC8BD6] [114 bases, 2ACC8BD6] [114 bases, 2ACC8B [114 bases, 2ACC8BD6]	84	U	a	30	23	478	379	0.063	0.127	0.807	chr14	+	100881007	100881120	100881090	100881026	100881046	100881069	100881090	3'-A	hsa-mir-431_84_U_a	hsa-mir-431 MI0001721 [114 bases, 2ACC8BD6] [114 bases, 2ACC8BD6] [114 bases, 2ACC8BD6] [114 bases, 2ACC8BD6] [114 bases, 2ACC8B [114 bases, 2ACC8BD6]	84	U	a	45	36	662	539	0.068	0.0277	0.228	chr14	+	100881007	100881120	100881090	100881026	100881046	100881069	100881090	3'-A	hsa-mir-431_84_U_a	hsa-mir-431 MI0001721 [114 bases, 2ACC8BD6] [114 bases, 2ACC8BD6] [114 bases, 2ACC8BD6] [114 bases, 2ACC8BD6] [114 bases, 2ACC8B [114 bases, 2ACC8BD6]	84	U	a	61	83	1037	1423	0.059	0.0633	0.43	chr14	+	100881007	100881120	100881090	100881026	100881046	100881069	100881090	3'-A	hsa-mir-431_84_U_a	hsa-mir-431 MI0001721 [114 bases, 2ACC8BD6] [114 bases, 2ACC8BD6] [114 bases, 2ACC8BD6] [114 bases, 2ACC8BD6] [114 bases, 2ACC8B [114 bases, 2ACC8BD6]	84	U	a	17	23	146	202	0.116	7.29e-06	7.66e-05	chr14	+	100881007	100881120	100881090	100881026	100881046	100881069	100881090	3'-A	hsa-mir-431_84_U_a	hsa-mir-431 MI0001721 [114 bases, 2ACC8BD6] [114 bases, 2ACC8BD6] [114 bases, 2ACC8BD6] [114 bases, 2ACC8BD6] [114 bases, 2ACC8B [114 bases, 2ACC8BD6]	84	U	a	56	92	743	1222	0.075	2.36e-05	0.000238	chr14	+	100881007	100881120	100881090	100881026	100881046	100881069	100881090	3'-A	hsa-mir-431_84_U_a	hsa-mir-431 MI0001721 [114 bases, 2ACC8BD6] [114 bases, 2ACC8BD6] [114 bases, 2ACC8BD6] [114 bases, 2ACC8BD6] [114 bases, 2ACC8B [114 bases, 2ACC8BD6]	84	U	a	122	168	741	1025	0.165	0	0	chr14	+	100881007	100881120	100881090	100881026	100881046	100881069	100881090	3'-A	hsa-mir-431_84_U_a	hsa-mir-431 MI0001721 [114 bases, 2ACC8BD6] [114 bases, 2ACC8BD6] [114 bases, 2ACC8BD6] [114 bases, 2ACC8BD6] [114 bases, 2ACC8B [114 bases, 2ACC8BD6]	84	U	a	40	60	263	396	0.152	0	0	chr14	+	100881007	100881120	100881090	100881026	100881046	100881069	100881090	3'-A	hsa-mir-431_84_U_a	hsa-mir-431 MI0001721 [114 bases, 2ACC8BD6] [114 bases, 2ACC8BD6] [114 bases, 2ACC8BD6] [114 bases, 2ACC8BD6] [114 bases, 2ACC8B [114 bases, 2ACC8BD6]	84	U	a	52	77	401	600	0.13	0	0	chr14	+	100881007	100881120	100881090	100881026	100881046	100881069	100881090	3'-A	hsa-mir-431_84_U_a	hsa-mir-431 MI0001721 [114 bases, 2ACC8BD6] [114 bases, 2ACC8BD6] [114 bases, 2ACC8BD6] [114 bases, 2ACC8BD6] [114 bases, 2ACC8B [114 bases, 2ACC8BD6]	84	U	a	91	120	704	930	0.129	0	0	chr14	+	100881007	100881120	100881090	100881026	100881046	100881069	100881090	3'-A	hsa-mir-431_84_U_a	hsa-mir-431 MI0001721 [114 bases, 2ACC8BD6] [114 bases, 2ACC8BD6]	84	U	a	82	18	951	212	0.086	0.00772	0.115	chr14	+	100881007	100881120	100881090	100881026	100881046	100881069	100881090	3'-A	hsa-mir-431_84_U_a	hsa-mir-431 MI0001721 [114 bases, 2ACC8BD6] [114 bases, 2ACC8BD6] [114 bases, 2ACC8BD6]	84	U	a	85	21	1026	259	0.083	0.00763	0.109	chr14	+	100881007	100881120	100881090	100881026	100881046	100881069	100881090	3'-A	hsa-mir-431_84_U_a	hsa-mir-431 MI0001721 [114 bases, 2ACC8BD6] [114 bases, 2ACC8BD6]	84	U	a	59	39	705	471	0.084	0.000396	0.00394	chr14	+	100881007	100881120	100881090	100881026	100881046	100881069	100881090	3'-A	hsa-mir-431_84_U_a	hsa-mir-431 MI0001721 [114 bases, 2ACC8BD6] [114 bases, 2ACC8BD6] [114 bases, 2ACC8BD6]	84	U	a	116	25	1221	269	0.095	0.000349	0.00653	chr14	+	100881007	100881120	100881090	100881026	100881046	100881069	100881090	3'-A	hsa-mir-431_84_U_a	hsa-mir-431 MI0001721 [114 bases, 2ACC8BD6] [114 bases, 2ACC8BD6] [114 bases, 2ACC8BD6]	84	U	a	239	49	2132	440	0.112	1.13e-09	3.31e-08	chr14	+	100881007	100881120	100881090	100881026	100881046	100881069	100881090	3'-A	hsa-mir-431_84_U_a	hsa-mir-431 MI0001721 [114 bases, 2ACC8BD6] [114 bases, 2ACC8BD6] [114 bases, 2ACC8BD6]	84	U	a	10	3	121	46	0.083	0.152	1	chr14	+	100881007	100881120	100881090	100881026	100881046	100881069	100881090	3'-A	hsa-mir-431_84_U_a	hsa-mir-431 MI0001721 [114 bases, 2ACC8BD6] [114 bases, 2ACC8BD6] [114 bases, 2ACC8BD6]	84	U	a	6	1	116	22	0.052	0.485	1	chr14	+	100881007	100881120	100881090	100881026	100881046	100881069	100881090	3'-A	hsa-mir-431_84_U_a	hsa-mir-431 MI0001721 [114 bases, 2ACC8BD6] [114 bases, 2ACC8BD6] [114 bases, 2ACC8BD6]	84	U	a	52	9	601	104	0.087	0.0436	0.468	chr14	+	100881007	100881120	100881090	100881026	100881046	100881069	100881090	3'-A	hsa-mir-431_84_U_a	hsa-mir-431 MI0001721 [114 bases, 2ACC8BD6] [114 bases, 2ACC8BD6]	84	U	a	6	3	95	55	0.063	0.327	1	chr14	+	100881007	100881120	100881090	100881026	100881046	100881069	100881090	3'-A	hsa-mir-431_84_U_a	hsa-mir-431 MI0001721 [114 bases, 2ACC8BD6] [114 bases, 2ACC8BD6] [114 bases, 2ACC8BD6]	84	U	a	53	8	737	117	0.072	0.137	1	chr14	+	100881007	100881120	100881090	100881026	100881046	100881069	100881090	3'-A	hsa-mir-431_84_U_a	hsa-mir-431 MI0001721 [114 bases, 2ACC8BD6] [114 bases, 2ACC8BD6] [114 bases, 2ACC8BD6]	84	U	a	29	4	592	96	0.049	1	1	chr14	+	100881007	100881120	100881090	100881026	100881046	100881069	100881090	3'-A	hsa-mir-431_84_U_a	hsa-mir-431 MI0001721 [114 bases, 2ACC8BD6] [114 bases, 2ACC8BD6] [114 bases, 2ACC8BD6]	84	U	a	10	3	219	77	0.046	1	1	chr14	+	100881007	100881120	100881090	100881026	100881046	100881069	100881090	3'-A	hsa-mir-431_84_U_a	hsa-mir-431 MI0001721 [114 bases, 2ACC8BD6] [114 bases, 2ACC8BD6] [114 bases, 2ACC8BD6] [114 bases, 2ACC8BD6] [114 bases, 2ACC8B [114 bases, 2ACC8BD6]	84	U	a	0	0	0	0	0	1	1	chr14	+	100881007	100881120	100881090	100881026	100881046	100881069	100881090	3'-A	hsa-mir-431_84_U_a	hsa-mir-431 MI0001721 [114 bases, 2ACC8BD6] [114 bases, 2ACC8BD6] [114 bases, 2ACC8BD6] [114 bases, 2ACC8BD6] [114 bases, 2ACC8B [114 bases, 2ACC8BD6]	84	U	a	1	4	43	175	0.023	1	1	chr14	+	100881007	100881120	100881090	100881026	100881046	100881069	100881090	3'-A	hsa-mir-431_84_U_a	hsa-mir-431 MI0001721 [114 bases, 2ACC8BD6] [114 bases, 2ACC8BD6] [114 bases, 2ACC8BD6] [114 bases, 2ACC8BD6] [114 bases, 2ACC8B [114 bases, 2ACC8BD6]	84	U	a	5	57	32	369	0.156	0	0	chr14	+	100881007	100881120	100881090	100881026	100881046	100881069	100881090	3'-A	hsa-mir-431_84_U_a	hsa-mir-431 MI0001721 [114 bases, 2ACC8BD6] [114 bases, 2ACC8BD6] [114 bases, 2ACC8BD6] [114 bases, 2ACC8BD6] [114 bases, 2ACC8B [114 bases, 2ACC8BD6]	84	U	a	6	11	94	185	0.064	0.194	1	chr14	+	100881007	100881120	100881090	100881026	100881046	100881069	100881090	3'-A	hsa-mir-431_84_U_a	hsa-mir-431 MI0001721 [114 bases, 2ACC8BD6] [114 bases, 2ACC8BD6] [114 bases, 2ACC8BD6]	84	U	a	30	52	88	153	0.341	0	0	chr14	+	100881007	100881120	100881090	100881026	100881046	100881069	100881090	3'-A	hsa-mir-431_84_U_a	hsa-mir-431 MI0001721 [114 bases, 2ACC8BD6] [114 bases, 2ACC8BD6] [114 bases, 2ACC8BD6]	84	U	a	36	55	101	154	0.356	0	0	chr14	+	100881007	100881120	100881090	100881026	100881046	100881069	100881090	3'-A	hsa-mir-431_84_U_a	hsa-mir-431 MI0001721 [114 bases, 2ACC8BD6] [114 bases, 2ACC8BD6] [114 bases, 2ACC8BD6]	84	U	a	40	54	128	175	0.312	0	0	chr14	+	100881007	100881120	100881090	100881026	100881046	100881069	100881090	3'-A	hsa-mir-431_84_U_a	hsa-mir-431 MI0001721 [114 bases, 2ACC8BD6] [114 bases, 2ACC8BD6] [114 bases, 2ACC8BD6] [114 bases, 2ACC8BD6] [114 bases, 2ACC8B [114 bases, 2ACC8BD6]	84	U	a	75	27	987	359	0.076	0.0119	0.0869	chr14	+	100881007	100881120	100881090	100881026	100881046	100881069	100881090	3'-A	hsa-mir-431_84_U_a	hsa-mir-431 MI0001721 [114 bases, 2ACC8BD6] [114 bases, 2ACC8BD6] [114 bases, 2ACC8BD6] [114 bases, 2ACC8BD6] [114 bases, 2ACC8B [114 bases, 2ACC8BD6]	84	U	a	131	67	1022	529	0.128	1.11e-16	1.75e-15	chr14	+	100881007	100881120	100881090	100881026	100881046	100881069	100881090	3'-A	hsa-mir-431_84_U_a	hsa-mir-431 MI0001721 [114 bases, 2ACC8BD6] [114 bases, 2ACC8BD6] [114 bases, 2ACC8BD6] [114 bases, 2ACC8BD6] [114 bases, 2ACC8B [114 bases, 2ACC8BD6]	84	U	a	12	21	142	252	0.085	0.00592	0.0697	chr14	+	100881007	100881120	100881090	100881026	100881046	100881069	100881090	3'-A	hsa-mir-431_84_U_a	hsa-mir-431 MI0001721 [114 bases, 2ACC8BD6] [114 bases, 2ACC8BD6] [114 bases, 2ACC8BD6] [114 bases, 2ACC8BD6] [114 bases, 2ACC8B [114 bases, 2ACC8BD6]	84	U	a	8	18	81	184	0.099	0.00119	0.0137	chr14	+	100881007	100881120	100881090	100881026	100881046	100881069	100881090	3'-A	hsa-mir-431_84_U_a	hsa-mir-431 MI0001721 [114 bases, 2ACC8BD6] [114 bases, 2ACC8BD6] [114 bases, 2ACC8BD6] [114 bases, 2ACC8BD6] [114 bases, 2ACC8B [114 bases, 2ACC8BD6]	84	U	a	21	32	163	250	0.129	5.1e-09	1.08e-07	chr14	+	100881007	100881120	100881090	100881026	100881046	100881069	100881090	3'-A	hsa-mir-431_84_U_a	hsa-mir-431 MI0001721 [114 bases, 2ACC8BD6] [114 bases, 2ACC8BD6] [114 bases, 2ACC8BD6] [114 bases, 2ACC8BD6] [114 bases, 2ACC8B [114 bases, 2ACC8BD6]	84	U	a	8	14	50	92	0.16	5.68e-07	8.18e-06	chr14	+	100881007	100881120	100881090	100881026	100881046	100881069	100881090	3'-A	hsa-mir-431_84_U_a	hsa-mir-431 MI0001721 [114 bases, 2ACC8BD6] [114 bases, 2ACC8BD6] [114 bases, 2ACC8BD6] [114 bases, 2ACC8BD6] [114 bases, 2ACC8B [114 bases, 2ACC8BD6]	84	U	a	13	19	104	153	0.125	1.01e-05	0.00016	chr14	+	100881007	100881120	100881090	100881026	100881046	100881069	100881090	3'-A	hsa-mir-431_84_U_a	hsa-mir-431 MI0001721 [114 bases, 2ACC8BD6] [114 bases, 2ACC8BD6] [114 bases, 2ACC8BD6] [114 bases, 2ACC8BD6] [114 bases, 2ACC8B [114 bases, 2ACC8BD6]	84	U	a	3	11	20	75	0.15	3.26e-05	0.00038	chr14	+	100881007	100881120	100881090	100881026	100881046	100881069	100881090	3'-A	hsa-mir-431_84_U_a	hsa-mir-431 MI0001721 [114 bases, 2ACC8BD6] [114 bases, 2ACC8BD6] [114 bases, 2ACC8BD6] [114 bases, 2ACC8BD6] [114 bases, 2ACC8B [114 bases, 2ACC8BD6]	84	U	a	44	18	446	191	0.099	0.000994	0.0216	chr14	+	100881007	100881120	100881090	100881026	100881046	100881069	100881090	3'-A	hsa-mir-431_84_U_a	hsa-mir-431 MI0001721 [114 bases, 2ACC8BD6] [114 bases, 2ACC8BD6] [114 bases, 2ACC8BD6] [114 bases, 2ACC8BD6] [114 bases, 2ACC8B [114 bases, 2ACC8BD6]	84	U	a	38	18	886	427	0.043	1	1	chr14	+	100881007	100881120	100881090	100881026	100881046	100881069	100881090	3'-A	hsa-mir-431_84_U_a	hsa-mir-431 MI0001721 [114 bases, 2ACC8BD6] [114 bases, 2ACC8BD6] [114 bases, 2ACC8BD6] [114 bases, 2ACC8BD6] [114 bases, 2ACC8B [114 bases, 2ACC8BD6]	84	U	a	16	17	73	80	0.219	1.71e-12	3.6e-11	chr14	+	100881007	100881120	100881090	100881026	100881046	100881069	100881090	3'-A	hsa-mir-431_84_U_a	hsa-mir-431 MI0001721 [114 bases, 2ACC8BD6] [114 bases, 2ACC8BD6] [114 bases, 2ACC8BD6] [114 bases, 2ACC8BD6] [114 bases, 2ACC8B [114 bases, 2ACC8BD6]	84	U	a	4	4	23	25	0.174	0.00191	0.0214	chr14	+	100881007	100881120	100881090	100881026	100881046	100881069	100881090	3'-A	hsa-mir-431_84_U_a	hsa-mir-431 MI0001721 [114 bases, 2ACC8BD6] [114 bases, 2ACC8BD6] [114 bases, 2ACC8BD6] [114 bases, 2ACC8BD6] [114 bases, 2ACC8B [114 bases, 2ACC8BD6]	84	U	a	8	14	94	167	0.085	0.0185	0.169	chr14	+	100881007	100881120	100881090	100881026	100881046	100881069	100881090	3'-A	hsa-mir-431_84_U_a	hsa-mir-431 MI0001721 [114 bases, 2ACC8BD6] [114 bases, 2ACC8BD6] [114 bases, 2ACC8BD6] [114 bases, 2ACC8BD6] [114 bases, 2ACC8B [114 bases, 2ACC8BD6]	84	U	a	2	2	6	8	0.333	9.34e-05	0.00111	chr14	+	100881007	100881120	100881090	100881026	100881046	100881069	100881090	3'-A	hsa-mir-431_84_U_a	hsa-mir-431 MI0001721 [114 bases, 2ACC8BD6] [114 bases, 2ACC8BD6] [114 bases, 2ACC8BD6] [114 bases, 2ACC8BD6] [114 bases, 2ACC8B [114 bases, 2ACC8BD6]	84	U	a	7	7	37	38	0.189	3.88e-05	0.000519	chr14	+	100881007	100881120	100881090	100881026	100881046	100881069	100881090	3'-A	hsa-mir-431_84_U_a	hsa-mir-431 MI0001721 [114 bases, 2ACC8BD6] [114 bases, 2ACC8BD6] [114 bases, 2ACC8BD6] [114 bases, 2ACC8BD6] [114 bases, 2ACC8B [114 bases, 2ACC8BD6]	84	U	a	11	15	52	73	0.212	1.17e-10	2.46e-09	chr14	+	100881007	100881120	100881090	100881026	100881046	100881069	100881090	3'-A	hsa-mir-431_84_U_a	hsa-mir-431 MI0001721 [114 bases, 2ACC8BD6] [114 bases, 2ACC8BD6] [114 bases, 2ACC8BD6] [114 bases, 2ACC8BD6] [114 bases, 2ACC8B [114 bases, 2ACC8BD6]	84	U	a	3	3	55	55	0.055	0.438	1	chr14	+	100881007	100881120	100881090	100881026	100881046	100881069	100881090	3'-A	hsa-mir-431_84_U_a	hsa-mir-431 MI0001721 [114 bases, 2ACC8BD6] [114 bases, 2ACC8BD6] [114 bases, 2ACC8BD6] [114 bases, 2ACC8BD6] [114 bases, 2ACC8B [114 bases, 2ACC8BD6]	84	U	a	2	2	16	16	0.125	0.0796	0.749	chr14	+	100881007	100881120	100881090	100881026	100881046	100881069	100881090	3'-A	hsa-mir-431_84_U_a	hsa-mir-431 MI0001721 [114 bases, 2ACC8BD6] [114 bases, 2ACC8BD6] [114 bases, 2ACC8BD6] [114 bases, 2ACC8BD6] [114 bases, 2ACC8B [114 bases, 2ACC8BD6]	84	U	a	2	2	40	47	0.05	0.5	1	chr14	+	100881007	100881120	100881090	100881026	100881046	100881069	100881090	3'-A	3'-A	3'-A	not specified	not specified	not specified	not specified	SRR5398640	168	0.165	0	mature	not	4.46027e-06	0.000166952
hsa-mir-454_87_U_a	hsa-mir-454 MI0003820 [115 bases, CA00F8B4] [115 bases, CA00F8B4] [115 bases, CA00F8B4] [115 bases, CA00F8B4] [115 bases, CA00F8 [115 bases, CA00F8B4]	87	U	a	10	14	406	569	0.025	1	1	chr17	-	59137758	59137872	59137786	59137828	59137849	59137787	59137809	3'-A	hsa-mir-454_87_U_a	hsa-mir-454 MI0003820 [115 bases, CA00F8B4] [115 bases, CA00F8B4] [115 bases, CA00F8B4] [115 bases, CA00F8B4] [115 bases, CA00F8 [115 bases, CA00F8B4]	87	U	a	11	13	397	469	0.028	1	1	chr17	-	59137758	59137872	59137786	59137828	59137849	59137787	59137809	3'-A	hsa-mir-454_87_U_a	hsa-mir-454 MI0003820 [115 bases, CA00F8B4] [115 bases, CA00F8B4] [115 bases, CA00F8B4] [115 bases, CA00F8B4] [115 bases, CA00F8 [115 bases, CA00F8B4]	87	U	a	3	3	387	477	0.008	1	1	chr17	-	59137758	59137872	59137786	59137828	59137849	59137787	59137809	3'-A	hsa-mir-454_87_U_a	hsa-mir-454 MI0003820 [115 bases, CA00F8B4] [115 bases, CA00F8B4] [115 bases, CA00F8B4] [115 bases, CA00F8B4] [115 bases, CA00F8 [115 bases, CA00F8B4]	87	U	a	6	9	417	672	0.014	1	1	chr17	-	59137758	59137872	59137786	59137828	59137849	59137787	59137809	3'-A	hsa-mir-454_87_U_a	hsa-mir-454 MI0003820 [115 bases, CA00F8B4] [115 bases, CA00F8B4] [115 bases, CA00F8B4] [115 bases, CA00F8B4] [115 bases, CA00F8 [115 bases, CA00F8B4]	87	U	a	10	16	344	562	0.029	1	1	chr17	-	59137758	59137872	59137786	59137828	59137849	59137787	59137809	3'-A	hsa-mir-454_87_U_a	hsa-mir-454 MI0003820 [115 bases, CA00F8B4] [115 bases, CA00F8B4] [115 bases, CA00F8B4] [115 bases, CA00F8B4] [115 bases, CA00F8 [115 bases, CA00F8B4]	87	U	a	9	10	554	631	0.016	1	1	chr17	-	59137758	59137872	59137786	59137828	59137849	59137787	59137809	3'-A	hsa-mir-454_87_U_a	hsa-mir-454 MI0003820 [115 bases, CA00F8B4] [115 bases, CA00F8B4] [115 bases, CA00F8B4] [115 bases, CA00F8B4] [115 bases, CA00F8 [115 bases, CA00F8B4]	87	U	a	5	6	447	608	0.011	1	1	chr17	-	59137758	59137872	59137786	59137828	59137849	59137787	59137809	3'-A	hsa-mir-454_87_U_a	hsa-mir-454 MI0003820 [115 bases, CA00F8B4] [115 bases, CA00F8B4] [115 bases, CA00F8B4] [115 bases, CA00F8B4] [115 bases, CA00F8 [115 bases, CA00F8B4]	87	U	a	9	10	511	586	0.018	1	1	chr17	-	59137758	59137872	59137786	59137828	59137849	59137787	59137809	3'-A	hsa-mir-454_87_U_a	hsa-mir-454 MI0003820 [115 bases, CA00F8B4] [115 bases, CA00F8B4] [115 bases, CA00F8B4] [115 bases, CA00F8B4] [115 bases, CA00F8 [115 bases, CA00F8B4]	87	U	a	10	15	259	401	0.039	1	1	chr17	-	59137758	59137872	59137786	59137828	59137849	59137787	59137809	3'-A	hsa-mir-454_87_U_a	hsa-mir-454 MI0003820 [115 bases, CA00F8B4] [115 bases, CA00F8B4] [115 bases, CA00F8B4] [115 bases, CA00F8B4] [115 bases, CA00F8 [115 bases, CA00F8B4]	87	U	a	7	9	454	587	0.015	1	1	chr17	-	59137758	59137872	59137786	59137828	59137849	59137787	59137809	3'-A	hsa-mir-454_87_U_a	hsa-mir-454 MI0003820 [115 bases, CA00F8B4] [115 bases, CA00F8B4] [115 bases, CA00F8B4] [115 bases, CA00F8B4] [115 bases, CA00F8 [115 bases, CA00F8B4]	87	U	a	9	11	414	507	0.022	1	1	chr17	-	59137758	59137872	59137786	59137828	59137849	59137787	59137809	3'-A	hsa-mir-454_87_U_a	hsa-mir-454 MI0003820 [115 bases, CA00F8B4] [115 bases, CA00F8B4] [115 bases, CA00F8B4] [115 bases, CA00F8B4] [115 bases, CA00F8 [115 bases, CA00F8B4]	87	U	a	5	6	311	407	0.016	1	1	chr17	-	59137758	59137872	59137786	59137828	59137849	59137787	59137809	3'-A	hsa-mir-454_87_U_a	hsa-mir-454 MI0003820 [115 bases, CA00F8B4] [115 bases, CA00F8B4] [115 bases, CA00F8B4] [115 bases, CA00F8B4] [115 bases, CA00F8 [115 bases, CA00F8B4]	87	U	a	7	8	278	342	0.025	1	1	chr17	-	59137758	59137872	59137786	59137828	59137849	59137787	59137809	3'-A	hsa-mir-454_87_U_a	hsa-mir-454 MI0003820 [115 bases, CA00F8B4] [115 bases, CA00F8B4] [115 bases, CA00F8B4] [115 bases, CA00F8B4] [115 bases, CA00F8 [115 bases, CA00F8B4]	87	U	a	8	8	287	319	0.028	1	1	chr17	-	59137758	59137872	59137786	59137828	59137849	59137787	59137809	3'-A	hsa-mir-454_87_U_a	hsa-mir-454 MI0003820 [115 bases, CA00F8B4] [115 bases, CA00F8B4] [115 bases, CA00F8B4] [115 bases, CA00F8B4] [115 bases, CA00F8 [115 bases, CA00F8B4]	87	U	a	7	10	341	496	0.021	1	1	chr17	-	59137758	59137872	59137786	59137828	59137849	59137787	59137809	3'-A	hsa-mir-454_87_U_a	hsa-mir-454 MI0003820 [115 bases, CA00F8B4] [115 bases, CA00F8B4] [115 bases, CA00F8B4] [115 bases, CA00F8B4] [115 bases, CA00F8 [115 bases, CA00F8B4]	87	U	a	13	18	330	477	0.039	1	1	chr17	-	59137758	59137872	59137786	59137828	59137849	59137787	59137809	3'-A	hsa-mir-454_87_U_a	hsa-mir-454 MI0003820 [115 bases, CA00F8B4] [115 bases, CA00F8B4] [115 bases, CA00F8B4] [115 bases, CA00F8B4] [115 bases, CA00F8 [115 bases, CA00F8B4]	87	U	a	3	3	358	415	0.008	1	1	chr17	-	59137758	59137872	59137786	59137828	59137849	59137787	59137809	3'-A	hsa-mir-454_87_U_a	hsa-mir-454 MI0003820 [115 bases, CA00F8B4] [115 bases, CA00F8B4] [115 bases, CA00F8B4] [115 bases, CA00F8B4] [115 bases, CA00F8 [115 bases, CA00F8B4]	87	U	a	5	5	374	432	0.013	1	1	chr17	-	59137758	59137872	59137786	59137828	59137849	59137787	59137809	3'-A	hsa-mir-454_87_U_a	hsa-mir-454 MI0003820 [115 bases, CA00F8B4] [115 bases, CA00F8B4] [115 bases, CA00F8B4] [115 bases, CA00F8B4] [115 bases, CA00F8 [115 bases, CA00F8B4]	87	U	a	5	6	433	571	0.012	1	1	chr17	-	59137758	59137872	59137786	59137828	59137849	59137787	59137809	3'-A	hsa-mir-454_87_U_a	hsa-mir-454 MI0003820 [115 bases, CA00F8B4] [115 bases, CA00F8B4] [115 bases, CA00F8B4] [115 bases, CA00F8B4] [115 bases, CA00F8 [115 bases, CA00F8B4]	87	U	a	1	1	271	303	0.004	1	1	chr17	-	59137758	59137872	59137786	59137828	59137849	59137787	59137809	3'-A	hsa-mir-454_87_U_a	hsa-mir-454 MI0003820 [115 bases, CA00F8B4] [115 bases, CA00F8B4] [115 bases, CA00F8B4] [115 bases, CA00F8B4] [115 bases, CA00F8 [115 bases, CA00F8B4]	87	U	a	8	10	424	565	0.019	1	1	chr17	-	59137758	59137872	59137786	59137828	59137849	59137787	59137809	3'-A	hsa-mir-454_87_U_a	hsa-mir-454 MI0003820 [115 bases, CA00F8B4] [115 bases, CA00F8B4] [115 bases, CA00F8B4] [115 bases, CA00F8B4] [115 bases, CA00F8 [115 bases, CA00F8B4]	87	U	a	10	13	400	544	0.025	1	1	chr17	-	59137758	59137872	59137786	59137828	59137849	59137787	59137809	3'-A	hsa-mir-454_87_U_a	hsa-mir-454 MI0003820 [115 bases, CA00F8B4] [115 bases, CA00F8B4] [115 bases, CA00F8B4] [115 bases, CA00F8B4] [115 bases, CA00F8 [115 bases, CA00F8B4]	87	U	a	4	6	274	425	0.015	1	1	chr17	-	59137758	59137872	59137786	59137828	59137849	59137787	59137809	3'-A	hsa-mir-454_87_U_a	hsa-mir-454 MI0003820 [115 bases, CA00F8B4] [115 bases, CA00F8B4] [115 bases, CA00F8B4] [115 bases, CA00F8B4] [115 bases, CA00F8 [115 bases, CA00F8B4]	87	U	a	6	8	285	411	0.021	1	1	chr17	-	59137758	59137872	59137786	59137828	59137849	59137787	59137809	3'-A	hsa-mir-454_87_U_a	hsa-mir-454 MI0003820 [115 bases, CA00F8B4] [115 bases, CA00F8B4] [115 bases, CA00F8B4] [115 bases, CA00F8B4] [115 bases, CA00F8 [115 bases, CA00F8B4]	87	U	a	3	3	328	337	0.009	1	1	chr17	-	59137758	59137872	59137786	59137828	59137849	59137787	59137809	3'-A	hsa-mir-454_87_U_a	hsa-mir-454 MI0003820 [115 bases, CA00F8B4] [115 bases, CA00F8B4] [115 bases, CA00F8B4] [115 bases, CA00F8B4] [115 bases, CA00F8 [115 bases, CA00F8B4]	87	U	a	3	4	282	410	0.011	1	1	chr17	-	59137758	59137872	59137786	59137828	59137849	59137787	59137809	3'-A	hsa-mir-454_87_U_a	hsa-mir-454 MI0003820 [115 bases, CA00F8B4] [115 bases, CA00F8B4] [115 bases, CA00F8B4] [115 bases, CA00F8B4] [115 bases, CA00F8 [115 bases, CA00F8B4]	87	U	a	6	7	256	323	0.023	1	1	chr17	-	59137758	59137872	59137786	59137828	59137849	59137787	59137809	3'-A	hsa-mir-454_87_U_a	hsa-mir-454 MI0003820 [115 bases, CA00F8B4] [115 bases, CA00F8B4] [115 bases, CA00F8B4] [115 bases, CA00F8B4] [115 bases, CA00F8 [115 bases, CA00F8B4]	87	U	a	3	4	278	393	0.011	1	1	chr17	-	59137758	59137872	59137786	59137828	59137849	59137787	59137809	3'-A	hsa-mir-454_87_U_a	hsa-mir-454 MI0003820 [115 bases, CA00F8B4] [115 bases, CA00F8B4] [115 bases, CA00F8B4] [115 bases, CA00F8B4] [115 bases, CA00F8 [115 bases, CA00F8B4]	87	U	a	4	6	339	533	0.012	1	1	chr17	-	59137758	59137872	59137786	59137828	59137849	59137787	59137809	3'-A	hsa-mir-454_87_U_a	hsa-mir-454 MI0003820 [115 bases, CA00F8B4] [115 bases, CA00F8B4] [115 bases, CA00F8B4] [115 bases, CA00F8B4] [115 bases, CA00F8 [115 bases, CA00F8B4]	87	U	a	5	4	195	185	0.026	1	1	chr17	-	59137758	59137872	59137786	59137828	59137849	59137787	59137809	3'-A	hsa-mir-454_87_U_a	hsa-mir-454 MI0003820 [115 bases, CA00F8B4] [115 bases, CA00F8B4] [115 bases, CA00F8B4] [115 bases, CA00F8B4] [115 bases, CA00F8 [115 bases, CA00F8B4]	87	U	a	7	5	370	316	0.019	1	1	chr17	-	59137758	59137872	59137786	59137828	59137849	59137787	59137809	3'-A	hsa-mir-454_87_U_a	hsa-mir-454 MI0003820 [115 bases, CA00F8B4] [115 bases, CA00F8B4] [115 bases, CA00F8B4] [115 bases, CA00F8B4] [115 bases, CA00F8 [115 bases, CA00F8B4]	87	U	a	15	10	473	339	0.032	1	1	chr17	-	59137758	59137872	59137786	59137828	59137849	59137787	59137809	3'-A	hsa-mir-454_87_U_a	hsa-mir-454 MI0003820 [115 bases, CA00F8B4] [115 bases, CA00F8B4] [115 bases, CA00F8B4] [115 bases, CA00F8B4] [115 bases, CA00F8 [115 bases, CA00F8B4]	87	U	a	11	9	511	450	0.022	1	1	chr17	-	59137758	59137872	59137786	59137828	59137849	59137787	59137809	3'-A	hsa-mir-454_87_U_a	hsa-mir-454 MI0003820 [115 bases, CA00F8B4] [115 bases, CA00F8B4] [115 bases, CA00F8B4] [115 bases, CA00F8B4] [115 bases, CA00F8 [115 bases, CA00F8B4]	87	U	a	7	8	200	229	0.035	1	1	chr17	-	59137758	59137872	59137786	59137828	59137849	59137787	59137809	3'-A	hsa-mir-454_87_U_a	hsa-mir-454 MI0003820 [115 bases, CA00F8B4] [115 bases, CA00F8B4] [115 bases, CA00F8B4] [115 bases, CA00F8B4] [115 bases, CA00F8 [115 bases, CA00F8B4]	87	U	a	14	9	383	265	0.037	1	1	chr17	-	59137758	59137872	59137786	59137828	59137849	59137787	59137809	3'-A	hsa-mir-454_87_U_a	hsa-mir-454 MI0003820 [115 bases, CA00F8B4] [115 bases, CA00F8B4] [115 bases, CA00F8B4] [115 bases, CA00F8B4] [115 bases, CA00F8 [115 bases, CA00F8B4]	87	U	a	15	12	619	505	0.024	1	1	chr17	-	59137758	59137872	59137786	59137828	59137849	59137787	59137809	3'-A	hsa-mir-454_87_U_a	hsa-mir-454 MI0003820 [115 bases, CA00F8B4] [115 bases, CA00F8B4] [115 bases, CA00F8B4] [115 bases, CA00F8B4] [115 bases, CA00F8 [115 bases, CA00F8B4]	87	U	a	1	1	137	240	0.007	1	1	chr17	-	59137758	59137872	59137786	59137828	59137849	59137787	59137809	3'-A	hsa-mir-454_87_U_a	hsa-mir-454 MI0003820 [115 bases, CA00F8B4] [115 bases, CA00F8B4] [115 bases, CA00F8B4] [115 bases, CA00F8B4] [115 bases, CA00F8 [115 bases, CA00F8B4]	87	U	a	8	12	261	419	0.031	1	1	chr17	-	59137758	59137872	59137786	59137828	59137849	59137787	59137809	3'-A	hsa-mir-454_87_U_a	hsa-mir-454 MI0003820 [115 bases, CA00F8B4] [115 bases, CA00F8B4] [115 bases, CA00F8B4] [115 bases, CA00F8B4] [115 bases, CA00F8 [115 bases, CA00F8B4]	87	U	a	5	9	167	302	0.03	1	1	chr17	-	59137758	59137872	59137786	59137828	59137849	59137787	59137809	3'-A	hsa-mir-454_87_U_a	hsa-mir-454 MI0003820 [115 bases, CA00F8B4] [115 bases, CA00F8B4] [115 bases, CA00F8B4] [115 bases, CA00F8B4] [115 bases, CA00F8 [115 bases, CA00F8B4]	87	U	a	8	12	222	333	0.036	1	1	chr17	-	59137758	59137872	59137786	59137828	59137849	59137787	59137809	3'-A	hsa-mir-454_87_U_a	hsa-mir-454 MI0003820 [115 bases, CA00F8B4] [115 bases, CA00F8B4] [115 bases, CA00F8B4] [115 bases, CA00F8B4] [115 bases, CA00F8 [115 bases, CA00F8B4]	87	U	a	5	7	220	325	0.023	1	1	chr17	-	59137758	59137872	59137786	59137828	59137849	59137787	59137809	3'-A	hsa-mir-454_87_U_a	hsa-mir-454 MI0003820 [115 bases, CA00F8B4] [115 bases, CA00F8B4] [115 bases, CA00F8B4] [115 bases, CA00F8B4] [115 bases, CA00F8 [115 bases, CA00F8B4]	87	U	a	8	10	217	284	0.037	1	1	chr17	-	59137758	59137872	59137786	59137828	59137849	59137787	59137809	3'-A	hsa-mir-454_87_U_a	hsa-mir-454 MI0003820 [115 bases, CA00F8B4] [115 bases, CA00F8B4] [115 bases, CA00F8B4] [115 bases, CA00F8B4] [115 bases, CA00F8 [115 bases, CA00F8B4]	87	U	a	11	15	204	290	0.054	0.38	1	chr17	-	59137758	59137872	59137786	59137828	59137849	59137787	59137809	3'-A	hsa-mir-454_87_U_a	hsa-mir-454 MI0003820 [115 bases, CA00F8B4] [115 bases, CA00F8B4] [115 bases, CA00F8B4] [115 bases, CA00F8B4] [115 bases, CA00F8 [115 bases, CA00F8B4]	87	U	a	6	7	354	457	0.017	1	1	chr17	-	59137758	59137872	59137786	59137828	59137849	59137787	59137809	3'-A	hsa-mir-454_87_U_a	hsa-mir-454 MI0003820 [115 bases, CA00F8B4] [115 bases, CA00F8B4] [115 bases, CA00F8B4] [115 bases, CA00F8B4] [115 bases, CA00F8 [115 bases, CA00F8B4]	87	U	a	9	11	434	531	0.021	1	1	chr17	-	59137758	59137872	59137786	59137828	59137849	59137787	59137809	3'-A	hsa-mir-454_87_U_a	hsa-mir-454 MI0003820 [115 bases, CA00F8B4] [115 bases, CA00F8B4] [115 bases, CA00F8B4] [115 bases, CA00F8B4] [115 bases, CA00F8 [115 bases, CA00F8B4]	87	U	a	9	13	350	510	0.026	1	1	chr17	-	59137758	59137872	59137786	59137828	59137849	59137787	59137809	3'-A	hsa-mir-454_87_U_a	hsa-mir-454 MI0003820 [115 bases, CA00F8B4] [115 bases, CA00F8B4] [115 bases, CA00F8B4] [115 bases, CA00F8B4] [115 bases, CA00F8 [115 bases, CA00F8B4]	87	U	a	5	7	307	467	0.016	1	1	chr17	-	59137758	59137872	59137786	59137828	59137849	59137787	59137809	3'-A	hsa-mir-454_87_U_a	hsa-mir-454 MI0003820 [115 bases, CA00F8B4] [115 bases, CA00F8B4] [115 bases, CA00F8B4] [115 bases, CA00F8B4] [115 bases, CA00F8 [115 bases, CA00F8B4]	87	U	a	11	14	375	508	0.029	1	1	chr17	-	59137758	59137872	59137786	59137828	59137849	59137787	59137809	3'-A	hsa-mir-454_87_U_a	hsa-mir-454 MI0003820 [115 bases, CA00F8B4] [115 bases, CA00F8B4] [115 bases, CA00F8B4] [115 bases, CA00F8B4] [115 bases, CA00F8 [115 bases, CA00F8B4]	87	U	a	1	1	191	297	0.005	1	1	chr17	-	59137758	59137872	59137786	59137828	59137849	59137787	59137809	3'-A	hsa-mir-454_87_U_a	hsa-mir-454 MI0003820 [115 bases, CA00F8B4] [115 bases, CA00F8B4] [115 bases, CA00F8B4] [115 bases, CA00F8B4] [115 bases, CA00F8 [115 bases, CA00F8B4]	87	U	a	16	21	470	619	0.034	1	1	chr17	-	59137758	59137872	59137786	59137828	59137849	59137787	59137809	3'-A	hsa-mir-454_87_U_a	hsa-mir-454 MI0003820 [115 bases, CA00F8B4] [115 bases, CA00F8B4] [115 bases, CA00F8B4] [115 bases, CA00F8B4] [115 bases, CA00F8 [115 bases, CA00F8B4]	87	U	a	10	10	668	676	0.015	1	1	chr17	-	59137758	59137872	59137786	59137828	59137849	59137787	59137809	3'-A	hsa-mir-454_87_U_a	hsa-mir-454 MI0003820 [115 bases, CA00F8B4] [115 bases, CA00F8B4] [115 bases, CA00F8B4] [115 bases, CA00F8B4] [115 bases, CA00F8 [115 bases, CA00F8B4]	87	U	a	7	10	305	459	0.023	1	1	chr17	-	59137758	59137872	59137786	59137828	59137849	59137787	59137809	3'-A	hsa-mir-454_87_U_a	hsa-mir-454 MI0003820 [115 bases, CA00F8B4] [115 bases, CA00F8B4] [115 bases, CA00F8B4] [115 bases, CA00F8B4] [115 bases, CA00F8 [115 bases, CA00F8B4]	87	U	a	6	4	211	174	0.028	1	1	chr17	-	59137758	59137872	59137786	59137828	59137849	59137787	59137809	3'-A	hsa-mir-454_87_U_a	hsa-mir-454 MI0003820 [115 bases, CA00F8B4] [115 bases, CA00F8B4] [115 bases, CA00F8B4] [115 bases, CA00F8B4] [115 bases, CA00F8 [115 bases, CA00F8B4]	87	U	a	12	12	438	445	0.027	1	1	chr17	-	59137758	59137872	59137786	59137828	59137849	59137787	59137809	3'-A	hsa-mir-454_87_U_a	hsa-mir-454 MI0003820 [115 bases, CA00F8B4] [115 bases, CA00F8B4] [115 bases, CA00F8B4] [115 bases, CA00F8B4] [115 bases, CA00F8 [115 bases, CA00F8B4]	87	U	a	14	9	598	413	0.023	1	1	chr17	-	59137758	59137872	59137786	59137828	59137849	59137787	59137809	3'-A	hsa-mir-454_87_U_a	hsa-mir-454 MI0003820 [115 bases, CA00F8B4] [115 bases, CA00F8B4] [115 bases, CA00F8B4] [115 bases, CA00F8B4] [115 bases, CA00F8 [115 bases, CA00F8B4]	87	U	a	11	7	214	142	0.051	0.469	1	chr17	-	59137758	59137872	59137786	59137828	59137849	59137787	59137809	3'-A	hsa-mir-454_87_U_a	hsa-mir-454 MI0003820 [115 bases, CA00F8B4] [115 bases, CA00F8B4] [115 bases, CA00F8B4] [115 bases, CA00F8B4] [115 bases, CA00F8 [115 bases, CA00F8B4]	87	U	a	7	7	288	294	0.024	1	1	chr17	-	59137758	59137872	59137786	59137828	59137849	59137787	59137809	3'-A	hsa-mir-454_87_U_a	hsa-mir-454 MI0003820 [115 bases, CA00F8B4] [115 bases, CA00F8B4] [115 bases, CA00F8B4] [115 bases, CA00F8B4] [115 bases, CA00F8 [115 bases, CA00F8B4]	87	U	a	9	7	190	154	0.047	1	1	chr17	-	59137758	59137872	59137786	59137828	59137849	59137787	59137809	3'-A	hsa-mir-454_87_U_a	hsa-mir-454 MI0003820 [115 bases, CA00F8B4] [115 bases, CA00F8B4] [115 bases, CA00F8B4] [115 bases, CA00F8B4] [115 bases, CA00F8 [115 bases, CA00F8B4]	87	U	a	9	5	341	197	0.026	1	1	chr17	-	59137758	59137872	59137786	59137828	59137849	59137787	59137809	3'-A	hsa-mir-454_87_U_a	hsa-mir-454 MI0003820 [115 bases, CA00F8B4] [115 bases, CA00F8B4] [115 bases, CA00F8B4] [115 bases, CA00F8B4] [115 bases, CA00F8 [115 bases, CA00F8B4]	87	U	a	4	4	154	161	0.026	1	1	chr17	-	59137758	59137872	59137786	59137828	59137849	59137787	59137809	3'-A	hsa-mir-454_87_U_a	hsa-mir-454 MI0003820 [115 bases, CA00F8B4] [115 bases, CA00F8B4] [115 bases, CA00F8B4] [115 bases, CA00F8B4] [115 bases, CA00F8 [115 bases, CA00F8B4]	87	U	a	5	3	276	208	0.018	1	1	chr17	-	59137758	59137872	59137786	59137828	59137849	59137787	59137809	3'-A	hsa-mir-454_87_U_a	hsa-mir-454 MI0003820 [115 bases, CA00F8B4] [115 bases, CA00F8B4] [115 bases, CA00F8B4] [115 bases, CA00F8B4] [115 bases, CA00F8 [115 bases, CA00F8B4]	87	U	a	5	4	150	138	0.033	1	1	chr17	-	59137758	59137872	59137786	59137828	59137849	59137787	59137809	3'-A	hsa-mir-454_87_U_a	hsa-mir-454 MI0003820 [115 bases, CA00F8B4] [115 bases, CA00F8B4] [115 bases, CA00F8B4] [115 bases, CA00F8B4] [115 bases, CA00F8 [115 bases, CA00F8B4]	87	U	a	8	6	328	263	0.024	1	1	chr17	-	59137758	59137872	59137786	59137828	59137849	59137787	59137809	3'-A	hsa-mir-454_87_U_a	hsa-mir-454 MI0003820 [115 bases, CA00F8B4] [115 bases, CA00F8B4] [115 bases, CA00F8B4] [115 bases, CA00F8B4] [115 bases, CA00F8 [115 bases, CA00F8B4]	87	U	a	10	10	255	260	0.039	1	1	chr17	-	59137758	59137872	59137786	59137828	59137849	59137787	59137809	3'-A	hsa-mir-454_87_U_a	hsa-mir-454 MI0003820 [115 bases, CA00F8B4] [115 bases, CA00F8B4] [115 bases, CA00F8B4] [115 bases, CA00F8B4] [115 bases, CA00F8 [115 bases, CA00F8B4]	87	U	a	4	3	235	185	0.017	1	1	chr17	-	59137758	59137872	59137786	59137828	59137849	59137787	59137809	3'-A	hsa-mir-454_87_U_a	hsa-mir-454 MI0003820 [115 bases, CA00F8B4] [115 bases, CA00F8B4] [115 bases, CA00F8B4] [115 bases, CA00F8B4] [115 bases, CA00F8 [115 bases, CA00F8B4]	87	U	a	6	4	330	262	0.018	1	1	chr17	-	59137758	59137872	59137786	59137828	59137849	59137787	59137809	3'-A	hsa-mir-454_87_U_a	hsa-mir-454 MI0003820 [115 bases, CA00F8B4] [115 bases, CA00F8B4] [115 bases, CA00F8B4] [115 bases, CA00F8B4] [115 bases, CA00F8 [115 bases, CA00F8B4]	87	U	a	4	5	300	411	0.013	1	1	chr17	-	59137758	59137872	59137786	59137828	59137849	59137787	59137809	3'-A	hsa-mir-454_87_U_a	hsa-mir-454 MI0003820 [115 bases, CA00F8B4] [115 bases, CA00F8B4] [115 bases, CA00F8B4] [115 bases, CA00F8B4] [115 bases, CA00F8 [115 bases, CA00F8B4]	87	U	a	19	13	563	405	0.034	1	1	chr17	-	59137758	59137872	59137786	59137828	59137849	59137787	59137809	3'-A	hsa-mir-454_87_U_a	hsa-mir-454 MI0003820 [115 bases, CA00F8B4] [115 bases, CA00F8B4] [115 bases, CA00F8B4] [115 bases, CA00F8B4] [115 bases, CA00F8 [115 bases, CA00F8B4]	87	U	a	13	7	690	405	0.019	1	1	chr17	-	59137758	59137872	59137786	59137828	59137849	59137787	59137809	3'-A	hsa-mir-454_87_U_a	hsa-mir-454 MI0003820 [115 bases, CA00F8B4] [115 bases, CA00F8B4] [115 bases, CA00F8B4] [115 bases, CA00F8B4] [115 bases, CA00F8 [115 bases, CA00F8B4]	87	U	a	12	12	406	417	0.03	1	1	chr17	-	59137758	59137872	59137786	59137828	59137849	59137787	59137809	3'-A	hsa-mir-454_87_U_a	hsa-mir-454 MI0003820 [115 bases, CA00F8B4] [115 bases, CA00F8B4] [115 bases, CA00F8B4] [115 bases, CA00F8B4] [115 bases, CA00F8 [115 bases, CA00F8B4]	87	U	a	5	1	225	71	0.022	1	1	chr17	-	59137758	59137872	59137786	59137828	59137849	59137787	59137809	3'-A	hsa-mir-454_87_U_a	hsa-mir-454 MI0003820 [115 bases, CA00F8B4] [115 bases, CA00F8B4] [115 bases, CA00F8B4] [115 bases, CA00F8B4] [115 bases, CA00F8 [115 bases, CA00F8B4]	87	U	a	17	10	564	353	0.03	1	1	chr17	-	59137758	59137872	59137786	59137828	59137849	59137787	59137809	3'-A	hsa-mir-454_87_U_a	hsa-mir-454 MI0003820 [115 bases, CA00F8B4] [115 bases, CA00F8B4] [115 bases, CA00F8B4] [115 bases, CA00F8B4] [115 bases, CA00F8 [115 bases, CA00F8B4]	87	U	a	82	8	3711	394	0.022	1	1	chr17	-	59137758	59137872	59137786	59137828	59137849	59137787	59137809	3'-A	hsa-mir-454_87_U_a	hsa-mir-454 MI0003820 [115 bases, CA00F8B4] [115 bases, CA00F8B4] [115 bases, CA00F8B4] [115 bases, CA00F8B4] [115 bases, CA00F8 [115 bases, CA00F8B4]	87	U	a	6	1	438	144	0.014	1	1	chr17	-	59137758	59137872	59137786	59137828	59137849	59137787	59137809	3'-A	hsa-mir-454_87_U_a	hsa-mir-454 MI0003820 [115 bases, CA00F8B4] [115 bases, CA00F8B4] [115 bases, CA00F8B4] [115 bases, CA00F8B4] [115 bases, CA00F8 [115 bases, CA00F8B4]	87	U	a	13	9	432	316	0.03	1	1	chr17	-	59137758	59137872	59137786	59137828	59137849	59137787	59137809	3'-A	hsa-mir-454_87_U_a	hsa-mir-454 MI0003820 [115 bases, CA00F8B4] [115 bases, CA00F8B4] [115 bases, CA00F8B4] [115 bases, CA00F8B4] [115 bases, CA00F8 [115 bases, CA00F8B4]	87	U	a	3	4	268	422	0.011	1	1	chr17	-	59137758	59137872	59137786	59137828	59137849	59137787	59137809	3'-A	hsa-mir-454_87_U_a	hsa-mir-454 MI0003820 [115 bases, CA00F8B4] [115 bases, CA00F8B4] [115 bases, CA00F8B4] [115 bases, CA00F8B4] [115 bases, CA00F8 [115 bases, CA00F8B4]	87	U	a	6	6	467	494	0.013	1	1	chr17	-	59137758	59137872	59137786	59137828	59137849	59137787	59137809	3'-A	hsa-mir-454_87_U_a	hsa-mir-454 MI0003820 [115 bases, CA00F8B4] [115 bases, CA00F8B4] [115 bases, CA00F8B4] [115 bases, CA00F8B4] [115 bases, CA00F8 [115 bases, CA00F8B4]	87	U	a	13	8	409	251	0.032	1	1	chr17	-	59137758	59137872	59137786	59137828	59137849	59137787	59137809	3'-A	hsa-mir-454_87_U_a	hsa-mir-454 MI0003820 [115 bases, CA00F8B4] [115 bases, CA00F8B4] [115 bases, CA00F8B4] [115 bases, CA00F8B4] [115 bases, CA00F8 [115 bases, CA00F8B4]	87	U	a	4	4	137	142	0.029	1	1	chr17	-	59137758	59137872	59137786	59137828	59137849	59137787	59137809	3'-A	hsa-mir-454_87_U_a	hsa-mir-454 MI0003820 [115 bases, CA00F8B4] [115 bases, CA00F8B4] [115 bases, CA00F8B4] [115 bases, CA00F8B4] [115 bases, CA00F8 [115 bases, CA00F8B4]	87	U	a	18	15	568	480	0.032	1	1	chr17	-	59137758	59137872	59137786	59137828	59137849	59137787	59137809	3'-A	hsa-mir-454_87_U_a	hsa-mir-454 MI0003820 [115 bases, CA00F8B4] [115 bases, CA00F8B4] [115 bases, CA00F8B4] [115 bases, CA00F8B4] [115 bases, CA00F8 [115 bases, CA00F8B4]	87	U	a	4	3	334	309	0.012	1	1	chr17	-	59137758	59137872	59137786	59137828	59137849	59137787	59137809	3'-A	hsa-mir-454_87_U_a	hsa-mir-454 MI0003820 [115 bases, CA00F8B4] [115 bases, CA00F8B4] [115 bases, CA00F8B4] [115 bases, CA00F8B4] [115 bases, CA00F8 [115 bases, CA00F8B4]	87	U	a	17	13	553	445	0.031	1	1	chr17	-	59137758	59137872	59137786	59137828	59137849	59137787	59137809	3'-A	hsa-mir-454_87_U_a	hsa-mir-454 MI0003820 [115 bases, CA00F8B4] [115 bases, CA00F8B4] [115 bases, CA00F8B4] [115 bases, CA00F8B4] [115 bases, CA00F8 [115 bases, CA00F8B4]	87	U	a	13	10	559	452	0.023	1	1	chr17	-	59137758	59137872	59137786	59137828	59137849	59137787	59137809	3'-A	hsa-mir-454_87_U_a	hsa-mir-454 MI0003820 [115 bases, CA00F8B4] [115 bases, CA00F8B4] [115 bases, CA00F8B4] [115 bases, CA00F8B4] [115 bases, CA00F8 [115 bases, CA00F8B4]	87	U	a	15	12	511	417	0.029	1	1	chr17	-	59137758	59137872	59137786	59137828	59137849	59137787	59137809	3'-A	hsa-mir-454_87_U_a	hsa-mir-454 MI0003820 [115 bases, CA00F8B4] [115 bases, CA00F8B4] [115 bases, CA00F8B4] [115 bases, CA00F8B4] [115 bases, CA00F8 [115 bases, CA00F8B4]	87	U	a	5	3	290	230	0.017	1	1	chr17	-	59137758	59137872	59137786	59137828	59137849	59137787	59137809	3'-A	hsa-mir-454_87_U_a	hsa-mir-454 MI0003820 [115 bases, CA00F8B4] [115 bases, CA00F8B4] [115 bases, CA00F8B4] [115 bases, CA00F8B4] [115 bases, CA00F8 [115 bases, CA00F8B4]	87	U	a	9	7	452	368	0.02	1	1	chr17	-	59137758	59137872	59137786	59137828	59137849	59137787	59137809	3'-A	hsa-mir-454_87_U_a	hsa-mir-454 MI0003820 [115 bases, CA00F8B4] [115 bases, CA00F8B4] [115 bases, CA00F8B4] [115 bases, CA00F8B4] [115 bases, CA00F8 [115 bases, CA00F8B4]	87	U	a	9	12	372	510	0.024	1	1	chr17	-	59137758	59137872	59137786	59137828	59137849	59137787	59137809	3'-A	hsa-mir-454_87_U_a	hsa-mir-454 MI0003820 [115 bases, CA00F8B4] [115 bases, CA00F8B4] [115 bases, CA00F8B4] [115 bases, CA00F8B4] [115 bases, CA00F8 [115 bases, CA00F8B4]	87	U	a	7	9	240	332	0.029	1	1	chr17	-	59137758	59137872	59137786	59137828	59137849	59137787	59137809	3'-A	hsa-mir-454_87_U_a	hsa-mir-454 MI0003820 [115 bases, CA00F8B4] [115 bases, CA00F8B4] [115 bases, CA00F8B4] [115 bases, CA00F8B4] [115 bases, CA00F8 [115 bases, CA00F8B4]	87	U	a	2	3	302	496	0.007	1	1	chr17	-	59137758	59137872	59137786	59137828	59137849	59137787	59137809	3'-A	hsa-mir-454_87_U_a	hsa-mir-454 MI0003820 [115 bases, CA00F8B4] [115 bases, CA00F8B4] [115 bases, CA00F8B4] [115 bases, CA00F8B4] [115 bases, CA00F8 [115 bases, CA00F8B4]	87	U	a	7	9	301	416	0.023	1	1	chr17	-	59137758	59137872	59137786	59137828	59137849	59137787	59137809	3'-A	hsa-mir-454_87_U_a	hsa-mir-454 MI0003820 [115 bases, CA00F8B4] [115 bases, CA00F8B4] [115 bases, CA00F8B4] [115 bases, CA00F8B4] [115 bases, CA00F8 [115 bases, CA00F8B4]	87	U	a	5	7	230	346	0.022	1	1	chr17	-	59137758	59137872	59137786	59137828	59137849	59137787	59137809	3'-A	hsa-mir-454_87_U_a	hsa-mir-454 MI0003820 [115 bases, CA00F8B4] [115 bases, CA00F8B4] [115 bases, CA00F8B4] [115 bases, CA00F8B4] [115 bases, CA00F8 [115 bases, CA00F8B4]	87	U	a	6	8	160	239	0.038	1	1	chr17	-	59137758	59137872	59137786	59137828	59137849	59137787	59137809	3'-A	hsa-mir-454_87_U_a	hsa-mir-454 MI0003820 [115 bases, CA00F8B4] [115 bases, CA00F8B4] [115 bases, CA00F8B4] [115 bases, CA00F8B4] [115 bases, CA00F8 [115 bases, CA00F8B4]	87	U	a	4	5	188	248	0.021	1	1	chr17	-	59137758	59137872	59137786	59137828	59137849	59137787	59137809	3'-A	hsa-mir-454_87_U_a	hsa-mir-454 MI0003820 [115 bases, CA00F8B4] [115 bases, CA00F8B4]	87	U	a	11	2	341	76	0.032	1	1	chr17	-	59137758	59137872	59137786	59137828	59137849	59137787	59137809	3'-A	hsa-mir-454_87_U_a	hsa-mir-454 MI0003820 [115 bases, CA00F8B4] [115 bases, CA00F8B4] [115 bases, CA00F8B4]	87	U	a	15	3	489	123	0.031	1	1	chr17	-	59137758	59137872	59137786	59137828	59137849	59137787	59137809	3'-A	hsa-mir-454_87_U_a	hsa-mir-454 MI0003820 [115 bases, CA00F8B4] [115 bases, CA00F8B4]	87	U	a	6	4	355	237	0.017	1	1	chr17	-	59137758	59137872	59137786	59137828	59137849	59137787	59137809	3'-A	hsa-mir-454_87_U_a	hsa-mir-454 MI0003820 [115 bases, CA00F8B4] [115 bases, CA00F8B4] [115 bases, CA00F8B4]	87	U	a	15	3	432	95	0.035	1	1	chr17	-	59137758	59137872	59137786	59137828	59137849	59137787	59137809	3'-A	hsa-mir-454_87_U_a	hsa-mir-454 MI0003820 [115 bases, CA00F8B4] [115 bases, CA00F8B4] [115 bases, CA00F8B4]	87	U	a	71	14	2064	426	0.034	1	1	chr17	-	59137758	59137872	59137786	59137828	59137849	59137787	59137809	3'-A	hsa-mir-454_87_U_a	hsa-mir-454 MI0003820 [115 bases, CA00F8B4] [115 bases, CA00F8B4] [115 bases, CA00F8B4]	87	U	a	10	3	360	139	0.028	1	1	chr17	-	59137758	59137872	59137786	59137828	59137849	59137787	59137809	3'-A	hsa-mir-454_87_U_a	hsa-mir-454 MI0003820 [115 bases, CA00F8B4] [115 bases, CA00F8B4] [115 bases, CA00F8B4]	87	U	a	6	1	283	56	0.021	1	1	chr17	-	59137758	59137872	59137786	59137828	59137849	59137787	59137809	3'-A	hsa-mir-454_87_U_a	hsa-mir-454 MI0003820 [115 bases, CA00F8B4] [115 bases, CA00F8B4] [115 bases, CA00F8B4]	87	U	a	13	2	1383	239	0.009	1	1	chr17	-	59137758	59137872	59137786	59137828	59137849	59137787	59137809	3'-A	hsa-mir-454_87_U_a	hsa-mir-454 MI0003820 [115 bases, CA00F8B4] [115 bases, CA00F8B4]	87	U	a	9	5	292	170	0.031	1	1	chr17	-	59137758	59137872	59137786	59137828	59137849	59137787	59137809	3'-A	hsa-mir-454_87_U_a	hsa-mir-454 MI0003820 [115 bases, CA00F8B4] [115 bases, CA00F8B4] [115 bases, CA00F8B4]	87	U	a	10	1	381	60	0.026	1	1	chr17	-	59137758	59137872	59137786	59137828	59137849	59137787	59137809	3'-A	hsa-mir-454_87_U_a	hsa-mir-454 MI0003820 [115 bases, CA00F8B4] [115 bases, CA00F8B4] [115 bases, CA00F8B4]	87	U	a	38	6	1671	271	0.023	1	1	chr17	-	59137758	59137872	59137786	59137828	59137849	59137787	59137809	3'-A	hsa-mir-454_87_U_a	hsa-mir-454 MI0003820 [115 bases, CA00F8B4] [115 bases, CA00F8B4] [115 bases, CA00F8B4]	87	U	a	8	2	432	152	0.019	1	1	chr17	-	59137758	59137872	59137786	59137828	59137849	59137787	59137809	3'-A	hsa-mir-454_87_U_a	hsa-mir-454 MI0003820 [115 bases, CA00F8B4] [115 bases, CA00F8B4] [115 bases, CA00F8B4] [115 bases, CA00F8B4] [115 bases, CA00F8 [115 bases, CA00F8B4]	87	U	a	0	0	0	0	0	1	1	chr17	-	59137758	59137872	59137786	59137828	59137849	59137787	59137809	3'-A	hsa-mir-454_87_U_a	hsa-mir-454 MI0003820 [115 bases, CA00F8B4] [115 bases, CA00F8B4] [115 bases, CA00F8B4] [115 bases, CA00F8B4] [115 bases, CA00F8 [115 bases, CA00F8B4]	87	U	a	0	0	0	0	0	1	1	chr17	-	59137758	59137872	59137786	59137828	59137849	59137787	59137809	3'-A	hsa-mir-454_87_U_a	hsa-mir-454 MI0003820 [115 bases, CA00F8B4] [115 bases, CA00F8B4] [115 bases, CA00F8B4] [115 bases, CA00F8B4] [115 bases, CA00F8 [115 bases, CA00F8B4]	87	U	a	0	0	0	0	0	1	1	chr17	-	59137758	59137872	59137786	59137828	59137849	59137787	59137809	3'-A	hsa-mir-454_87_U_a	hsa-mir-454 MI0003820 [115 bases, CA00F8B4] [115 bases, CA00F8B4] [115 bases, CA00F8B4] [115 bases, CA00F8B4] [115 bases, CA00F8 [115 bases, CA00F8B4]	87	U	a	2	3	67	132	0.03	1	1	chr17	-	59137758	59137872	59137786	59137828	59137849	59137787	59137809	3'-A	hsa-mir-454_87_U_a	hsa-mir-454 MI0003820 [115 bases, CA00F8B4] [115 bases, CA00F8B4] [115 bases, CA00F8B4] [115 bases, CA00F8B4] [115 bases, CA00F8 [115 bases, CA00F8B4]	87	U	a	0	0	0	0	0	1	1	chr17	-	59137758	59137872	59137786	59137828	59137849	59137787	59137809	3'-A	hsa-mir-454_87_U_a	hsa-mir-454 MI0003820 [115 bases, CA00F8B4] [115 bases, CA00F8B4] [115 bases, CA00F8B4]	87	U	a	1	1	42	64	0.024	1	1	chr17	-	59137758	59137872	59137786	59137828	59137849	59137787	59137809	3'-A	hsa-mir-454_87_U_a	hsa-mir-454 MI0003820 [115 bases, CA00F8B4] [115 bases, CA00F8B4] [115 bases, CA00F8B4] [115 bases, CA00F8B4] [115 bases, CA00F8 [115 bases, CA00F8B4]	87	U	a	0	0	0	0	0	1	1	chr17	-	59137758	59137872	59137786	59137828	59137849	59137787	59137809	3'-A	hsa-mir-454_87_U_a	hsa-mir-454 MI0003820 [115 bases, CA00F8B4] [115 bases, CA00F8B4] [115 bases, CA00F8B4] [115 bases, CA00F8B4] [115 bases, CA00F8 [115 bases, CA00F8B4]	87	U	a	0	0	0	0	0	1	1	chr17	-	59137758	59137872	59137786	59137828	59137849	59137787	59137809	3'-A	hsa-mir-454_87_U_a	hsa-mir-454 MI0003820 [115 bases, CA00F8B4] [115 bases, CA00F8B4] [115 bases, CA00F8B4] [115 bases, CA00F8B4] [115 bases, CA00F8 [115 bases, CA00F8B4]	87	U	a	0	0	0	0	0	1	1	chr17	-	59137758	59137872	59137786	59137828	59137849	59137787	59137809	3'-A	hsa-mir-454_87_U_a	hsa-mir-454 MI0003820 [115 bases, CA00F8B4] [115 bases, CA00F8B4] [115 bases, CA00F8B4] [115 bases, CA00F8B4] [115 bases, CA00F8 [115 bases, CA00F8B4]	87	U	a	2	3	54	96	0.037	1	1	chr17	-	59137758	59137872	59137786	59137828	59137849	59137787	59137809	3'-A	hsa-mir-454_87_U_a	hsa-mir-454 MI0003820 [115 bases, CA00F8B4] [115 bases, CA00F8B4] [115 bases, CA00F8B4] [115 bases, CA00F8B4] [115 bases, CA00F8 [115 bases, CA00F8B4]	87	U	a	2	4	51	116	0.039	1	1	chr17	-	59137758	59137872	59137786	59137828	59137849	59137787	59137809	3'-A	hsa-mir-454_87_U_a	hsa-mir-454 MI0003820 [115 bases, CA00F8B4] [115 bases, CA00F8B4] [115 bases, CA00F8B4] [115 bases, CA00F8B4] [115 bases, CA00F8 [115 bases, CA00F8B4]	87	U	a	1	1	38	58	0.026	1	1	chr17	-	59137758	59137872	59137786	59137828	59137849	59137787	59137809	3'-A	hsa-mir-454_87_U_a	hsa-mir-454 MI0003820 [115 bases, CA00F8B4] [115 bases, CA00F8B4] [115 bases, CA00F8B4] [115 bases, CA00F8B4] [115 bases, CA00F8 [115 bases, CA00F8B4]	87	U	a	1	1	27	50	0.037	1	1	chr17	-	59137758	59137872	59137786	59137828	59137849	59137787	59137809	3'-A	hsa-mir-454_87_U_a	hsa-mir-454 MI0003820 [115 bases, CA00F8B4] [115 bases, CA00F8B4] [115 bases, CA00F8B4] [115 bases, CA00F8B4] [115 bases, CA00F8 [115 bases, CA00F8B4]	87	U	a	1	1	55	81	0.018	1	1	chr17	-	59137758	59137872	59137786	59137828	59137849	59137787	59137809	3'-A	hsa-mir-454_87_U_a	hsa-mir-454 MI0003820 [115 bases, CA00F8B4] [115 bases, CA00F8B4] [115 bases, CA00F8B4] [115 bases, CA00F8B4] [115 bases, CA00F8 [115 bases, CA00F8B4]	87	U	a	0	0	0	0	0	1	1	chr17	-	59137758	59137872	59137786	59137828	59137849	59137787	59137809	3'-A	hsa-mir-454_87_U_a	hsa-mir-454 MI0003820 [115 bases, CA00F8B4] [115 bases, CA00F8B4] [115 bases, CA00F8B4] [115 bases, CA00F8B4] [115 bases, CA00F8 [115 bases, CA00F8B4]	87	U	a	8	3	248	106	0.032	1	1	chr17	-	59137758	59137872	59137786	59137828	59137849	59137787	59137809	3'-A	hsa-mir-454_87_U_a	hsa-mir-454 MI0003820 [115 bases, CA00F8B4] [115 bases, CA00F8B4] [115 bases, CA00F8B4] [115 bases, CA00F8B4] [115 bases, CA00F8 [115 bases, CA00F8B4]	87	U	a	27	13	985	475	0.027	1	1	chr17	-	59137758	59137872	59137786	59137828	59137849	59137787	59137809	3'-A	hsa-mir-454_87_U_a	hsa-mir-454 MI0003820 [115 bases, CA00F8B4] [115 bases, CA00F8B4] [115 bases, CA00F8B4] [115 bases, CA00F8B4] [115 bases, CA00F8 [115 bases, CA00F8B4]	87	U	a	50	55	400	440	0.125	2.57e-13	5.42e-12	chr17	-	59137758	59137872	59137786	59137828	59137849	59137787	59137809	3'-A	hsa-mir-454_87_U_a	hsa-mir-454 MI0003820 [115 bases, CA00F8B4] [115 bases, CA00F8B4] [115 bases, CA00F8B4] [115 bases, CA00F8B4] [115 bases, CA00F8 [115 bases, CA00F8B4]	87	U	a	46	51	509	572	0.09	4.62e-06	6.51e-05	chr17	-	59137758	59137872	59137786	59137828	59137849	59137787	59137809	3'-A	hsa-mir-454_87_U_a	hsa-mir-454 MI0003820 [115 bases, CA00F8B4] [115 bases, CA00F8B4] [115 bases, CA00F8B4] [115 bases, CA00F8B4] [115 bases, CA00F8 [115 bases, CA00F8B4]	87	U	a	25	44	133	237	0.188	0	0	chr17	-	59137758	59137872	59137786	59137828	59137849	59137787	59137809	3'-A	hsa-mir-454_87_U_a	hsa-mir-454 MI0003820 [115 bases, CA00F8B4] [115 bases, CA00F8B4] [115 bases, CA00F8B4] [115 bases, CA00F8B4] [115 bases, CA00F8 [115 bases, CA00F8B4]	87	U	a	53	72	503	692	0.105	1.15e-11	2.4e-10	chr17	-	59137758	59137872	59137786	59137828	59137849	59137787	59137809	3'-A	hsa-mir-454_87_U_a	hsa-mir-454 MI0003820 [115 bases, CA00F8B4] [115 bases, CA00F8B4] [115 bases, CA00F8B4] [115 bases, CA00F8B4] [115 bases, CA00F8 [115 bases, CA00F8B4]	87	U	a	40	41	500	517	0.08	0.000871	0.011	chr17	-	59137758	59137872	59137786	59137828	59137849	59137787	59137809	3'-A	hsa-mir-454_87_U_a	hsa-mir-454 MI0003820 [115 bases, CA00F8B4] [115 bases, CA00F8B4] [115 bases, CA00F8B4] [115 bases, CA00F8B4] [115 bases, CA00F8 [115 bases, CA00F8B4]	87	U	a	37	52	369	518	0.1	7.47e-08	1.42e-06	chr17	-	59137758	59137872	59137786	59137828	59137849	59137787	59137809	3'-A	hsa-mir-454_87_U_a	hsa-mir-454 MI0003820 [115 bases, CA00F8B4] [115 bases, CA00F8B4] [115 bases, CA00F8B4] [115 bases, CA00F8B4] [115 bases, CA00F8 [115 bases, CA00F8B4]	87	U	a	46	46	470	474	0.098	8.61e-07	1.62e-05	chr17	-	59137758	59137872	59137786	59137828	59137849	59137787	59137809	3'-A	hsa-mir-454_87_U_a	hsa-mir-454 MI0003820 [115 bases, CA00F8B4] [115 bases, CA00F8B4] [115 bases, CA00F8B4] [115 bases, CA00F8B4] [115 bases, CA00F8 [115 bases, CA00F8B4]	87	U	a	31	32	436	455	0.071	0.0194	0.198	chr17	-	59137758	59137872	59137786	59137828	59137849	59137787	59137809	3'-A	hsa-mir-454_87_U_a	hsa-mir-454 MI0003820 [115 bases, CA00F8B4] [115 bases, CA00F8B4] [115 bases, CA00F8B4] [115 bases, CA00F8B4] [115 bases, CA00F8 [115 bases, CA00F8B4]	87	U	a	36	42	363	431	0.099	1.37e-06	2e-05	chr17	-	59137758	59137872	59137786	59137828	59137849	59137787	59137809	3'-A	3'-A	3'-A	not specified	not specified	not specified	not specified	ERR1039291	44	0.188	0	not	not	0.00651653	0.039518
hsa-mir-488_72_C_a	hsa-mir-488 MI0003123 [83 bases, 2F4529D1] [83 bases, 2F4529D1] [83 bases, 2F4529D1] [83 bases, 2F4529D1] [83 bases, 2F4529D1] [ [83 bases, 2F4529D1]	72	C	a	78	109	1582	2217	0.049	1	1	chr1	-	177029363	177029445	177029374	177029412	177029432	177029374	177029394	3'-A	hsa-mir-488_72_C_a	hsa-mir-488 MI0003123 [83 bases, 2F4529D1] [83 bases, 2F4529D1] [83 bases, 2F4529D1] [83 bases, 2F4529D1] [83 bases, 2F4529D1] [ [83 bases, 2F4529D1]	72	C	a	84	99	1740	2057	0.048	1	1	chr1	-	177029363	177029445	177029374	177029412	177029432	177029374	177029394	3'-A	hsa-mir-488_72_C_a	hsa-mir-488 MI0003123 [83 bases, 2F4529D1] [83 bases, 2F4529D1] [83 bases, 2F4529D1] [83 bases, 2F4529D1] [83 bases, 2F4529D1] [ [83 bases, 2F4529D1]	72	C	a	112	138	1904	2351	0.059	0.0248	0.181	chr1	-	177029363	177029445	177029374	177029412	177029432	177029374	177029394	3'-A	hsa-mir-488_72_C_a	hsa-mir-488 MI0003123 [83 bases, 2F4529D1] [83 bases, 2F4529D1] [83 bases, 2F4529D1] [83 bases, 2F4529D1] [83 bases, 2F4529D1] [ [83 bases, 2F4529D1]	72	C	a	86	138	1560	2515	0.055	0.119	0.783	chr1	-	177029363	177029445	177029374	177029412	177029432	177029374	177029394	3'-A	hsa-mir-488_72_C_a	hsa-mir-488 MI0003123 [83 bases, 2F4529D1] [83 bases, 2F4529D1] [83 bases, 2F4529D1] [83 bases, 2F4529D1] [83 bases, 2F4529D1] [ [83 bases, 2F4529D1]	72	C	a	83	135	1293	2113	0.064	0.00138	0.0113	chr1	-	177029363	177029445	177029374	177029412	177029432	177029374	177029394	3'-A	hsa-mir-488_72_C_a	hsa-mir-488 MI0003123 [83 bases, 2F4529D1] [83 bases, 2F4529D1] [83 bases, 2F4529D1] [83 bases, 2F4529D1] [83 bases, 2F4529D1] [ [83 bases, 2F4529D1]	72	C	a	113	128	1949	2221	0.058	0.0422	0.307	chr1	-	177029363	177029445	177029374	177029412	177029432	177029374	177029394	3'-A	hsa-mir-488_72_C_a	hsa-mir-488 MI0003123 [83 bases, 2F4529D1] [83 bases, 2F4529D1] [83 bases, 2F4529D1] [83 bases, 2F4529D1] [83 bases, 2F4529D1] [ [83 bases, 2F4529D1]	72	C	a	70	95	1296	1764	0.054	0.22	1	chr1	-	177029363	177029445	177029374	177029412	177029432	177029374	177029394	3'-A	hsa-mir-488_72_C_a	hsa-mir-488 MI0003123 [83 bases, 2F4529D1] [83 bases, 2F4529D1] [83 bases, 2F4529D1] [83 bases, 2F4529D1] [83 bases, 2F4529D1] [ [83 bases, 2F4529D1]	72	C	a	74	84	1643	1885	0.045	1	1	chr1	-	177029363	177029445	177029374	177029412	177029432	177029374	177029394	3'-A	hsa-mir-488_72_C_a	hsa-mir-488 MI0003123 [83 bases, 2F4529D1] [83 bases, 2F4529D1] [83 bases, 2F4529D1] [83 bases, 2F4529D1] [83 bases, 2F4529D1] [ [83 bases, 2F4529D1]	72	C	a	64	99	1182	1830	0.054	0.208	1	chr1	-	177029363	177029445	177029374	177029412	177029432	177029374	177029394	3'-A	hsa-mir-488_72_C_a	hsa-mir-488 MI0003123 [83 bases, 2F4529D1] [83 bases, 2F4529D1] [83 bases, 2F4529D1] [83 bases, 2F4529D1] [83 bases, 2F4529D1] [ [83 bases, 2F4529D1]	72	C	a	134	173	1867	2417	0.072	4.51e-07	5.07e-06	chr1	-	177029363	177029445	177029374	177029412	177029432	177029374	177029394	3'-A	hsa-mir-488_72_C_a	hsa-mir-488 MI0003123 [83 bases, 2F4529D1] [83 bases, 2F4529D1] [83 bases, 2F4529D1] [83 bases, 2F4529D1] [83 bases, 2F4529D1] [ [83 bases, 2F4529D1]	72	C	a	127	155	1958	2400	0.065	0.000417	0.00411	chr1	-	177029363	177029445	177029374	177029412	177029432	177029374	177029394	3'-A	hsa-mir-488_72_C_a	hsa-mir-488 MI0003123 [83 bases, 2F4529D1] [83 bases, 2F4529D1] [83 bases, 2F4529D1] [83 bases, 2F4529D1] [83 bases, 2F4529D1] [ [83 bases, 2F4529D1]	72	C	a	57	74	1002	1314	0.057	0.126	0.831	chr1	-	177029363	177029445	177029374	177029412	177029432	177029374	177029394	3'-A	hsa-mir-488_72_C_a	hsa-mir-488 MI0003123 [83 bases, 2F4529D1] [83 bases, 2F4529D1] [83 bases, 2F4529D1] [83 bases, 2F4529D1] [83 bases, 2F4529D1] [ [83 bases, 2F4529D1]	72	C	a	59	72	1074	1323	0.055	0.205	1	chr1	-	177029363	177029445	177029374	177029412	177029432	177029374	177029394	3'-A	hsa-mir-488_72_C_a	hsa-mir-488 MI0003123 [83 bases, 2F4529D1] [83 bases, 2F4529D1] [83 bases, 2F4529D1] [83 bases, 2F4529D1] [83 bases, 2F4529D1] [ [83 bases, 2F4529D1]	72	C	a	52	57	615	685	0.085	1.65e-05	0.000174	chr1	-	177029363	177029445	177029374	177029412	177029432	177029374	177029394	3'-A	hsa-mir-488_72_C_a	hsa-mir-488 MI0003123 [83 bases, 2F4529D1] [83 bases, 2F4529D1] [83 bases, 2F4529D1] [83 bases, 2F4529D1] [83 bases, 2F4529D1] [ [83 bases, 2F4529D1]	72	C	a	63	91	1088	1583	0.058	0.0745	0.511	chr1	-	177029363	177029445	177029374	177029412	177029432	177029374	177029394	3'-A	hsa-mir-488_72_C_a	hsa-mir-488 MI0003123 [83 bases, 2F4529D1] [83 bases, 2F4529D1] [83 bases, 2F4529D1] [83 bases, 2F4529D1] [83 bases, 2F4529D1] [ [83 bases, 2F4529D1]	72	C	a	78	112	1279	1851	0.061	0.015	0.11	chr1	-	177029363	177029445	177029374	177029412	177029432	177029374	177029394	3'-A	hsa-mir-488_72_C_a	hsa-mir-488 MI0003123 [83 bases, 2F4529D1] [83 bases, 2F4529D1] [83 bases, 2F4529D1] [83 bases, 2F4529D1] [83 bases, 2F4529D1] [ [83 bases, 2F4529D1]	72	C	a	66	76	1030	1194	0.064	0.0128	0.102	chr1	-	177029363	177029445	177029374	177029412	177029432	177029374	177029394	3'-A	hsa-mir-488_72_C_a	hsa-mir-488 MI0003123 [83 bases, 2F4529D1] [83 bases, 2F4529D1] [83 bases, 2F4529D1] [83 bases, 2F4529D1] [83 bases, 2F4529D1] [ [83 bases, 2F4529D1]	72	C	a	92	106	1617	1869	0.057	0.0857	0.593	chr1	-	177029363	177029445	177029374	177029412	177029432	177029374	177029394	3'-A	hsa-mir-488_72_C_a	hsa-mir-488 MI0003123 [83 bases, 2F4529D1] [83 bases, 2F4529D1] [83 bases, 2F4529D1] [83 bases, 2F4529D1] [83 bases, 2F4529D1] [ [83 bases, 2F4529D1]	72	C	a	80	105	1535	2027	0.052	0.331	1	chr1	-	177029363	177029445	177029374	177029412	177029432	177029374	177029394	3'-A	hsa-mir-488_72_C_a	hsa-mir-488 MI0003123 [83 bases, 2F4529D1] [83 bases, 2F4529D1] [83 bases, 2F4529D1] [83 bases, 2F4529D1] [83 bases, 2F4529D1] [ [83 bases, 2F4529D1]	72	C	a	51	57	1046	1172	0.049	1	1	chr1	-	177029363	177029445	177029374	177029412	177029432	177029374	177029394	3'-A	hsa-mir-488_72_C_a	hsa-mir-488 MI0003123 [83 bases, 2F4529D1] [83 bases, 2F4529D1] [83 bases, 2F4529D1] [83 bases, 2F4529D1] [83 bases, 2F4529D1] [ [83 bases, 2F4529D1]	72	C	a	125	166	2039	2719	0.061	0.00342	0.0287	chr1	-	177029363	177029445	177029374	177029412	177029432	177029374	177029394	3'-A	hsa-mir-488_72_C_a	hsa-mir-488 MI0003123 [83 bases, 2F4529D1] [83 bases, 2F4529D1] [83 bases, 2F4529D1] [83 bases, 2F4529D1] [83 bases, 2F4529D1] [ [83 bases, 2F4529D1]	72	C	a	70	95	1368	1861	0.051	0.408	1	chr1	-	177029363	177029445	177029374	177029412	177029432	177029374	177029394	3'-A	hsa-mir-488_72_C_a	hsa-mir-488 MI0003123 [83 bases, 2F4529D1] [83 bases, 2F4529D1] [83 bases, 2F4529D1] [83 bases, 2F4529D1] [83 bases, 2F4529D1] [ [83 bases, 2F4529D1]	72	C	a	45	69	899	1397	0.05	0.496	1	chr1	-	177029363	177029445	177029374	177029412	177029432	177029374	177029394	3'-A	hsa-mir-488_72_C_a	hsa-mir-488 MI0003123 [83 bases, 2F4529D1] [83 bases, 2F4529D1] [83 bases, 2F4529D1] [83 bases, 2F4529D1] [83 bases, 2F4529D1] [ [83 bases, 2F4529D1]	72	C	a	51	73	1216	1755	0.042	1	1	chr1	-	177029363	177029445	177029374	177029412	177029432	177029374	177029394	3'-A	hsa-mir-488_72_C_a	hsa-mir-488 MI0003123 [83 bases, 2F4529D1] [83 bases, 2F4529D1] [83 bases, 2F4529D1] [83 bases, 2F4529D1] [83 bases, 2F4529D1] [ [83 bases, 2F4529D1]	72	C	a	66	67	1328	1364	0.05	1	1	chr1	-	177029363	177029445	177029374	177029412	177029432	177029374	177029394	3'-A	hsa-mir-488_72_C_a	hsa-mir-488 MI0003123 [83 bases, 2F4529D1] [83 bases, 2F4529D1] [83 bases, 2F4529D1] [83 bases, 2F4529D1] [83 bases, 2F4529D1] [ [83 bases, 2F4529D1]	72	C	a	53	77	1020	1483	0.052	0.364	1	chr1	-	177029363	177029445	177029374	177029412	177029432	177029374	177029394	3'-A	hsa-mir-488_72_C_a	hsa-mir-488 MI0003123 [83 bases, 2F4529D1] [83 bases, 2F4529D1] [83 bases, 2F4529D1] [83 bases, 2F4529D1] [83 bases, 2F4529D1] [ [83 bases, 2F4529D1]	72	C	a	55	69	1065	1345	0.052	0.391	1	chr1	-	177029363	177029445	177029374	177029412	177029432	177029374	177029394	3'-A	hsa-mir-488_72_C_a	hsa-mir-488 MI0003123 [83 bases, 2F4529D1] [83 bases, 2F4529D1] [83 bases, 2F4529D1] [83 bases, 2F4529D1] [83 bases, 2F4529D1] [ [83 bases, 2F4529D1]	72	C	a	69	97	1314	1859	0.053	0.31	1	chr1	-	177029363	177029445	177029374	177029412	177029432	177029374	177029394	3'-A	hsa-mir-488_72_C_a	hsa-mir-488 MI0003123 [83 bases, 2F4529D1] [83 bases, 2F4529D1] [83 bases, 2F4529D1] [83 bases, 2F4529D1] [83 bases, 2F4529D1] [ [83 bases, 2F4529D1]	72	C	a	60	94	1255	1974	0.048	1	1	chr1	-	177029363	177029445	177029374	177029412	177029432	177029374	177029394	3'-A	hsa-mir-488_72_C_a	hsa-mir-488 MI0003123 [83 bases, 2F4529D1] [83 bases, 2F4529D1] [83 bases, 2F4529D1] [83 bases, 2F4529D1] [83 bases, 2F4529D1] [ [83 bases, 2F4529D1]	72	C	a	56	53	1019	969	0.055	0.24	1	chr1	-	177029363	177029445	177029374	177029412	177029432	177029374	177029394	3'-A	hsa-mir-488_72_C_a	hsa-mir-488 MI0003123 [83 bases, 2F4529D1] [83 bases, 2F4529D1] [83 bases, 2F4529D1] [83 bases, 2F4529D1] [83 bases, 2F4529D1] [ [83 bases, 2F4529D1]	72	C	a	34	29	748	640	0.045	1	1	chr1	-	177029363	177029445	177029374	177029412	177029432	177029374	177029394	3'-A	hsa-mir-488_72_C_a	hsa-mir-488 MI0003123 [83 bases, 2F4529D1] [83 bases, 2F4529D1] [83 bases, 2F4529D1] [83 bases, 2F4529D1] [83 bases, 2F4529D1] [ [83 bases, 2F4529D1]	72	C	a	74	53	1683	1207	0.044	1	1	chr1	-	177029363	177029445	177029374	177029412	177029432	177029374	177029394	3'-A	hsa-mir-488_72_C_a	hsa-mir-488 MI0003123 [83 bases, 2F4529D1] [83 bases, 2F4529D1] [83 bases, 2F4529D1] [83 bases, 2F4529D1] [83 bases, 2F4529D1] [ [83 bases, 2F4529D1]	72	C	a	153	134	2824	2490	0.054	0.169	1	chr1	-	177029363	177029445	177029374	177029412	177029432	177029374	177029394	3'-A	hsa-mir-488_72_C_a	hsa-mir-488 MI0003123 [83 bases, 2F4529D1] [83 bases, 2F4529D1] [83 bases, 2F4529D1] [83 bases, 2F4529D1] [83 bases, 2F4529D1] [ [83 bases, 2F4529D1]	72	C	a	53	60	1323	1519	0.04	1	1	chr1	-	177029363	177029445	177029374	177029412	177029432	177029374	177029394	3'-A	hsa-mir-488_72_C_a	hsa-mir-488 MI0003123 [83 bases, 2F4529D1] [83 bases, 2F4529D1] [83 bases, 2F4529D1] [83 bases, 2F4529D1] [83 bases, 2F4529D1] [ [83 bases, 2F4529D1]	72	C	a	112	77	1402	972	0.08	9.47e-06	0.000137	chr1	-	177029363	177029445	177029374	177029412	177029432	177029374	177029394	3'-A	hsa-mir-488_72_C_a	hsa-mir-488 MI0003123 [83 bases, 2F4529D1] [83 bases, 2F4529D1] [83 bases, 2F4529D1] [83 bases, 2F4529D1] [83 bases, 2F4529D1] [ [83 bases, 2F4529D1]	72	C	a	125	101	2825	2305	0.044	1	1	chr1	-	177029363	177029445	177029374	177029412	177029432	177029374	177029394	3'-A	hsa-mir-488_72_C_a	hsa-mir-488 MI0003123 [83 bases, 2F4529D1] [83 bases, 2F4529D1] [83 bases, 2F4529D1] [83 bases, 2F4529D1] [83 bases, 2F4529D1] [ [83 bases, 2F4529D1]	72	C	a	10	17	217	380	0.046	1	1	chr1	-	177029363	177029445	177029374	177029412	177029432	177029374	177029394	3'-A	hsa-mir-488_72_C_a	hsa-mir-488 MI0003123 [83 bases, 2F4529D1] [83 bases, 2F4529D1] [83 bases, 2F4529D1] [83 bases, 2F4529D1] [83 bases, 2F4529D1] [ [83 bases, 2F4529D1]	72	C	a	58	93	1012	1625	0.057	0.0881	0.566	chr1	-	177029363	177029445	177029374	177029412	177029432	177029374	177029394	3'-A	hsa-mir-488_72_C_a	hsa-mir-488 MI0003123 [83 bases, 2F4529D1] [83 bases, 2F4529D1] [83 bases, 2F4529D1] [83 bases, 2F4529D1] [83 bases, 2F4529D1] [ [83 bases, 2F4529D1]	72	C	a	42	76	807	1461	0.052	0.36	1	chr1	-	177029363	177029445	177029374	177029412	177029432	177029374	177029394	3'-A	hsa-mir-488_72_C_a	hsa-mir-488 MI0003123 [83 bases, 2F4529D1] [83 bases, 2F4529D1] [83 bases, 2F4529D1] [83 bases, 2F4529D1] [83 bases, 2F4529D1] [ [83 bases, 2F4529D1]	72	C	a	62	93	1239	1862	0.05	0.497	1	chr1	-	177029363	177029445	177029374	177029412	177029432	177029374	177029394	3'-A	hsa-mir-488_72_C_a	hsa-mir-488 MI0003123 [83 bases, 2F4529D1] [83 bases, 2F4529D1] [83 bases, 2F4529D1] [83 bases, 2F4529D1] [83 bases, 2F4529D1] [ [83 bases, 2F4529D1]	72	C	a	57	84	1148	1699	0.05	1	1	chr1	-	177029363	177029445	177029374	177029412	177029432	177029374	177029394	3'-A	hsa-mir-488_72_C_a	hsa-mir-488 MI0003123 [83 bases, 2F4529D1] [83 bases, 2F4529D1] [83 bases, 2F4529D1] [83 bases, 2F4529D1] [83 bases, 2F4529D1] [ [83 bases, 2F4529D1]	72	C	a	33	43	456	596	0.072	0.00608	0.0455	chr1	-	177029363	177029445	177029374	177029412	177029432	177029374	177029394	3'-A	hsa-mir-488_72_C_a	hsa-mir-488 MI0003123 [83 bases, 2F4529D1] [83 bases, 2F4529D1] [83 bases, 2F4529D1] [83 bases, 2F4529D1] [83 bases, 2F4529D1] [ [83 bases, 2F4529D1]	72	C	a	41	58	755	1074	0.054	0.259	1	chr1	-	177029363	177029445	177029374	177029412	177029432	177029374	177029394	3'-A	hsa-mir-488_72_C_a	hsa-mir-488 MI0003123 [83 bases, 2F4529D1] [83 bases, 2F4529D1] [83 bases, 2F4529D1] [83 bases, 2F4529D1] [83 bases, 2F4529D1] [ [83 bases, 2F4529D1]	72	C	a	100	129	1556	2012	0.064	0.00166	0.0144	chr1	-	177029363	177029445	177029374	177029412	177029432	177029374	177029394	3'-A	hsa-mir-488_72_C_a	hsa-mir-488 MI0003123 [83 bases, 2F4529D1] [83 bases, 2F4529D1] [83 bases, 2F4529D1] [83 bases, 2F4529D1] [83 bases, 2F4529D1] [ [83 bases, 2F4529D1]	72	C	a	87	106	1657	2028	0.053	0.302	1	chr1	-	177029363	177029445	177029374	177029412	177029432	177029374	177029394	3'-A	hsa-mir-488_72_C_a	hsa-mir-488 MI0003123 [83 bases, 2F4529D1] [83 bases, 2F4529D1] [83 bases, 2F4529D1] [83 bases, 2F4529D1] [83 bases, 2F4529D1] [ [83 bases, 2F4529D1]	72	C	a	52	75	1302	1897	0.04	1	1	chr1	-	177029363	177029445	177029374	177029412	177029432	177029374	177029394	3'-A	hsa-mir-488_72_C_a	hsa-mir-488 MI0003123 [83 bases, 2F4529D1] [83 bases, 2F4529D1] [83 bases, 2F4529D1] [83 bases, 2F4529D1] [83 bases, 2F4529D1] [ [83 bases, 2F4529D1]	72	C	a	59	89	1010	1536	0.058	0.065	0.437	chr1	-	177029363	177029445	177029374	177029412	177029432	177029374	177029394	3'-A	hsa-mir-488_72_C_a	hsa-mir-488 MI0003123 [83 bases, 2F4529D1] [83 bases, 2F4529D1] [83 bases, 2F4529D1] [83 bases, 2F4529D1] [83 bases, 2F4529D1] [ [83 bases, 2F4529D1]	72	C	a	76	103	1363	1848	0.056	0.128	0.832	chr1	-	177029363	177029445	177029374	177029412	177029432	177029374	177029394	3'-A	hsa-mir-488_72_C_a	hsa-mir-488 MI0003123 [83 bases, 2F4529D1] [83 bases, 2F4529D1] [83 bases, 2F4529D1] [83 bases, 2F4529D1] [83 bases, 2F4529D1] [ [83 bases, 2F4529D1]	72	C	a	75	116	1477	2299	0.051	0.432	1	chr1	-	177029363	177029445	177029374	177029412	177029432	177029374	177029394	3'-A	hsa-mir-488_72_C_a	hsa-mir-488 MI0003123 [83 bases, 2F4529D1] [83 bases, 2F4529D1] [83 bases, 2F4529D1] [83 bases, 2F4529D1] [83 bases, 2F4529D1] [ [83 bases, 2F4529D1]	72	C	a	70	92	1527	2011	0.046	1	1	chr1	-	177029363	177029445	177029374	177029412	177029432	177029374	177029394	3'-A	hsa-mir-488_72_C_a	hsa-mir-488 MI0003123 [83 bases, 2F4529D1] [83 bases, 2F4529D1] [83 bases, 2F4529D1] [83 bases, 2F4529D1] [83 bases, 2F4529D1] [ [83 bases, 2F4529D1]	72	C	a	106	107	2246	2275	0.047	1	1	chr1	-	177029363	177029445	177029374	177029412	177029432	177029374	177029394	3'-A	hsa-mir-488_72_C_a	hsa-mir-488 MI0003123 [83 bases, 2F4529D1] [83 bases, 2F4529D1] [83 bases, 2F4529D1] [83 bases, 2F4529D1] [83 bases, 2F4529D1] [ [83 bases, 2F4529D1]	72	C	a	53	79	1223	1842	0.043	1	1	chr1	-	177029363	177029445	177029374	177029412	177029432	177029374	177029394	3'-A	hsa-mir-488_72_C_a	hsa-mir-488 MI0003123 [83 bases, 2F4529D1] [83 bases, 2F4529D1] [83 bases, 2F4529D1] [83 bases, 2F4529D1] [83 bases, 2F4529D1] [ [83 bases, 2F4529D1]	72	C	a	57	47	3528	2923	0.016	1	1	chr1	-	177029363	177029445	177029374	177029412	177029432	177029374	177029394	3'-A	hsa-mir-488_72_C_a	hsa-mir-488 MI0003123 [83 bases, 2F4529D1] [83 bases, 2F4529D1] [83 bases, 2F4529D1] [83 bases, 2F4529D1] [83 bases, 2F4529D1] [ [83 bases, 2F4529D1]	72	C	a	36	36	1791	1823	0.02	1	1	chr1	-	177029363	177029445	177029374	177029412	177029432	177029374	177029394	3'-A	hsa-mir-488_72_C_a	hsa-mir-488 MI0003123 [83 bases, 2F4529D1] [83 bases, 2F4529D1] [83 bases, 2F4529D1] [83 bases, 2F4529D1] [83 bases, 2F4529D1] [ [83 bases, 2F4529D1]	72	C	a	116	80	1675	1159	0.069	0.00131	0.012	chr1	-	177029363	177029445	177029374	177029412	177029432	177029374	177029394	3'-A	hsa-mir-488_72_C_a	hsa-mir-488 MI0003123 [83 bases, 2F4529D1] [83 bases, 2F4529D1] [83 bases, 2F4529D1] [83 bases, 2F4529D1] [83 bases, 2F4529D1] [ [83 bases, 2F4529D1]	72	C	a	51	33	1829	1214	0.028	1	1	chr1	-	177029363	177029445	177029374	177029412	177029432	177029374	177029394	3'-A	hsa-mir-488_72_C_a	hsa-mir-488 MI0003123 [83 bases, 2F4529D1] [83 bases, 2F4529D1] [83 bases, 2F4529D1] [83 bases, 2F4529D1] [83 bases, 2F4529D1] [ [83 bases, 2F4529D1]	72	C	a	51	52	1478	1512	0.035	1	1	chr1	-	177029363	177029445	177029374	177029412	177029432	177029374	177029394	3'-A	hsa-mir-488_72_C_a	hsa-mir-488 MI0003123 [83 bases, 2F4529D1] [83 bases, 2F4529D1] [83 bases, 2F4529D1] [83 bases, 2F4529D1] [83 bases, 2F4529D1] [ [83 bases, 2F4529D1]	72	C	a	39	31	1964	1601	0.02	1	1	chr1	-	177029363	177029445	177029374	177029412	177029432	177029374	177029394	3'-A	hsa-mir-488_72_C_a	hsa-mir-488 MI0003123 [83 bases, 2F4529D1] [83 bases, 2F4529D1] [83 bases, 2F4529D1] [83 bases, 2F4529D1] [83 bases, 2F4529D1] [ [83 bases, 2F4529D1]	72	C	a	60	34	4290	2479	0.014	1	1	chr1	-	177029363	177029445	177029374	177029412	177029432	177029374	177029394	3'-A	hsa-mir-488_72_C_a	hsa-mir-488 MI0003123 [83 bases, 2F4529D1] [83 bases, 2F4529D1] [83 bases, 2F4529D1] [83 bases, 2F4529D1] [83 bases, 2F4529D1] [ [83 bases, 2F4529D1]	72	C	a	19	19	632	662	0.03	1	1	chr1	-	177029363	177029445	177029374	177029412	177029432	177029374	177029394	3'-A	hsa-mir-488_72_C_a	hsa-mir-488 MI0003123 [83 bases, 2F4529D1] [83 bases, 2F4529D1] [83 bases, 2F4529D1] [83 bases, 2F4529D1] [83 bases, 2F4529D1] [ [83 bases, 2F4529D1]	72	C	a	66	49	941	710	0.07	0.00689	0.0556	chr1	-	177029363	177029445	177029374	177029412	177029432	177029374	177029394	3'-A	hsa-mir-488_72_C_a	hsa-mir-488 MI0003123 [83 bases, 2F4529D1] [83 bases, 2F4529D1] [83 bases, 2F4529D1] [83 bases, 2F4529D1] [83 bases, 2F4529D1] [ [83 bases, 2F4529D1]	72	C	a	25	23	1070	989	0.023	1	1	chr1	-	177029363	177029445	177029374	177029412	177029432	177029374	177029394	3'-A	hsa-mir-488_72_C_a	hsa-mir-488 MI0003123 [83 bases, 2F4529D1] [83 bases, 2F4529D1] [83 bases, 2F4529D1] [83 bases, 2F4529D1] [83 bases, 2F4529D1] [ [83 bases, 2F4529D1]	72	C	a	60	48	3453	2776	0.017	1	1	chr1	-	177029363	177029445	177029374	177029412	177029432	177029374	177029394	3'-A	hsa-mir-488_72_C_a	hsa-mir-488 MI0003123 [83 bases, 2F4529D1] [83 bases, 2F4529D1] [83 bases, 2F4529D1] [83 bases, 2F4529D1] [83 bases, 2F4529D1] [ [83 bases, 2F4529D1]	72	C	a	44	44	1493	1523	0.029	1	1	chr1	-	177029363	177029445	177029374	177029412	177029432	177029374	177029394	3'-A	hsa-mir-488_72_C_a	hsa-mir-488 MI0003123 [83 bases, 2F4529D1] [83 bases, 2F4529D1] [83 bases, 2F4529D1] [83 bases, 2F4529D1] [83 bases, 2F4529D1] [ [83 bases, 2F4529D1]	72	C	a	65	51	2174	1715	0.03	1	1	chr1	-	177029363	177029445	177029374	177029412	177029432	177029374	177029394	3'-A	hsa-mir-488_72_C_a	hsa-mir-488 MI0003123 [83 bases, 2F4529D1] [83 bases, 2F4529D1] [83 bases, 2F4529D1] [83 bases, 2F4529D1] [83 bases, 2F4529D1] [ [83 bases, 2F4529D1]	72	C	a	53	42	1086	862	0.049	1	1	chr1	-	177029363	177029445	177029374	177029412	177029432	177029374	177029394	3'-A	hsa-mir-488_72_C_a	hsa-mir-488 MI0003123 [83 bases, 2F4529D1] [83 bases, 2F4529D1] [83 bases, 2F4529D1] [83 bases, 2F4529D1] [83 bases, 2F4529D1] [ [83 bases, 2F4529D1]	72	C	a	67	91	806	1105	0.083	2.18e-07	2.28e-06	chr1	-	177029363	177029445	177029374	177029412	177029432	177029374	177029394	3'-A	hsa-mir-488_72_C_a	hsa-mir-488 MI0003123 [83 bases, 2F4529D1] [83 bases, 2F4529D1] [83 bases, 2F4529D1] [83 bases, 2F4529D1] [83 bases, 2F4529D1] [ [83 bases, 2F4529D1]	72	C	a	99	71	1750	1261	0.057	0.142	0.932	chr1	-	177029363	177029445	177029374	177029412	177029432	177029374	177029394	3'-A	hsa-mir-488_72_C_a	hsa-mir-488 MI0003123 [83 bases, 2F4529D1] [83 bases, 2F4529D1] [83 bases, 2F4529D1] [83 bases, 2F4529D1] [83 bases, 2F4529D1] [ [83 bases, 2F4529D1]	72	C	a	79	46	1798	1057	0.044	1	1	chr1	-	177029363	177029445	177029374	177029412	177029432	177029374	177029394	3'-A	hsa-mir-488_72_C_a	hsa-mir-488 MI0003123 [83 bases, 2F4529D1] [83 bases, 2F4529D1] [83 bases, 2F4529D1] [83 bases, 2F4529D1] [83 bases, 2F4529D1] [ [83 bases, 2F4529D1]	72	C	a	76	78	1412	1453	0.054	0.252	1	chr1	-	177029363	177029445	177029374	177029412	177029432	177029374	177029394	3'-A	hsa-mir-488_72_C_a	hsa-mir-488 MI0003123 [83 bases, 2F4529D1] [83 bases, 2F4529D1] [83 bases, 2F4529D1] [83 bases, 2F4529D1] [83 bases, 2F4529D1] [ [83 bases, 2F4529D1]	72	C	a	270	85	7033	2230	0.038	1	1	chr1	-	177029363	177029445	177029374	177029412	177029432	177029374	177029394	3'-A	hsa-mir-488_72_C_a	hsa-mir-488 MI0003123 [83 bases, 2F4529D1] [83 bases, 2F4529D1] [83 bases, 2F4529D1] [83 bases, 2F4529D1] [83 bases, 2F4529D1] [ [83 bases, 2F4529D1]	72	C	a	74	46	1445	906	0.051	0.434	1	chr1	-	177029363	177029445	177029374	177029412	177029432	177029374	177029394	3'-A	hsa-mir-488_72_C_a	hsa-mir-488 MI0003123 [83 bases, 2F4529D1] [83 bases, 2F4529D1] [83 bases, 2F4529D1] [83 bases, 2F4529D1] [83 bases, 2F4529D1] [ [83 bases, 2F4529D1]	72	C	a	630	66	12634	1342	0.05	1	1	chr1	-	177029363	177029445	177029374	177029412	177029432	177029374	177029394	3'-A	hsa-mir-488_72_C_a	hsa-mir-488 MI0003123 [83 bases, 2F4529D1] [83 bases, 2F4529D1] [83 bases, 2F4529D1] [83 bases, 2F4529D1] [83 bases, 2F4529D1] [ [83 bases, 2F4529D1]	72	C	a	40	13	602	198	0.066	0.144	1	chr1	-	177029363	177029445	177029374	177029412	177029432	177029374	177029394	3'-A	hsa-mir-488_72_C_a	hsa-mir-488 MI0003123 [83 bases, 2F4529D1] [83 bases, 2F4529D1] [83 bases, 2F4529D1] [83 bases, 2F4529D1] [83 bases, 2F4529D1] [ [83 bases, 2F4529D1]	72	C	a	48	35	1137	832	0.042	1	1	chr1	-	177029363	177029445	177029374	177029412	177029432	177029374	177029394	3'-A	hsa-mir-488_72_C_a	hsa-mir-488 MI0003123 [83 bases, 2F4529D1] [83 bases, 2F4529D1] [83 bases, 2F4529D1] [83 bases, 2F4529D1] [83 bases, 2F4529D1] [ [83 bases, 2F4529D1]	72	C	a	68	107	1809	2853	0.038	1	1	chr1	-	177029363	177029445	177029374	177029412	177029432	177029374	177029394	3'-A	hsa-mir-488_72_C_a	hsa-mir-488 MI0003123 [83 bases, 2F4529D1] [83 bases, 2F4529D1] [83 bases, 2F4529D1] [83 bases, 2F4529D1] [83 bases, 2F4529D1] [ [83 bases, 2F4529D1]	72	C	a	70	74	1471	1558	0.048	1	1	chr1	-	177029363	177029445	177029374	177029412	177029432	177029374	177029394	3'-A	hsa-mir-488_72_C_a	hsa-mir-488 MI0003123 [83 bases, 2F4529D1] [83 bases, 2F4529D1] [83 bases, 2F4529D1] [83 bases, 2F4529D1] [83 bases, 2F4529D1] [ [83 bases, 2F4529D1]	72	C	a	102	62	5102	3141	0.02	1	1	chr1	-	177029363	177029445	177029374	177029412	177029432	177029374	177029394	3'-A	hsa-mir-488_72_C_a	hsa-mir-488 MI0003123 [83 bases, 2F4529D1] [83 bases, 2F4529D1] [83 bases, 2F4529D1] [83 bases, 2F4529D1] [83 bases, 2F4529D1] [ [83 bases, 2F4529D1]	72	C	a	33	34	842	878	0.039	1	1	chr1	-	177029363	177029445	177029374	177029412	177029432	177029374	177029394	3'-A	hsa-mir-488_72_C_a	hsa-mir-488 MI0003123 [83 bases, 2F4529D1] [83 bases, 2F4529D1] [83 bases, 2F4529D1] [83 bases, 2F4529D1] [83 bases, 2F4529D1] [ [83 bases, 2F4529D1]	72	C	a	153	129	3130	2648	0.049	1	1	chr1	-	177029363	177029445	177029374	177029412	177029432	177029374	177029394	3'-A	hsa-mir-488_72_C_a	hsa-mir-488 MI0003123 [83 bases, 2F4529D1] [83 bases, 2F4529D1] [83 bases, 2F4529D1] [83 bases, 2F4529D1] [83 bases, 2F4529D1] [ [83 bases, 2F4529D1]	72	C	a	31	28	611	565	0.051	0.468	1	chr1	-	177029363	177029445	177029374	177029412	177029432	177029374	177029394	3'-A	hsa-mir-488_72_C_a	hsa-mir-488 MI0003123 [83 bases, 2F4529D1] [83 bases, 2F4529D1] [83 bases, 2F4529D1] [83 bases, 2F4529D1] [83 bases, 2F4529D1] [ [83 bases, 2F4529D1]	72	C	a	134	107	2619	2110	0.051	0.403	1	chr1	-	177029363	177029445	177029374	177029412	177029432	177029374	177029394	3'-A	hsa-mir-488_72_C_a	hsa-mir-488 MI0003123 [83 bases, 2F4529D1] [83 bases, 2F4529D1] [83 bases, 2F4529D1] [83 bases, 2F4529D1] [83 bases, 2F4529D1] [ [83 bases, 2F4529D1]	72	C	a	128	103	1636	1323	0.078	1.21e-06	1.88e-05	chr1	-	177029363	177029445	177029374	177029412	177029432	177029374	177029394	3'-A	hsa-mir-488_72_C_a	hsa-mir-488 MI0003123 [83 bases, 2F4529D1] [83 bases, 2F4529D1] [83 bases, 2F4529D1] [83 bases, 2F4529D1] [83 bases, 2F4529D1] [ [83 bases, 2F4529D1]	72	C	a	83	67	1570	1281	0.053	0.319	1	chr1	-	177029363	177029445	177029374	177029412	177029432	177029374	177029394	3'-A	hsa-mir-488_72_C_a	hsa-mir-488 MI0003123 [83 bases, 2F4529D1] [83 bases, 2F4529D1] [83 bases, 2F4529D1] [83 bases, 2F4529D1] [83 bases, 2F4529D1] [ [83 bases, 2F4529D1]	72	C	a	77	61	1306	1035	0.059	0.0929	0.609	chr1	-	177029363	177029445	177029374	177029412	177029432	177029374	177029394	3'-A	hsa-mir-488_72_C_a	hsa-mir-488 MI0003123 [83 bases, 2F4529D1] [83 bases, 2F4529D1] [83 bases, 2F4529D1] [83 bases, 2F4529D1] [83 bases, 2F4529D1] [ [83 bases, 2F4529D1]	72	C	a	121	98	2258	1840	0.054	0.24	1	chr1	-	177029363	177029445	177029374	177029412	177029432	177029374	177029394	3'-A	hsa-mir-488_72_C_a	hsa-mir-488 MI0003123 [83 bases, 2F4529D1] [83 bases, 2F4529D1] [83 bases, 2F4529D1] [83 bases, 2F4529D1] [83 bases, 2F4529D1] [ [83 bases, 2F4529D1]	72	C	a	82	112	1785	2449	0.046	1	1	chr1	-	177029363	177029445	177029374	177029412	177029432	177029374	177029394	3'-A	hsa-mir-488_72_C_a	hsa-mir-488 MI0003123 [83 bases, 2F4529D1] [83 bases, 2F4529D1] [83 bases, 2F4529D1] [83 bases, 2F4529D1] [83 bases, 2F4529D1] [ [83 bases, 2F4529D1]	72	C	a	28	38	510	706	0.055	0.275	1	chr1	-	177029363	177029445	177029374	177029412	177029432	177029374	177029394	3'-A	hsa-mir-488_72_C_a	hsa-mir-488 MI0003123 [83 bases, 2F4529D1] [83 bases, 2F4529D1] [83 bases, 2F4529D1] [83 bases, 2F4529D1] [83 bases, 2F4529D1] [ [83 bases, 2F4529D1]	72	C	a	68	111	1301	2139	0.052	0.315	1	chr1	-	177029363	177029445	177029374	177029412	177029432	177029374	177029394	3'-A	hsa-mir-488_72_C_a	hsa-mir-488 MI0003123 [83 bases, 2F4529D1] [83 bases, 2F4529D1] [83 bases, 2F4529D1] [83 bases, 2F4529D1] [83 bases, 2F4529D1] [ [83 bases, 2F4529D1]	72	C	a	58	80	869	1202	0.067	0.00386	0.0323	chr1	-	177029363	177029445	177029374	177029412	177029432	177029374	177029394	3'-A	hsa-mir-488_72_C_a	hsa-mir-488 MI0003123 [83 bases, 2F4529D1] [83 bases, 2F4529D1] [83 bases, 2F4529D1] [83 bases, 2F4529D1] [83 bases, 2F4529D1] [ [83 bases, 2F4529D1]	72	C	a	36	54	679	1024	0.053	0.329	1	chr1	-	177029363	177029445	177029374	177029412	177029432	177029374	177029394	3'-A	hsa-mir-488_72_C_a	hsa-mir-488 MI0003123 [83 bases, 2F4529D1] [83 bases, 2F4529D1] [83 bases, 2F4529D1] [83 bases, 2F4529D1] [83 bases, 2F4529D1] [ [83 bases, 2F4529D1]	72	C	a	43	64	712	1066	0.06	0.0597	0.396	chr1	-	177029363	177029445	177029374	177029412	177029432	177029374	177029394	3'-A	hsa-mir-488_72_C_a	hsa-mir-488 MI0003123 [83 bases, 2F4529D1] [83 bases, 2F4529D1] [83 bases, 2F4529D1] [83 bases, 2F4529D1] [83 bases, 2F4529D1] [ [83 bases, 2F4529D1]	72	C	a	59	77	1020	1348	0.058	0.0932	0.636	chr1	-	177029363	177029445	177029374	177029412	177029432	177029374	177029394	3'-A	hsa-mir-488_72_C_a	hsa-mir-488 MI0003123 [83 bases, 2F4529D1] [83 bases, 2F4529D1]	72	C	a	136	30	3541	790	0.038	1	1	chr1	-	177029363	177029445	177029374	177029412	177029432	177029374	177029394	3'-A	hsa-mir-488_72_C_a	hsa-mir-488 MI0003123 [83 bases, 2F4529D1] [83 bases, 2F4529D1] [83 bases, 2F4529D1]	72	C	a	95	23	2232	563	0.043	1	1	chr1	-	177029363	177029445	177029374	177029412	177029432	177029374	177029394	3'-A	hsa-mir-488_72_C_a	hsa-mir-488 MI0003123 [83 bases, 2F4529D1] [83 bases, 2F4529D1]	72	C	a	39	26	995	665	0.039	1	1	chr1	-	177029363	177029445	177029374	177029412	177029432	177029374	177029394	3'-A	hsa-mir-488_72_C_a	hsa-mir-488 MI0003123 [83 bases, 2F4529D1] [83 bases, 2F4529D1] [83 bases, 2F4529D1]	72	C	a	189	41	4123	910	0.046	1	1	chr1	-	177029363	177029445	177029374	177029412	177029432	177029374	177029394	3'-A	hsa-mir-488_72_C_a	hsa-mir-488 MI0003123 [83 bases, 2F4529D1] [83 bases, 2F4529D1] [83 bases, 2F4529D1]	72	C	a	236	48	6809	1405	0.035	1	1	chr1	-	177029363	177029445	177029374	177029412	177029432	177029374	177029394	3'-A	hsa-mir-488_72_C_a	hsa-mir-488 MI0003123 [83 bases, 2F4529D1] [83 bases, 2F4529D1] [83 bases, 2F4529D1]	72	C	a	30	11	900	349	0.033	1	1	chr1	-	177029363	177029445	177029374	177029412	177029432	177029374	177029394	3'-A	hsa-mir-488_72_C_a	hsa-mir-488 MI0003123 [83 bases, 2F4529D1] [83 bases, 2F4529D1] [83 bases, 2F4529D1]	72	C	a	19	3	1360	269	0.014	1	1	chr1	-	177029363	177029445	177029374	177029412	177029432	177029374	177029394	3'-A	hsa-mir-488_72_C_a	hsa-mir-488 MI0003123 [83 bases, 2F4529D1] [83 bases, 2F4529D1] [83 bases, 2F4529D1]	72	C	a	82	14	2536	439	0.032	1	1	chr1	-	177029363	177029445	177029374	177029412	177029432	177029374	177029394	3'-A	hsa-mir-488_72_C_a	hsa-mir-488 MI0003123 [83 bases, 2F4529D1] [83 bases, 2F4529D1]	72	C	a	6	3	280	163	0.021	1	1	chr1	-	177029363	177029445	177029374	177029412	177029432	177029374	177029394	3'-A	hsa-mir-488_72_C_a	hsa-mir-488 MI0003123 [83 bases, 2F4529D1] [83 bases, 2F4529D1] [83 bases, 2F4529D1]	72	C	a	83	13	2090	334	0.04	1	1	chr1	-	177029363	177029445	177029374	177029412	177029432	177029374	177029394	3'-A	hsa-mir-488_72_C_a	hsa-mir-488 MI0003123 [83 bases, 2F4529D1] [83 bases, 2F4529D1] [83 bases, 2F4529D1]	72	C	a	87	14	2294	372	0.038	1	1	chr1	-	177029363	177029445	177029374	177029412	177029432	177029374	177029394	3'-A	hsa-mir-488_72_C_a	hsa-mir-488 MI0003123 [83 bases, 2F4529D1] [83 bases, 2F4529D1] [83 bases, 2F4529D1]	72	C	a	35	12	1473	521	0.024	1	1	chr1	-	177029363	177029445	177029374	177029412	177029432	177029374	177029394	3'-A	hsa-mir-488_72_C_a	hsa-mir-488 MI0003123 [83 bases, 2F4529D1] [83 bases, 2F4529D1] [83 bases, 2F4529D1] [83 bases, 2F4529D1] [83 bases, 2F4529D1] [ [83 bases, 2F4529D1]	72	C	a	0	0	0	0	0	1	1	chr1	-	177029363	177029445	177029374	177029412	177029432	177029374	177029394	3'-A	hsa-mir-488_72_C_a	hsa-mir-488 MI0003123 [83 bases, 2F4529D1] [83 bases, 2F4529D1] [83 bases, 2F4529D1] [83 bases, 2F4529D1] [83 bases, 2F4529D1] [ [83 bases, 2F4529D1]	72	C	a	0	0	0	0	0	1	1	chr1	-	177029363	177029445	177029374	177029412	177029432	177029374	177029394	3'-A	hsa-mir-488_72_C_a	hsa-mir-488 MI0003123 [83 bases, 2F4529D1] [83 bases, 2F4529D1] [83 bases, 2F4529D1] [83 bases, 2F4529D1] [83 bases, 2F4529D1] [ [83 bases, 2F4529D1]	72	C	a	0	0	0	0	0	1	1	chr1	-	177029363	177029445	177029374	177029412	177029432	177029374	177029394	3'-A	hsa-mir-488_72_C_a	hsa-mir-488 MI0003123 [83 bases, 2F4529D1] [83 bases, 2F4529D1] [83 bases, 2F4529D1] [83 bases, 2F4529D1] [83 bases, 2F4529D1] [ [83 bases, 2F4529D1]	72	C	a	22	43	536	1057	0.041	1	1	chr1	-	177029363	177029445	177029374	177029412	177029432	177029374	177029394	3'-A	hsa-mir-488_72_C_a	hsa-mir-488 MI0003123 [83 bases, 2F4529D1] [83 bases, 2F4529D1] [83 bases, 2F4529D1] [83 bases, 2F4529D1] [83 bases, 2F4529D1] [ [83 bases, 2F4529D1]	72	C	a	0	0	0	0	0	1	1	chr1	-	177029363	177029445	177029374	177029412	177029432	177029374	177029394	3'-A	hsa-mir-488_72_C_a	hsa-mir-488 MI0003123 [83 bases, 2F4529D1] [83 bases, 2F4529D1] [83 bases, 2F4529D1] [83 bases, 2F4529D1] [83 bases, 2F4529D1] [ [83 bases, 2F4529D1]	72	C	a	0	0	0	0	0	1	1	chr1	-	177029363	177029445	177029374	177029412	177029432	177029374	177029394	3'-A	hsa-mir-488_72_C_a	hsa-mir-488 MI0003123 [83 bases, 2F4529D1] [83 bases, 2F4529D1] [83 bases, 2F4529D1] [83 bases, 2F4529D1] [83 bases, 2F4529D1] [ [83 bases, 2F4529D1]	72	C	a	0	0	0	0	0	1	1	chr1	-	177029363	177029445	177029374	177029412	177029432	177029374	177029394	3'-A	hsa-mir-488_72_C_a	hsa-mir-488 MI0003123 [83 bases, 2F4529D1] [83 bases, 2F4529D1] [83 bases, 2F4529D1] [83 bases, 2F4529D1] [83 bases, 2F4529D1] [ [83 bases, 2F4529D1]	72	C	a	0	0	0	0	0	1	1	chr1	-	177029363	177029445	177029374	177029412	177029432	177029374	177029394	3'-A	hsa-mir-488_72_C_a	hsa-mir-488 MI0003123 [83 bases, 2F4529D1] [83 bases, 2F4529D1] [83 bases, 2F4529D1] [83 bases, 2F4529D1] [83 bases, 2F4529D1] [ [83 bases, 2F4529D1]	72	C	a	0	0	0	0	0	1	1	chr1	-	177029363	177029445	177029374	177029412	177029432	177029374	177029394	3'-A	hsa-mir-488_72_C_a	hsa-mir-488 MI0003123 [83 bases, 2F4529D1] [83 bases, 2F4529D1] [83 bases, 2F4529D1] [83 bases, 2F4529D1] [83 bases, 2F4529D1] [ [83 bases, 2F4529D1]	72	C	a	176	313	9569	17027	0.018	1	1	chr1	-	177029363	177029445	177029374	177029412	177029432	177029374	177029394	3'-A	hsa-mir-488_72_C_a	hsa-mir-488 MI0003123 [83 bases, 2F4529D1] [83 bases, 2F4529D1] [83 bases, 2F4529D1] [83 bases, 2F4529D1] [83 bases, 2F4529D1] [ [83 bases, 2F4529D1]	72	C	a	150	341	6105	13889	0.025	1	1	chr1	-	177029363	177029445	177029374	177029412	177029432	177029374	177029394	3'-A	hsa-mir-488_72_C_a	hsa-mir-488 MI0003123 [83 bases, 2F4529D1] [83 bases, 2F4529D1] [83 bases, 2F4529D1] [83 bases, 2F4529D1] [83 bases, 2F4529D1] [ [83 bases, 2F4529D1]	72	C	a	263	404	17497	26913	0.015	1	1	chr1	-	177029363	177029445	177029374	177029412	177029432	177029374	177029394	3'-A	hsa-mir-488_72_C_a	hsa-mir-488 MI0003123 [83 bases, 2F4529D1] [83 bases, 2F4529D1] [83 bases, 2F4529D1] [83 bases, 2F4529D1] [83 bases, 2F4529D1] [ [83 bases, 2F4529D1]	72	C	a	153	284	7479	13905	0.02	1	1	chr1	-	177029363	177029445	177029374	177029412	177029432	177029374	177029394	3'-A	hsa-mir-488_72_C_a	hsa-mir-488 MI0003123 [83 bases, 2F4529D1] [83 bases, 2F4529D1] [83 bases, 2F4529D1] [83 bases, 2F4529D1] [83 bases, 2F4529D1] [ [83 bases, 2F4529D1]	72	C	a	252	371	11005	16234	0.023	1	1	chr1	-	177029363	177029445	177029374	177029412	177029432	177029374	177029394	3'-A	hsa-mir-488_72_C_a	hsa-mir-488 MI0003123 [83 bases, 2F4529D1] [83 bases, 2F4529D1] [83 bases, 2F4529D1] [83 bases, 2F4529D1] [83 bases, 2F4529D1] [ [83 bases, 2F4529D1]	72	C	a	143	541	3477	13165	0.041	1	1	chr1	-	177029363	177029445	177029374	177029412	177029432	177029374	177029394	3'-A	hsa-mir-488_72_C_a	hsa-mir-488 MI0003123 [83 bases, 2F4529D1] [83 bases, 2F4529D1] [83 bases, 2F4529D1] [83 bases, 2F4529D1] [83 bases, 2F4529D1] [ [83 bases, 2F4529D1]	72	C	a	657	282	40613	17469	0.016	1	1	chr1	-	177029363	177029445	177029374	177029412	177029432	177029374	177029394	3'-A	hsa-mir-488_72_C_a	hsa-mir-488 MI0003123 [83 bases, 2F4529D1] [83 bases, 2F4529D1] [83 bases, 2F4529D1] [83 bases, 2F4529D1] [83 bases, 2F4529D1] [ [83 bases, 2F4529D1]	72	C	a	142	68	1503	725	0.094	1.93e-08	4.46e-07	chr1	-	177029363	177029445	177029374	177029412	177029432	177029374	177029394	3'-A	hsa-mir-488_72_C_a	hsa-mir-488 MI0003123 [83 bases, 2F4529D1] [83 bases, 2F4529D1] [83 bases, 2F4529D1] [83 bases, 2F4529D1] [83 bases, 2F4529D1] [ [83 bases, 2F4529D1]	72	C	a	26	28	132	145	0.197	2.22e-16	5.19e-15	chr1	-	177029363	177029445	177029374	177029412	177029432	177029374	177029394	3'-A	hsa-mir-488_72_C_a	hsa-mir-488 MI0003123 [83 bases, 2F4529D1] [83 bases, 2F4529D1] [83 bases, 2F4529D1] [83 bases, 2F4529D1] [83 bases, 2F4529D1] [ [83 bases, 2F4529D1]	72	C	a	37	41	111	124	0.333	0	0	chr1	-	177029363	177029445	177029374	177029412	177029432	177029374	177029394	3'-A	hsa-mir-488_72_C_a	hsa-mir-488 MI0003123 [83 bases, 2F4529D1] [83 bases, 2F4529D1] [83 bases, 2F4529D1] [83 bases, 2F4529D1] [83 bases, 2F4529D1] [ [83 bases, 2F4529D1]	72	C	a	43	76	163	290	0.264	0	0	chr1	-	177029363	177029445	177029374	177029412	177029432	177029374	177029394	3'-A	hsa-mir-488_72_C_a	hsa-mir-488 MI0003123 [83 bases, 2F4529D1] [83 bases, 2F4529D1] [83 bases, 2F4529D1] [83 bases, 2F4529D1] [83 bases, 2F4529D1] [ [83 bases, 2F4529D1]	72	C	a	16	22	35	48	0.457	0	0	chr1	-	177029363	177029445	177029374	177029412	177029432	177029374	177029394	3'-A	hsa-mir-488_72_C_a	hsa-mir-488 MI0003123 [83 bases, 2F4529D1] [83 bases, 2F4529D1] [83 bases, 2F4529D1] [83 bases, 2F4529D1] [83 bases, 2F4529D1] [ [83 bases, 2F4529D1]	72	C	a	57	58	119	123	0.479	0	0	chr1	-	177029363	177029445	177029374	177029412	177029432	177029374	177029394	3'-A	hsa-mir-488_72_C_a	hsa-mir-488 MI0003123 [83 bases, 2F4529D1] [83 bases, 2F4529D1] [83 bases, 2F4529D1] [83 bases, 2F4529D1] [83 bases, 2F4529D1] [ [83 bases, 2F4529D1]	72	C	a	42	59	82	115	0.512	0	0	chr1	-	177029363	177029445	177029374	177029412	177029432	177029374	177029394	3'-A	hsa-mir-488_72_C_a	hsa-mir-488 MI0003123 [83 bases, 2F4529D1] [83 bases, 2F4529D1] [83 bases, 2F4529D1] [83 bases, 2F4529D1] [83 bases, 2F4529D1] [ [83 bases, 2F4529D1]	72	C	a	56	56	131	132	0.427	0	0	chr1	-	177029363	177029445	177029374	177029412	177029432	177029374	177029394	3'-A	hsa-mir-488_72_C_a	hsa-mir-488 MI0003123 [83 bases, 2F4529D1] [83 bases, 2F4529D1] [83 bases, 2F4529D1] [83 bases, 2F4529D1] [83 bases, 2F4529D1] [ [83 bases, 2F4529D1]	72	C	a	15	15	35	36	0.429	0	0	chr1	-	177029363	177029445	177029374	177029412	177029432	177029374	177029394	3'-A	hsa-mir-488_72_C_a	hsa-mir-488 MI0003123 [83 bases, 2F4529D1] [83 bases, 2F4529D1] [83 bases, 2F4529D1] [83 bases, 2F4529D1] [83 bases, 2F4529D1] [ [83 bases, 2F4529D1]	72	C	a	33	39	87	103	0.379	0	0	chr1	-	177029363	177029445	177029374	177029412	177029432	177029374	177029394	3'-A	3'-A	3'-A	not specified	not specified	not specified	not specified	ERR1039291	76	0.264	0	mature	not	0.000412558	0.00440373
hsa-mir-490_98_U_a	hsa-mir-490 MI0003125 [128 bases, FD58514] [128 bases, FD58514] [128 bases, FD58514] [128 bases, FD58514] [128 bases, FD58514] [ [128 bases, FD58514]	98	U	a	23	32	362	507	0.064	0.0809	0.549	chr7	+	136903167	136903294	136903264	136903205	136903224	136903242	136903263	3'-A	hsa-mir-490_98_U_a	hsa-mir-490 MI0003125 [128 bases, FD58514] [128 bases, FD58514] [128 bases, FD58514] [128 bases, FD58514] [128 bases, FD58514] [ [128 bases, FD58514]	98	U	a	25	29	370	437	0.068	0.0459	0.345	chr7	+	136903167	136903294	136903264	136903205	136903224	136903242	136903263	3'-A	hsa-mir-490_98_U_a	hsa-mir-490 MI0003125 [128 bases, FD58514] [128 bases, FD58514] [128 bases, FD58514] [128 bases, FD58514] [128 bases, FD58514] [ [128 bases, FD58514]	98	U	a	22	27	434	536	0.051	0.471	1	chr7	+	136903167	136903294	136903264	136903205	136903224	136903242	136903263	3'-A	hsa-mir-490_98_U_a	hsa-mir-490 MI0003125 [128 bases, FD58514] [128 bases, FD58514] [128 bases, FD58514] [128 bases, FD58514] [128 bases, FD58514] [ [128 bases, FD58514]	98	U	a	33	53	357	575	0.092	1.49e-06	1.53e-05	chr7	+	136903167	136903294	136903264	136903205	136903224	136903242	136903263	3'-A	hsa-mir-490_98_U_a	hsa-mir-490 MI0003125 [128 bases, FD58514] [128 bases, FD58514] [128 bases, FD58514] [128 bases, FD58514] [128 bases, FD58514] [ [128 bases, FD58514]	98	U	a	15	24	278	454	0.054	0.349	1	chr7	+	136903167	136903294	136903264	136903205	136903224	136903242	136903263	3'-A	hsa-mir-490_98_U_a	hsa-mir-490 MI0003125 [128 bases, FD58514] [128 bases, FD58514] [128 bases, FD58514] [128 bases, FD58514] [128 bases, FD58514] [ [128 bases, FD58514]	98	U	a	26	29	412	469	0.063	0.0963	0.651	chr7	+	136903167	136903294	136903264	136903205	136903224	136903242	136903263	3'-A	hsa-mir-490_98_U_a	hsa-mir-490 MI0003125 [128 bases, FD58514] [128 bases, FD58514] [128 bases, FD58514] [128 bases, FD58514] [128 bases, FD58514] [ [128 bases, FD58514]	98	U	a	21	28	373	507	0.056	0.257	1	chr7	+	136903167	136903294	136903264	136903205	136903224	136903242	136903263	3'-A	hsa-mir-490_98_U_a	hsa-mir-490 MI0003125 [128 bases, FD58514] [128 bases, FD58514] [128 bases, FD58514] [128 bases, FD58514] [128 bases, FD58514] [ [128 bases, FD58514]	98	U	a	18	20	313	359	0.058	0.257	1	chr7	+	136903167	136903294	136903264	136903205	136903224	136903242	136903263	3'-A	hsa-mir-490_98_U_a	hsa-mir-490 MI0003125 [128 bases, FD58514] [128 bases, FD58514] [128 bases, FD58514] [128 bases, FD58514] [128 bases, FD58514] [ [128 bases, FD58514]	98	U	a	16	24	204	315	0.078	0.0102	0.0758	chr7	+	136903167	136903294	136903264	136903205	136903224	136903242	136903263	3'-A	hsa-mir-490_98_U_a	hsa-mir-490 MI0003125 [128 bases, FD58514] [128 bases, FD58514] [128 bases, FD58514] [128 bases, FD58514] [128 bases, FD58514] [ [128 bases, FD58514]	98	U	a	23	29	409	529	0.056	0.255	1	chr7	+	136903167	136903294	136903264	136903205	136903224	136903242	136903263	3'-A	hsa-mir-490_98_U_a	hsa-mir-490 MI0003125 [128 bases, FD58514] [128 bases, FD58514] [128 bases, FD58514] [128 bases, FD58514] [128 bases, FD58514] [ [128 bases, FD58514]	98	U	a	25	30	425	521	0.059	0.178	1	chr7	+	136903167	136903294	136903264	136903205	136903224	136903242	136903263	3'-A	hsa-mir-490_98_U_a	hsa-mir-490 MI0003125 [128 bases, FD58514] [128 bases, FD58514] [128 bases, FD58514] [128 bases, FD58514] [128 bases, FD58514] [ [128 bases, FD58514]	98	U	a	12	15	275	360	0.044	1	1	chr7	+	136903167	136903294	136903264	136903205	136903224	136903242	136903263	3'-A	hsa-mir-490_98_U_a	hsa-mir-490 MI0003125 [128 bases, FD58514] [128 bases, FD58514] [128 bases, FD58514] [128 bases, FD58514] [128 bases, FD58514] [ [128 bases, FD58514]	98	U	a	14	17	211	260	0.066	0.113	0.735	chr7	+	136903167	136903294	136903264	136903205	136903224	136903242	136903263	3'-A	hsa-mir-490_98_U_a	hsa-mir-490 MI0003125 [128 bases, FD58514] [128 bases, FD58514] [128 bases, FD58514] [128 bases, FD58514] [128 bases, FD58514] [ [128 bases, FD58514]	98	U	a	16	17	327	364	0.049	1	1	chr7	+	136903167	136903294	136903264	136903205	136903224	136903242	136903263	3'-A	hsa-mir-490_98_U_a	hsa-mir-490 MI0003125 [128 bases, FD58514] [128 bases, FD58514] [128 bases, FD58514] [128 bases, FD58514] [128 bases, FD58514] [ [128 bases, FD58514]	98	U	a	21	30	270	393	0.078	0.00576	0.0447	chr7	+	136903167	136903294	136903264	136903205	136903224	136903242	136903263	3'-A	hsa-mir-490_98_U_a	hsa-mir-490 MI0003125 [128 bases, FD58514] [128 bases, FD58514] [128 bases, FD58514] [128 bases, FD58514] [128 bases, FD58514] [ [128 bases, FD58514]	98	U	a	10	14	232	335	0.043	1	1	chr7	+	136903167	136903294	136903264	136903205	136903224	136903242	136903263	3'-A	hsa-mir-490_98_U_a	hsa-mir-490 MI0003125 [128 bases, FD58514] [128 bases, FD58514] [128 bases, FD58514] [128 bases, FD58514] [128 bases, FD58514] [ [128 bases, FD58514]	98	U	a	8	9	240	278	0.033	1	1	chr7	+	136903167	136903294	136903264	136903205	136903224	136903242	136903263	3'-A	hsa-mir-490_98_U_a	hsa-mir-490 MI0003125 [128 bases, FD58514] [128 bases, FD58514] [128 bases, FD58514] [128 bases, FD58514] [128 bases, FD58514] [ [128 bases, FD58514]	98	U	a	23	26	345	398	0.067	0.0634	0.451	chr7	+	136903167	136903294	136903264	136903205	136903224	136903242	136903263	3'-A	hsa-mir-490_98_U_a	hsa-mir-490 MI0003125 [128 bases, FD58514] [128 bases, FD58514] [128 bases, FD58514] [128 bases, FD58514] [128 bases, FD58514] [ [128 bases, FD58514]	98	U	a	19	25	323	426	0.059	0.202	1	chr7	+	136903167	136903294	136903264	136903205	136903224	136903242	136903263	3'-A	hsa-mir-490_98_U_a	hsa-mir-490 MI0003125 [128 bases, FD58514] [128 bases, FD58514] [128 bases, FD58514] [128 bases, FD58514] [128 bases, FD58514] [ [128 bases, FD58514]	98	U	a	10	11	173	193	0.058	0.309	1	chr7	+	136903167	136903294	136903264	136903205	136903224	136903242	136903263	3'-A	hsa-mir-490_98_U_a	hsa-mir-490 MI0003125 [128 bases, FD58514] [128 bases, FD58514] [128 bases, FD58514] [128 bases, FD58514] [128 bases, FD58514] [ [128 bases, FD58514]	98	U	a	25	33	386	514	0.065	0.0621	0.436	chr7	+	136903167	136903294	136903264	136903205	136903224	136903242	136903263	3'-A	hsa-mir-490_98_U_a	hsa-mir-490 MI0003125 [128 bases, FD58514] [128 bases, FD58514] [128 bases, FD58514] [128 bases, FD58514] [128 bases, FD58514] [ [128 bases, FD58514]	98	U	a	18	24	250	340	0.072	0.0313	0.233	chr7	+	136903167	136903294	136903264	136903205	136903224	136903242	136903263	3'-A	hsa-mir-490_98_U_a	hsa-mir-490 MI0003125 [128 bases, FD58514] [128 bases, FD58514] [128 bases, FD58514] [128 bases, FD58514] [128 bases, FD58514] [ [128 bases, FD58514]	98	U	a	11	17	197	306	0.056	0.32	1	chr7	+	136903167	136903294	136903264	136903205	136903224	136903242	136903263	3'-A	hsa-mir-490_98_U_a	hsa-mir-490 MI0003125 [128 bases, FD58514] [128 bases, FD58514] [128 bases, FD58514] [128 bases, FD58514] [128 bases, FD58514] [ [128 bases, FD58514]	98	U	a	15	21	230	332	0.065	0.102	0.673	chr7	+	136903167	136903294	136903264	136903205	136903224	136903242	136903263	3'-A	hsa-mir-490_98_U_a	hsa-mir-490 MI0003125 [128 bases, FD58514] [128 bases, FD58514] [128 bases, FD58514] [128 bases, FD58514] [128 bases, FD58514] [ [128 bases, FD58514]	98	U	a	16	16	251	257	0.064	0.156	1	chr7	+	136903167	136903294	136903264	136903205	136903224	136903242	136903263	3'-A	hsa-mir-490_98_U_a	hsa-mir-490 MI0003125 [128 bases, FD58514] [128 bases, FD58514] [128 bases, FD58514] [128 bases, FD58514] [128 bases, FD58514] [ [128 bases, FD58514]	98	U	a	8	11	194	282	0.041	1	1	chr7	+	136903167	136903294	136903264	136903205	136903224	136903242	136903263	3'-A	hsa-mir-490_98_U_a	hsa-mir-490 MI0003125 [128 bases, FD58514] [128 bases, FD58514] [128 bases, FD58514] [128 bases, FD58514] [128 bases, FD58514] [ [128 bases, FD58514]	98	U	a	8	10	212	267	0.038	1	1	chr7	+	136903167	136903294	136903264	136903205	136903224	136903242	136903263	3'-A	hsa-mir-490_98_U_a	hsa-mir-490 MI0003125 [128 bases, FD58514] [128 bases, FD58514] [128 bases, FD58514] [128 bases, FD58514] [128 bases, FD58514] [ [128 bases, FD58514]	98	U	a	14	19	202	285	0.069	0.0671	0.432	chr7	+	136903167	136903294	136903264	136903205	136903224	136903242	136903263	3'-A	hsa-mir-490_98_U_a	hsa-mir-490 MI0003125 [128 bases, FD58514] [128 bases, FD58514] [128 bases, FD58514] [128 bases, FD58514] [128 bases, FD58514] [ [128 bases, FD58514]	98	U	a	24	37	338	531	0.071	0.0131	0.0961	chr7	+	136903167	136903294	136903264	136903205	136903224	136903242	136903263	3'-A	hsa-mir-490_98_U_a	hsa-mir-490 MI0003125 [128 bases, FD58514] [128 bases, FD58514] [128 bases, FD58514] [128 bases, FD58514] [128 bases, FD58514] [ [128 bases, FD58514]	98	U	a	3	2	204	194	0.015	1	1	chr7	+	136903167	136903294	136903264	136903205	136903224	136903242	136903263	3'-A	hsa-mir-490_98_U_a	hsa-mir-490 MI0003125 [128 bases, FD58514] [128 bases, FD58514] [128 bases, FD58514] [128 bases, FD58514] [128 bases, FD58514] [ [128 bases, FD58514]	98	U	a	2	1	29	24	0.069	0.332	1	chr7	+	136903167	136903294	136903264	136903205	136903224	136903242	136903263	3'-A	hsa-mir-490_98_U_a	hsa-mir-490 MI0003125 [128 bases, FD58514] [128 bases, FD58514] [128 bases, FD58514] [128 bases, FD58514] [128 bases, FD58514] [ [128 bases, FD58514]	98	U	a	8	5	328	235	0.024	1	1	chr7	+	136903167	136903294	136903264	136903205	136903224	136903242	136903263	3'-A	hsa-mir-490_98_U_a	hsa-mir-490 MI0003125 [128 bases, FD58514] [128 bases, FD58514] [128 bases, FD58514] [128 bases, FD58514] [128 bases, FD58514] [ [128 bases, FD58514]	98	U	a	1	0	200	176	0.005	1	1	chr7	+	136903167	136903294	136903264	136903205	136903224	136903242	136903263	3'-A	hsa-mir-490_98_U_a	hsa-mir-490 MI0003125 [128 bases, FD58514] [128 bases, FD58514] [128 bases, FD58514] [128 bases, FD58514] [128 bases, FD58514] [ [128 bases, FD58514]	98	U	a	3	3	112	128	0.027	1	1	chr7	+	136903167	136903294	136903264	136903205	136903224	136903242	136903263	3'-A	hsa-mir-490_98_U_a	hsa-mir-490 MI0003125 [128 bases, FD58514] [128 bases, FD58514] [128 bases, FD58514] [128 bases, FD58514] [128 bases, FD58514] [ [128 bases, FD58514]	98	U	a	6	4	230	159	0.026	1	1	chr7	+	136903167	136903294	136903264	136903205	136903224	136903242	136903263	3'-A	hsa-mir-490_98_U_a	hsa-mir-490 MI0003125 [128 bases, FD58514] [128 bases, FD58514] [128 bases, FD58514] [128 bases, FD58514] [128 bases, FD58514] [ [128 bases, FD58514]	98	U	a	10	8	281	229	0.036	1	1	chr7	+	136903167	136903294	136903264	136903205	136903224	136903242	136903263	3'-A	hsa-mir-490_98_U_a	hsa-mir-490 MI0003125 [128 bases, FD58514] [128 bases, FD58514] [128 bases, FD58514] [128 bases, FD58514] [128 bases, FD58514] [ [128 bases, FD58514]	98	U	a	0	0	0	0	0	1	1	chr7	+	136903167	136903294	136903264	136903205	136903224	136903242	136903263	3'-A	hsa-mir-490_98_U_a	hsa-mir-490 MI0003125 [128 bases, FD58514] [128 bases, FD58514] [128 bases, FD58514] [128 bases, FD58514] [128 bases, FD58514] [ [128 bases, FD58514]	98	U	a	4	6	254	407	0.016	1	1	chr7	+	136903167	136903294	136903264	136903205	136903224	136903242	136903263	3'-A	hsa-mir-490_98_U_a	hsa-mir-490 MI0003125 [128 bases, FD58514] [128 bases, FD58514] [128 bases, FD58514] [128 bases, FD58514] [128 bases, FD58514] [ [128 bases, FD58514]	98	U	a	2	3	181	327	0.011	1	1	chr7	+	136903167	136903294	136903264	136903205	136903224	136903242	136903263	3'-A	hsa-mir-490_98_U_a	hsa-mir-490 MI0003125 [128 bases, FD58514] [128 bases, FD58514] [128 bases, FD58514] [128 bases, FD58514] [128 bases, FD58514] [ [128 bases, FD58514]	98	U	a	5	7	223	335	0.022	1	1	chr7	+	136903167	136903294	136903264	136903205	136903224	136903242	136903263	3'-A	hsa-mir-490_98_U_a	hsa-mir-490 MI0003125 [128 bases, FD58514] [128 bases, FD58514] [128 bases, FD58514] [128 bases, FD58514] [128 bases, FD58514] [ [128 bases, FD58514]	98	U	a	4	5	255	377	0.016	1	1	chr7	+	136903167	136903294	136903264	136903205	136903224	136903242	136903263	3'-A	hsa-mir-490_98_U_a	hsa-mir-490 MI0003125 [128 bases, FD58514] [128 bases, FD58514] [128 bases, FD58514] [128 bases, FD58514] [128 bases, FD58514] [ [128 bases, FD58514]	98	U	a	4	5	198	259	0.02	1	1	chr7	+	136903167	136903294	136903264	136903205	136903224	136903242	136903263	3'-A	hsa-mir-490_98_U_a	hsa-mir-490 MI0003125 [128 bases, FD58514] [128 bases, FD58514] [128 bases, FD58514] [128 bases, FD58514] [128 bases, FD58514] [ [128 bases, FD58514]	98	U	a	5	7	139	197	0.036	1	1	chr7	+	136903167	136903294	136903264	136903205	136903224	136903242	136903263	3'-A	hsa-mir-490_98_U_a	hsa-mir-490 MI0003125 [128 bases, FD58514] [128 bases, FD58514] [128 bases, FD58514] [128 bases, FD58514] [128 bases, FD58514] [ [128 bases, FD58514]	98	U	a	18	23	323	417	0.056	0.296	1	chr7	+	136903167	136903294	136903264	136903205	136903224	136903242	136903263	3'-A	hsa-mir-490_98_U_a	hsa-mir-490 MI0003125 [128 bases, FD58514] [128 bases, FD58514] [128 bases, FD58514] [128 bases, FD58514] [128 bases, FD58514] [ [128 bases, FD58514]	98	U	a	35	42	377	461	0.093	1.21e-05	0.000127	chr7	+	136903167	136903294	136903264	136903205	136903224	136903242	136903263	3'-A	hsa-mir-490_98_U_a	hsa-mir-490 MI0003125 [128 bases, FD58514] [128 bases, FD58514] [128 bases, FD58514] [128 bases, FD58514] [128 bases, FD58514] [ [128 bases, FD58514]	98	U	a	19	27	316	460	0.06	0.159	1	chr7	+	136903167	136903294	136903264	136903205	136903224	136903242	136903263	3'-A	hsa-mir-490_98_U_a	hsa-mir-490 MI0003125 [128 bases, FD58514] [128 bases, FD58514] [128 bases, FD58514] [128 bases, FD58514] [128 bases, FD58514] [ [128 bases, FD58514]	98	U	a	16	24	288	438	0.056	0.297	1	chr7	+	136903167	136903294	136903264	136903205	136903224	136903242	136903263	3'-A	hsa-mir-490_98_U_a	hsa-mir-490 MI0003125 [128 bases, FD58514] [128 bases, FD58514] [128 bases, FD58514] [128 bases, FD58514] [128 bases, FD58514] [ [128 bases, FD58514]	98	U	a	15	20	348	472	0.043	1	1	chr7	+	136903167	136903294	136903264	136903205	136903224	136903242	136903263	3'-A	hsa-mir-490_98_U_a	hsa-mir-490 MI0003125 [128 bases, FD58514] [128 bases, FD58514] [128 bases, FD58514] [128 bases, FD58514] [128 bases, FD58514] [ [128 bases, FD58514]	98	U	a	29	45	344	535	0.084	0.000135	0.00129	chr7	+	136903167	136903294	136903264	136903205	136903224	136903242	136903263	3'-A	hsa-mir-490_98_U_a	hsa-mir-490 MI0003125 [128 bases, FD58514] [128 bases, FD58514] [128 bases, FD58514] [128 bases, FD58514] [128 bases, FD58514] [ [128 bases, FD58514]	98	U	a	18	23	368	484	0.049	1	1	chr7	+	136903167	136903294	136903264	136903205	136903224	136903242	136903263	3'-A	hsa-mir-490_98_U_a	hsa-mir-490 MI0003125 [128 bases, FD58514] [128 bases, FD58514] [128 bases, FD58514] [128 bases, FD58514] [128 bases, FD58514] [ [128 bases, FD58514]	98	U	a	27	27	440	445	0.061	0.135	0.951	chr7	+	136903167	136903294	136903264	136903205	136903224	136903242	136903263	3'-A	hsa-mir-490_98_U_a	hsa-mir-490 MI0003125 [128 bases, FD58514] [128 bases, FD58514] [128 bases, FD58514] [128 bases, FD58514] [128 bases, FD58514] [ [128 bases, FD58514]	98	U	a	11	16	285	429	0.039	1	1	chr7	+	136903167	136903294	136903264	136903205	136903224	136903242	136903263	3'-A	hsa-mir-490_98_U_a	hsa-mir-490 MI0003125 [128 bases, FD58514] [128 bases, FD58514] [128 bases, FD58514] [128 bases, FD58514] [128 bases, FD58514] [ [128 bases, FD58514]	98	U	a	9	7	189	156	0.048	1	1	chr7	+	136903167	136903294	136903264	136903205	136903224	136903242	136903263	3'-A	hsa-mir-490_98_U_a	hsa-mir-490 MI0003125 [128 bases, FD58514] [128 bases, FD58514] [128 bases, FD58514] [128 bases, FD58514] [128 bases, FD58514] [ [128 bases, FD58514]	98	U	a	5	5	220	224	0.023	1	1	chr7	+	136903167	136903294	136903264	136903205	136903224	136903242	136903263	3'-A	hsa-mir-490_98_U_a	hsa-mir-490 MI0003125 [128 bases, FD58514] [128 bases, FD58514] [128 bases, FD58514] [128 bases, FD58514] [128 bases, FD58514] [ [128 bases, FD58514]	98	U	a	11	7	273	188	0.04	1	1	chr7	+	136903167	136903294	136903264	136903205	136903224	136903242	136903263	3'-A	hsa-mir-490_98_U_a	hsa-mir-490 MI0003125 [128 bases, FD58514] [128 bases, FD58514] [128 bases, FD58514] [128 bases, FD58514] [128 bases, FD58514] [ [128 bases, FD58514]	98	U	a	7	4	163	108	0.043	1	1	chr7	+	136903167	136903294	136903264	136903205	136903224	136903242	136903263	3'-A	hsa-mir-490_98_U_a	hsa-mir-490 MI0003125 [128 bases, FD58514] [128 bases, FD58514] [128 bases, FD58514] [128 bases, FD58514] [128 bases, FD58514] [ [128 bases, FD58514]	98	U	a	9	9	257	263	0.035	1	1	chr7	+	136903167	136903294	136903264	136903205	136903224	136903242	136903263	3'-A	hsa-mir-490_98_U_a	hsa-mir-490 MI0003125 [128 bases, FD58514] [128 bases, FD58514] [128 bases, FD58514] [128 bases, FD58514] [128 bases, FD58514] [ [128 bases, FD58514]	98	U	a	2	1	135	110	0.015	1	1	chr7	+	136903167	136903294	136903264	136903205	136903224	136903242	136903263	3'-A	hsa-mir-490_98_U_a	hsa-mir-490 MI0003125 [128 bases, FD58514] [128 bases, FD58514] [128 bases, FD58514] [128 bases, FD58514] [128 bases, FD58514] [ [128 bases, FD58514]	98	U	a	5	2	285	164	0.018	1	1	chr7	+	136903167	136903294	136903264	136903205	136903224	136903242	136903263	3'-A	hsa-mir-490_98_U_a	hsa-mir-490 MI0003125 [128 bases, FD58514] [128 bases, FD58514] [128 bases, FD58514] [128 bases, FD58514] [128 bases, FD58514] [ [128 bases, FD58514]	98	U	a	6	6	117	122	0.051	0.474	1	chr7	+	136903167	136903294	136903264	136903205	136903224	136903242	136903263	3'-A	hsa-mir-490_98_U_a	hsa-mir-490 MI0003125 [128 bases, FD58514] [128 bases, FD58514] [128 bases, FD58514] [128 bases, FD58514] [128 bases, FD58514] [ [128 bases, FD58514]	98	U	a	8	6	228	172	0.035	1	1	chr7	+	136903167	136903294	136903264	136903205	136903224	136903242	136903263	3'-A	hsa-mir-490_98_U_a	hsa-mir-490 MI0003125 [128 bases, FD58514] [128 bases, FD58514] [128 bases, FD58514] [128 bases, FD58514] [128 bases, FD58514] [ [128 bases, FD58514]	98	U	a	2	1	119	110	0.017	1	1	chr7	+	136903167	136903294	136903264	136903205	136903224	136903242	136903263	3'-A	hsa-mir-490_98_U_a	hsa-mir-490 MI0003125 [128 bases, FD58514] [128 bases, FD58514] [128 bases, FD58514] [128 bases, FD58514] [128 bases, FD58514] [ [128 bases, FD58514]	98	U	a	3	2	190	152	0.016	1	1	chr7	+	136903167	136903294	136903264	136903205	136903224	136903242	136903263	3'-A	hsa-mir-490_98_U_a	hsa-mir-490 MI0003125 [128 bases, FD58514] [128 bases, FD58514] [128 bases, FD58514] [128 bases, FD58514] [128 bases, FD58514] [ [128 bases, FD58514]	98	U	a	4	4	204	208	0.02	1	1	chr7	+	136903167	136903294	136903264	136903205	136903224	136903242	136903263	3'-A	hsa-mir-490_98_U_a	hsa-mir-490 MI0003125 [128 bases, FD58514] [128 bases, FD58514] [128 bases, FD58514] [128 bases, FD58514] [128 bases, FD58514] [ [128 bases, FD58514]	98	U	a	9	7	284	224	0.032	1	1	chr7	+	136903167	136903294	136903264	136903205	136903224	136903242	136903263	3'-A	hsa-mir-490_98_U_a	hsa-mir-490 MI0003125 [128 bases, FD58514] [128 bases, FD58514] [128 bases, FD58514] [128 bases, FD58514] [128 bases, FD58514] [ [128 bases, FD58514]	98	U	a	7	5	209	166	0.033	1	1	chr7	+	136903167	136903294	136903264	136903205	136903224	136903242	136903263	3'-A	hsa-mir-490_98_U_a	hsa-mir-490 MI0003125 [128 bases, FD58514] [128 bases, FD58514] [128 bases, FD58514] [128 bases, FD58514] [128 bases, FD58514] [ [128 bases, FD58514]	98	U	a	11	15	221	303	0.05	1	1	chr7	+	136903167	136903294	136903264	136903205	136903224	136903242	136903263	3'-A	hsa-mir-490_98_U_a	hsa-mir-490 MI0003125 [128 bases, FD58514] [128 bases, FD58514] [128 bases, FD58514] [128 bases, FD58514] [128 bases, FD58514] [ [128 bases, FD58514]	98	U	a	11	7	284	204	0.039	1	1	chr7	+	136903167	136903294	136903264	136903205	136903224	136903242	136903263	3'-A	hsa-mir-490_98_U_a	hsa-mir-490 MI0003125 [128 bases, FD58514] [128 bases, FD58514] [128 bases, FD58514] [128 bases, FD58514] [128 bases, FD58514] [ [128 bases, FD58514]	98	U	a	12	7	345	202	0.035	1	1	chr7	+	136903167	136903294	136903264	136903205	136903224	136903242	136903263	3'-A	hsa-mir-490_98_U_a	hsa-mir-490 MI0003125 [128 bases, FD58514] [128 bases, FD58514] [128 bases, FD58514] [128 bases, FD58514] [128 bases, FD58514] [ [128 bases, FD58514]	98	U	a	12	12	241	248	0.05	1	1	chr7	+	136903167	136903294	136903264	136903205	136903224	136903242	136903263	3'-A	hsa-mir-490_98_U_a	hsa-mir-490 MI0003125 [128 bases, FD58514] [128 bases, FD58514] [128 bases, FD58514] [128 bases, FD58514] [128 bases, FD58514] [ [128 bases, FD58514]	98	U	a	124	39	2605	826	0.048	1	1	chr7	+	136903167	136903294	136903264	136903205	136903224	136903242	136903263	3'-A	hsa-mir-490_98_U_a	hsa-mir-490 MI0003125 [128 bases, FD58514] [128 bases, FD58514] [128 bases, FD58514] [128 bases, FD58514] [128 bases, FD58514] [ [128 bases, FD58514]	98	U	a	14	8	468	293	0.03	1	1	chr7	+	136903167	136903294	136903264	136903205	136903224	136903242	136903263	3'-A	hsa-mir-490_98_U_a	hsa-mir-490 MI0003125 [128 bases, FD58514] [128 bases, FD58514] [128 bases, FD58514] [128 bases, FD58514] [128 bases, FD58514] [ [128 bases, FD58514]	98	U	a	81	8	2575	273	0.031	1	1	chr7	+	136903167	136903294	136903264	136903205	136903224	136903242	136903263	3'-A	hsa-mir-490_98_U_a	hsa-mir-490 MI0003125 [128 bases, FD58514] [128 bases, FD58514] [128 bases, FD58514] [128 bases, FD58514] [128 bases, FD58514] [ [128 bases, FD58514]	98	U	a	6	1	251	82	0.024	1	1	chr7	+	136903167	136903294	136903264	136903205	136903224	136903242	136903263	3'-A	hsa-mir-490_98_U_a	hsa-mir-490 MI0003125 [128 bases, FD58514] [128 bases, FD58514] [128 bases, FD58514] [128 bases, FD58514] [128 bases, FD58514] [ [128 bases, FD58514]	98	U	a	8	5	262	191	0.031	1	1	chr7	+	136903167	136903294	136903264	136903205	136903224	136903242	136903263	3'-A	hsa-mir-490_98_U_a	hsa-mir-490 MI0003125 [128 bases, FD58514] [128 bases, FD58514] [128 bases, FD58514] [128 bases, FD58514] [128 bases, FD58514] [ [128 bases, FD58514]	98	U	a	18	28	372	586	0.048	1	1	chr7	+	136903167	136903294	136903264	136903205	136903224	136903242	136903263	3'-A	hsa-mir-490_98_U_a	hsa-mir-490 MI0003125 [128 bases, FD58514] [128 bases, FD58514] [128 bases, FD58514] [128 bases, FD58514] [128 bases, FD58514] [ [128 bases, FD58514]	98	U	a	21	22	336	356	0.062	0.14	0.918	chr7	+	136903167	136903294	136903264	136903205	136903224	136903242	136903263	3'-A	hsa-mir-490_98_U_a	hsa-mir-490 MI0003125 [128 bases, FD58514] [128 bases, FD58514] [128 bases, FD58514] [128 bases, FD58514] [128 bases, FD58514] [ [128 bases, FD58514]	98	U	a	13	8	277	170	0.047	1	1	chr7	+	136903167	136903294	136903264	136903205	136903224	136903242	136903263	3'-A	hsa-mir-490_98_U_a	hsa-mir-490 MI0003125 [128 bases, FD58514] [128 bases, FD58514] [128 bases, FD58514] [128 bases, FD58514] [128 bases, FD58514] [ [128 bases, FD58514]	98	U	a	2	2	110	114	0.018	1	1	chr7	+	136903167	136903294	136903264	136903205	136903224	136903242	136903263	3'-A	hsa-mir-490_98_U_a	hsa-mir-490 MI0003125 [128 bases, FD58514] [128 bases, FD58514] [128 bases, FD58514] [128 bases, FD58514] [128 bases, FD58514] [ [128 bases, FD58514]	98	U	a	6	5	174	147	0.034	1	1	chr7	+	136903167	136903294	136903264	136903205	136903224	136903242	136903263	3'-A	hsa-mir-490_98_U_a	hsa-mir-490 MI0003125 [128 bases, FD58514] [128 bases, FD58514] [128 bases, FD58514] [128 bases, FD58514] [128 bases, FD58514] [ [128 bases, FD58514]	98	U	a	2	1	67	62	0.03	1	1	chr7	+	136903167	136903294	136903264	136903205	136903224	136903242	136903263	3'-A	hsa-mir-490_98_U_a	hsa-mir-490 MI0003125 [128 bases, FD58514] [128 bases, FD58514] [128 bases, FD58514] [128 bases, FD58514] [128 bases, FD58514] [ [128 bases, FD58514]	98	U	a	4	3	312	251	0.013	1	1	chr7	+	136903167	136903294	136903264	136903205	136903224	136903242	136903263	3'-A	hsa-mir-490_98_U_a	hsa-mir-490 MI0003125 [128 bases, FD58514] [128 bases, FD58514] [128 bases, FD58514] [128 bases, FD58514] [128 bases, FD58514] [ [128 bases, FD58514]	98	U	a	13	10	421	340	0.031	1	1	chr7	+	136903167	136903294	136903264	136903205	136903224	136903242	136903263	3'-A	hsa-mir-490_98_U_a	hsa-mir-490 MI0003125 [128 bases, FD58514] [128 bases, FD58514] [128 bases, FD58514] [128 bases, FD58514] [128 bases, FD58514] [ [128 bases, FD58514]	98	U	a	7	5	163	133	0.043	1	1	chr7	+	136903167	136903294	136903264	136903205	136903224	136903242	136903263	3'-A	hsa-mir-490_98_U_a	hsa-mir-490 MI0003125 [128 bases, FD58514] [128 bases, FD58514] [128 bases, FD58514] [128 bases, FD58514] [128 bases, FD58514] [ [128 bases, FD58514]	98	U	a	2	1	110	87	0.018	1	1	chr7	+	136903167	136903294	136903264	136903205	136903224	136903242	136903263	3'-A	hsa-mir-490_98_U_a	hsa-mir-490 MI0003125 [128 bases, FD58514] [128 bases, FD58514] [128 bases, FD58514] [128 bases, FD58514] [128 bases, FD58514] [ [128 bases, FD58514]	98	U	a	2	1	149	121	0.013	1	1	chr7	+	136903167	136903294	136903264	136903205	136903224	136903242	136903263	3'-A	hsa-mir-490_98_U_a	hsa-mir-490 MI0003125 [128 bases, FD58514] [128 bases, FD58514] [128 bases, FD58514] [128 bases, FD58514] [128 bases, FD58514] [ [128 bases, FD58514]	98	U	a	0	0	0	0	0	1	1	chr7	+	136903167	136903294	136903264	136903205	136903224	136903242	136903263	3'-A	hsa-mir-490_98_U_a	hsa-mir-490 MI0003125 [128 bases, FD58514] [128 bases, FD58514] [128 bases, FD58514] [128 bases, FD58514] [128 bases, FD58514] [ [128 bases, FD58514]	98	U	a	2	2	126	174	0.016	1	1	chr7	+	136903167	136903294	136903264	136903205	136903224	136903242	136903263	3'-A	hsa-mir-490_98_U_a	hsa-mir-490 MI0003125 [128 bases, FD58514] [128 bases, FD58514] [128 bases, FD58514] [128 bases, FD58514] [128 bases, FD58514] [ [128 bases, FD58514]	98	U	a	5	8	177	291	0.028	1	1	chr7	+	136903167	136903294	136903264	136903205	136903224	136903242	136903263	3'-A	hsa-mir-490_98_U_a	hsa-mir-490 MI0003125 [128 bases, FD58514] [128 bases, FD58514] [128 bases, FD58514] [128 bases, FD58514] [128 bases, FD58514] [ [128 bases, FD58514]	98	U	a	8	11	402	556	0.02	1	1	chr7	+	136903167	136903294	136903264	136903205	136903224	136903242	136903263	3'-A	hsa-mir-490_98_U_a	hsa-mir-490 MI0003125 [128 bases, FD58514] [128 bases, FD58514] [128 bases, FD58514] [128 bases, FD58514] [128 bases, FD58514] [ [128 bases, FD58514]	98	U	a	0	0	0	0	0	1	1	chr7	+	136903167	136903294	136903264	136903205	136903224	136903242	136903263	3'-A	hsa-mir-490_98_U_a	hsa-mir-490 MI0003125 [128 bases, FD58514] [128 bases, FD58514] [128 bases, FD58514] [128 bases, FD58514] [128 bases, FD58514] [ [128 bases, FD58514]	98	U	a	1	1	108	161	0.009	1	1	chr7	+	136903167	136903294	136903264	136903205	136903224	136903242	136903263	3'-A	hsa-mir-490_98_U_a	hsa-mir-490 MI0003125 [128 bases, FD58514] [128 bases, FD58514] [128 bases, FD58514] [128 bases, FD58514] [128 bases, FD58514] [ [128 bases, FD58514]	98	U	a	4	5	190	251	0.021	1	1	chr7	+	136903167	136903294	136903264	136903205	136903224	136903242	136903263	3'-A	hsa-mir-490_98_U_a	hsa-mir-490 MI0003125 [128 bases, FD58514] [128 bases, FD58514]	98	U	a	24	5	444	99	0.054	0.427	1	chr7	+	136903167	136903294	136903264	136903205	136903224	136903242	136903263	3'-A	hsa-mir-490_98_U_a	hsa-mir-490 MI0003125 [128 bases, FD58514] [128 bases, FD58514] [128 bases, FD58514]	98	U	a	26	6	625	157	0.042	1	1	chr7	+	136903167	136903294	136903264	136903205	136903224	136903242	136903263	3'-A	hsa-mir-490_98_U_a	hsa-mir-490 MI0003125 [128 bases, FD58514] [128 bases, FD58514]	98	U	a	4	2	193	129	0.021	1	1	chr7	+	136903167	136903294	136903264	136903205	136903224	136903242	136903263	3'-A	hsa-mir-490_98_U_a	hsa-mir-490 MI0003125 [128 bases, FD58514] [128 bases, FD58514] [128 bases, FD58514]	98	U	a	24	5	636	140	0.038	1	1	chr7	+	136903167	136903294	136903264	136903205	136903224	136903242	136903263	3'-A	hsa-mir-490_98_U_a	hsa-mir-490 MI0003125 [128 bases, FD58514] [128 bases, FD58514] [128 bases, FD58514]	98	U	a	68	14	1525	314	0.045	1	1	chr7	+	136903167	136903294	136903264	136903205	136903224	136903242	136903263	3'-A	hsa-mir-490_98_U_a	hsa-mir-490 MI0003125 [128 bases, FD58514] [128 bases, FD58514] [128 bases, FD58514]	98	U	a	5	1	110	42	0.045	1	1	chr7	+	136903167	136903294	136903264	136903205	136903224	136903242	136903263	3'-A	hsa-mir-490_98_U_a	hsa-mir-490 MI0003125 [128 bases, FD58514] [128 bases, FD58514] [128 bases, FD58514]	98	U	a	2	0	58	11	0.034	1	1	chr7	+	136903167	136903294	136903264	136903205	136903224	136903242	136903263	3'-A	hsa-mir-490_98_U_a	hsa-mir-490 MI0003125 [128 bases, FD58514] [128 bases, FD58514] [128 bases, FD58514]	98	U	a	16	2	430	74	0.037	1	1	chr7	+	136903167	136903294	136903264	136903205	136903224	136903242	136903263	3'-A	hsa-mir-490_98_U_a	hsa-mir-490 MI0003125 [128 bases, FD58514] [128 bases, FD58514]	98	U	a	2	1	24	14	0.083	0.284	1	chr7	+	136903167	136903294	136903264	136903205	136903224	136903242	136903263	3'-A	hsa-mir-490_98_U_a	hsa-mir-490 MI0003125 [128 bases, FD58514] [128 bases, FD58514] [128 bases, FD58514]	98	U	a	3	0	179	28	0.017	1	1	chr7	+	136903167	136903294	136903264	136903205	136903224	136903242	136903263	3'-A	hsa-mir-490_98_U_a	hsa-mir-490 MI0003125 [128 bases, FD58514] [128 bases, FD58514] [128 bases, FD58514]	98	U	a	5	0	180	29	0.028	1	1	chr7	+	136903167	136903294	136903264	136903205	136903224	136903242	136903263	3'-A	hsa-mir-490_98_U_a	hsa-mir-490 MI0003125 [128 bases, FD58514] [128 bases, FD58514] [128 bases, FD58514]	98	U	a	10	3	187	66	0.053	0.448	1	chr7	+	136903167	136903294	136903264	136903205	136903224	136903242	136903263	3'-A	hsa-mir-490_98_U_a	hsa-mir-490 MI0003125 [128 bases, FD58514] [128 bases, FD58514] [128 bases, FD58514] [128 bases, FD58514] [128 bases, FD58514] [ [128 bases, FD58514]	98	U	a	0	0	0	0	0	1	1	chr7	+	136903167	136903294	136903264	136903205	136903224	136903242	136903263	3'-A	hsa-mir-490_98_U_a	hsa-mir-490 MI0003125 [128 bases, FD58514] [128 bases, FD58514] [128 bases, FD58514] [128 bases, FD58514] [128 bases, FD58514] [ [128 bases, FD58514]	98	U	a	0	0	0	0	0	1	1	chr7	+	136903167	136903294	136903264	136903205	136903224	136903242	136903263	3'-A	hsa-mir-490_98_U_a	hsa-mir-490 MI0003125 [128 bases, FD58514] [128 bases, FD58514] [128 bases, FD58514] [128 bases, FD58514] [128 bases, FD58514] [ [128 bases, FD58514]	98	U	a	3	34	19	219	0.158	1.14e-13	6.46e-13	chr7	+	136903167	136903294	136903264	136903205	136903224	136903242	136903263	3'-A	hsa-mir-490_98_U_a	hsa-mir-490 MI0003125 [128 bases, FD58514] [128 bases, FD58514] [128 bases, FD58514] [128 bases, FD58514] [128 bases, FD58514] [ [128 bases, FD58514]	98	U	a	5	9	70	138	0.071	0.124	0.723	chr7	+	136903167	136903294	136903264	136903205	136903224	136903242	136903263	3'-A	hsa-mir-490_98_U_a	hsa-mir-490 MI0003125 [128 bases, FD58514] [128 bases, FD58514] [128 bases, FD58514] [128 bases, FD58514] [128 bases, FD58514] [ [128 bases, FD58514]	98	U	a	0	0	0	0	0	1	1	chr7	+	136903167	136903294	136903264	136903205	136903224	136903242	136903263	3'-A	hsa-mir-490_98_U_a	hsa-mir-490 MI0003125 [128 bases, FD58514] [128 bases, FD58514] [128 bases, FD58514] [128 bases, FD58514] [128 bases, FD58514] [ [128 bases, FD58514]	98	U	a	0	0	0	0	0	1	1	chr7	+	136903167	136903294	136903264	136903205	136903224	136903242	136903263	3'-A	hsa-mir-490_98_U_a	hsa-mir-490 MI0003125 [128 bases, FD58514] [128 bases, FD58514] [128 bases, FD58514]	98	U	a	1	1	2	2	0.5	0.000314	0.00235	chr7	+	136903167	136903294	136903264	136903205	136903224	136903242	136903263	3'-A	hsa-mir-490_98_U_a	hsa-mir-490 MI0003125 [128 bases, FD58514] [128 bases, FD58514] [128 bases, FD58514] [128 bases, FD58514] [128 bases, FD58514] [ [128 bases, FD58514]	98	U	a	0	0	0	0	0	1	1	chr7	+	136903167	136903294	136903264	136903205	136903224	136903242	136903263	3'-A	hsa-mir-490_98_U_a	hsa-mir-490 MI0003125 [128 bases, FD58514] [128 bases, FD58514] [128 bases, FD58514] [128 bases, FD58514] [128 bases, FD58514] [ [128 bases, FD58514]	98	U	a	0	0	0	0	0	1	1	chr7	+	136903167	136903294	136903264	136903205	136903224	136903242	136903263	3'-A	hsa-mir-490_98_U_a	hsa-mir-490 MI0003125 [128 bases, FD58514] [128 bases, FD58514] [128 bases, FD58514] [128 bases, FD58514] [128 bases, FD58514] [ [128 bases, FD58514]	98	U	a	9	16	68	120	0.132	1.62e-05	0.000236	chr7	+	136903167	136903294	136903264	136903205	136903224	136903242	136903263	3'-A	hsa-mir-490_98_U_a	hsa-mir-490 MI0003125 [128 bases, FD58514] [128 bases, FD58514] [128 bases, FD58514] [128 bases, FD58514] [128 bases, FD58514] [ [128 bases, FD58514]	98	U	a	4	9	25	56	0.16	7.05e-05	0.000872	chr7	+	136903167	136903294	136903264	136903205	136903224	136903242	136903263	3'-A	hsa-mir-490_98_U_a	hsa-mir-490 MI0003125 [128 bases, FD58514] [128 bases, FD58514] [128 bases, FD58514] [128 bases, FD58514] [128 bases, FD58514] [ [128 bases, FD58514]	98	U	a	7	10	39	59	0.179	2.1e-06	3.22e-05	chr7	+	136903167	136903294	136903264	136903205	136903224	136903242	136903263	3'-A	hsa-mir-490_98_U_a	hsa-mir-490 MI0003125 [128 bases, FD58514] [128 bases, FD58514] [128 bases, FD58514] [128 bases, FD58514] [128 bases, FD58514] [ [128 bases, FD58514]	98	U	a	5	9	20	37	0.25	1.1e-08	1.64e-07	chr7	+	136903167	136903294	136903264	136903205	136903224	136903242	136903263	3'-A	hsa-mir-490_98_U_a	hsa-mir-490 MI0003125 [128 bases, FD58514] [128 bases, FD58514] [128 bases, FD58514] [128 bases, FD58514] [128 bases, FD58514] [ [128 bases, FD58514]	98	U	a	12	17	85	125	0.141	1.4e-06	2.28e-05	chr7	+	136903167	136903294	136903264	136903205	136903224	136903242	136903263	3'-A	hsa-mir-490_98_U_a	hsa-mir-490 MI0003125 [128 bases, FD58514] [128 bases, FD58514] [128 bases, FD58514] [128 bases, FD58514] [128 bases, FD58514] [ [128 bases, FD58514]	98	U	a	9	34	20	75	0.45	0	0	chr7	+	136903167	136903294	136903264	136903205	136903224	136903242	136903263	3'-A	hsa-mir-490_98_U_a	hsa-mir-490 MI0003125 [128 bases, FD58514] [128 bases, FD58514] [128 bases, FD58514] [128 bases, FD58514] [128 bases, FD58514] [ [128 bases, FD58514]	98	U	a	75	32	391	168	0.192	0	0	chr7	+	136903167	136903294	136903264	136903205	136903224	136903242	136903263	3'-A	hsa-mir-490_98_U_a	hsa-mir-490 MI0003125 [128 bases, FD58514] [128 bases, FD58514] [128 bases, FD58514] [128 bases, FD58514] [128 bases, FD58514] [ [128 bases, FD58514]	98	U	a	16	7	479	231	0.033	1	1	chr7	+	136903167	136903294	136903264	136903205	136903224	136903242	136903263	3'-A	hsa-mir-490_98_U_a	hsa-mir-490 MI0003125 [128 bases, FD58514] [128 bases, FD58514] [128 bases, FD58514] [128 bases, FD58514] [128 bases, FD58514] [ [128 bases, FD58514]	98	U	a	0	0	0	0	0	1	1	chr7	+	136903167	136903294	136903264	136903205	136903224	136903242	136903263	3'-A	hsa-mir-490_98_U_a	hsa-mir-490 MI0003125 [128 bases, FD58514] [128 bases, FD58514] [128 bases, FD58514] [128 bases, FD58514] [128 bases, FD58514] [ [128 bases, FD58514]	98	U	a	1	1	2	2	0.5	0.000974	0.0111	chr7	+	136903167	136903294	136903264	136903205	136903224	136903242	136903263	3'-A	hsa-mir-490_98_U_a	hsa-mir-490 MI0003125 [128 bases, FD58514] [128 bases, FD58514] [128 bases, FD58514] [128 bases, FD58514] [128 bases, FD58514] [ [128 bases, FD58514]	98	U	a	0	0	0	0	0	1	1	chr7	+	136903167	136903294	136903264	136903205	136903224	136903242	136903263	3'-A	hsa-mir-490_98_U_a	hsa-mir-490 MI0003125 [128 bases, FD58514] [128 bases, FD58514] [128 bases, FD58514] [128 bases, FD58514] [128 bases, FD58514] [ [128 bases, FD58514]	98	U	a	0	0	0	0	0	1	1	chr7	+	136903167	136903294	136903264	136903205	136903224	136903242	136903263	3'-A	hsa-mir-490_98_U_a	hsa-mir-490 MI0003125 [128 bases, FD58514] [128 bases, FD58514] [128 bases, FD58514] [128 bases, FD58514] [128 bases, FD58514] [ [128 bases, FD58514]	98	U	a	1	1	1	1	1	4.63e-06	6.44e-05	chr7	+	136903167	136903294	136903264	136903205	136903224	136903242	136903263	3'-A	hsa-mir-490_98_U_a	hsa-mir-490 MI0003125 [128 bases, FD58514] [128 bases, FD58514] [128 bases, FD58514] [128 bases, FD58514] [128 bases, FD58514] [ [128 bases, FD58514]	98	U	a	0	0	0	0	0	1	1	chr7	+	136903167	136903294	136903264	136903205	136903224	136903242	136903263	3'-A	hsa-mir-490_98_U_a	hsa-mir-490 MI0003125 [128 bases, FD58514] [128 bases, FD58514] [128 bases, FD58514] [128 bases, FD58514] [128 bases, FD58514] [ [128 bases, FD58514]	98	U	a	0	0	0	0	0	1	1	chr7	+	136903167	136903294	136903264	136903205	136903224	136903242	136903263	3'-A	hsa-mir-490_98_U_a	hsa-mir-490 MI0003125 [128 bases, FD58514] [128 bases, FD58514] [128 bases, FD58514] [128 bases, FD58514] [128 bases, FD58514] [ [128 bases, FD58514]	98	U	a	0	0	0	0	0	1	1	chr7	+	136903167	136903294	136903264	136903205	136903224	136903242	136903263	3'-A	hsa-mir-490_98_U_a	hsa-mir-490 MI0003125 [128 bases, FD58514] [128 bases, FD58514] [128 bases, FD58514] [128 bases, FD58514] [128 bases, FD58514] [ [128 bases, FD58514]	98	U	a	0	0	0	0	0	1	1	chr7	+	136903167	136903294	136903264	136903205	136903224	136903242	136903263	3'-A	3'-A	3'-A	not specified	not specified	not specified	not specified	SRR1658346	34	0.45	0	not	not	7.15353e-06	0.000219459
hsa-mir-500a_72_U_a	hsa-mir-500a MI0003184 [84 bases, 7A7071B9] [84 bases, 7A7071B9] [84 bases, 7A7071B9] [84 bases, 7A7071B9] [84 bases, 7A7071B9] [84 bases, 7A7071B9]	72	U	a	8	11	837	1173	0.01	1	1	chrX	+	50008431	50008514	50008502	50008443	50008465	50008482	50008503	3'-A	hsa-mir-500a_72_U_a	hsa-mir-500a MI0003184 [84 bases, 7A7071B9] [84 bases, 7A7071B9] [84 bases, 7A7071B9] [84 bases, 7A7071B9] [84 bases, 7A7071B9] [84 bases, 7A7071B9]	72	U	a	11	13	849	1003	0.013	1	1	chrX	+	50008431	50008514	50008502	50008443	50008465	50008482	50008503	3'-A	hsa-mir-500a_72_U_a	hsa-mir-500a MI0003184 [84 bases, 7A7071B9] [84 bases, 7A7071B9] [84 bases, 7A7071B9] [84 bases, 7A7071B9] [84 bases, 7A7071B9] [84 bases, 7A7071B9]	72	U	a	10	12	916	1131	0.011	1	1	chrX	+	50008431	50008514	50008502	50008443	50008465	50008482	50008503	3'-A	hsa-mir-500a_72_U_a	hsa-mir-500a MI0003184 [84 bases, 7A7071B9] [84 bases, 7A7071B9] [84 bases, 7A7071B9] [84 bases, 7A7071B9] [84 bases, 7A7071B9] [84 bases, 7A7071B9]	72	U	a	9	14	809	1304	0.011	1	1	chrX	+	50008431	50008514	50008502	50008443	50008465	50008482	50008503	3'-A	hsa-mir-500a_72_U_a	hsa-mir-500a MI0003184 [84 bases, 7A7071B9] [84 bases, 7A7071B9] [84 bases, 7A7071B9] [84 bases, 7A7071B9] [84 bases, 7A7071B9] [84 bases, 7A7071B9]	72	U	a	7	11	690	1127	0.01	1	1	chrX	+	50008431	50008514	50008502	50008443	50008465	50008482	50008503	3'-A	hsa-mir-500a_72_U_a	hsa-mir-500a MI0003184 [84 bases, 7A7071B9] [84 bases, 7A7071B9] [84 bases, 7A7071B9] [84 bases, 7A7071B9] [84 bases, 7A7071B9] [84 bases, 7A7071B9]	72	U	a	15	17	1158	1319	0.013	1	1	chrX	+	50008431	50008514	50008502	50008443	50008465	50008482	50008503	3'-A	hsa-mir-500a_72_U_a	hsa-mir-500a MI0003184 [84 bases, 7A7071B9] [84 bases, 7A7071B9] [84 bases, 7A7071B9] [84 bases, 7A7071B9] [84 bases, 7A7071B9] [84 bases, 7A7071B9]	72	U	a	9	12	823	1120	0.011	1	1	chrX	+	50008431	50008514	50008502	50008443	50008465	50008482	50008503	3'-A	hsa-mir-500a_72_U_a	hsa-mir-500a MI0003184 [84 bases, 7A7071B9] [84 bases, 7A7071B9] [84 bases, 7A7071B9] [84 bases, 7A7071B9] [84 bases, 7A7071B9] [84 bases, 7A7071B9]	72	U	a	8	9	889	1020	0.009	1	1	chrX	+	50008431	50008514	50008502	50008443	50008465	50008482	50008503	3'-A	hsa-mir-500a_72_U_a	hsa-mir-500a MI0003184 [84 bases, 7A7071B9] [84 bases, 7A7071B9] [84 bases, 7A7071B9] [84 bases, 7A7071B9] [84 bases, 7A7071B9] [84 bases, 7A7071B9]	72	U	a	3	4	531	822	0.006	1	1	chrX	+	50008431	50008514	50008502	50008443	50008465	50008482	50008503	3'-A	hsa-mir-500a_72_U_a	hsa-mir-500a MI0003184 [84 bases, 7A7071B9] [84 bases, 7A7071B9] [84 bases, 7A7071B9] [84 bases, 7A7071B9] [84 bases, 7A7071B9] [84 bases, 7A7071B9]	72	U	a	6	7	819	1060	0.007	1	1	chrX	+	50008431	50008514	50008502	50008443	50008465	50008482	50008503	3'-A	hsa-mir-500a_72_U_a	hsa-mir-500a MI0003184 [84 bases, 7A7071B9] [84 bases, 7A7071B9] [84 bases, 7A7071B9] [84 bases, 7A7071B9] [84 bases, 7A7071B9] [84 bases, 7A7071B9]	72	U	a	9	11	1060	1299	0.008	1	1	chrX	+	50008431	50008514	50008502	50008443	50008465	50008482	50008503	3'-A	hsa-mir-500a_72_U_a	hsa-mir-500a MI0003184 [84 bases, 7A7071B9] [84 bases, 7A7071B9] [84 bases, 7A7071B9] [84 bases, 7A7071B9] [84 bases, 7A7071B9] [84 bases, 7A7071B9]	72	U	a	6	7	675	885	0.009	1	1	chrX	+	50008431	50008514	50008502	50008443	50008465	50008482	50008503	3'-A	hsa-mir-500a_72_U_a	hsa-mir-500a MI0003184 [84 bases, 7A7071B9] [84 bases, 7A7071B9] [84 bases, 7A7071B9] [84 bases, 7A7071B9] [84 bases, 7A7071B9] [84 bases, 7A7071B9]	72	U	a	6	7	663	817	0.009	1	1	chrX	+	50008431	50008514	50008502	50008443	50008465	50008482	50008503	3'-A	hsa-mir-500a_72_U_a	hsa-mir-500a MI0003184 [84 bases, 7A7071B9] [84 bases, 7A7071B9] [84 bases, 7A7071B9] [84 bases, 7A7071B9] [84 bases, 7A7071B9] [84 bases, 7A7071B9]	72	U	a	11	12	789	879	0.014	1	1	chrX	+	50008431	50008514	50008502	50008443	50008465	50008482	50008503	3'-A	hsa-mir-500a_72_U_a	hsa-mir-500a MI0003184 [84 bases, 7A7071B9] [84 bases, 7A7071B9] [84 bases, 7A7071B9] [84 bases, 7A7071B9] [84 bases, 7A7071B9] [84 bases, 7A7071B9]	72	U	a	8	11	836	1216	0.01	1	1	chrX	+	50008431	50008514	50008502	50008443	50008465	50008482	50008503	3'-A	hsa-mir-500a_72_U_a	hsa-mir-500a MI0003184 [84 bases, 7A7071B9] [84 bases, 7A7071B9] [84 bases, 7A7071B9] [84 bases, 7A7071B9] [84 bases, 7A7071B9] [84 bases, 7A7071B9]	72	U	a	5	7	626	906	0.008	1	1	chrX	+	50008431	50008514	50008502	50008443	50008465	50008482	50008503	3'-A	hsa-mir-500a_72_U_a	hsa-mir-500a MI0003184 [84 bases, 7A7071B9] [84 bases, 7A7071B9] [84 bases, 7A7071B9] [84 bases, 7A7071B9] [84 bases, 7A7071B9] [84 bases, 7A7071B9]	72	U	a	8	9	791	917	0.01	1	1	chrX	+	50008431	50008514	50008502	50008443	50008465	50008482	50008503	3'-A	hsa-mir-500a_72_U_a	hsa-mir-500a MI0003184 [84 bases, 7A7071B9] [84 bases, 7A7071B9] [84 bases, 7A7071B9] [84 bases, 7A7071B9] [84 bases, 7A7071B9] [84 bases, 7A7071B9]	72	U	a	13	15	971	1122	0.013	1	1	chrX	+	50008431	50008514	50008502	50008443	50008465	50008482	50008503	3'-A	hsa-mir-500a_72_U_a	hsa-mir-500a MI0003184 [84 bases, 7A7071B9] [84 bases, 7A7071B9] [84 bases, 7A7071B9] [84 bases, 7A7071B9] [84 bases, 7A7071B9] [84 bases, 7A7071B9]	72	U	a	9	11	885	1168	0.01	1	1	chrX	+	50008431	50008514	50008502	50008443	50008465	50008482	50008503	3'-A	hsa-mir-500a_72_U_a	hsa-mir-500a MI0003184 [84 bases, 7A7071B9] [84 bases, 7A7071B9] [84 bases, 7A7071B9] [84 bases, 7A7071B9] [84 bases, 7A7071B9] [84 bases, 7A7071B9]	72	U	a	7	7	684	766	0.01	1	1	chrX	+	50008431	50008514	50008502	50008443	50008465	50008482	50008503	3'-A	hsa-mir-500a_72_U_a	hsa-mir-500a MI0003184 [84 bases, 7A7071B9] [84 bases, 7A7071B9] [84 bases, 7A7071B9] [84 bases, 7A7071B9] [84 bases, 7A7071B9] [84 bases, 7A7071B9]	72	U	a	9	12	868	1157	0.01	1	1	chrX	+	50008431	50008514	50008502	50008443	50008465	50008482	50008503	3'-A	hsa-mir-500a_72_U_a	hsa-mir-500a MI0003184 [84 bases, 7A7071B9] [84 bases, 7A7071B9] [84 bases, 7A7071B9] [84 bases, 7A7071B9] [84 bases, 7A7071B9] [84 bases, 7A7071B9]	72	U	a	6	8	816	1110	0.007	1	1	chrX	+	50008431	50008514	50008502	50008443	50008465	50008482	50008503	3'-A	hsa-mir-500a_72_U_a	hsa-mir-500a MI0003184 [84 bases, 7A7071B9] [84 bases, 7A7071B9] [84 bases, 7A7071B9] [84 bases, 7A7071B9] [84 bases, 7A7071B9] [84 bases, 7A7071B9]	72	U	a	6	9	538	836	0.011	1	1	chrX	+	50008431	50008514	50008502	50008443	50008465	50008482	50008503	3'-A	hsa-mir-500a_72_U_a	hsa-mir-500a MI0003184 [84 bases, 7A7071B9] [84 bases, 7A7071B9] [84 bases, 7A7071B9] [84 bases, 7A7071B9] [84 bases, 7A7071B9] [84 bases, 7A7071B9]	72	U	a	5	7	600	866	0.008	1	1	chrX	+	50008431	50008514	50008502	50008443	50008465	50008482	50008503	3'-A	hsa-mir-500a_72_U_a	hsa-mir-500a MI0003184 [84 bases, 7A7071B9] [84 bases, 7A7071B9] [84 bases, 7A7071B9] [84 bases, 7A7071B9] [84 bases, 7A7071B9] [84 bases, 7A7071B9]	72	U	a	8	8	656	674	0.012	1	1	chrX	+	50008431	50008514	50008502	50008443	50008465	50008482	50008503	3'-A	hsa-mir-500a_72_U_a	hsa-mir-500a MI0003184 [84 bases, 7A7071B9] [84 bases, 7A7071B9] [84 bases, 7A7071B9] [84 bases, 7A7071B9] [84 bases, 7A7071B9] [84 bases, 7A7071B9]	72	U	a	7	10	600	872	0.012	1	1	chrX	+	50008431	50008514	50008502	50008443	50008465	50008482	50008503	3'-A	hsa-mir-500a_72_U_a	hsa-mir-500a MI0003184 [84 bases, 7A7071B9] [84 bases, 7A7071B9] [84 bases, 7A7071B9] [84 bases, 7A7071B9] [84 bases, 7A7071B9] [84 bases, 7A7071B9]	72	U	a	4	5	408	515	0.01	1	1	chrX	+	50008431	50008514	50008502	50008443	50008465	50008482	50008503	3'-A	hsa-mir-500a_72_U_a	hsa-mir-500a MI0003184 [84 bases, 7A7071B9] [84 bases, 7A7071B9] [84 bases, 7A7071B9] [84 bases, 7A7071B9] [84 bases, 7A7071B9] [84 bases, 7A7071B9]	72	U	a	6	8	568	803	0.011	1	1	chrX	+	50008431	50008514	50008502	50008443	50008465	50008482	50008503	3'-A	hsa-mir-500a_72_U_a	hsa-mir-500a MI0003184 [84 bases, 7A7071B9] [84 bases, 7A7071B9] [84 bases, 7A7071B9] [84 bases, 7A7071B9] [84 bases, 7A7071B9] [84 bases, 7A7071B9]	72	U	a	9	14	768	1208	0.012	1	1	chrX	+	50008431	50008514	50008502	50008443	50008465	50008482	50008503	3'-A	hsa-mir-500a_72_U_a	hsa-mir-500a MI0003184 [84 bases, 7A7071B9] [84 bases, 7A7071B9] [84 bases, 7A7071B9] [84 bases, 7A7071B9] [84 bases, 7A7071B9] [84 bases, 7A7071B9]	72	U	a	1	0	309	293	0.003	1	1	chrX	+	50008431	50008514	50008502	50008443	50008465	50008482	50008503	3'-A	hsa-mir-500a_72_U_a	hsa-mir-500a MI0003184 [84 bases, 7A7071B9] [84 bases, 7A7071B9] [84 bases, 7A7071B9] [84 bases, 7A7071B9] [84 bases, 7A7071B9] [84 bases, 7A7071B9]	72	U	a	2	1	541	462	0.004	1	1	chrX	+	50008431	50008514	50008502	50008443	50008465	50008482	50008503	3'-A	hsa-mir-500a_72_U_a	hsa-mir-500a MI0003184 [84 bases, 7A7071B9] [84 bases, 7A7071B9] [84 bases, 7A7071B9] [84 bases, 7A7071B9] [84 bases, 7A7071B9] [84 bases, 7A7071B9]	72	U	a	1	0	654	469	0.002	1	1	chrX	+	50008431	50008514	50008502	50008443	50008465	50008482	50008503	3'-A	hsa-mir-500a_72_U_a	hsa-mir-500a MI0003184 [84 bases, 7A7071B9] [84 bases, 7A7071B9] [84 bases, 7A7071B9] [84 bases, 7A7071B9] [84 bases, 7A7071B9] [84 bases, 7A7071B9]	72	U	a	3	2	1026	904	0.003	1	1	chrX	+	50008431	50008514	50008502	50008443	50008465	50008482	50008503	3'-A	hsa-mir-500a_72_U_a	hsa-mir-500a MI0003184 [84 bases, 7A7071B9] [84 bases, 7A7071B9] [84 bases, 7A7071B9] [84 bases, 7A7071B9] [84 bases, 7A7071B9] [84 bases, 7A7071B9]	72	U	a	1	1	341	391	0.003	1	1	chrX	+	50008431	50008514	50008502	50008443	50008465	50008482	50008503	3'-A	hsa-mir-500a_72_U_a	hsa-mir-500a MI0003184 [84 bases, 7A7071B9] [84 bases, 7A7071B9] [84 bases, 7A7071B9] [84 bases, 7A7071B9] [84 bases, 7A7071B9] [84 bases, 7A7071B9]	72	U	a	1	0	511	354	0.002	1	1	chrX	+	50008431	50008514	50008502	50008443	50008465	50008482	50008503	3'-A	hsa-mir-500a_72_U_a	hsa-mir-500a MI0003184 [84 bases, 7A7071B9] [84 bases, 7A7071B9] [84 bases, 7A7071B9] [84 bases, 7A7071B9] [84 bases, 7A7071B9] [84 bases, 7A7071B9]	72	U	a	3	2	860	701	0.003	1	1	chrX	+	50008431	50008514	50008502	50008443	50008465	50008482	50008503	3'-A	hsa-mir-500a_72_U_a	hsa-mir-500a MI0003184 [84 bases, 7A7071B9] [84 bases, 7A7071B9] [84 bases, 7A7071B9] [84 bases, 7A7071B9] [84 bases, 7A7071B9] [84 bases, 7A7071B9]	72	U	a	1	1	231	405	0.004	1	1	chrX	+	50008431	50008514	50008502	50008443	50008465	50008482	50008503	3'-A	hsa-mir-500a_72_U_a	hsa-mir-500a MI0003184 [84 bases, 7A7071B9] [84 bases, 7A7071B9] [84 bases, 7A7071B9] [84 bases, 7A7071B9] [84 bases, 7A7071B9] [84 bases, 7A7071B9]	72	U	a	1	1	576	925	0.002	1	1	chrX	+	50008431	50008514	50008502	50008443	50008465	50008482	50008503	3'-A	hsa-mir-500a_72_U_a	hsa-mir-500a MI0003184 [84 bases, 7A7071B9] [84 bases, 7A7071B9] [84 bases, 7A7071B9] [84 bases, 7A7071B9] [84 bases, 7A7071B9] [84 bases, 7A7071B9]	72	U	a	1	1	359	650	0.003	1	1	chrX	+	50008431	50008514	50008502	50008443	50008465	50008482	50008503	3'-A	hsa-mir-500a_72_U_a	hsa-mir-500a MI0003184 [84 bases, 7A7071B9] [84 bases, 7A7071B9] [84 bases, 7A7071B9] [84 bases, 7A7071B9] [84 bases, 7A7071B9] [84 bases, 7A7071B9]	72	U	a	2	3	359	539	0.006	1	1	chrX	+	50008431	50008514	50008502	50008443	50008465	50008482	50008503	3'-A	hsa-mir-500a_72_U_a	hsa-mir-500a MI0003184 [84 bases, 7A7071B9] [84 bases, 7A7071B9] [84 bases, 7A7071B9] [84 bases, 7A7071B9] [84 bases, 7A7071B9] [84 bases, 7A7071B9]	72	U	a	1	1	448	663	0.002	1	1	chrX	+	50008431	50008514	50008502	50008443	50008465	50008482	50008503	3'-A	hsa-mir-500a_72_U_a	hsa-mir-500a MI0003184 [84 bases, 7A7071B9] [84 bases, 7A7071B9] [84 bases, 7A7071B9] [84 bases, 7A7071B9] [84 bases, 7A7071B9] [84 bases, 7A7071B9]	72	U	a	2	2	532	696	0.004	1	1	chrX	+	50008431	50008514	50008502	50008443	50008465	50008482	50008503	3'-A	hsa-mir-500a_72_U_a	hsa-mir-500a MI0003184 [84 bases, 7A7071B9] [84 bases, 7A7071B9] [84 bases, 7A7071B9] [84 bases, 7A7071B9] [84 bases, 7A7071B9] [84 bases, 7A7071B9]	72	U	a	2	2	377	536	0.005	1	1	chrX	+	50008431	50008514	50008502	50008443	50008465	50008482	50008503	3'-A	hsa-mir-500a_72_U_a	hsa-mir-500a MI0003184 [84 bases, 7A7071B9] [84 bases, 7A7071B9] [84 bases, 7A7071B9] [84 bases, 7A7071B9] [84 bases, 7A7071B9] [84 bases, 7A7071B9]	72	U	a	6	7	806	1042	0.007	1	1	chrX	+	50008431	50008514	50008502	50008443	50008465	50008482	50008503	3'-A	hsa-mir-500a_72_U_a	hsa-mir-500a MI0003184 [84 bases, 7A7071B9] [84 bases, 7A7071B9] [84 bases, 7A7071B9] [84 bases, 7A7071B9] [84 bases, 7A7071B9] [84 bases, 7A7071B9]	72	U	a	15	18	1189	1455	0.013	1	1	chrX	+	50008431	50008514	50008502	50008443	50008465	50008482	50008503	3'-A	hsa-mir-500a_72_U_a	hsa-mir-500a MI0003184 [84 bases, 7A7071B9] [84 bases, 7A7071B9] [84 bases, 7A7071B9] [84 bases, 7A7071B9] [84 bases, 7A7071B9] [84 bases, 7A7071B9]	72	U	a	11	16	839	1222	0.013	1	1	chrX	+	50008431	50008514	50008502	50008443	50008465	50008482	50008503	3'-A	hsa-mir-500a_72_U_a	hsa-mir-500a MI0003184 [84 bases, 7A7071B9] [84 bases, 7A7071B9] [84 bases, 7A7071B9] [84 bases, 7A7071B9] [84 bases, 7A7071B9] [84 bases, 7A7071B9]	72	U	a	8	12	689	1048	0.012	1	1	chrX	+	50008431	50008514	50008502	50008443	50008465	50008482	50008503	3'-A	hsa-mir-500a_72_U_a	hsa-mir-500a MI0003184 [84 bases, 7A7071B9] [84 bases, 7A7071B9] [84 bases, 7A7071B9] [84 bases, 7A7071B9] [84 bases, 7A7071B9] [84 bases, 7A7071B9]	72	U	a	9	12	924	1253	0.01	1	1	chrX	+	50008431	50008514	50008502	50008443	50008465	50008482	50008503	3'-A	hsa-mir-500a_72_U_a	hsa-mir-500a MI0003184 [84 bases, 7A7071B9] [84 bases, 7A7071B9] [84 bases, 7A7071B9] [84 bases, 7A7071B9] [84 bases, 7A7071B9] [84 bases, 7A7071B9]	72	U	a	6	9	659	1025	0.009	1	1	chrX	+	50008431	50008514	50008502	50008443	50008465	50008482	50008503	3'-A	hsa-mir-500a_72_U_a	hsa-mir-500a MI0003184 [84 bases, 7A7071B9] [84 bases, 7A7071B9] [84 bases, 7A7071B9] [84 bases, 7A7071B9] [84 bases, 7A7071B9] [84 bases, 7A7071B9]	72	U	a	13	17	1024	1348	0.013	1	1	chrX	+	50008431	50008514	50008502	50008443	50008465	50008482	50008503	3'-A	hsa-mir-500a_72_U_a	hsa-mir-500a MI0003184 [84 bases, 7A7071B9] [84 bases, 7A7071B9] [84 bases, 7A7071B9] [84 bases, 7A7071B9] [84 bases, 7A7071B9] [84 bases, 7A7071B9]	72	U	a	17	17	1149	1163	0.015	1	1	chrX	+	50008431	50008514	50008502	50008443	50008465	50008482	50008503	3'-A	hsa-mir-500a_72_U_a	hsa-mir-500a MI0003184 [84 bases, 7A7071B9] [84 bases, 7A7071B9] [84 bases, 7A7071B9] [84 bases, 7A7071B9] [84 bases, 7A7071B9] [84 bases, 7A7071B9]	72	U	a	5	7	617	929	0.008	1	1	chrX	+	50008431	50008514	50008502	50008443	50008465	50008482	50008503	3'-A	hsa-mir-500a_72_U_a	hsa-mir-500a MI0003184 [84 bases, 7A7071B9] [84 bases, 7A7071B9] [84 bases, 7A7071B9] [84 bases, 7A7071B9] [84 bases, 7A7071B9] [84 bases, 7A7071B9]	72	U	a	1	0	335	277	0.003	1	1	chrX	+	50008431	50008514	50008502	50008443	50008465	50008482	50008503	3'-A	hsa-mir-500a_72_U_a	hsa-mir-500a MI0003184 [84 bases, 7A7071B9] [84 bases, 7A7071B9] [84 bases, 7A7071B9] [84 bases, 7A7071B9] [84 bases, 7A7071B9] [84 bases, 7A7071B9]	72	U	a	2	2	680	692	0.003	1	1	chrX	+	50008431	50008514	50008502	50008443	50008465	50008482	50008503	3'-A	hsa-mir-500a_72_U_a	hsa-mir-500a MI0003184 [84 bases, 7A7071B9] [84 bases, 7A7071B9] [84 bases, 7A7071B9] [84 bases, 7A7071B9] [84 bases, 7A7071B9] [84 bases, 7A7071B9]	72	U	a	4	2	884	611	0.005	1	1	chrX	+	50008431	50008514	50008502	50008443	50008465	50008482	50008503	3'-A	hsa-mir-500a_72_U_a	hsa-mir-500a MI0003184 [84 bases, 7A7071B9] [84 bases, 7A7071B9] [84 bases, 7A7071B9] [84 bases, 7A7071B9] [84 bases, 7A7071B9] [84 bases, 7A7071B9]	72	U	a	1	0	598	397	0.002	1	1	chrX	+	50008431	50008514	50008502	50008443	50008465	50008482	50008503	3'-A	hsa-mir-500a_72_U_a	hsa-mir-500a MI0003184 [84 bases, 7A7071B9] [84 bases, 7A7071B9] [84 bases, 7A7071B9] [84 bases, 7A7071B9] [84 bases, 7A7071B9] [84 bases, 7A7071B9]	72	U	a	2	2	559	572	0.004	1	1	chrX	+	50008431	50008514	50008502	50008443	50008465	50008482	50008503	3'-A	hsa-mir-500a_72_U_a	hsa-mir-500a MI0003184 [84 bases, 7A7071B9] [84 bases, 7A7071B9] [84 bases, 7A7071B9] [84 bases, 7A7071B9] [84 bases, 7A7071B9] [84 bases, 7A7071B9]	72	U	a	1	0	320	260	0.003	1	1	chrX	+	50008431	50008514	50008502	50008443	50008465	50008482	50008503	3'-A	hsa-mir-500a_72_U_a	hsa-mir-500a MI0003184 [84 bases, 7A7071B9] [84 bases, 7A7071B9] [84 bases, 7A7071B9] [84 bases, 7A7071B9] [84 bases, 7A7071B9] [84 bases, 7A7071B9]	72	U	a	0	0	427	246	0	1	1	chrX	+	50008431	50008514	50008502	50008443	50008465	50008482	50008503	3'-A	hsa-mir-500a_72_U_a	hsa-mir-500a MI0003184 [84 bases, 7A7071B9] [84 bases, 7A7071B9] [84 bases, 7A7071B9] [84 bases, 7A7071B9] [84 bases, 7A7071B9] [84 bases, 7A7071B9]	72	U	a	1	1	308	322	0.003	1	1	chrX	+	50008431	50008514	50008502	50008443	50008465	50008482	50008503	3'-A	hsa-mir-500a_72_U_a	hsa-mir-500a MI0003184 [84 bases, 7A7071B9] [84 bases, 7A7071B9] [84 bases, 7A7071B9] [84 bases, 7A7071B9] [84 bases, 7A7071B9] [84 bases, 7A7071B9]	72	U	a	2	1	445	336	0.004	1	1	chrX	+	50008431	50008514	50008502	50008443	50008465	50008482	50008503	3'-A	hsa-mir-500a_72_U_a	hsa-mir-500a MI0003184 [84 bases, 7A7071B9] [84 bases, 7A7071B9] [84 bases, 7A7071B9] [84 bases, 7A7071B9] [84 bases, 7A7071B9] [84 bases, 7A7071B9]	72	U	a	0	0	328	303	0	1	1	chrX	+	50008431	50008514	50008502	50008443	50008465	50008482	50008503	3'-A	hsa-mir-500a_72_U_a	hsa-mir-500a MI0003184 [84 bases, 7A7071B9] [84 bases, 7A7071B9] [84 bases, 7A7071B9] [84 bases, 7A7071B9] [84 bases, 7A7071B9] [84 bases, 7A7071B9]	72	U	a	1	0	564	453	0.002	1	1	chrX	+	50008431	50008514	50008502	50008443	50008465	50008482	50008503	3'-A	hsa-mir-500a_72_U_a	hsa-mir-500a MI0003184 [84 bases, 7A7071B9] [84 bases, 7A7071B9] [84 bases, 7A7071B9] [84 bases, 7A7071B9] [84 bases, 7A7071B9] [84 bases, 7A7071B9]	72	U	a	2	2	800	816	0.002	1	1	chrX	+	50008431	50008514	50008502	50008443	50008465	50008482	50008503	3'-A	hsa-mir-500a_72_U_a	hsa-mir-500a MI0003184 [84 bases, 7A7071B9] [84 bases, 7A7071B9] [84 bases, 7A7071B9] [84 bases, 7A7071B9] [84 bases, 7A7071B9] [84 bases, 7A7071B9]	72	U	a	0	0	553	436	0	1	1	chrX	+	50008431	50008514	50008502	50008443	50008465	50008482	50008503	3'-A	hsa-mir-500a_72_U_a	hsa-mir-500a MI0003184 [84 bases, 7A7071B9] [84 bases, 7A7071B9] [84 bases, 7A7071B9] [84 bases, 7A7071B9] [84 bases, 7A7071B9] [84 bases, 7A7071B9]	72	U	a	1	0	458	363	0.002	1	1	chrX	+	50008431	50008514	50008502	50008443	50008465	50008482	50008503	3'-A	hsa-mir-500a_72_U_a	hsa-mir-500a MI0003184 [84 bases, 7A7071B9] [84 bases, 7A7071B9] [84 bases, 7A7071B9] [84 bases, 7A7071B9] [84 bases, 7A7071B9] [84 bases, 7A7071B9]	72	U	a	7	9	563	771	0.012	1	1	chrX	+	50008431	50008514	50008502	50008443	50008465	50008482	50008503	3'-A	hsa-mir-500a_72_U_a	hsa-mir-500a MI0003184 [84 bases, 7A7071B9] [84 bases, 7A7071B9] [84 bases, 7A7071B9] [84 bases, 7A7071B9] [84 bases, 7A7071B9] [84 bases, 7A7071B9]	72	U	a	3	2	663	478	0.005	1	1	chrX	+	50008431	50008514	50008502	50008443	50008465	50008482	50008503	3'-A	hsa-mir-500a_72_U_a	hsa-mir-500a MI0003184 [84 bases, 7A7071B9] [84 bases, 7A7071B9] [84 bases, 7A7071B9] [84 bases, 7A7071B9] [84 bases, 7A7071B9] [84 bases, 7A7071B9]	72	U	a	1	0	817	480	0.001	1	1	chrX	+	50008431	50008514	50008502	50008443	50008465	50008482	50008503	3'-A	hsa-mir-500a_72_U_a	hsa-mir-500a MI0003184 [84 bases, 7A7071B9] [84 bases, 7A7071B9] [84 bases, 7A7071B9] [84 bases, 7A7071B9] [84 bases, 7A7071B9] [84 bases, 7A7071B9]	72	U	a	3	3	566	582	0.005	1	1	chrX	+	50008431	50008514	50008502	50008443	50008465	50008482	50008503	3'-A	hsa-mir-500a_72_U_a	hsa-mir-500a MI0003184 [84 bases, 7A7071B9] [84 bases, 7A7071B9] [84 bases, 7A7071B9] [84 bases, 7A7071B9] [84 bases, 7A7071B9] [84 bases, 7A7071B9]	72	U	a	13	4	1659	526	0.008	1	1	chrX	+	50008431	50008514	50008502	50008443	50008465	50008482	50008503	3'-A	hsa-mir-500a_72_U_a	hsa-mir-500a MI0003184 [84 bases, 7A7071B9] [84 bases, 7A7071B9] [84 bases, 7A7071B9] [84 bases, 7A7071B9] [84 bases, 7A7071B9] [84 bases, 7A7071B9]	72	U	a	2	1	995	624	0.002	1	1	chrX	+	50008431	50008514	50008502	50008443	50008465	50008482	50008503	3'-A	hsa-mir-500a_72_U_a	hsa-mir-500a MI0003184 [84 bases, 7A7071B9] [84 bases, 7A7071B9] [84 bases, 7A7071B9] [84 bases, 7A7071B9] [84 bases, 7A7071B9] [84 bases, 7A7071B9]	72	U	a	15	1	6795	721	0.002	1	1	chrX	+	50008431	50008514	50008502	50008443	50008465	50008482	50008503	3'-A	hsa-mir-500a_72_U_a	hsa-mir-500a MI0003184 [84 bases, 7A7071B9] [84 bases, 7A7071B9] [84 bases, 7A7071B9] [84 bases, 7A7071B9] [84 bases, 7A7071B9] [84 bases, 7A7071B9]	72	U	a	1	0	650	214	0.002	1	1	chrX	+	50008431	50008514	50008502	50008443	50008465	50008482	50008503	3'-A	hsa-mir-500a_72_U_a	hsa-mir-500a MI0003184 [84 bases, 7A7071B9] [84 bases, 7A7071B9] [84 bases, 7A7071B9] [84 bases, 7A7071B9] [84 bases, 7A7071B9] [84 bases, 7A7071B9]	72	U	a	2	1	493	360	0.004	1	1	chrX	+	50008431	50008514	50008502	50008443	50008465	50008482	50008503	3'-A	hsa-mir-500a_72_U_a	hsa-mir-500a MI0003184 [84 bases, 7A7071B9] [84 bases, 7A7071B9] [84 bases, 7A7071B9] [84 bases, 7A7071B9] [84 bases, 7A7071B9] [84 bases, 7A7071B9]	72	U	a	9	14	782	1233	0.012	1	1	chrX	+	50008431	50008514	50008502	50008443	50008465	50008482	50008503	3'-A	hsa-mir-500a_72_U_a	hsa-mir-500a MI0003184 [84 bases, 7A7071B9] [84 bases, 7A7071B9] [84 bases, 7A7071B9] [84 bases, 7A7071B9] [84 bases, 7A7071B9] [84 bases, 7A7071B9]	72	U	a	7	7	857	908	0.008	1	1	chrX	+	50008431	50008514	50008502	50008443	50008465	50008482	50008503	3'-A	hsa-mir-500a_72_U_a	hsa-mir-500a MI0003184 [84 bases, 7A7071B9] [84 bases, 7A7071B9] [84 bases, 7A7071B9] [84 bases, 7A7071B9] [84 bases, 7A7071B9] [84 bases, 7A7071B9]	72	U	a	3	1	795	489	0.004	1	1	chrX	+	50008431	50008514	50008502	50008443	50008465	50008482	50008503	3'-A	hsa-mir-500a_72_U_a	hsa-mir-500a MI0003184 [84 bases, 7A7071B9] [84 bases, 7A7071B9] [84 bases, 7A7071B9] [84 bases, 7A7071B9] [84 bases, 7A7071B9] [84 bases, 7A7071B9]	72	U	a	1	1	327	341	0.003	1	1	chrX	+	50008431	50008514	50008502	50008443	50008465	50008482	50008503	3'-A	hsa-mir-500a_72_U_a	hsa-mir-500a MI0003184 [84 bases, 7A7071B9] [84 bases, 7A7071B9] [84 bases, 7A7071B9] [84 bases, 7A7071B9] [84 bases, 7A7071B9] [84 bases, 7A7071B9]	72	U	a	2	1	1152	974	0.002	1	1	chrX	+	50008431	50008514	50008502	50008443	50008465	50008482	50008503	3'-A	hsa-mir-500a_72_U_a	hsa-mir-500a MI0003184 [84 bases, 7A7071B9] [84 bases, 7A7071B9] [84 bases, 7A7071B9] [84 bases, 7A7071B9] [84 bases, 7A7071B9] [84 bases, 7A7071B9]	72	U	a	1	0	581	537	0.002	1	1	chrX	+	50008431	50008514	50008502	50008443	50008465	50008482	50008503	3'-A	hsa-mir-500a_72_U_a	hsa-mir-500a MI0003184 [84 bases, 7A7071B9] [84 bases, 7A7071B9] [84 bases, 7A7071B9] [84 bases, 7A7071B9] [84 bases, 7A7071B9] [84 bases, 7A7071B9]	72	U	a	5	4	958	771	0.005	1	1	chrX	+	50008431	50008514	50008502	50008443	50008465	50008482	50008503	3'-A	hsa-mir-500a_72_U_a	hsa-mir-500a MI0003184 [84 bases, 7A7071B9] [84 bases, 7A7071B9] [84 bases, 7A7071B9] [84 bases, 7A7071B9] [84 bases, 7A7071B9] [84 bases, 7A7071B9]	72	U	a	4	3	1253	1013	0.003	1	1	chrX	+	50008431	50008514	50008502	50008443	50008465	50008482	50008503	3'-A	hsa-mir-500a_72_U_a	hsa-mir-500a MI0003184 [84 bases, 7A7071B9] [84 bases, 7A7071B9] [84 bases, 7A7071B9] [84 bases, 7A7071B9] [84 bases, 7A7071B9] [84 bases, 7A7071B9]	72	U	a	4	3	680	555	0.006	1	1	chrX	+	50008431	50008514	50008502	50008443	50008465	50008482	50008503	3'-A	hsa-mir-500a_72_U_a	hsa-mir-500a MI0003184 [84 bases, 7A7071B9] [84 bases, 7A7071B9] [84 bases, 7A7071B9] [84 bases, 7A7071B9] [84 bases, 7A7071B9] [84 bases, 7A7071B9]	72	U	a	2	1	309	245	0.006	1	1	chrX	+	50008431	50008514	50008502	50008443	50008465	50008482	50008503	3'-A	hsa-mir-500a_72_U_a	hsa-mir-500a MI0003184 [84 bases, 7A7071B9] [84 bases, 7A7071B9] [84 bases, 7A7071B9] [84 bases, 7A7071B9] [84 bases, 7A7071B9] [84 bases, 7A7071B9]	72	U	a	2	1	604	492	0.003	1	1	chrX	+	50008431	50008514	50008502	50008443	50008465	50008482	50008503	3'-A	hsa-mir-500a_72_U_a	hsa-mir-500a MI0003184 [84 bases, 7A7071B9] [84 bases, 7A7071B9] [84 bases, 7A7071B9] [84 bases, 7A7071B9] [84 bases, 7A7071B9] [84 bases, 7A7071B9]	72	U	a	2	2	730	1001	0.003	1	1	chrX	+	50008431	50008514	50008502	50008443	50008465	50008482	50008503	3'-A	hsa-mir-500a_72_U_a	hsa-mir-500a MI0003184 [84 bases, 7A7071B9] [84 bases, 7A7071B9] [84 bases, 7A7071B9] [84 bases, 7A7071B9] [84 bases, 7A7071B9] [84 bases, 7A7071B9]	72	U	a	3	4	522	722	0.006	1	1	chrX	+	50008431	50008514	50008502	50008443	50008465	50008482	50008503	3'-A	hsa-mir-500a_72_U_a	hsa-mir-500a MI0003184 [84 bases, 7A7071B9] [84 bases, 7A7071B9] [84 bases, 7A7071B9] [84 bases, 7A7071B9] [84 bases, 7A7071B9] [84 bases, 7A7071B9]	72	U	a	2	3	501	824	0.004	1	1	chrX	+	50008431	50008514	50008502	50008443	50008465	50008482	50008503	3'-A	hsa-mir-500a_72_U_a	hsa-mir-500a MI0003184 [84 bases, 7A7071B9] [84 bases, 7A7071B9] [84 bases, 7A7071B9] [84 bases, 7A7071B9] [84 bases, 7A7071B9] [84 bases, 7A7071B9]	72	U	a	3	4	722	999	0.004	1	1	chrX	+	50008431	50008514	50008502	50008443	50008465	50008482	50008503	3'-A	hsa-mir-500a_72_U_a	hsa-mir-500a MI0003184 [84 bases, 7A7071B9] [84 bases, 7A7071B9] [84 bases, 7A7071B9] [84 bases, 7A7071B9] [84 bases, 7A7071B9] [84 bases, 7A7071B9]	72	U	a	2	3	415	625	0.005	1	1	chrX	+	50008431	50008514	50008502	50008443	50008465	50008482	50008503	3'-A	hsa-mir-500a_72_U_a	hsa-mir-500a MI0003184 [84 bases, 7A7071B9] [84 bases, 7A7071B9] [84 bases, 7A7071B9] [84 bases, 7A7071B9] [84 bases, 7A7071B9] [84 bases, 7A7071B9]	72	U	a	1	1	250	374	0.004	1	1	chrX	+	50008431	50008514	50008502	50008443	50008465	50008482	50008503	3'-A	hsa-mir-500a_72_U_a	hsa-mir-500a MI0003184 [84 bases, 7A7071B9] [84 bases, 7A7071B9] [84 bases, 7A7071B9] [84 bases, 7A7071B9] [84 bases, 7A7071B9] [84 bases, 7A7071B9]	72	U	a	2	2	569	752	0.004	1	1	chrX	+	50008431	50008514	50008502	50008443	50008465	50008482	50008503	3'-A	hsa-mir-500a_72_U_a	hsa-mir-500a MI0003184 [84 bases, 7A7071B9] [84 bases, 7A7071B9]	72	U	a	3	0	1282	286	0.002	1	1	chrX	+	50008431	50008514	50008502	50008443	50008465	50008482	50008503	3'-A	hsa-mir-500a_72_U_a	hsa-mir-500a MI0003184 [84 bases, 7A7071B9] [84 bases, 7A7071B9] [84 bases, 7A7071B9]	72	U	a	2	0	1525	385	0.001	1	1	chrX	+	50008431	50008514	50008502	50008443	50008465	50008482	50008503	3'-A	hsa-mir-500a_72_U_a	hsa-mir-500a MI0003184 [84 bases, 7A7071B9] [84 bases, 7A7071B9]	72	U	a	1	0	1136	759	0.001	1	1	chrX	+	50008431	50008514	50008502	50008443	50008465	50008482	50008503	3'-A	hsa-mir-500a_72_U_a	hsa-mir-500a MI0003184 [84 bases, 7A7071B9] [84 bases, 7A7071B9] [84 bases, 7A7071B9]	72	U	a	5	1	2281	503	0.002	1	1	chrX	+	50008431	50008514	50008502	50008443	50008465	50008482	50008503	3'-A	hsa-mir-500a_72_U_a	hsa-mir-500a MI0003184 [84 bases, 7A7071B9] [84 bases, 7A7071B9] [84 bases, 7A7071B9]	72	U	a	7	1	4616	952	0.002	1	1	chrX	+	50008431	50008514	50008502	50008443	50008465	50008482	50008503	3'-A	hsa-mir-500a_72_U_a	hsa-mir-500a MI0003184 [84 bases, 7A7071B9] [84 bases, 7A7071B9] [84 bases, 7A7071B9]	72	U	a	3	1	728	282	0.004	1	1	chrX	+	50008431	50008514	50008502	50008443	50008465	50008482	50008503	3'-A	hsa-mir-500a_72_U_a	hsa-mir-500a MI0003184 [84 bases, 7A7071B9] [84 bases, 7A7071B9] [84 bases, 7A7071B9]	72	U	a	2	0	811	160	0.002	1	1	chrX	+	50008431	50008514	50008502	50008443	50008465	50008482	50008503	3'-A	hsa-mir-500a_72_U_a	hsa-mir-500a MI0003184 [84 bases, 7A7071B9] [84 bases, 7A7071B9] [84 bases, 7A7071B9]	72	U	a	5	0	3877	671	0.001	1	1	chrX	+	50008431	50008514	50008502	50008443	50008465	50008482	50008503	3'-A	hsa-mir-500a_72_U_a	hsa-mir-500a MI0003184 [84 bases, 7A7071B9] [84 bases, 7A7071B9]	72	U	a	1	0	842	491	0.001	1	1	chrX	+	50008431	50008514	50008502	50008443	50008465	50008482	50008503	3'-A	hsa-mir-500a_72_U_a	hsa-mir-500a MI0003184 [84 bases, 7A7071B9] [84 bases, 7A7071B9] [84 bases, 7A7071B9]	72	U	a	5	0	1613	258	0.003	1	1	chrX	+	50008431	50008514	50008502	50008443	50008465	50008482	50008503	3'-A	hsa-mir-500a_72_U_a	hsa-mir-500a MI0003184 [84 bases, 7A7071B9] [84 bases, 7A7071B9] [84 bases, 7A7071B9]	72	U	a	4	0	4794	777	0.001	1	1	chrX	+	50008431	50008514	50008502	50008443	50008465	50008482	50008503	3'-A	hsa-mir-500a_72_U_a	hsa-mir-500a MI0003184 [84 bases, 7A7071B9] [84 bases, 7A7071B9] [84 bases, 7A7071B9]	72	U	a	8	2	1391	492	0.006	1	1	chrX	+	50008431	50008514	50008502	50008443	50008465	50008482	50008503	3'-A	hsa-mir-500a_72_U_a	hsa-mir-500a MI0003184 [84 bases, 7A7071B9] [84 bases, 7A7071B9] [84 bases, 7A7071B9] [84 bases, 7A7071B9] [84 bases, 7A7071B9] [84 bases, 7A7071B9]	72	U	a	0	0	0	0	0	1	1	chrX	+	50008431	50008514	50008502	50008443	50008465	50008482	50008503	3'-A	hsa-mir-500a_72_U_a	hsa-mir-500a MI0003184 [84 bases, 7A7071B9] [84 bases, 7A7071B9] [84 bases, 7A7071B9] [84 bases, 7A7071B9] [84 bases, 7A7071B9] [84 bases, 7A7071B9]	72	U	a	0	0	0	0	0	1	1	chrX	+	50008431	50008514	50008502	50008443	50008465	50008482	50008503	3'-A	hsa-mir-500a_72_U_a	hsa-mir-500a MI0003184 [84 bases, 7A7071B9] [84 bases, 7A7071B9] [84 bases, 7A7071B9] [84 bases, 7A7071B9] [84 bases, 7A7071B9] [84 bases, 7A7071B9]	72	U	a	0	0	0	0	0	1	1	chrX	+	50008431	50008514	50008502	50008443	50008465	50008482	50008503	3'-A	hsa-mir-500a_72_U_a	hsa-mir-500a MI0003184 [84 bases, 7A7071B9] [84 bases, 7A7071B9] [84 bases, 7A7071B9] [84 bases, 7A7071B9] [84 bases, 7A7071B9] [84 bases, 7A7071B9]	72	U	a	1	1	178	351	0.006	1	1	chrX	+	50008431	50008514	50008502	50008443	50008465	50008482	50008503	3'-A	hsa-mir-500a_72_U_a	hsa-mir-500a MI0003184 [84 bases, 7A7071B9] [84 bases, 7A7071B9] [84 bases, 7A7071B9]	72	U	a	3	5	48	83	0.062	0.3	1	chrX	+	50008431	50008514	50008502	50008443	50008465	50008482	50008503	3'-A	hsa-mir-500a_72_U_a	hsa-mir-500a MI0003184 [84 bases, 7A7071B9] [84 bases, 7A7071B9] [84 bases, 7A7071B9]	72	U	a	4	6	56	85	0.071	0.181	1	chrX	+	50008431	50008514	50008502	50008443	50008465	50008482	50008503	3'-A	hsa-mir-500a_72_U_a	hsa-mir-500a MI0003184 [84 bases, 7A7071B9] [84 bases, 7A7071B9] [84 bases, 7A7071B9]	72	U	a	3	4	66	90	0.045	1	1	chrX	+	50008431	50008514	50008502	50008443	50008465	50008482	50008503	3'-A	hsa-mir-500a_72_U_a	hsa-mir-500a MI0003184 [84 bases, 7A7071B9] [84 bases, 7A7071B9] [84 bases, 7A7071B9] [84 bases, 7A7071B9] [84 bases, 7A7071B9] [84 bases, 7A7071B9]	72	U	a	0	0	86	31	0	1	1	chrX	+	50008431	50008514	50008502	50008443	50008465	50008482	50008503	3'-A	hsa-mir-500a_72_U_a	hsa-mir-500a MI0003184 [84 bases, 7A7071B9] [84 bases, 7A7071B9] [84 bases, 7A7071B9] [84 bases, 7A7071B9] [84 bases, 7A7071B9] [84 bases, 7A7071B9]	72	U	a	0	0	0	0	0	1	1	chrX	+	50008431	50008514	50008502	50008443	50008465	50008482	50008503	3'-A	hsa-mir-500a_72_U_a	hsa-mir-500a MI0003184 [84 bases, 7A7071B9] [84 bases, 7A7071B9] [84 bases, 7A7071B9] [84 bases, 7A7071B9] [84 bases, 7A7071B9] [84 bases, 7A7071B9]	72	U	a	0	0	40	71	0	1	1	chrX	+	50008431	50008514	50008502	50008443	50008465	50008482	50008503	3'-A	hsa-mir-500a_72_U_a	hsa-mir-500a MI0003184 [84 bases, 7A7071B9] [84 bases, 7A7071B9] [84 bases, 7A7071B9] [84 bases, 7A7071B9] [84 bases, 7A7071B9] [84 bases, 7A7071B9]	72	U	a	5	11	37	84	0.135	0.000169	0.00208	chrX	+	50008431	50008514	50008502	50008443	50008465	50008482	50008503	3'-A	hsa-mir-500a_72_U_a	hsa-mir-500a MI0003184 [84 bases, 7A7071B9] [84 bases, 7A7071B9] [84 bases, 7A7071B9] [84 bases, 7A7071B9] [84 bases, 7A7071B9] [84 bases, 7A7071B9]	72	U	a	9	13	66	101	0.136	3.27e-05	0.000477	chrX	+	50008431	50008514	50008502	50008443	50008465	50008482	50008503	3'-A	hsa-mir-500a_72_U_a	hsa-mir-500a MI0003184 [84 bases, 7A7071B9] [84 bases, 7A7071B9] [84 bases, 7A7071B9] [84 bases, 7A7071B9] [84 bases, 7A7071B9] [84 bases, 7A7071B9]	72	U	a	10	18	69	128	0.145	4.04e-07	5.89e-06	chrX	+	50008431	50008514	50008502	50008443	50008465	50008482	50008503	3'-A	hsa-mir-500a_72_U_a	hsa-mir-500a MI0003184 [84 bases, 7A7071B9] [84 bases, 7A7071B9] [84 bases, 7A7071B9] [84 bases, 7A7071B9] [84 bases, 7A7071B9] [84 bases, 7A7071B9]	72	U	a	5	7	70	103	0.071	0.159	1	chrX	+	50008431	50008514	50008502	50008443	50008465	50008482	50008503	3'-A	hsa-mir-500a_72_U_a	hsa-mir-500a MI0003184 [84 bases, 7A7071B9] [84 bases, 7A7071B9] [84 bases, 7A7071B9] [84 bases, 7A7071B9] [84 bases, 7A7071B9] [84 bases, 7A7071B9]	72	U	a	2	7	18	68	0.111	0.0103	0.104	chrX	+	50008431	50008514	50008502	50008443	50008465	50008482	50008503	3'-A	hsa-mir-500a_72_U_a	hsa-mir-500a MI0003184 [84 bases, 7A7071B9] [84 bases, 7A7071B9] [84 bases, 7A7071B9] [84 bases, 7A7071B9] [84 bases, 7A7071B9] [84 bases, 7A7071B9]	72	U	a	27	11	346	148	0.078	0.0583	0.809	chrX	+	50008431	50008514	50008502	50008443	50008465	50008482	50008503	3'-A	hsa-mir-500a_72_U_a	hsa-mir-500a MI0003184 [84 bases, 7A7071B9] [84 bases, 7A7071B9] [84 bases, 7A7071B9] [84 bases, 7A7071B9] [84 bases, 7A7071B9] [84 bases, 7A7071B9]	72	U	a	3	1	2536	1224	0.001	1	1	chrX	+	50008431	50008514	50008502	50008443	50008465	50008482	50008503	3'-A	hsa-mir-500a_72_U_a	hsa-mir-500a MI0003184 [84 bases, 7A7071B9] [84 bases, 7A7071B9] [84 bases, 7A7071B9] [84 bases, 7A7071B9] [84 bases, 7A7071B9] [84 bases, 7A7071B9]	72	U	a	1	1	21	23	0.048	1	1	chrX	+	50008431	50008514	50008502	50008443	50008465	50008482	50008503	3'-A	hsa-mir-500a_72_U_a	hsa-mir-500a MI0003184 [84 bases, 7A7071B9] [84 bases, 7A7071B9] [84 bases, 7A7071B9] [84 bases, 7A7071B9] [84 bases, 7A7071B9] [84 bases, 7A7071B9]	72	U	a	3	3	33	37	0.091	0.126	1	chrX	+	50008431	50008514	50008502	50008443	50008465	50008482	50008503	3'-A	hsa-mir-500a_72_U_a	hsa-mir-500a MI0003184 [84 bases, 7A7071B9] [84 bases, 7A7071B9] [84 bases, 7A7071B9] [84 bases, 7A7071B9] [84 bases, 7A7071B9] [84 bases, 7A7071B9]	72	U	a	1	1	22	39	0.045	1	1	chrX	+	50008431	50008514	50008502	50008443	50008465	50008482	50008503	3'-A	hsa-mir-500a_72_U_a	hsa-mir-500a MI0003184 [84 bases, 7A7071B9] [84 bases, 7A7071B9] [84 bases, 7A7071B9] [84 bases, 7A7071B9] [84 bases, 7A7071B9] [84 bases, 7A7071B9]	72	U	a	2	2	21	28	0.095	0.132	1	chrX	+	50008431	50008514	50008502	50008443	50008465	50008482	50008503	3'-A	hsa-mir-500a_72_U_a	hsa-mir-500a MI0003184 [84 bases, 7A7071B9] [84 bases, 7A7071B9] [84 bases, 7A7071B9] [84 bases, 7A7071B9] [84 bases, 7A7071B9] [84 bases, 7A7071B9]	72	U	a	1	1	24	24	0.042	1	1	chrX	+	50008431	50008514	50008502	50008443	50008465	50008482	50008503	3'-A	hsa-mir-500a_72_U_a	hsa-mir-500a MI0003184 [84 bases, 7A7071B9] [84 bases, 7A7071B9] [84 bases, 7A7071B9] [84 bases, 7A7071B9] [84 bases, 7A7071B9] [84 bases, 7A7071B9]	72	U	a	0	0	20	28	0	1	1	chrX	+	50008431	50008514	50008502	50008443	50008465	50008482	50008503	3'-A	hsa-mir-500a_72_U_a	hsa-mir-500a MI0003184 [84 bases, 7A7071B9] [84 bases, 7A7071B9] [84 bases, 7A7071B9] [84 bases, 7A7071B9] [84 bases, 7A7071B9] [84 bases, 7A7071B9]	72	U	a	1	1	50	50	0.02	1	1	chrX	+	50008431	50008514	50008502	50008443	50008465	50008482	50008503	3'-A	hsa-mir-500a_72_U_a	hsa-mir-500a MI0003184 [84 bases, 7A7071B9] [84 bases, 7A7071B9] [84 bases, 7A7071B9] [84 bases, 7A7071B9] [84 bases, 7A7071B9] [84 bases, 7A7071B9]	72	U	a	2	2	30	31	0.067	0.334	1	chrX	+	50008431	50008514	50008502	50008443	50008465	50008482	50008503	3'-A	hsa-mir-500a_72_U_a	hsa-mir-500a MI0003184 [84 bases, 7A7071B9] [84 bases, 7A7071B9] [84 bases, 7A7071B9] [84 bases, 7A7071B9] [84 bases, 7A7071B9] [84 bases, 7A7071B9]	72	U	a	1	1	37	44	0.027	1	1	chrX	+	50008431	50008514	50008502	50008443	50008465	50008482	50008503	3'-A	3'-A	not specified	not specified	not specified	not specified	not specified	SRR1658356	18	0.145	5.89e-06	mature	not	4.89658e-05	0.000785364
hsa-mir-501_73_G_a	hsa-mir-501 MI0003185 [84 bases, 7ACF0261] [84 bases, 7ACF0261] [84 bases, 7ACF0261] [84 bases, 7ACF0261] [84 bases, 7ACF0261] [ [84 bases, 7ACF0261]	73	G	a	4	5	116	162	0.034	1	1	chrX	+	50009722	50009805	50009794	50009735	50009756	50009772	50009793	3'-A	hsa-mir-501_73_G_a	hsa-mir-501 MI0003185 [84 bases, 7ACF0261] [84 bases, 7ACF0261] [84 bases, 7ACF0261] [84 bases, 7ACF0261] [84 bases, 7ACF0261] [ [84 bases, 7ACF0261]	73	G	a	8	9	105	124	0.076	0.0903	0.634	chrX	+	50009722	50009805	50009794	50009735	50009756	50009772	50009793	3'-A	hsa-mir-501_73_G_a	hsa-mir-501 MI0003185 [84 bases, 7ACF0261] [84 bases, 7ACF0261] [84 bases, 7ACF0261] [84 bases, 7ACF0261] [84 bases, 7ACF0261] [ [84 bases, 7ACF0261]	73	G	a	3	3	119	146	0.025	1	1	chrX	+	50009722	50009805	50009794	50009735	50009756	50009772	50009793	3'-A	hsa-mir-501_73_G_a	hsa-mir-501 MI0003185 [84 bases, 7ACF0261] [84 bases, 7ACF0261] [84 bases, 7ACF0261] [84 bases, 7ACF0261] [84 bases, 7ACF0261] [ [84 bases, 7ACF0261]	73	G	a	11	17	123	198	0.089	0.00542	0.0424	chrX	+	50009722	50009805	50009794	50009735	50009756	50009772	50009793	3'-A	hsa-mir-501_73_G_a	hsa-mir-501 MI0003185 [84 bases, 7ACF0261] [84 bases, 7ACF0261] [84 bases, 7ACF0261] [84 bases, 7ACF0261] [84 bases, 7ACF0261] [ [84 bases, 7ACF0261]	73	G	a	2	3	104	169	0.019	1	1	chrX	+	50009722	50009805	50009794	50009735	50009756	50009772	50009793	3'-A	hsa-mir-501_73_G_a	hsa-mir-501 MI0003185 [84 bases, 7ACF0261] [84 bases, 7ACF0261] [84 bases, 7ACF0261] [84 bases, 7ACF0261] [84 bases, 7ACF0261] [ [84 bases, 7ACF0261]	73	G	a	5	5	132	150	0.038	1	1	chrX	+	50009722	50009805	50009794	50009735	50009756	50009772	50009793	3'-A	hsa-mir-501_73_G_a	hsa-mir-501 MI0003185 [84 bases, 7ACF0261] [84 bases, 7ACF0261] [84 bases, 7ACF0261] [84 bases, 7ACF0261] [84 bases, 7ACF0261] [ [84 bases, 7ACF0261]	73	G	a	9	12	145	197	0.062	0.218	1	chrX	+	50009722	50009805	50009794	50009735	50009756	50009772	50009793	3'-A	hsa-mir-501_73_G_a	hsa-mir-501 MI0003185 [84 bases, 7ACF0261] [84 bases, 7ACF0261] [84 bases, 7ACF0261] [84 bases, 7ACF0261] [84 bases, 7ACF0261] [ [84 bases, 7ACF0261]	73	G	a	1	1	119	136	0.008	1	1	chrX	+	50009722	50009805	50009794	50009735	50009756	50009772	50009793	3'-A	hsa-mir-501_73_G_a	hsa-mir-501 MI0003185 [84 bases, 7ACF0261] [84 bases, 7ACF0261] [84 bases, 7ACF0261] [84 bases, 7ACF0261] [84 bases, 7ACF0261] [ [84 bases, 7ACF0261]	73	G	a	1	1	64	99	0.016	1	1	chrX	+	50009722	50009805	50009794	50009735	50009756	50009772	50009793	3'-A	hsa-mir-501_73_G_a	hsa-mir-501 MI0003185 [84 bases, 7ACF0261] [84 bases, 7ACF0261] [84 bases, 7ACF0261] [84 bases, 7ACF0261] [84 bases, 7ACF0261] [ [84 bases, 7ACF0261]	73	G	a	5	6	107	138	0.047	1	1	chrX	+	50009722	50009805	50009794	50009735	50009756	50009772	50009793	3'-A	hsa-mir-501_73_G_a	hsa-mir-501 MI0003185 [84 bases, 7ACF0261] [84 bases, 7ACF0261] [84 bases, 7ACF0261] [84 bases, 7ACF0261] [84 bases, 7ACF0261] [ [84 bases, 7ACF0261]	73	G	a	4	4	134	164	0.03	1	1	chrX	+	50009722	50009805	50009794	50009735	50009756	50009772	50009793	3'-A	hsa-mir-501_73_G_a	hsa-mir-501 MI0003185 [84 bases, 7ACF0261] [84 bases, 7ACF0261] [84 bases, 7ACF0261] [84 bases, 7ACF0261] [84 bases, 7ACF0261] [ [84 bases, 7ACF0261]	73	G	a	7	9	110	144	0.064	0.226	1	chrX	+	50009722	50009805	50009794	50009735	50009756	50009772	50009793	3'-A	hsa-mir-501_73_G_a	hsa-mir-501 MI0003185 [84 bases, 7ACF0261] [84 bases, 7ACF0261] [84 bases, 7ACF0261] [84 bases, 7ACF0261] [84 bases, 7ACF0261] [ [84 bases, 7ACF0261]	73	G	a	4	4	101	124	0.04	1	1	chrX	+	50009722	50009805	50009794	50009735	50009756	50009772	50009793	3'-A	hsa-mir-501_73_G_a	hsa-mir-501 MI0003185 [84 bases, 7ACF0261] [84 bases, 7ACF0261] [84 bases, 7ACF0261] [84 bases, 7ACF0261] [84 bases, 7ACF0261] [ [84 bases, 7ACF0261]	73	G	a	9	10	134	149	0.067	0.168	1	chrX	+	50009722	50009805	50009794	50009735	50009756	50009772	50009793	3'-A	hsa-mir-501_73_G_a	hsa-mir-501 MI0003185 [84 bases, 7ACF0261] [84 bases, 7ACF0261] [84 bases, 7ACF0261] [84 bases, 7ACF0261] [84 bases, 7ACF0261] [ [84 bases, 7ACF0261]	73	G	a	7	10	129	187	0.054	0.394	1	chrX	+	50009722	50009805	50009794	50009735	50009756	50009772	50009793	3'-A	hsa-mir-501_73_G_a	hsa-mir-501 MI0003185 [84 bases, 7ACF0261] [84 bases, 7ACF0261] [84 bases, 7ACF0261] [84 bases, 7ACF0261] [84 bases, 7ACF0261] [ [84 bases, 7ACF0261]	73	G	a	5	7	93	134	0.054	0.421	1	chrX	+	50009722	50009805	50009794	50009735	50009756	50009772	50009793	3'-A	hsa-mir-501_73_G_a	hsa-mir-501 MI0003185 [84 bases, 7ACF0261] [84 bases, 7ACF0261] [84 bases, 7ACF0261] [84 bases, 7ACF0261] [84 bases, 7ACF0261] [ [84 bases, 7ACF0261]	73	G	a	5	5	122	141	0.041	1	1	chrX	+	50009722	50009805	50009794	50009735	50009756	50009772	50009793	3'-A	hsa-mir-501_73_G_a	hsa-mir-501 MI0003185 [84 bases, 7ACF0261] [84 bases, 7ACF0261] [84 bases, 7ACF0261] [84 bases, 7ACF0261] [84 bases, 7ACF0261] [ [84 bases, 7ACF0261]	73	G	a	1	1	119	137	0.008	1	1	chrX	+	50009722	50009805	50009794	50009735	50009756	50009772	50009793	3'-A	hsa-mir-501_73_G_a	hsa-mir-501 MI0003185 [84 bases, 7ACF0261] [84 bases, 7ACF0261] [84 bases, 7ACF0261] [84 bases, 7ACF0261] [84 bases, 7ACF0261] [ [84 bases, 7ACF0261]	73	G	a	5	6	122	161	0.041	1	1	chrX	+	50009722	50009805	50009794	50009735	50009756	50009772	50009793	3'-A	hsa-mir-501_73_G_a	hsa-mir-501 MI0003185 [84 bases, 7ACF0261] [84 bases, 7ACF0261] [84 bases, 7ACF0261] [84 bases, 7ACF0261] [84 bases, 7ACF0261] [ [84 bases, 7ACF0261]	73	G	a	4	4	84	94	0.048	1	1	chrX	+	50009722	50009805	50009794	50009735	50009756	50009772	50009793	3'-A	hsa-mir-501_73_G_a	hsa-mir-501 MI0003185 [84 bases, 7ACF0261] [84 bases, 7ACF0261] [84 bases, 7ACF0261] [84 bases, 7ACF0261] [84 bases, 7ACF0261] [ [84 bases, 7ACF0261]	73	G	a	3	4	110	146	0.027	1	1	chrX	+	50009722	50009805	50009794	50009735	50009756	50009772	50009793	3'-A	hsa-mir-501_73_G_a	hsa-mir-501 MI0003185 [84 bases, 7ACF0261] [84 bases, 7ACF0261] [84 bases, 7ACF0261] [84 bases, 7ACF0261] [84 bases, 7ACF0261] [ [84 bases, 7ACF0261]	73	G	a	2	2	92	125	0.022	1	1	chrX	+	50009722	50009805	50009794	50009735	50009756	50009772	50009793	3'-A	hsa-mir-501_73_G_a	hsa-mir-501 MI0003185 [84 bases, 7ACF0261] [84 bases, 7ACF0261] [84 bases, 7ACF0261] [84 bases, 7ACF0261] [84 bases, 7ACF0261] [ [84 bases, 7ACF0261]	73	G	a	0	0	0	0	0	1	1	chrX	+	50009722	50009805	50009794	50009735	50009756	50009772	50009793	3'-A	hsa-mir-501_73_G_a	hsa-mir-501 MI0003185 [84 bases, 7ACF0261] [84 bases, 7ACF0261] [84 bases, 7ACF0261] [84 bases, 7ACF0261] [84 bases, 7ACF0261] [ [84 bases, 7ACF0261]	73	G	a	8	11	106	153	0.075	0.0741	0.503	chrX	+	50009722	50009805	50009794	50009735	50009756	50009772	50009793	3'-A	hsa-mir-501_73_G_a	hsa-mir-501 MI0003185 [84 bases, 7ACF0261] [84 bases, 7ACF0261] [84 bases, 7ACF0261] [84 bases, 7ACF0261] [84 bases, 7ACF0261] [ [84 bases, 7ACF0261]	73	G	a	6	6	100	102	0.06	0.321	1	chrX	+	50009722	50009805	50009794	50009735	50009756	50009772	50009793	3'-A	hsa-mir-501_73_G_a	hsa-mir-501 MI0003185 [84 bases, 7ACF0261] [84 bases, 7ACF0261] [84 bases, 7ACF0261] [84 bases, 7ACF0261] [84 bases, 7ACF0261] [ [84 bases, 7ACF0261]	73	G	a	2	2	78	113	0.026	1	1	chrX	+	50009722	50009805	50009794	50009735	50009756	50009772	50009793	3'-A	hsa-mir-501_73_G_a	hsa-mir-501 MI0003185 [84 bases, 7ACF0261] [84 bases, 7ACF0261] [84 bases, 7ACF0261] [84 bases, 7ACF0261] [84 bases, 7ACF0261] [ [84 bases, 7ACF0261]	73	G	a	2	2	50	63	0.04	1	1	chrX	+	50009722	50009805	50009794	50009735	50009756	50009772	50009793	3'-A	hsa-mir-501_73_G_a	hsa-mir-501 MI0003185 [84 bases, 7ACF0261] [84 bases, 7ACF0261] [84 bases, 7ACF0261] [84 bases, 7ACF0261] [84 bases, 7ACF0261] [ [84 bases, 7ACF0261]	73	G	a	3	4	84	118	0.036	1	1	chrX	+	50009722	50009805	50009794	50009735	50009756	50009772	50009793	3'-A	hsa-mir-501_73_G_a	hsa-mir-501 MI0003185 [84 bases, 7ACF0261] [84 bases, 7ACF0261] [84 bases, 7ACF0261] [84 bases, 7ACF0261] [84 bases, 7ACF0261] [ [84 bases, 7ACF0261]	73	G	a	7	11	118	185	0.059	0.28	1	chrX	+	50009722	50009805	50009794	50009735	50009756	50009772	50009793	3'-A	hsa-mir-501_73_G_a	hsa-mir-501 MI0003185 [84 bases, 7ACF0261] [84 bases, 7ACF0261] [84 bases, 7ACF0261] [84 bases, 7ACF0261] [84 bases, 7ACF0261] [ [84 bases, 7ACF0261]	73	G	a	1	0	30	28	0.033	1	1	chrX	+	50009722	50009805	50009794	50009735	50009756	50009772	50009793	3'-A	hsa-mir-501_73_G_a	hsa-mir-501 MI0003185 [84 bases, 7ACF0261] [84 bases, 7ACF0261] [84 bases, 7ACF0261] [84 bases, 7ACF0261] [84 bases, 7ACF0261] [ [84 bases, 7ACF0261]	73	G	a	0	0	0	0	0	1	1	chrX	+	50009722	50009805	50009794	50009735	50009756	50009772	50009793	3'-A	hsa-mir-501_73_G_a	hsa-mir-501 MI0003185 [84 bases, 7ACF0261] [84 bases, 7ACF0261] [84 bases, 7ACF0261] [84 bases, 7ACF0261] [84 bases, 7ACF0261] [ [84 bases, 7ACF0261]	73	G	a	0	0	0	0	0	1	1	chrX	+	50009722	50009805	50009794	50009735	50009756	50009772	50009793	3'-A	hsa-mir-501_73_G_a	hsa-mir-501 MI0003185 [84 bases, 7ACF0261] [84 bases, 7ACF0261] [84 bases, 7ACF0261] [84 bases, 7ACF0261] [84 bases, 7ACF0261] [ [84 bases, 7ACF0261]	73	G	a	0	0	0	0	0	1	1	chrX	+	50009722	50009805	50009794	50009735	50009756	50009772	50009793	3'-A	hsa-mir-501_73_G_a	hsa-mir-501 MI0003185 [84 bases, 7ACF0261] [84 bases, 7ACF0261] [84 bases, 7ACF0261] [84 bases, 7ACF0261] [84 bases, 7ACF0261] [ [84 bases, 7ACF0261]	73	G	a	0	0	0	0	0	1	1	chrX	+	50009722	50009805	50009794	50009735	50009756	50009772	50009793	3'-A	hsa-mir-501_73_G_a	hsa-mir-501 MI0003185 [84 bases, 7ACF0261] [84 bases, 7ACF0261] [84 bases, 7ACF0261] [84 bases, 7ACF0261] [84 bases, 7ACF0261] [ [84 bases, 7ACF0261]	73	G	a	0	0	0	0	0	1	1	chrX	+	50009722	50009805	50009794	50009735	50009756	50009772	50009793	3'-A	hsa-mir-501_73_G_a	hsa-mir-501 MI0003185 [84 bases, 7ACF0261] [84 bases, 7ACF0261] [84 bases, 7ACF0261] [84 bases, 7ACF0261] [84 bases, 7ACF0261] [ [84 bases, 7ACF0261]	73	G	a	0	0	0	0	0	1	1	chrX	+	50009722	50009805	50009794	50009735	50009756	50009772	50009793	3'-A	hsa-mir-501_73_G_a	hsa-mir-501 MI0003185 [84 bases, 7ACF0261] [84 bases, 7ACF0261] [84 bases, 7ACF0261] [84 bases, 7ACF0261] [84 bases, 7ACF0261] [ [84 bases, 7ACF0261]	73	G	a	0	0	0	0	0	1	1	chrX	+	50009722	50009805	50009794	50009735	50009756	50009772	50009793	3'-A	hsa-mir-501_73_G_a	hsa-mir-501 MI0003185 [84 bases, 7ACF0261] [84 bases, 7ACF0261] [84 bases, 7ACF0261] [84 bases, 7ACF0261] [84 bases, 7ACF0261] [ [84 bases, 7ACF0261]	73	G	a	0	0	0	0	0	1	1	chrX	+	50009722	50009805	50009794	50009735	50009756	50009772	50009793	3'-A	hsa-mir-501_73_G_a	hsa-mir-501 MI0003185 [84 bases, 7ACF0261] [84 bases, 7ACF0261] [84 bases, 7ACF0261] [84 bases, 7ACF0261] [84 bases, 7ACF0261] [ [84 bases, 7ACF0261]	73	G	a	0	0	0	0	0	1	1	chrX	+	50009722	50009805	50009794	50009735	50009756	50009772	50009793	3'-A	hsa-mir-501_73_G_a	hsa-mir-501 MI0003185 [84 bases, 7ACF0261] [84 bases, 7ACF0261] [84 bases, 7ACF0261] [84 bases, 7ACF0261] [84 bases, 7ACF0261] [ [84 bases, 7ACF0261]	73	G	a	0	0	0	0	0	1	1	chrX	+	50009722	50009805	50009794	50009735	50009756	50009772	50009793	3'-A	hsa-mir-501_73_G_a	hsa-mir-501 MI0003185 [84 bases, 7ACF0261] [84 bases, 7ACF0261] [84 bases, 7ACF0261] [84 bases, 7ACF0261] [84 bases, 7ACF0261] [ [84 bases, 7ACF0261]	73	G	a	0	0	0	0	0	1	1	chrX	+	50009722	50009805	50009794	50009735	50009756	50009772	50009793	3'-A	hsa-mir-501_73_G_a	hsa-mir-501 MI0003185 [84 bases, 7ACF0261] [84 bases, 7ACF0261] [84 bases, 7ACF0261] [84 bases, 7ACF0261] [84 bases, 7ACF0261] [ [84 bases, 7ACF0261]	73	G	a	0	0	0	0	0	1	1	chrX	+	50009722	50009805	50009794	50009735	50009756	50009772	50009793	3'-A	hsa-mir-501_73_G_a	hsa-mir-501 MI0003185 [84 bases, 7ACF0261] [84 bases, 7ACF0261] [84 bases, 7ACF0261] [84 bases, 7ACF0261] [84 bases, 7ACF0261] [ [84 bases, 7ACF0261]	73	G	a	0	0	0	0	0	1	1	chrX	+	50009722	50009805	50009794	50009735	50009756	50009772	50009793	3'-A	hsa-mir-501_73_G_a	hsa-mir-501 MI0003185 [84 bases, 7ACF0261] [84 bases, 7ACF0261] [84 bases, 7ACF0261] [84 bases, 7ACF0261] [84 bases, 7ACF0261] [ [84 bases, 7ACF0261]	73	G	a	4	5	142	183	0.028	1	1	chrX	+	50009722	50009805	50009794	50009735	50009756	50009772	50009793	3'-A	hsa-mir-501_73_G_a	hsa-mir-501 MI0003185 [84 bases, 7ACF0261] [84 bases, 7ACF0261] [84 bases, 7ACF0261] [84 bases, 7ACF0261] [84 bases, 7ACF0261] [ [84 bases, 7ACF0261]	73	G	a	13	15	181	221	0.072	0.068	0.487	chrX	+	50009722	50009805	50009794	50009735	50009756	50009772	50009793	3'-A	hsa-mir-501_73_G_a	hsa-mir-501 MI0003185 [84 bases, 7ACF0261] [84 bases, 7ACF0261] [84 bases, 7ACF0261] [84 bases, 7ACF0261] [84 bases, 7ACF0261] [ [84 bases, 7ACF0261]	73	G	a	7	10	129	188	0.054	0.394	1	chrX	+	50009722	50009805	50009794	50009735	50009756	50009772	50009793	3'-A	hsa-mir-501_73_G_a	hsa-mir-501 MI0003185 [84 bases, 7ACF0261] [84 bases, 7ACF0261] [84 bases, 7ACF0261] [84 bases, 7ACF0261] [84 bases, 7ACF0261] [ [84 bases, 7ACF0261]	73	G	a	9	13	108	164	0.083	0.025	0.182	chrX	+	50009722	50009805	50009794	50009735	50009756	50009772	50009793	3'-A	hsa-mir-501_73_G_a	hsa-mir-501 MI0003185 [84 bases, 7ACF0261] [84 bases, 7ACF0261] [84 bases, 7ACF0261] [84 bases, 7ACF0261] [84 bases, 7ACF0261] [ [84 bases, 7ACF0261]	73	G	a	5	6	132	179	0.038	1	1	chrX	+	50009722	50009805	50009794	50009735	50009756	50009772	50009793	3'-A	hsa-mir-501_73_G_a	hsa-mir-501 MI0003185 [84 bases, 7ACF0261] [84 bases, 7ACF0261] [84 bases, 7ACF0261] [84 bases, 7ACF0261] [84 bases, 7ACF0261] [ [84 bases, 7ACF0261]	73	G	a	1	1	110	171	0.009	1	1	chrX	+	50009722	50009805	50009794	50009735	50009756	50009772	50009793	3'-A	hsa-mir-501_73_G_a	hsa-mir-501 MI0003185 [84 bases, 7ACF0261] [84 bases, 7ACF0261] [84 bases, 7ACF0261] [84 bases, 7ACF0261] [84 bases, 7ACF0261] [ [84 bases, 7ACF0261]	73	G	a	10	13	164	215	0.061	0.23	1	chrX	+	50009722	50009805	50009794	50009735	50009756	50009772	50009793	3'-A	hsa-mir-501_73_G_a	hsa-mir-501 MI0003185 [84 bases, 7ACF0261] [84 bases, 7ACF0261] [84 bases, 7ACF0261] [84 bases, 7ACF0261] [84 bases, 7ACF0261] [ [84 bases, 7ACF0261]	73	G	a	7	7	159	161	0.044	1	1	chrX	+	50009722	50009805	50009794	50009735	50009756	50009772	50009793	3'-A	hsa-mir-501_73_G_a	hsa-mir-501 MI0003185 [84 bases, 7ACF0261] [84 bases, 7ACF0261] [84 bases, 7ACF0261] [84 bases, 7ACF0261] [84 bases, 7ACF0261] [ [84 bases, 7ACF0261]	73	G	a	0	0	0	0	0	1	1	chrX	+	50009722	50009805	50009794	50009735	50009756	50009772	50009793	3'-A	hsa-mir-501_73_G_a	hsa-mir-501 MI0003185 [84 bases, 7ACF0261] [84 bases, 7ACF0261] [84 bases, 7ACF0261] [84 bases, 7ACF0261] [84 bases, 7ACF0261] [ [84 bases, 7ACF0261]	73	G	a	0	0	0	0	0	1	1	chrX	+	50009722	50009805	50009794	50009735	50009756	50009772	50009793	3'-A	hsa-mir-501_73_G_a	hsa-mir-501 MI0003185 [84 bases, 7ACF0261] [84 bases, 7ACF0261] [84 bases, 7ACF0261] [84 bases, 7ACF0261] [84 bases, 7ACF0261] [ [84 bases, 7ACF0261]	73	G	a	2	2	64	65	0.031	1	1	chrX	+	50009722	50009805	50009794	50009735	50009756	50009772	50009793	3'-A	hsa-mir-501_73_G_a	hsa-mir-501 MI0003185 [84 bases, 7ACF0261] [84 bases, 7ACF0261] [84 bases, 7ACF0261] [84 bases, 7ACF0261] [84 bases, 7ACF0261] [ [84 bases, 7ACF0261]	73	G	a	3	2	121	83	0.025	1	1	chrX	+	50009722	50009805	50009794	50009735	50009756	50009772	50009793	3'-A	hsa-mir-501_73_G_a	hsa-mir-501 MI0003185 [84 bases, 7ACF0261] [84 bases, 7ACF0261] [84 bases, 7ACF0261] [84 bases, 7ACF0261] [84 bases, 7ACF0261] [ [84 bases, 7ACF0261]	73	G	a	0	0	0	0	0	1	1	chrX	+	50009722	50009805	50009794	50009735	50009756	50009772	50009793	3'-A	hsa-mir-501_73_G_a	hsa-mir-501 MI0003185 [84 bases, 7ACF0261] [84 bases, 7ACF0261] [84 bases, 7ACF0261] [84 bases, 7ACF0261] [84 bases, 7ACF0261] [ [84 bases, 7ACF0261]	73	G	a	0	0	0	0	0	1	1	chrX	+	50009722	50009805	50009794	50009735	50009756	50009772	50009793	3'-A	hsa-mir-501_73_G_a	hsa-mir-501 MI0003185 [84 bases, 7ACF0261] [84 bases, 7ACF0261] [84 bases, 7ACF0261] [84 bases, 7ACF0261] [84 bases, 7ACF0261] [ [84 bases, 7ACF0261]	73	G	a	0	0	0	0	0	1	1	chrX	+	50009722	50009805	50009794	50009735	50009756	50009772	50009793	3'-A	hsa-mir-501_73_G_a	hsa-mir-501 MI0003185 [84 bases, 7ACF0261] [84 bases, 7ACF0261] [84 bases, 7ACF0261] [84 bases, 7ACF0261] [84 bases, 7ACF0261] [ [84 bases, 7ACF0261]	73	G	a	0	0	0	0	0	1	1	chrX	+	50009722	50009805	50009794	50009735	50009756	50009772	50009793	3'-A	hsa-mir-501_73_G_a	hsa-mir-501 MI0003185 [84 bases, 7ACF0261] [84 bases, 7ACF0261] [84 bases, 7ACF0261] [84 bases, 7ACF0261] [84 bases, 7ACF0261] [ [84 bases, 7ACF0261]	73	G	a	3	3	42	44	0.071	0.257	1	chrX	+	50009722	50009805	50009794	50009735	50009756	50009772	50009793	3'-A	hsa-mir-501_73_G_a	hsa-mir-501 MI0003185 [84 bases, 7ACF0261] [84 bases, 7ACF0261] [84 bases, 7ACF0261] [84 bases, 7ACF0261] [84 bases, 7ACF0261] [ [84 bases, 7ACF0261]	73	G	a	2	1	64	48	0.031	1	1	chrX	+	50009722	50009805	50009794	50009735	50009756	50009772	50009793	3'-A	hsa-mir-501_73_G_a	hsa-mir-501 MI0003185 [84 bases, 7ACF0261] [84 bases, 7ACF0261] [84 bases, 7ACF0261] [84 bases, 7ACF0261] [84 bases, 7ACF0261] [ [84 bases, 7ACF0261]	73	G	a	0	0	0	0	0	1	1	chrX	+	50009722	50009805	50009794	50009735	50009756	50009772	50009793	3'-A	hsa-mir-501_73_G_a	hsa-mir-501 MI0003185 [84 bases, 7ACF0261] [84 bases, 7ACF0261] [84 bases, 7ACF0261] [84 bases, 7ACF0261] [84 bases, 7ACF0261] [ [84 bases, 7ACF0261]	73	G	a	0	0	0	0	0	1	1	chrX	+	50009722	50009805	50009794	50009735	50009756	50009772	50009793	3'-A	hsa-mir-501_73_G_a	hsa-mir-501 MI0003185 [84 bases, 7ACF0261] [84 bases, 7ACF0261] [84 bases, 7ACF0261] [84 bases, 7ACF0261] [84 bases, 7ACF0261] [ [84 bases, 7ACF0261]	73	G	a	1	1	49	50	0.02	1	1	chrX	+	50009722	50009805	50009794	50009735	50009756	50009772	50009793	3'-A	hsa-mir-501_73_G_a	hsa-mir-501 MI0003185 [84 bases, 7ACF0261] [84 bases, 7ACF0261] [84 bases, 7ACF0261] [84 bases, 7ACF0261] [84 bases, 7ACF0261] [ [84 bases, 7ACF0261]	73	G	a	0	0	0	0	0	1	1	chrX	+	50009722	50009805	50009794	50009735	50009756	50009772	50009793	3'-A	hsa-mir-501_73_G_a	hsa-mir-501 MI0003185 [84 bases, 7ACF0261] [84 bases, 7ACF0261] [84 bases, 7ACF0261] [84 bases, 7ACF0261] [84 bases, 7ACF0261] [ [84 bases, 7ACF0261]	73	G	a	0	0	0	0	0	1	1	chrX	+	50009722	50009805	50009794	50009735	50009756	50009772	50009793	3'-A	hsa-mir-501_73_G_a	hsa-mir-501 MI0003185 [84 bases, 7ACF0261] [84 bases, 7ACF0261] [84 bases, 7ACF0261] [84 bases, 7ACF0261] [84 bases, 7ACF0261] [ [84 bases, 7ACF0261]	73	G	a	1	1	82	112	0.012	1	1	chrX	+	50009722	50009805	50009794	50009735	50009756	50009772	50009793	3'-A	hsa-mir-501_73_G_a	hsa-mir-501 MI0003185 [84 bases, 7ACF0261] [84 bases, 7ACF0261] [84 bases, 7ACF0261] [84 bases, 7ACF0261] [84 bases, 7ACF0261] [ [84 bases, 7ACF0261]	73	G	a	0	0	0	0	0	1	1	chrX	+	50009722	50009805	50009794	50009735	50009756	50009772	50009793	3'-A	hsa-mir-501_73_G_a	hsa-mir-501 MI0003185 [84 bases, 7ACF0261] [84 bases, 7ACF0261] [84 bases, 7ACF0261] [84 bases, 7ACF0261] [84 bases, 7ACF0261] [ [84 bases, 7ACF0261]	73	G	a	2	1	64	37	0.031	1	1	chrX	+	50009722	50009805	50009794	50009735	50009756	50009772	50009793	3'-A	hsa-mir-501_73_G_a	hsa-mir-501 MI0003185 [84 bases, 7ACF0261] [84 bases, 7ACF0261] [84 bases, 7ACF0261] [84 bases, 7ACF0261] [84 bases, 7ACF0261] [ [84 bases, 7ACF0261]	73	G	a	1	1	79	81	0.013	1	1	chrX	+	50009722	50009805	50009794	50009735	50009756	50009772	50009793	3'-A	hsa-mir-501_73_G_a	hsa-mir-501 MI0003185 [84 bases, 7ACF0261] [84 bases, 7ACF0261] [84 bases, 7ACF0261] [84 bases, 7ACF0261] [84 bases, 7ACF0261] [ [84 bases, 7ACF0261]	73	G	a	0	0	0	0	0	1	1	chrX	+	50009722	50009805	50009794	50009735	50009756	50009772	50009793	3'-A	hsa-mir-501_73_G_a	hsa-mir-501 MI0003185 [84 bases, 7ACF0261] [84 bases, 7ACF0261] [84 bases, 7ACF0261] [84 bases, 7ACF0261] [84 bases, 7ACF0261] [ [84 bases, 7ACF0261]	73	G	a	0	0	0	0	0	1	1	chrX	+	50009722	50009805	50009794	50009735	50009756	50009772	50009793	3'-A	hsa-mir-501_73_G_a	hsa-mir-501 MI0003185 [84 bases, 7ACF0261] [84 bases, 7ACF0261] [84 bases, 7ACF0261] [84 bases, 7ACF0261] [84 bases, 7ACF0261] [ [84 bases, 7ACF0261]	73	G	a	15	1	718	76	0.021	1	1	chrX	+	50009722	50009805	50009794	50009735	50009756	50009772	50009793	3'-A	hsa-mir-501_73_G_a	hsa-mir-501 MI0003185 [84 bases, 7ACF0261] [84 bases, 7ACF0261] [84 bases, 7ACF0261] [84 bases, 7ACF0261] [84 bases, 7ACF0261] [ [84 bases, 7ACF0261]	73	G	a	5	1	65	21	0.077	0.284	1	chrX	+	50009722	50009805	50009794	50009735	50009756	50009772	50009793	3'-A	hsa-mir-501_73_G_a	hsa-mir-501 MI0003185 [84 bases, 7ACF0261] [84 bases, 7ACF0261] [84 bases, 7ACF0261] [84 bases, 7ACF0261] [84 bases, 7ACF0261] [ [84 bases, 7ACF0261]	73	G	a	1	0	50	36	0.02	1	1	chrX	+	50009722	50009805	50009794	50009735	50009756	50009772	50009793	3'-A	hsa-mir-501_73_G_a	hsa-mir-501 MI0003185 [84 bases, 7ACF0261] [84 bases, 7ACF0261] [84 bases, 7ACF0261] [84 bases, 7ACF0261] [84 bases, 7ACF0261] [ [84 bases, 7ACF0261]	73	G	a	6	9	140	220	0.043	1	1	chrX	+	50009722	50009805	50009794	50009735	50009756	50009772	50009793	3'-A	hsa-mir-501_73_G_a	hsa-mir-501 MI0003185 [84 bases, 7ACF0261] [84 bases, 7ACF0261] [84 bases, 7ACF0261] [84 bases, 7ACF0261] [84 bases, 7ACF0261] [ [84 bases, 7ACF0261]	73	G	a	4	4	124	131	0.032	1	1	chrX	+	50009722	50009805	50009794	50009735	50009756	50009772	50009793	3'-A	hsa-mir-501_73_G_a	hsa-mir-501 MI0003185 [84 bases, 7ACF0261] [84 bases, 7ACF0261] [84 bases, 7ACF0261] [84 bases, 7ACF0261] [84 bases, 7ACF0261] [ [84 bases, 7ACF0261]	73	G	a	0	0	0	0	0	1	1	chrX	+	50009722	50009805	50009794	50009735	50009756	50009772	50009793	3'-A	hsa-mir-501_73_G_a	hsa-mir-501 MI0003185 [84 bases, 7ACF0261] [84 bases, 7ACF0261] [84 bases, 7ACF0261] [84 bases, 7ACF0261] [84 bases, 7ACF0261] [ [84 bases, 7ACF0261]	73	G	a	2	2	17	17	0.118	0.0956	0.614	chrX	+	50009722	50009805	50009794	50009735	50009756	50009772	50009793	3'-A	hsa-mir-501_73_G_a	hsa-mir-501 MI0003185 [84 bases, 7ACF0261] [84 bases, 7ACF0261] [84 bases, 7ACF0261] [84 bases, 7ACF0261] [84 bases, 7ACF0261] [ [84 bases, 7ACF0261]	73	G	a	7	5	135	114	0.052	0.464	1	chrX	+	50009722	50009805	50009794	50009735	50009756	50009772	50009793	3'-A	hsa-mir-501_73_G_a	hsa-mir-501 MI0003185 [84 bases, 7ACF0261] [84 bases, 7ACF0261] [84 bases, 7ACF0261] [84 bases, 7ACF0261] [84 bases, 7ACF0261] [ [84 bases, 7ACF0261]	73	G	a	0	0	0	0	0	1	1	chrX	+	50009722	50009805	50009794	50009735	50009756	50009772	50009793	3'-A	hsa-mir-501_73_G_a	hsa-mir-501 MI0003185 [84 bases, 7ACF0261] [84 bases, 7ACF0261] [84 bases, 7ACF0261] [84 bases, 7ACF0261] [84 bases, 7ACF0261] [ [84 bases, 7ACF0261]	73	G	a	0	0	0	0	0	1	1	chrX	+	50009722	50009805	50009794	50009735	50009756	50009772	50009793	3'-A	hsa-mir-501_73_G_a	hsa-mir-501 MI0003185 [84 bases, 7ACF0261] [84 bases, 7ACF0261] [84 bases, 7ACF0261] [84 bases, 7ACF0261] [84 bases, 7ACF0261] [ [84 bases, 7ACF0261]	73	G	a	4	3	136	110	0.029	1	1	chrX	+	50009722	50009805	50009794	50009735	50009756	50009772	50009793	3'-A	hsa-mir-501_73_G_a	hsa-mir-501 MI0003185 [84 bases, 7ACF0261] [84 bases, 7ACF0261] [84 bases, 7ACF0261] [84 bases, 7ACF0261] [84 bases, 7ACF0261] [ [84 bases, 7ACF0261]	73	G	a	0	0	0	0	0	1	1	chrX	+	50009722	50009805	50009794	50009735	50009756	50009772	50009793	3'-A	hsa-mir-501_73_G_a	hsa-mir-501 MI0003185 [84 bases, 7ACF0261] [84 bases, 7ACF0261] [84 bases, 7ACF0261] [84 bases, 7ACF0261] [84 bases, 7ACF0261] [ [84 bases, 7ACF0261]	73	G	a	3	2	27	21	0.111	0.0972	0.634	chrX	+	50009722	50009805	50009794	50009735	50009756	50009772	50009793	3'-A	hsa-mir-501_73_G_a	hsa-mir-501 MI0003185 [84 bases, 7ACF0261] [84 bases, 7ACF0261] [84 bases, 7ACF0261] [84 bases, 7ACF0261] [84 bases, 7ACF0261] [ [84 bases, 7ACF0261]	73	G	a	2	1	40	32	0.05	0.5	1	chrX	+	50009722	50009805	50009794	50009735	50009756	50009772	50009793	3'-A	hsa-mir-501_73_G_a	hsa-mir-501 MI0003185 [84 bases, 7ACF0261] [84 bases, 7ACF0261] [84 bases, 7ACF0261] [84 bases, 7ACF0261] [84 bases, 7ACF0261] [ [84 bases, 7ACF0261]	73	G	a	1	1	43	59	0.023	1	1	chrX	+	50009722	50009805	50009794	50009735	50009756	50009772	50009793	3'-A	hsa-mir-501_73_G_a	hsa-mir-501 MI0003185 [84 bases, 7ACF0261] [84 bases, 7ACF0261] [84 bases, 7ACF0261] [84 bases, 7ACF0261] [84 bases, 7ACF0261] [ [84 bases, 7ACF0261]	73	G	a	1	1	36	49	0.028	1	1	chrX	+	50009722	50009805	50009794	50009735	50009756	50009772	50009793	3'-A	hsa-mir-501_73_G_a	hsa-mir-501 MI0003185 [84 bases, 7ACF0261] [84 bases, 7ACF0261] [84 bases, 7ACF0261] [84 bases, 7ACF0261] [84 bases, 7ACF0261] [ [84 bases, 7ACF0261]	73	G	a	1	1	25	41	0.04	1	1	chrX	+	50009722	50009805	50009794	50009735	50009756	50009772	50009793	3'-A	hsa-mir-501_73_G_a	hsa-mir-501 MI0003185 [84 bases, 7ACF0261] [84 bases, 7ACF0261] [84 bases, 7ACF0261] [84 bases, 7ACF0261] [84 bases, 7ACF0261] [ [84 bases, 7ACF0261]	73	G	a	1	1	53	73	0.019	1	1	chrX	+	50009722	50009805	50009794	50009735	50009756	50009772	50009793	3'-A	hsa-mir-501_73_G_a	hsa-mir-501 MI0003185 [84 bases, 7ACF0261] [84 bases, 7ACF0261] [84 bases, 7ACF0261] [84 bases, 7ACF0261] [84 bases, 7ACF0261] [ [84 bases, 7ACF0261]	73	G	a	0	0	0	0	0	1	1	chrX	+	50009722	50009805	50009794	50009735	50009756	50009772	50009793	3'-A	hsa-mir-501_73_G_a	hsa-mir-501 MI0003185 [84 bases, 7ACF0261] [84 bases, 7ACF0261] [84 bases, 7ACF0261] [84 bases, 7ACF0261] [84 bases, 7ACF0261] [ [84 bases, 7ACF0261]	73	G	a	0	0	0	0	0	1	1	chrX	+	50009722	50009805	50009794	50009735	50009756	50009772	50009793	3'-A	hsa-mir-501_73_G_a	hsa-mir-501 MI0003185 [84 bases, 7ACF0261] [84 bases, 7ACF0261] [84 bases, 7ACF0261] [84 bases, 7ACF0261] [84 bases, 7ACF0261] [ [84 bases, 7ACF0261]	73	G	a	0	0	0	0	0	1	1	chrX	+	50009722	50009805	50009794	50009735	50009756	50009772	50009793	3'-A	hsa-mir-501_73_G_a	hsa-mir-501 MI0003185 [84 bases, 7ACF0261] [84 bases, 7ACF0261] [84 bases, 7ACF0261] [84 bases, 7ACF0261] [84 bases, 7ACF0261] [ [84 bases, 7ACF0261]	73	G	a	0	0	0	0	0	1	1	chrX	+	50009722	50009805	50009794	50009735	50009756	50009772	50009793	3'-A	hsa-mir-501_73_G_a	hsa-mir-501 MI0003185 [84 bases, 7ACF0261] [84 bases, 7ACF0261] [84 bases, 7ACF0261]	73	G	a	6	1	221	55	0.027	1	1	chrX	+	50009722	50009805	50009794	50009735	50009756	50009772	50009793	3'-A	hsa-mir-501_73_G_a	hsa-mir-501 MI0003185 [84 bases, 7ACF0261] [84 bases, 7ACF0261]	73	G	a	1	0	134	89	0.007	1	1	chrX	+	50009722	50009805	50009794	50009735	50009756	50009772	50009793	3'-A	hsa-mir-501_73_G_a	hsa-mir-501 MI0003185 [84 bases, 7ACF0261] [84 bases, 7ACF0261] [84 bases, 7ACF0261]	73	G	a	7	1	303	66	0.023	1	1	chrX	+	50009722	50009805	50009794	50009735	50009756	50009772	50009793	3'-A	hsa-mir-501_73_G_a	hsa-mir-501 MI0003185 [84 bases, 7ACF0261] [84 bases, 7ACF0261] [84 bases, 7ACF0261] [84 bases, 7ACF0261] [84 bases, 7ACF0261] [ [84 bases, 7ACF0261]	73	G	a	0	0	0	0	0	1	1	chrX	+	50009722	50009805	50009794	50009735	50009756	50009772	50009793	3'-A	hsa-mir-501_73_G_a	hsa-mir-501 MI0003185 [84 bases, 7ACF0261] [84 bases, 7ACF0261] [84 bases, 7ACF0261]	73	G	a	12	4	317	123	0.038	1	1	chrX	+	50009722	50009805	50009794	50009735	50009756	50009772	50009793	3'-A	hsa-mir-501_73_G_a	hsa-mir-501 MI0003185 [84 bases, 7ACF0261] [84 bases, 7ACF0261] [84 bases, 7ACF0261]	73	G	a	2	0	147	29	0.014	1	1	chrX	+	50009722	50009805	50009794	50009735	50009756	50009772	50009793	3'-A	hsa-mir-501_73_G_a	hsa-mir-501 MI0003185 [84 bases, 7ACF0261] [84 bases, 7ACF0261] [84 bases, 7ACF0261]	73	G	a	13	2	651	112	0.02	1	1	chrX	+	50009722	50009805	50009794	50009735	50009756	50009772	50009793	3'-A	hsa-mir-501_73_G_a	hsa-mir-501 MI0003185 [84 bases, 7ACF0261] [84 bases, 7ACF0261]	73	G	a	5	2	192	112	0.026	1	1	chrX	+	50009722	50009805	50009794	50009735	50009756	50009772	50009793	3'-A	hsa-mir-501_73_G_a	hsa-mir-501 MI0003185 [84 bases, 7ACF0261] [84 bases, 7ACF0261] [84 bases, 7ACF0261]	73	G	a	2	0	207	33	0.01	1	1	chrX	+	50009722	50009805	50009794	50009735	50009756	50009772	50009793	3'-A	hsa-mir-501_73_G_a	hsa-mir-501 MI0003185 [84 bases, 7ACF0261] [84 bases, 7ACF0261] [84 bases, 7ACF0261] [84 bases, 7ACF0261] [84 bases, 7ACF0261] [ [84 bases, 7ACF0261]	73	G	a	0	0	0	0	0	1	1	chrX	+	50009722	50009805	50009794	50009735	50009756	50009772	50009793	3'-A	hsa-mir-501_73_G_a	hsa-mir-501 MI0003185 [84 bases, 7ACF0261] [84 bases, 7ACF0261] [84 bases, 7ACF0261]	73	G	a	18	6	674	238	0.027	1	1	chrX	+	50009722	50009805	50009794	50009735	50009756	50009772	50009793	3'-A	hsa-mir-501_73_G_a	hsa-mir-501 MI0003185 [84 bases, 7ACF0261] [84 bases, 7ACF0261] [84 bases, 7ACF0261] [84 bases, 7ACF0261] [84 bases, 7ACF0261] [ [84 bases, 7ACF0261]	73	G	a	0	0	0	0	0	1	1	chrX	+	50009722	50009805	50009794	50009735	50009756	50009772	50009793	3'-A	hsa-mir-501_73_G_a	hsa-mir-501 MI0003185 [84 bases, 7ACF0261] [84 bases, 7ACF0261] [84 bases, 7ACF0261] [84 bases, 7ACF0261] [84 bases, 7ACF0261] [ [84 bases, 7ACF0261]	73	G	a	0	0	0	0	0	1	1	chrX	+	50009722	50009805	50009794	50009735	50009756	50009772	50009793	3'-A	hsa-mir-501_73_G_a	hsa-mir-501 MI0003185 [84 bases, 7ACF0261] [84 bases, 7ACF0261] [84 bases, 7ACF0261] [84 bases, 7ACF0261] [84 bases, 7ACF0261] [ [84 bases, 7ACF0261]	73	G	a	0	0	0	0	0	1	1	chrX	+	50009722	50009805	50009794	50009735	50009756	50009772	50009793	3'-A	hsa-mir-501_73_G_a	hsa-mir-501 MI0003185 [84 bases, 7ACF0261] [84 bases, 7ACF0261] [84 bases, 7ACF0261] [84 bases, 7ACF0261] [84 bases, 7ACF0261] [ [84 bases, 7ACF0261]	73	G	a	0	0	0	0	0	1	1	chrX	+	50009722	50009805	50009794	50009735	50009756	50009772	50009793	3'-A	hsa-mir-501_73_G_a	hsa-mir-501 MI0003185 [84 bases, 7ACF0261] [84 bases, 7ACF0261] [84 bases, 7ACF0261] [84 bases, 7ACF0261] [84 bases, 7ACF0261] [ [84 bases, 7ACF0261]	73	G	a	0	0	0	0	0	1	1	chrX	+	50009722	50009805	50009794	50009735	50009756	50009772	50009793	3'-A	hsa-mir-501_73_G_a	hsa-mir-501 MI0003185 [84 bases, 7ACF0261] [84 bases, 7ACF0261] [84 bases, 7ACF0261]	73	G	a	1	1	10	15	0.1	0.185	1	chrX	+	50009722	50009805	50009794	50009735	50009756	50009772	50009793	3'-A	hsa-mir-501_73_G_a	hsa-mir-501 MI0003185 [84 bases, 7ACF0261] [84 bases, 7ACF0261] [84 bases, 7ACF0261] [84 bases, 7ACF0261] [84 bases, 7ACF0261] [ [84 bases, 7ACF0261]	73	G	a	0	0	0	0	0	1	1	chrX	+	50009722	50009805	50009794	50009735	50009756	50009772	50009793	3'-A	hsa-mir-501_73_G_a	hsa-mir-501 MI0003185 [84 bases, 7ACF0261] [84 bases, 7ACF0261] [84 bases, 7ACF0261] [84 bases, 7ACF0261] [84 bases, 7ACF0261] [ [84 bases, 7ACF0261]	73	G	a	0	0	0	0	0	1	1	chrX	+	50009722	50009805	50009794	50009735	50009756	50009772	50009793	3'-A	hsa-mir-501_73_G_a	hsa-mir-501 MI0003185 [84 bases, 7ACF0261] [84 bases, 7ACF0261] [84 bases, 7ACF0261] [84 bases, 7ACF0261] [84 bases, 7ACF0261] [ [84 bases, 7ACF0261]	73	G	a	0	0	0	0	0	1	1	chrX	+	50009722	50009805	50009794	50009735	50009756	50009772	50009793	3'-A	hsa-mir-501_73_G_a	hsa-mir-501 MI0003185 [84 bases, 7ACF0261] [84 bases, 7ACF0261] [84 bases, 7ACF0261] [84 bases, 7ACF0261] [84 bases, 7ACF0261] [ [84 bases, 7ACF0261]	73	G	a	0	0	0	0	0	1	1	chrX	+	50009722	50009805	50009794	50009735	50009756	50009772	50009793	3'-A	hsa-mir-501_73_G_a	hsa-mir-501 MI0003185 [84 bases, 7ACF0261] [84 bases, 7ACF0261] [84 bases, 7ACF0261] [84 bases, 7ACF0261] [84 bases, 7ACF0261] [ [84 bases, 7ACF0261]	73	G	a	0	0	0	0	0	1	1	chrX	+	50009722	50009805	50009794	50009735	50009756	50009772	50009793	3'-A	hsa-mir-501_73_G_a	hsa-mir-501 MI0003185 [84 bases, 7ACF0261] [84 bases, 7ACF0261] [84 bases, 7ACF0261] [84 bases, 7ACF0261] [84 bases, 7ACF0261] [ [84 bases, 7ACF0261]	73	G	a	0	0	0	0	0	1	1	chrX	+	50009722	50009805	50009794	50009735	50009756	50009772	50009793	3'-A	hsa-mir-501_73_G_a	hsa-mir-501 MI0003185 [84 bases, 7ACF0261] [84 bases, 7ACF0261] [84 bases, 7ACF0261] [84 bases, 7ACF0261] [84 bases, 7ACF0261] [ [84 bases, 7ACF0261]	73	G	a	0	0	0	0	0	1	1	chrX	+	50009722	50009805	50009794	50009735	50009756	50009772	50009793	3'-A	hsa-mir-501_73_G_a	hsa-mir-501 MI0003185 [84 bases, 7ACF0261] [84 bases, 7ACF0261] [84 bases, 7ACF0261] [84 bases, 7ACF0261] [84 bases, 7ACF0261] [ [84 bases, 7ACF0261]	73	G	a	1	1	1	1	1	5.98e-08	1.01e-06	chrX	+	50009722	50009805	50009794	50009735	50009756	50009772	50009793	3'-A	hsa-mir-501_73_G_a	hsa-mir-501 MI0003185 [84 bases, 7ACF0261] [84 bases, 7ACF0261] [84 bases, 7ACF0261] [84 bases, 7ACF0261] [84 bases, 7ACF0261] [ [84 bases, 7ACF0261]	73	G	a	0	0	0	0	0	1	1	chrX	+	50009722	50009805	50009794	50009735	50009756	50009772	50009793	3'-A	hsa-mir-501_73_G_a	hsa-mir-501 MI0003185 [84 bases, 7ACF0261] [84 bases, 7ACF0261] [84 bases, 7ACF0261] [84 bases, 7ACF0261] [84 bases, 7ACF0261] [ [84 bases, 7ACF0261]	73	G	a	2	0	16	6	0.125	0.183	1	chrX	+	50009722	50009805	50009794	50009735	50009756	50009772	50009793	3'-A	hsa-mir-501_73_G_a	hsa-mir-501 MI0003185 [84 bases, 7ACF0261] [84 bases, 7ACF0261] [84 bases, 7ACF0261] [84 bases, 7ACF0261] [84 bases, 7ACF0261] [ [84 bases, 7ACF0261]	73	G	a	0	0	0	0	0	1	1	chrX	+	50009722	50009805	50009794	50009735	50009756	50009772	50009793	3'-A	hsa-mir-501_73_G_a	hsa-mir-501 MI0003185 [84 bases, 7ACF0261] [84 bases, 7ACF0261] [84 bases, 7ACF0261] [84 bases, 7ACF0261] [84 bases, 7ACF0261] [ [84 bases, 7ACF0261]	73	G	a	0	0	0	0	0	1	1	chrX	+	50009722	50009805	50009794	50009735	50009756	50009772	50009793	3'-A	hsa-mir-501_73_G_a	hsa-mir-501 MI0003185 [84 bases, 7ACF0261] [84 bases, 7ACF0261] [84 bases, 7ACF0261] [84 bases, 7ACF0261] [84 bases, 7ACF0261] [ [84 bases, 7ACF0261]	73	G	a	0	0	0	0	0	1	1	chrX	+	50009722	50009805	50009794	50009735	50009756	50009772	50009793	3'-A	hsa-mir-501_73_G_a	hsa-mir-501 MI0003185 [84 bases, 7ACF0261] [84 bases, 7ACF0261] [84 bases, 7ACF0261] [84 bases, 7ACF0261] [84 bases, 7ACF0261] [ [84 bases, 7ACF0261]	73	G	a	1	1	2	3	0.5	4.83e-05	0.000537	chrX	+	50009722	50009805	50009794	50009735	50009756	50009772	50009793	3'-A	hsa-mir-501_73_G_a	hsa-mir-501 MI0003185 [84 bases, 7ACF0261] [84 bases, 7ACF0261] [84 bases, 7ACF0261] [84 bases, 7ACF0261] [84 bases, 7ACF0261] [ [84 bases, 7ACF0261]	73	G	a	0	0	0	0	0	1	1	chrX	+	50009722	50009805	50009794	50009735	50009756	50009772	50009793	3'-A	hsa-mir-501_73_G_a	hsa-mir-501 MI0003185 [84 bases, 7ACF0261] [84 bases, 7ACF0261] [84 bases, 7ACF0261] [84 bases, 7ACF0261] [84 bases, 7ACF0261] [ [84 bases, 7ACF0261]	73	G	a	0	0	0	0	0	1	1	chrX	+	50009722	50009805	50009794	50009735	50009756	50009772	50009793	3'-A	hsa-mir-501_73_G_a	hsa-mir-501 MI0003185 [84 bases, 7ACF0261] [84 bases, 7ACF0261] [84 bases, 7ACF0261] [84 bases, 7ACF0261] [84 bases, 7ACF0261] [ [84 bases, 7ACF0261]	73	G	a	1	1	5	7	0.2	0.034	0.343	chrX	+	50009722	50009805	50009794	50009735	50009756	50009772	50009793	3'-A	hsa-mir-501_73_G_a	hsa-mir-501 MI0003185 [84 bases, 7ACF0261] [84 bases, 7ACF0261] [84 bases, 7ACF0261] [84 bases, 7ACF0261] [84 bases, 7ACF0261] [ [84 bases, 7ACF0261]	73	G	a	0	0	0	0	0	1	1	chrX	+	50009722	50009805	50009794	50009735	50009756	50009772	50009793	3'-A	hsa-mir-501_73_G_a	hsa-mir-501 MI0003185 [84 bases, 7ACF0261] [84 bases, 7ACF0261] [84 bases, 7ACF0261] [84 bases, 7ACF0261] [84 bases, 7ACF0261] [ [84 bases, 7ACF0261]	73	G	a	0	0	0	0	0	1	1	chrX	+	50009722	50009805	50009794	50009735	50009756	50009772	50009793	3'-A	hsa-mir-501_73_G_a	hsa-mir-501 MI0003185 [84 bases, 7ACF0261] [84 bases, 7ACF0261] [84 bases, 7ACF0261] [84 bases, 7ACF0261] [84 bases, 7ACF0261] [ [84 bases, 7ACF0261]	73	G	a	0	0	0	0	0	1	1	chrX	+	50009722	50009805	50009794	50009735	50009756	50009772	50009793	3'-A	3'-A	not specified	not specified	not specified	not specified	not specified	SRR2353420	17	0.089	0.0424	not	not	0.00562368	0.0354713
hsa-mir-502_74_G_a	hsa-mir-502 MI0003186 [86 bases, 5E1E7672] [86 bases, 5E1E7672] [86 bases, 5E1E7672] [86 bases, 5E1E7672] [86 bases, 5E1E7672] [ [86 bases, 5E1E7672]	74	G	a	13	18	31	43	0.419	0	0	chrX	+	50014598	50014683	50014671	50014613	50014633	50014649	50014670	3'-A	hsa-mir-502_74_G_a	hsa-mir-502 MI0003186 [86 bases, 5E1E7672] [86 bases, 5E1E7672] [86 bases, 5E1E7672] [86 bases, 5E1E7672] [86 bases, 5E1E7672] [ [86 bases, 5E1E7672]	74	G	a	8	9	24	28	0.333	2.17e-12	4.02e-11	chrX	+	50014598	50014683	50014671	50014613	50014633	50014649	50014670	3'-A	hsa-mir-502_74_G_a	hsa-mir-502 MI0003186 [86 bases, 5E1E7672] [86 bases, 5E1E7672] [86 bases, 5E1E7672] [86 bases, 5E1E7672] [86 bases, 5E1E7672] [ [86 bases, 5E1E7672]	74	G	a	6	7	27	33	0.222	2.52e-06	2.59e-05	chrX	+	50014598	50014683	50014671	50014613	50014633	50014649	50014670	3'-A	hsa-mir-502_74_G_a	hsa-mir-502 MI0003186 [86 bases, 5E1E7672] [86 bases, 5E1E7672] [86 bases, 5E1E7672] [86 bases, 5E1E7672] [86 bases, 5E1E7672] [ [86 bases, 5E1E7672]	74	G	a	7	11	22	35	0.318	1.16e-13	1.83e-12	chrX	+	50014598	50014683	50014671	50014613	50014633	50014649	50014670	3'-A	hsa-mir-502_74_G_a	hsa-mir-502 MI0003186 [86 bases, 5E1E7672] [86 bases, 5E1E7672] [86 bases, 5E1E7672] [86 bases, 5E1E7672] [86 bases, 5E1E7672] [ [86 bases, 5E1E7672]	74	G	a	5	8	23	37	0.217	1.25e-06	1.24e-05	chrX	+	50014598	50014683	50014671	50014613	50014633	50014649	50014670	3'-A	hsa-mir-502_74_G_a	hsa-mir-502 MI0003186 [86 bases, 5E1E7672] [86 bases, 5E1E7672] [86 bases, 5E1E7672] [86 bases, 5E1E7672] [86 bases, 5E1E7672] [ [86 bases, 5E1E7672]	74	G	a	9	10	33	37	0.273	1.84e-10	3.06e-09	chrX	+	50014598	50014683	50014671	50014613	50014633	50014649	50014670	3'-A	hsa-mir-502_74_G_a	hsa-mir-502 MI0003186 [86 bases, 5E1E7672] [86 bases, 5E1E7672] [86 bases, 5E1E7672] [86 bases, 5E1E7672] [86 bases, 5E1E7672] [ [86 bases, 5E1E7672]	74	G	a	8	10	26	35	0.308	1.01e-12	1.76e-11	chrX	+	50014598	50014683	50014671	50014613	50014633	50014649	50014670	3'-A	hsa-mir-502_74_G_a	hsa-mir-502 MI0003186 [86 bases, 5E1E7672] [86 bases, 5E1E7672] [86 bases, 5E1E7672] [86 bases, 5E1E7672] [86 bases, 5E1E7672] [ [86 bases, 5E1E7672]	74	G	a	8	9	31	35	0.258	6.2e-09	9.87e-08	chrX	+	50014598	50014683	50014671	50014613	50014633	50014649	50014670	3'-A	hsa-mir-502_74_G_a	hsa-mir-502 MI0003186 [86 bases, 5E1E7672] [86 bases, 5E1E7672] [86 bases, 5E1E7672] [86 bases, 5E1E7672] [86 bases, 5E1E7672] [ [86 bases, 5E1E7672]	74	G	a	5	7	16	24	0.312	1.02e-09	1.46e-08	chrX	+	50014598	50014683	50014671	50014613	50014633	50014649	50014670	3'-A	hsa-mir-502_74_G_a	hsa-mir-502 MI0003186 [86 bases, 5E1E7672] [86 bases, 5E1E7672] [86 bases, 5E1E7672] [86 bases, 5E1E7672] [86 bases, 5E1E7672] [ [86 bases, 5E1E7672]	74	G	a	12	15	33	42	0.364	0	0	chrX	+	50014598	50014683	50014671	50014613	50014633	50014649	50014670	3'-A	hsa-mir-502_74_G_a	hsa-mir-502 MI0003186 [86 bases, 5E1E7672] [86 bases, 5E1E7672] [86 bases, 5E1E7672] [86 bases, 5E1E7672] [86 bases, 5E1E7672] [ [86 bases, 5E1E7672]	74	G	a	7	8	20	24	0.35	4.68e-12	7.7e-11	chrX	+	50014598	50014683	50014671	50014613	50014633	50014649	50014670	3'-A	hsa-mir-502_74_G_a	hsa-mir-502 MI0003186 [86 bases, 5E1E7672] [86 bases, 5E1E7672] [86 bases, 5E1E7672] [86 bases, 5E1E7672] [86 bases, 5E1E7672] [ [86 bases, 5E1E7672]	74	G	a	5	6	15	19	0.333	4.06e-09	6.37e-08	chrX	+	50014598	50014683	50014671	50014613	50014633	50014649	50014670	3'-A	hsa-mir-502_74_G_a	hsa-mir-502 MI0003186 [86 bases, 5E1E7672] [86 bases, 5E1E7672] [86 bases, 5E1E7672] [86 bases, 5E1E7672] [86 bases, 5E1E7672] [ [86 bases, 5E1E7672]	74	G	a	6	7	14	17	0.429	2.68e-13	4.93e-12	chrX	+	50014598	50014683	50014671	50014613	50014633	50014649	50014670	3'-A	hsa-mir-502_74_G_a	hsa-mir-502 MI0003186 [86 bases, 5E1E7672] [86 bases, 5E1E7672] [86 bases, 5E1E7672] [86 bases, 5E1E7672] [86 bases, 5E1E7672] [ [86 bases, 5E1E7672]	74	G	a	8	8	31	34	0.258	9.98e-09	1.56e-07	chrX	+	50014598	50014683	50014671	50014613	50014633	50014649	50014670	3'-A	hsa-mir-502_74_G_a	hsa-mir-502 MI0003186 [86 bases, 5E1E7672] [86 bases, 5E1E7672] [86 bases, 5E1E7672] [86 bases, 5E1E7672] [86 bases, 5E1E7672] [ [86 bases, 5E1E7672]	74	G	a	6	8	22	32	0.273	3.67e-09	5.05e-08	chrX	+	50014598	50014683	50014671	50014613	50014633	50014649	50014670	3'-A	hsa-mir-502_74_G_a	hsa-mir-502 MI0003186 [86 bases, 5E1E7672] [86 bases, 5E1E7672] [86 bases, 5E1E7672] [86 bases, 5E1E7672] [86 bases, 5E1E7672] [ [86 bases, 5E1E7672]	74	G	a	3	4	21	30	0.143	0.0094	0.0715	chrX	+	50014598	50014683	50014671	50014613	50014633	50014649	50014670	3'-A	hsa-mir-502_74_G_a	hsa-mir-502 MI0003186 [86 bases, 5E1E7672] [86 bases, 5E1E7672] [86 bases, 5E1E7672] [86 bases, 5E1E7672] [86 bases, 5E1E7672] [ [86 bases, 5E1E7672]	74	G	a	11	12	22	25	0.5	0	0	chrX	+	50014598	50014683	50014671	50014613	50014633	50014649	50014670	3'-A	hsa-mir-502_74_G_a	hsa-mir-502 MI0003186 [86 bases, 5E1E7672] [86 bases, 5E1E7672] [86 bases, 5E1E7672] [86 bases, 5E1E7672] [86 bases, 5E1E7672] [ [86 bases, 5E1E7672]	74	G	a	6	6	31	35	0.194	4.03e-05	0.000425	chrX	+	50014598	50014683	50014671	50014613	50014633	50014649	50014670	3'-A	hsa-mir-502_74_G_a	hsa-mir-502 MI0003186 [86 bases, 5E1E7672] [86 bases, 5E1E7672] [86 bases, 5E1E7672] [86 bases, 5E1E7672] [86 bases, 5E1E7672] [ [86 bases, 5E1E7672]	74	G	a	7	9	23	30	0.304	6.28e-11	1.03e-09	chrX	+	50014598	50014683	50014671	50014613	50014633	50014649	50014670	3'-A	hsa-mir-502_74_G_a	hsa-mir-502 MI0003186 [86 bases, 5E1E7672] [86 bases, 5E1E7672] [86 bases, 5E1E7672] [86 bases, 5E1E7672] [86 bases, 5E1E7672] [ [86 bases, 5E1E7672]	74	G	a	3	3	18	20	0.167	0.0081	0.0682	chrX	+	50014598	50014683	50014671	50014613	50014633	50014649	50014670	3'-A	hsa-mir-502_74_G_a	hsa-mir-502 MI0003186 [86 bases, 5E1E7672] [86 bases, 5E1E7672] [86 bases, 5E1E7672] [86 bases, 5E1E7672] [86 bases, 5E1E7672] [ [86 bases, 5E1E7672]	74	G	a	8	10	21	28	0.381	4.44e-16	8.43e-15	chrX	+	50014598	50014683	50014671	50014613	50014633	50014649	50014670	3'-A	hsa-mir-502_74_G_a	hsa-mir-502 MI0003186 [86 bases, 5E1E7672] [86 bases, 5E1E7672] [86 bases, 5E1E7672] [86 bases, 5E1E7672] [86 bases, 5E1E7672] [ [86 bases, 5E1E7672]	74	G	a	5	6	23	31	0.217	8.65e-06	9.21e-05	chrX	+	50014598	50014683	50014671	50014613	50014633	50014649	50014670	3'-A	hsa-mir-502_74_G_a	hsa-mir-502 MI0003186 [86 bases, 5E1E7672] [86 bases, 5E1E7672] [86 bases, 5E1E7672] [86 bases, 5E1E7672] [86 bases, 5E1E7672] [ [86 bases, 5E1E7672]	74	G	a	4	6	14	21	0.286	2.27e-07	2.4e-06	chrX	+	50014598	50014683	50014671	50014613	50014633	50014649	50014670	3'-A	hsa-mir-502_74_G_a	hsa-mir-502 MI0003186 [86 bases, 5E1E7672] [86 bases, 5E1E7672] [86 bases, 5E1E7672] [86 bases, 5E1E7672] [86 bases, 5E1E7672] [ [86 bases, 5E1E7672]	74	G	a	6	8	23	33	0.261	1.24e-08	1.75e-07	chrX	+	50014598	50014683	50014671	50014613	50014633	50014649	50014670	3'-A	hsa-mir-502_74_G_a	hsa-mir-502 MI0003186 [86 bases, 5E1E7672] [86 bases, 5E1E7672] [86 bases, 5E1E7672] [86 bases, 5E1E7672] [86 bases, 5E1E7672] [ [86 bases, 5E1E7672]	74	G	a	6	6	21	21	0.286	2.53e-07	3.86e-06	chrX	+	50014598	50014683	50014671	50014613	50014633	50014649	50014670	3'-A	hsa-mir-502_74_G_a	hsa-mir-502 MI0003186 [86 bases, 5E1E7672] [86 bases, 5E1E7672] [86 bases, 5E1E7672] [86 bases, 5E1E7672] [86 bases, 5E1E7672] [ [86 bases, 5E1E7672]	74	G	a	3	4	7	10	0.429	1.49e-08	2.08e-07	chrX	+	50014598	50014683	50014671	50014613	50014633	50014649	50014670	3'-A	hsa-mir-502_74_G_a	hsa-mir-502 MI0003186 [86 bases, 5E1E7672] [86 bases, 5E1E7672] [86 bases, 5E1E7672] [86 bases, 5E1E7672] [86 bases, 5E1E7672] [ [86 bases, 5E1E7672]	74	G	a	1	1	8	10	0.125	0.137	0.849	chrX	+	50014598	50014683	50014671	50014613	50014633	50014649	50014670	3'-A	hsa-mir-502_74_G_a	hsa-mir-502 MI0003186 [86 bases, 5E1E7672] [86 bases, 5E1E7672] [86 bases, 5E1E7672] [86 bases, 5E1E7672] [86 bases, 5E1E7672] [ [86 bases, 5E1E7672]	74	G	a	7	9	16	22	0.438	0	0	chrX	+	50014598	50014683	50014671	50014613	50014633	50014649	50014670	3'-A	hsa-mir-502_74_G_a	hsa-mir-502 MI0003186 [86 bases, 5E1E7672] [86 bases, 5E1E7672] [86 bases, 5E1E7672] [86 bases, 5E1E7672] [86 bases, 5E1E7672] [ [86 bases, 5E1E7672]	74	G	a	11	17	20	31	0.55	0	0	chrX	+	50014598	50014683	50014671	50014613	50014633	50014649	50014670	3'-A	hsa-mir-502_74_G_a	hsa-mir-502 MI0003186 [86 bases, 5E1E7672] [86 bases, 5E1E7672] [86 bases, 5E1E7672] [86 bases, 5E1E7672] [86 bases, 5E1E7672] [ [86 bases, 5E1E7672]	74	G	a	1	0	11	10	0.091	0.272	1	chrX	+	50014598	50014683	50014671	50014613	50014633	50014649	50014670	3'-A	hsa-mir-502_74_G_a	hsa-mir-502 MI0003186 [86 bases, 5E1E7672] [86 bases, 5E1E7672] [86 bases, 5E1E7672] [86 bases, 5E1E7672] [86 bases, 5E1E7672] [ [86 bases, 5E1E7672]	74	G	a	1	0	10	8	0.1	0.251	1	chrX	+	50014598	50014683	50014671	50014613	50014633	50014649	50014670	3'-A	hsa-mir-502_74_G_a	hsa-mir-502 MI0003186 [86 bases, 5E1E7672] [86 bases, 5E1E7672] [86 bases, 5E1E7672] [86 bases, 5E1E7672] [86 bases, 5E1E7672] [ [86 bases, 5E1E7672]	74	G	a	0	0	0	0	0	1	1	chrX	+	50014598	50014683	50014671	50014613	50014633	50014649	50014670	3'-A	hsa-mir-502_74_G_a	hsa-mir-502 MI0003186 [86 bases, 5E1E7672] [86 bases, 5E1E7672] [86 bases, 5E1E7672] [86 bases, 5E1E7672] [86 bases, 5E1E7672] [ [86 bases, 5E1E7672]	74	G	a	0	0	0	0	0	1	1	chrX	+	50014598	50014683	50014671	50014613	50014633	50014649	50014670	3'-A	hsa-mir-502_74_G_a	hsa-mir-502 MI0003186 [86 bases, 5E1E7672] [86 bases, 5E1E7672] [86 bases, 5E1E7672] [86 bases, 5E1E7672] [86 bases, 5E1E7672] [ [86 bases, 5E1E7672]	74	G	a	0	0	0	0	0	1	1	chrX	+	50014598	50014683	50014671	50014613	50014633	50014649	50014670	3'-A	hsa-mir-502_74_G_a	hsa-mir-502 MI0003186 [86 bases, 5E1E7672] [86 bases, 5E1E7672] [86 bases, 5E1E7672] [86 bases, 5E1E7672] [86 bases, 5E1E7672] [ [86 bases, 5E1E7672]	74	G	a	3	2	14	9	0.214	0.0094	0.0816	chrX	+	50014598	50014683	50014671	50014613	50014633	50014649	50014670	3'-A	hsa-mir-502_74_G_a	hsa-mir-502 MI0003186 [86 bases, 5E1E7672] [86 bases, 5E1E7672] [86 bases, 5E1E7672] [86 bases, 5E1E7672] [86 bases, 5E1E7672] [ [86 bases, 5E1E7672]	74	G	a	0	0	0	0	0	1	1	chrX	+	50014598	50014683	50014671	50014613	50014633	50014649	50014670	3'-A	hsa-mir-502_74_G_a	hsa-mir-502 MI0003186 [86 bases, 5E1E7672] [86 bases, 5E1E7672] [86 bases, 5E1E7672] [86 bases, 5E1E7672] [86 bases, 5E1E7672] [ [86 bases, 5E1E7672]	74	G	a	0	0	0	0	0	1	1	chrX	+	50014598	50014683	50014671	50014613	50014633	50014649	50014670	3'-A	hsa-mir-502_74_G_a	hsa-mir-502 MI0003186 [86 bases, 5E1E7672] [86 bases, 5E1E7672] [86 bases, 5E1E7672] [86 bases, 5E1E7672] [86 bases, 5E1E7672] [ [86 bases, 5E1E7672]	74	G	a	0	0	0	0	0	1	1	chrX	+	50014598	50014683	50014671	50014613	50014633	50014649	50014670	3'-A	hsa-mir-502_74_G_a	hsa-mir-502 MI0003186 [86 bases, 5E1E7672] [86 bases, 5E1E7672] [86 bases, 5E1E7672] [86 bases, 5E1E7672] [86 bases, 5E1E7672] [ [86 bases, 5E1E7672]	74	G	a	2	3	5	9	0.4	6.73e-07	7.12e-06	chrX	+	50014598	50014683	50014671	50014613	50014633	50014649	50014670	3'-A	hsa-mir-502_74_G_a	hsa-mir-502 MI0003186 [86 bases, 5E1E7672] [86 bases, 5E1E7672] [86 bases, 5E1E7672] [86 bases, 5E1E7672] [86 bases, 5E1E7672] [ [86 bases, 5E1E7672]	74	G	a	0	0	0	0	0	1	1	chrX	+	50014598	50014683	50014671	50014613	50014633	50014649	50014670	3'-A	hsa-mir-502_74_G_a	hsa-mir-502 MI0003186 [86 bases, 5E1E7672] [86 bases, 5E1E7672] [86 bases, 5E1E7672] [86 bases, 5E1E7672] [86 bases, 5E1E7672] [ [86 bases, 5E1E7672]	74	G	a	0	0	0	0	0	1	1	chrX	+	50014598	50014683	50014671	50014613	50014633	50014649	50014670	3'-A	hsa-mir-502_74_G_a	hsa-mir-502 MI0003186 [86 bases, 5E1E7672] [86 bases, 5E1E7672] [86 bases, 5E1E7672] [86 bases, 5E1E7672] [86 bases, 5E1E7672] [ [86 bases, 5E1E7672]	74	G	a	0	0	0	0	0	1	1	chrX	+	50014598	50014683	50014671	50014613	50014633	50014649	50014670	3'-A	hsa-mir-502_74_G_a	hsa-mir-502 MI0003186 [86 bases, 5E1E7672] [86 bases, 5E1E7672] [86 bases, 5E1E7672] [86 bases, 5E1E7672] [86 bases, 5E1E7672] [ [86 bases, 5E1E7672]	74	G	a	0	0	0	0	0	1	1	chrX	+	50014598	50014683	50014671	50014613	50014633	50014649	50014670	3'-A	hsa-mir-502_74_G_a	hsa-mir-502 MI0003186 [86 bases, 5E1E7672] [86 bases, 5E1E7672] [86 bases, 5E1E7672] [86 bases, 5E1E7672] [86 bases, 5E1E7672] [ [86 bases, 5E1E7672]	74	G	a	3	3	18	23	0.167	0.0049	0.041	chrX	+	50014598	50014683	50014671	50014613	50014633	50014649	50014670	3'-A	hsa-mir-502_74_G_a	hsa-mir-502 MI0003186 [86 bases, 5E1E7672] [86 bases, 5E1E7672] [86 bases, 5E1E7672] [86 bases, 5E1E7672] [86 bases, 5E1E7672] [ [86 bases, 5E1E7672]	74	G	a	18	22	43	52	0.419	0	0	chrX	+	50014598	50014683	50014671	50014613	50014633	50014649	50014670	3'-A	hsa-mir-502_74_G_a	hsa-mir-502 MI0003186 [86 bases, 5E1E7672] [86 bases, 5E1E7672] [86 bases, 5E1E7672] [86 bases, 5E1E7672] [86 bases, 5E1E7672] [ [86 bases, 5E1E7672]	74	G	a	14	20	31	45	0.452	0	0	chrX	+	50014598	50014683	50014671	50014613	50014633	50014649	50014670	3'-A	hsa-mir-502_74_G_a	hsa-mir-502 MI0003186 [86 bases, 5E1E7672] [86 bases, 5E1E7672] [86 bases, 5E1E7672] [86 bases, 5E1E7672] [86 bases, 5E1E7672] [ [86 bases, 5E1E7672]	74	G	a	7	10	17	25	0.412	0	0	chrX	+	50014598	50014683	50014671	50014613	50014633	50014649	50014670	3'-A	hsa-mir-502_74_G_a	hsa-mir-502 MI0003186 [86 bases, 5E1E7672] [86 bases, 5E1E7672] [86 bases, 5E1E7672] [86 bases, 5E1E7672] [86 bases, 5E1E7672] [ [86 bases, 5E1E7672]	74	G	a	12	16	25	33	0.48	0	0	chrX	+	50014598	50014683	50014671	50014613	50014633	50014649	50014670	3'-A	hsa-mir-502_74_G_a	hsa-mir-502 MI0003186 [86 bases, 5E1E7672] [86 bases, 5E1E7672] [86 bases, 5E1E7672] [86 bases, 5E1E7672] [86 bases, 5E1E7672] [ [86 bases, 5E1E7672]	74	G	a	4	6	28	43	0.143	0.00246	0.0211	chrX	+	50014598	50014683	50014671	50014613	50014633	50014649	50014670	3'-A	hsa-mir-502_74_G_a	hsa-mir-502 MI0003186 [86 bases, 5E1E7672] [86 bases, 5E1E7672] [86 bases, 5E1E7672] [86 bases, 5E1E7672] [86 bases, 5E1E7672] [ [86 bases, 5E1E7672]	74	G	a	5	6	25	32	0.2	3.92e-05	0.000389	chrX	+	50014598	50014683	50014671	50014613	50014633	50014649	50014670	3'-A	hsa-mir-502_74_G_a	hsa-mir-502 MI0003186 [86 bases, 5E1E7672] [86 bases, 5E1E7672] [86 bases, 5E1E7672] [86 bases, 5E1E7672] [86 bases, 5E1E7672] [ [86 bases, 5E1E7672]	74	G	a	10	10	31	31	0.323	1.2e-12	2.41e-11	chrX	+	50014598	50014683	50014671	50014613	50014633	50014649	50014670	3'-A	hsa-mir-502_74_G_a	hsa-mir-502 MI0003186 [86 bases, 5E1E7672] [86 bases, 5E1E7672] [86 bases, 5E1E7672] [86 bases, 5E1E7672] [86 bases, 5E1E7672] [ [86 bases, 5E1E7672]	74	G	a	5	7	19	28	0.263	8.33e-08	9.45e-07	chrX	+	50014598	50014683	50014671	50014613	50014633	50014649	50014670	3'-A	hsa-mir-502_74_G_a	hsa-mir-502 MI0003186 [86 bases, 5E1E7672] [86 bases, 5E1E7672] [86 bases, 5E1E7672] [86 bases, 5E1E7672] [86 bases, 5E1E7672] [ [86 bases, 5E1E7672]	74	G	a	0	0	0	0	0	1	1	chrX	+	50014598	50014683	50014671	50014613	50014633	50014649	50014670	3'-A	hsa-mir-502_74_G_a	hsa-mir-502 MI0003186 [86 bases, 5E1E7672] [86 bases, 5E1E7672] [86 bases, 5E1E7672] [86 bases, 5E1E7672] [86 bases, 5E1E7672] [ [86 bases, 5E1E7672]	74	G	a	3	3	13	13	0.231	0.00127	0.012	chrX	+	50014598	50014683	50014671	50014613	50014633	50014649	50014670	3'-A	hsa-mir-502_74_G_a	hsa-mir-502 MI0003186 [86 bases, 5E1E7672] [86 bases, 5E1E7672] [86 bases, 5E1E7672] [86 bases, 5E1E7672] [86 bases, 5E1E7672] [ [86 bases, 5E1E7672]	74	G	a	2	1	12	8	0.167	0.0614	0.423	chrX	+	50014598	50014683	50014671	50014613	50014633	50014649	50014670	3'-A	hsa-mir-502_74_G_a	hsa-mir-502 MI0003186 [86 bases, 5E1E7672] [86 bases, 5E1E7672] [86 bases, 5E1E7672] [86 bases, 5E1E7672] [86 bases, 5E1E7672] [ [86 bases, 5E1E7672]	74	G	a	0	0	0	0	0	1	1	chrX	+	50014598	50014683	50014671	50014613	50014633	50014649	50014670	3'-A	hsa-mir-502_74_G_a	hsa-mir-502 MI0003186 [86 bases, 5E1E7672] [86 bases, 5E1E7672] [86 bases, 5E1E7672] [86 bases, 5E1E7672] [86 bases, 5E1E7672] [ [86 bases, 5E1E7672]	74	G	a	2	2	6	6	0.333	0.000638	0.006	chrX	+	50014598	50014683	50014671	50014613	50014633	50014649	50014670	3'-A	hsa-mir-502_74_G_a	hsa-mir-502 MI0003186 [86 bases, 5E1E7672] [86 bases, 5E1E7672] [86 bases, 5E1E7672] [86 bases, 5E1E7672] [86 bases, 5E1E7672] [ [86 bases, 5E1E7672]	74	G	a	0	0	0	0	0	1	1	chrX	+	50014598	50014683	50014671	50014613	50014633	50014649	50014670	3'-A	hsa-mir-502_74_G_a	hsa-mir-502 MI0003186 [86 bases, 5E1E7672] [86 bases, 5E1E7672] [86 bases, 5E1E7672] [86 bases, 5E1E7672] [86 bases, 5E1E7672] [ [86 bases, 5E1E7672]	74	G	a	0	0	0	0	0	1	1	chrX	+	50014598	50014683	50014671	50014613	50014633	50014649	50014670	3'-A	hsa-mir-502_74_G_a	hsa-mir-502 MI0003186 [86 bases, 5E1E7672] [86 bases, 5E1E7672] [86 bases, 5E1E7672] [86 bases, 5E1E7672] [86 bases, 5E1E7672] [ [86 bases, 5E1E7672]	74	G	a	0	0	0	0	0	1	1	chrX	+	50014598	50014683	50014671	50014613	50014633	50014649	50014670	3'-A	hsa-mir-502_74_G_a	hsa-mir-502 MI0003186 [86 bases, 5E1E7672] [86 bases, 5E1E7672] [86 bases, 5E1E7672] [86 bases, 5E1E7672] [86 bases, 5E1E7672] [ [86 bases, 5E1E7672]	74	G	a	3	2	10	7	0.3	0.00081	0.00763	chrX	+	50014598	50014683	50014671	50014613	50014633	50014649	50014670	3'-A	hsa-mir-502_74_G_a	hsa-mir-502 MI0003186 [86 bases, 5E1E7672] [86 bases, 5E1E7672] [86 bases, 5E1E7672] [86 bases, 5E1E7672] [86 bases, 5E1E7672] [ [86 bases, 5E1E7672]	74	G	a	0	0	0	0	0	1	1	chrX	+	50014598	50014683	50014671	50014613	50014633	50014649	50014670	3'-A	hsa-mir-502_74_G_a	hsa-mir-502 MI0003186 [86 bases, 5E1E7672] [86 bases, 5E1E7672] [86 bases, 5E1E7672] [86 bases, 5E1E7672] [86 bases, 5E1E7672] [ [86 bases, 5E1E7672]	74	G	a	1	0	10	8	0.1	0.258	1	chrX	+	50014598	50014683	50014671	50014613	50014633	50014649	50014670	3'-A	hsa-mir-502_74_G_a	hsa-mir-502 MI0003186 [86 bases, 5E1E7672] [86 bases, 5E1E7672] [86 bases, 5E1E7672] [86 bases, 5E1E7672] [86 bases, 5E1E7672] [ [86 bases, 5E1E7672]	74	G	a	1	1	11	11	0.091	0.265	1	chrX	+	50014598	50014683	50014671	50014613	50014633	50014649	50014670	3'-A	hsa-mir-502_74_G_a	hsa-mir-502 MI0003186 [86 bases, 5E1E7672] [86 bases, 5E1E7672] [86 bases, 5E1E7672] [86 bases, 5E1E7672] [86 bases, 5E1E7672] [ [86 bases, 5E1E7672]	74	G	a	2	1	8	6	0.25	0.0106	0.0916	chrX	+	50014598	50014683	50014671	50014613	50014633	50014649	50014670	3'-A	hsa-mir-502_74_G_a	hsa-mir-502 MI0003186 [86 bases, 5E1E7672] [86 bases, 5E1E7672] [86 bases, 5E1E7672] [86 bases, 5E1E7672] [86 bases, 5E1E7672] [ [86 bases, 5E1E7672]	74	G	a	2	1	7	5	0.286	0.00538	0.0414	chrX	+	50014598	50014683	50014671	50014613	50014633	50014649	50014670	3'-A	hsa-mir-502_74_G_a	hsa-mir-502 MI0003186 [86 bases, 5E1E7672] [86 bases, 5E1E7672] [86 bases, 5E1E7672] [86 bases, 5E1E7672] [86 bases, 5E1E7672] [ [86 bases, 5E1E7672]	74	G	a	6	8	17	23	0.353	9.69e-12	1.55e-10	chrX	+	50014598	50014683	50014671	50014613	50014633	50014649	50014670	3'-A	hsa-mir-502_74_G_a	hsa-mir-502 MI0003186 [86 bases, 5E1E7672] [86 bases, 5E1E7672] [86 bases, 5E1E7672] [86 bases, 5E1E7672] [86 bases, 5E1E7672] [ [86 bases, 5E1E7672]	74	G	a	2	1	11	7	0.182	0.0443	0.328	chrX	+	50014598	50014683	50014671	50014613	50014633	50014649	50014670	3'-A	hsa-mir-502_74_G_a	hsa-mir-502 MI0003186 [86 bases, 5E1E7672] [86 bases, 5E1E7672] [86 bases, 5E1E7672] [86 bases, 5E1E7672] [86 bases, 5E1E7672] [ [86 bases, 5E1E7672]	74	G	a	0	0	0	0	0	1	1	chrX	+	50014598	50014683	50014671	50014613	50014633	50014649	50014670	3'-A	hsa-mir-502_74_G_a	hsa-mir-502 MI0003186 [86 bases, 5E1E7672] [86 bases, 5E1E7672] [86 bases, 5E1E7672] [86 bases, 5E1E7672] [86 bases, 5E1E7672] [ [86 bases, 5E1E7672]	74	G	a	2	2	6	6	0.333	0.000617	0.00525	chrX	+	50014598	50014683	50014671	50014613	50014633	50014649	50014670	3'-A	hsa-mir-502_74_G_a	hsa-mir-502 MI0003186 [86 bases, 5E1E7672] [86 bases, 5E1E7672] [86 bases, 5E1E7672] [86 bases, 5E1E7672] [86 bases, 5E1E7672] [ [86 bases, 5E1E7672]	74	G	a	4	1	46	14	0.087	0.259	1	chrX	+	50014598	50014683	50014671	50014613	50014633	50014649	50014670	3'-A	hsa-mir-502_74_G_a	hsa-mir-502 MI0003186 [86 bases, 5E1E7672] [86 bases, 5E1E7672] [86 bases, 5E1E7672] [86 bases, 5E1E7672] [86 bases, 5E1E7672] [ [86 bases, 5E1E7672]	74	G	a	2	1	15	9	0.133	0.12	0.786	chrX	+	50014598	50014683	50014671	50014613	50014633	50014649	50014670	3'-A	hsa-mir-502_74_G_a	hsa-mir-502 MI0003186 [86 bases, 5E1E7672] [86 bases, 5E1E7672] [86 bases, 5E1E7672] [86 bases, 5E1E7672] [86 bases, 5E1E7672] [ [86 bases, 5E1E7672]	74	G	a	8	0	99	10	0.081	0.323	1	chrX	+	50014598	50014683	50014671	50014613	50014633	50014649	50014670	3'-A	hsa-mir-502_74_G_a	hsa-mir-502 MI0003186 [86 bases, 5E1E7672] [86 bases, 5E1E7672] [86 bases, 5E1E7672] [86 bases, 5E1E7672] [86 bases, 5E1E7672] [ [86 bases, 5E1E7672]	74	G	a	0	0	0	0	0	1	1	chrX	+	50014598	50014683	50014671	50014613	50014633	50014649	50014670	3'-A	hsa-mir-502_74_G_a	hsa-mir-502 MI0003186 [86 bases, 5E1E7672] [86 bases, 5E1E7672] [86 bases, 5E1E7672] [86 bases, 5E1E7672] [86 bases, 5E1E7672] [ [86 bases, 5E1E7672]	74	G	a	0	0	0	0	0	1	1	chrX	+	50014598	50014683	50014671	50014613	50014633	50014649	50014670	3'-A	hsa-mir-502_74_G_a	hsa-mir-502 MI0003186 [86 bases, 5E1E7672] [86 bases, 5E1E7672] [86 bases, 5E1E7672] [86 bases, 5E1E7672] [86 bases, 5E1E7672] [ [86 bases, 5E1E7672]	74	G	a	12	18	36	56	0.333	0	0	chrX	+	50014598	50014683	50014671	50014613	50014633	50014649	50014670	3'-A	hsa-mir-502_74_G_a	hsa-mir-502 MI0003186 [86 bases, 5E1E7672] [86 bases, 5E1E7672] [86 bases, 5E1E7672] [86 bases, 5E1E7672] [86 bases, 5E1E7672] [ [86 bases, 5E1E7672]	74	G	a	9	9	27	28	0.333	1.78e-12	3.33e-11	chrX	+	50014598	50014683	50014671	50014613	50014633	50014649	50014670	3'-A	hsa-mir-502_74_G_a	hsa-mir-502 MI0003186 [86 bases, 5E1E7672] [86 bases, 5E1E7672] [86 bases, 5E1E7672] [86 bases, 5E1E7672] [86 bases, 5E1E7672] [ [86 bases, 5E1E7672]	74	G	a	1	0	17	10	0.059	0.448	1	chrX	+	50014598	50014683	50014671	50014613	50014633	50014649	50014670	3'-A	hsa-mir-502_74_G_a	hsa-mir-502 MI0003186 [86 bases, 5E1E7672] [86 bases, 5E1E7672] [86 bases, 5E1E7672] [86 bases, 5E1E7672] [86 bases, 5E1E7672] [ [86 bases, 5E1E7672]	74	G	a	0	0	0	0	0	1	1	chrX	+	50014598	50014683	50014671	50014613	50014633	50014649	50014670	3'-A	hsa-mir-502_74_G_a	hsa-mir-502 MI0003186 [86 bases, 5E1E7672] [86 bases, 5E1E7672] [86 bases, 5E1E7672] [86 bases, 5E1E7672] [86 bases, 5E1E7672] [ [86 bases, 5E1E7672]	74	G	a	3	2	20	16	0.15	0.0295	0.26	chrX	+	50014598	50014683	50014671	50014613	50014633	50014649	50014670	3'-A	hsa-mir-502_74_G_a	hsa-mir-502 MI0003186 [86 bases, 5E1E7672] [86 bases, 5E1E7672] [86 bases, 5E1E7672] [86 bases, 5E1E7672] [86 bases, 5E1E7672] [ [86 bases, 5E1E7672]	74	G	a	0	0	0	0	0	1	1	chrX	+	50014598	50014683	50014671	50014613	50014633	50014649	50014670	3'-A	hsa-mir-502_74_G_a	hsa-mir-502 MI0003186 [86 bases, 5E1E7672] [86 bases, 5E1E7672] [86 bases, 5E1E7672] [86 bases, 5E1E7672] [86 bases, 5E1E7672] [ [86 bases, 5E1E7672]	74	G	a	2	1	18	14	0.111	0.143	0.962	chrX	+	50014598	50014683	50014671	50014613	50014633	50014649	50014670	3'-A	hsa-mir-502_74_G_a	hsa-mir-502 MI0003186 [86 bases, 5E1E7672] [86 bases, 5E1E7672] [86 bases, 5E1E7672] [86 bases, 5E1E7672] [86 bases, 5E1E7672] [ [86 bases, 5E1E7672]	74	G	a	2	1	24	19	0.083	0.25	1	chrX	+	50014598	50014683	50014671	50014613	50014633	50014649	50014670	3'-A	hsa-mir-502_74_G_a	hsa-mir-502 MI0003186 [86 bases, 5E1E7672] [86 bases, 5E1E7672] [86 bases, 5E1E7672] [86 bases, 5E1E7672] [86 bases, 5E1E7672] [ [86 bases, 5E1E7672]	74	G	a	0	0	0	0	0	1	1	chrX	+	50014598	50014683	50014671	50014613	50014633	50014649	50014670	3'-A	hsa-mir-502_74_G_a	hsa-mir-502 MI0003186 [86 bases, 5E1E7672] [86 bases, 5E1E7672] [86 bases, 5E1E7672] [86 bases, 5E1E7672] [86 bases, 5E1E7672] [ [86 bases, 5E1E7672]	74	G	a	0	0	0	0	0	1	1	chrX	+	50014598	50014683	50014671	50014613	50014633	50014649	50014670	3'-A	hsa-mir-502_74_G_a	hsa-mir-502 MI0003186 [86 bases, 5E1E7672] [86 bases, 5E1E7672] [86 bases, 5E1E7672] [86 bases, 5E1E7672] [86 bases, 5E1E7672] [ [86 bases, 5E1E7672]	74	G	a	5	4	19	15	0.263	5.92e-05	0.000661	chrX	+	50014598	50014683	50014671	50014613	50014633	50014649	50014670	3'-A	hsa-mir-502_74_G_a	hsa-mir-502 MI0003186 [86 bases, 5E1E7672] [86 bases, 5E1E7672] [86 bases, 5E1E7672] [86 bases, 5E1E7672] [86 bases, 5E1E7672] [ [86 bases, 5E1E7672]	74	G	a	0	0	0	0	0	1	1	chrX	+	50014598	50014683	50014671	50014613	50014633	50014649	50014670	3'-A	hsa-mir-502_74_G_a	hsa-mir-502 MI0003186 [86 bases, 5E1E7672] [86 bases, 5E1E7672] [86 bases, 5E1E7672] [86 bases, 5E1E7672] [86 bases, 5E1E7672] [ [86 bases, 5E1E7672]	74	G	a	2	2	21	29	0.095	0.131	0.751	chrX	+	50014598	50014683	50014671	50014613	50014633	50014649	50014670	3'-A	hsa-mir-502_74_G_a	hsa-mir-502 MI0003186 [86 bases, 5E1E7672] [86 bases, 5E1E7672] [86 bases, 5E1E7672] [86 bases, 5E1E7672] [86 bases, 5E1E7672] [ [86 bases, 5E1E7672]	74	G	a	1	1	14	23	0.071	0.319	1	chrX	+	50014598	50014683	50014671	50014613	50014633	50014649	50014670	3'-A	hsa-mir-502_74_G_a	hsa-mir-502 MI0003186 [86 bases, 5E1E7672] [86 bases, 5E1E7672] [86 bases, 5E1E7672] [86 bases, 5E1E7672] [86 bases, 5E1E7672] [ [86 bases, 5E1E7672]	74	G	a	1	1	11	15	0.091	0.232	1	chrX	+	50014598	50014683	50014671	50014613	50014633	50014649	50014670	3'-A	hsa-mir-502_74_G_a	hsa-mir-502 MI0003186 [86 bases, 5E1E7672] [86 bases, 5E1E7672] [86 bases, 5E1E7672] [86 bases, 5E1E7672] [86 bases, 5E1E7672] [ [86 bases, 5E1E7672]	74	G	a	0	0	0	0	0	1	1	chrX	+	50014598	50014683	50014671	50014613	50014633	50014649	50014670	3'-A	hsa-mir-502_74_G_a	hsa-mir-502 MI0003186 [86 bases, 5E1E7672] [86 bases, 5E1E7672] [86 bases, 5E1E7672] [86 bases, 5E1E7672] [86 bases, 5E1E7672] [ [86 bases, 5E1E7672]	74	G	a	2	2	8	11	0.25	0.000744	0.00638	chrX	+	50014598	50014683	50014671	50014613	50014633	50014649	50014670	3'-A	hsa-mir-502_74_G_a	hsa-mir-502 MI0003186 [86 bases, 5E1E7672] [86 bases, 5E1E7672] [86 bases, 5E1E7672] [86 bases, 5E1E7672] [86 bases, 5E1E7672] [ [86 bases, 5E1E7672]	74	G	a	0	0	0	0	0	1	1	chrX	+	50014598	50014683	50014671	50014613	50014633	50014649	50014670	3'-A	hsa-mir-502_74_G_a	hsa-mir-502 MI0003186 [86 bases, 5E1E7672] [86 bases, 5E1E7672] [86 bases, 5E1E7672] [86 bases, 5E1E7672] [86 bases, 5E1E7672] [ [86 bases, 5E1E7672]	74	G	a	0	0	0	0	0	1	1	chrX	+	50014598	50014683	50014671	50014613	50014633	50014649	50014670	3'-A	hsa-mir-502_74_G_a	hsa-mir-502 MI0003186 [86 bases, 5E1E7672] [86 bases, 5E1E7672] [86 bases, 5E1E7672]	74	G	a	3	0	10	2	0.3	0.0342	0.361	chrX	+	50014598	50014683	50014671	50014613	50014633	50014649	50014670	3'-A	hsa-mir-502_74_G_a	hsa-mir-502 MI0003186 [86 bases, 5E1E7672] [86 bases, 5E1E7672] [86 bases, 5E1E7672] [86 bases, 5E1E7672] [86 bases, 5E1E7672] [ [86 bases, 5E1E7672]	74	G	a	0	0	0	0	0	1	1	chrX	+	50014598	50014683	50014671	50014613	50014633	50014649	50014670	3'-A	hsa-mir-502_74_G_a	hsa-mir-502 MI0003186 [86 bases, 5E1E7672] [86 bases, 5E1E7672] [86 bases, 5E1E7672]	74	G	a	2	0	30	6	0.067	0.422	1	chrX	+	50014598	50014683	50014671	50014613	50014633	50014649	50014670	3'-A	hsa-mir-502_74_G_a	hsa-mir-502 MI0003186 [86 bases, 5E1E7672] [86 bases, 5E1E7672] [86 bases, 5E1E7672]	74	G	a	2	0	31	6	0.065	0.433	1	chrX	+	50014598	50014683	50014671	50014613	50014633	50014649	50014670	3'-A	hsa-mir-502_74_G_a	hsa-mir-502 MI0003186 [86 bases, 5E1E7672] [86 bases, 5E1E7672] [86 bases, 5E1E7672] [86 bases, 5E1E7672] [86 bases, 5E1E7672] [ [86 bases, 5E1E7672]	74	G	a	0	0	0	0	0	1	1	chrX	+	50014598	50014683	50014671	50014613	50014633	50014649	50014670	3'-A	hsa-mir-502_74_G_a	hsa-mir-502 MI0003186 [86 bases, 5E1E7672] [86 bases, 5E1E7672] [86 bases, 5E1E7672]	74	G	a	1	0	17	3	0.059	0.47	1	chrX	+	50014598	50014683	50014671	50014613	50014633	50014649	50014670	3'-A	hsa-mir-502_74_G_a	hsa-mir-502 MI0003186 [86 bases, 5E1E7672] [86 bases, 5E1E7672] [86 bases, 5E1E7672]	74	G	a	1	0	34	5	0.029	1	1	chrX	+	50014598	50014683	50014671	50014613	50014633	50014649	50014670	3'-A	hsa-mir-502_74_G_a	hsa-mir-502 MI0003186 [86 bases, 5E1E7672] [86 bases, 5E1E7672]	74	G	a	2	1	11	6	0.182	0.0627	0.434	chrX	+	50014598	50014683	50014671	50014613	50014633	50014649	50014670	3'-A	hsa-mir-502_74_G_a	hsa-mir-502 MI0003186 [86 bases, 5E1E7672] [86 bases, 5E1E7672] [86 bases, 5E1E7672]	74	G	a	3	0	13	2	0.231	0.116	1	chrX	+	50014598	50014683	50014671	50014613	50014633	50014649	50014670	3'-A	hsa-mir-502_74_G_a	hsa-mir-502 MI0003186 [86 bases, 5E1E7672] [86 bases, 5E1E7672] [86 bases, 5E1E7672] [86 bases, 5E1E7672] [86 bases, 5E1E7672] [ [86 bases, 5E1E7672]	74	G	a	0	0	0	0	0	1	1	chrX	+	50014598	50014683	50014671	50014613	50014633	50014649	50014670	3'-A	hsa-mir-502_74_G_a	hsa-mir-502 MI0003186 [86 bases, 5E1E7672] [86 bases, 5E1E7672] [86 bases, 5E1E7672]	74	G	a	2	0	21	7	0.095	0.286	1	chrX	+	50014598	50014683	50014671	50014613	50014633	50014649	50014670	3'-A	hsa-mir-502_74_G_a	hsa-mir-502 MI0003186 [86 bases, 5E1E7672] [86 bases, 5E1E7672] [86 bases, 5E1E7672] [86 bases, 5E1E7672] [86 bases, 5E1E7672] [ [86 bases, 5E1E7672]	74	G	a	0	0	0	0	0	1	1	chrX	+	50014598	50014683	50014671	50014613	50014633	50014649	50014670	3'-A	hsa-mir-502_74_G_a	hsa-mir-502 MI0003186 [86 bases, 5E1E7672] [86 bases, 5E1E7672] [86 bases, 5E1E7672] [86 bases, 5E1E7672] [86 bases, 5E1E7672] [ [86 bases, 5E1E7672]	74	G	a	0	0	0	0	0	1	1	chrX	+	50014598	50014683	50014671	50014613	50014633	50014649	50014670	3'-A	hsa-mir-502_74_G_a	hsa-mir-502 MI0003186 [86 bases, 5E1E7672] [86 bases, 5E1E7672] [86 bases, 5E1E7672] [86 bases, 5E1E7672] [86 bases, 5E1E7672] [ [86 bases, 5E1E7672]	74	G	a	0	0	0	0	0	1	1	chrX	+	50014598	50014683	50014671	50014613	50014633	50014649	50014670	3'-A	hsa-mir-502_74_G_a	hsa-mir-502 MI0003186 [86 bases, 5E1E7672] [86 bases, 5E1E7672] [86 bases, 5E1E7672] [86 bases, 5E1E7672] [86 bases, 5E1E7672] [ [86 bases, 5E1E7672]	74	G	a	1	1	5	9	0.2	0.0153	0.102	chrX	+	50014598	50014683	50014671	50014613	50014633	50014649	50014670	3'-A	hsa-mir-502_74_G_a	hsa-mir-502 MI0003186 [86 bases, 5E1E7672] [86 bases, 5E1E7672] [86 bases, 5E1E7672]	74	G	a	1	1	6	10	0.167	0.0415	0.246	chrX	+	50014598	50014683	50014671	50014613	50014633	50014649	50014670	3'-A	hsa-mir-502_74_G_a	hsa-mir-502 MI0003186 [86 bases, 5E1E7672] [86 bases, 5E1E7672] [86 bases, 5E1E7672] [86 bases, 5E1E7672] [86 bases, 5E1E7672] [ [86 bases, 5E1E7672]	74	G	a	0	0	0	0	0	1	1	chrX	+	50014598	50014683	50014671	50014613	50014633	50014649	50014670	3'-A	hsa-mir-502_74_G_a	hsa-mir-502 MI0003186 [86 bases, 5E1E7672] [86 bases, 5E1E7672] [86 bases, 5E1E7672]	74	G	a	2	2	5	6	0.4	1.3e-05	0.000114	chrX	+	50014598	50014683	50014671	50014613	50014633	50014649	50014670	3'-A	hsa-mir-502_74_G_a	hsa-mir-502 MI0003186 [86 bases, 5E1E7672] [86 bases, 5E1E7672] [86 bases, 5E1E7672] [86 bases, 5E1E7672] [86 bases, 5E1E7672] [ [86 bases, 5E1E7672]	74	G	a	1	0	158	57	0.006	1	1	chrX	+	50014598	50014683	50014671	50014613	50014633	50014649	50014670	3'-A	hsa-mir-502_74_G_a	hsa-mir-502 MI0003186 [86 bases, 5E1E7672] [86 bases, 5E1E7672] [86 bases, 5E1E7672] [86 bases, 5E1E7672] [86 bases, 5E1E7672] [ [86 bases, 5E1E7672]	74	G	a	1	0	55	28	0.018	1	1	chrX	+	50014598	50014683	50014671	50014613	50014633	50014649	50014670	3'-A	hsa-mir-502_74_G_a	hsa-mir-502 MI0003186 [86 bases, 5E1E7672] [86 bases, 5E1E7672] [86 bases, 5E1E7672] [86 bases, 5E1E7672] [86 bases, 5E1E7672] [ [86 bases, 5E1E7672]	74	G	a	2	3	11	19	0.182	0.00373	0.0441	chrX	+	50014598	50014683	50014671	50014613	50014633	50014649	50014670	3'-A	hsa-mir-502_74_G_a	hsa-mir-502 MI0003186 [86 bases, 5E1E7672] [86 bases, 5E1E7672] [86 bases, 5E1E7672] [86 bases, 5E1E7672] [86 bases, 5E1E7672] [ [86 bases, 5E1E7672]	74	G	a	0	0	0	0	0	1	1	chrX	+	50014598	50014683	50014671	50014613	50014633	50014649	50014670	3'-A	hsa-mir-502_74_G_a	hsa-mir-502 MI0003186 [86 bases, 5E1E7672] [86 bases, 5E1E7672] [86 bases, 5E1E7672] [86 bases, 5E1E7672] [86 bases, 5E1E7672] [ [86 bases, 5E1E7672]	74	G	a	1	1	5	7	0.2	0.0282	0.295	chrX	+	50014598	50014683	50014671	50014613	50014633	50014649	50014670	3'-A	hsa-mir-502_74_G_a	hsa-mir-502 MI0003186 [86 bases, 5E1E7672] [86 bases, 5E1E7672] [86 bases, 5E1E7672] [86 bases, 5E1E7672] [86 bases, 5E1E7672] [ [86 bases, 5E1E7672]	74	G	a	0	0	0	0	0	1	1	chrX	+	50014598	50014683	50014671	50014613	50014633	50014649	50014670	3'-A	hsa-mir-502_74_G_a	hsa-mir-502 MI0003186 [86 bases, 5E1E7672] [86 bases, 5E1E7672] [86 bases, 5E1E7672] [86 bases, 5E1E7672] [86 bases, 5E1E7672] [ [86 bases, 5E1E7672]	74	G	a	0	0	0	0	0	1	1	chrX	+	50014598	50014683	50014671	50014613	50014633	50014649	50014670	3'-A	hsa-mir-502_74_G_a	hsa-mir-502 MI0003186 [86 bases, 5E1E7672] [86 bases, 5E1E7672] [86 bases, 5E1E7672] [86 bases, 5E1E7672] [86 bases, 5E1E7672] [ [86 bases, 5E1E7672]	74	G	a	0	0	0	0	0	1	1	chrX	+	50014598	50014683	50014671	50014613	50014633	50014649	50014670	3'-A	hsa-mir-502_74_G_a	hsa-mir-502 MI0003186 [86 bases, 5E1E7672] [86 bases, 5E1E7672] [86 bases, 5E1E7672] [86 bases, 5E1E7672] [86 bases, 5E1E7672] [ [86 bases, 5E1E7672]	74	G	a	6	2	106	45	0.057	0.419	1	chrX	+	50014598	50014683	50014671	50014613	50014633	50014649	50014670	3'-A	hsa-mir-502_74_G_a	hsa-mir-502 MI0003186 [86 bases, 5E1E7672] [86 bases, 5E1E7672] [86 bases, 5E1E7672] [86 bases, 5E1E7672] [86 bases, 5E1E7672] [ [86 bases, 5E1E7672]	74	G	a	1	0	22	10	0.045	1	1	chrX	+	50014598	50014683	50014671	50014613	50014633	50014649	50014670	3'-A	hsa-mir-502_74_G_a	hsa-mir-502 MI0003186 [86 bases, 5E1E7672] [86 bases, 5E1E7672] [86 bases, 5E1E7672] [86 bases, 5E1E7672] [86 bases, 5E1E7672] [ [86 bases, 5E1E7672]	74	G	a	0	0	0	0	0	1	1	chrX	+	50014598	50014683	50014671	50014613	50014633	50014649	50014670	3'-A	hsa-mir-502_74_G_a	hsa-mir-502 MI0003186 [86 bases, 5E1E7672] [86 bases, 5E1E7672] [86 bases, 5E1E7672] [86 bases, 5E1E7672] [86 bases, 5E1E7672] [ [86 bases, 5E1E7672]	74	G	a	0	0	0	0	0	1	1	chrX	+	50014598	50014683	50014671	50014613	50014633	50014649	50014670	3'-A	hsa-mir-502_74_G_a	hsa-mir-502 MI0003186 [86 bases, 5E1E7672] [86 bases, 5E1E7672] [86 bases, 5E1E7672] [86 bases, 5E1E7672] [86 bases, 5E1E7672] [ [86 bases, 5E1E7672]	74	G	a	2	3	3	5	0.667	2.99e-11	5.7e-10	chrX	+	50014598	50014683	50014671	50014613	50014633	50014649	50014670	3'-A	hsa-mir-502_74_G_a	hsa-mir-502 MI0003186 [86 bases, 5E1E7672] [86 bases, 5E1E7672] [86 bases, 5E1E7672] [86 bases, 5E1E7672] [86 bases, 5E1E7672] [ [86 bases, 5E1E7672]	74	G	a	1	1	2	2	0.5	0.000306	0.00325	chrX	+	50014598	50014683	50014671	50014613	50014633	50014649	50014670	3'-A	hsa-mir-502_74_G_a	hsa-mir-502 MI0003186 [86 bases, 5E1E7672] [86 bases, 5E1E7672] [86 bases, 5E1E7672] [86 bases, 5E1E7672] [86 bases, 5E1E7672] [ [86 bases, 5E1E7672]	74	G	a	0	0	0	0	0	1	1	chrX	+	50014598	50014683	50014671	50014613	50014633	50014649	50014670	3'-A	hsa-mir-502_74_G_a	hsa-mir-502 MI0003186 [86 bases, 5E1E7672] [86 bases, 5E1E7672] [86 bases, 5E1E7672] [86 bases, 5E1E7672] [86 bases, 5E1E7672] [ [86 bases, 5E1E7672]	74	G	a	0	0	0	0	0	1	1	chrX	+	50014598	50014683	50014671	50014613	50014633	50014649	50014670	3'-A	hsa-mir-502_74_G_a	hsa-mir-502 MI0003186 [86 bases, 5E1E7672] [86 bases, 5E1E7672] [86 bases, 5E1E7672] [86 bases, 5E1E7672] [86 bases, 5E1E7672] [ [86 bases, 5E1E7672]	74	G	a	0	0	0	0	0	1	1	chrX	+	50014598	50014683	50014671	50014613	50014633	50014649	50014670	3'-A	hsa-mir-502_74_G_a	hsa-mir-502 MI0003186 [86 bases, 5E1E7672] [86 bases, 5E1E7672] [86 bases, 5E1E7672] [86 bases, 5E1E7672] [86 bases, 5E1E7672] [ [86 bases, 5E1E7672]	74	G	a	0	0	0	0	0	1	1	chrX	+	50014598	50014683	50014671	50014613	50014633	50014649	50014670	3'-A	hsa-mir-502_74_G_a	hsa-mir-502 MI0003186 [86 bases, 5E1E7672] [86 bases, 5E1E7672] [86 bases, 5E1E7672] [86 bases, 5E1E7672] [86 bases, 5E1E7672] [ [86 bases, 5E1E7672]	74	G	a	0	0	0	0	0	1	1	chrX	+	50014598	50014683	50014671	50014613	50014633	50014649	50014670	3'-A	3'-A	not specified	not specified	not specified	not specified	not specified	SRR1759213	22	0.419	0	not	not	0.00146628	0.0121504
hsa-mir-522_75_U_a	hsa-mir-522 MI0003177 [87 bases, C58A6608] [87 bases, C58A6608] [87 bases, C58A6608] [87 bases, C58A6608] [87 bases, C58A6608] [ [87 bases, C58A6608]	75	U	a	3	4	13	18	0.231	0.0002	0.00191	chr19	+	53751211	53751297	53751285	53751226	53751247	53751264	53751285	3'-A	hsa-mir-522_75_U_a	hsa-mir-522 MI0003177 [87 bases, C58A6608] [87 bases, C58A6608] [87 bases, C58A6608] [87 bases, C58A6608] [87 bases, C58A6608] [ [87 bases, C58A6608]	75	U	a	2	2	13	15	0.154	0.0309	0.236	chr19	+	53751211	53751297	53751285	53751226	53751247	53751264	53751285	3'-A	hsa-mir-522_75_U_a	hsa-mir-522 MI0003177 [87 bases, C58A6608] [87 bases, C58A6608] [87 bases, C58A6608] [87 bases, C58A6608] [87 bases, C58A6608] [ [87 bases, C58A6608]	75	U	a	3	3	14	17	0.214	0.000861	0.00731	chr19	+	53751211	53751297	53751285	53751226	53751247	53751264	53751285	3'-A	hsa-mir-522_75_U_a	hsa-mir-522 MI0003177 [87 bases, C58A6608] [87 bases, C58A6608] [87 bases, C58A6608] [87 bases, C58A6608] [87 bases, C58A6608] [ [87 bases, C58A6608]	75	U	a	1	1	5	8	0.2	0.0253	0.18	chr19	+	53751211	53751297	53751285	53751226	53751247	53751264	53751285	3'-A	hsa-mir-522_75_U_a	hsa-mir-522 MI0003177 [87 bases, C58A6608] [87 bases, C58A6608] [87 bases, C58A6608] [87 bases, C58A6608] [87 bases, C58A6608] [ [87 bases, C58A6608]	75	U	a	5	8	8	13	0.625	0	0	chr19	+	53751211	53751297	53751285	53751226	53751247	53751264	53751285	3'-A	hsa-mir-522_75_U_a	hsa-mir-522 MI0003177 [87 bases, C58A6608] [87 bases, C58A6608] [87 bases, C58A6608] [87 bases, C58A6608] [87 bases, C58A6608] [ [87 bases, C58A6608]	75	U	a	1	1	14	15	0.071	0.347	1	chr19	+	53751211	53751297	53751285	53751226	53751247	53751264	53751285	3'-A	hsa-mir-522_75_U_a	hsa-mir-522 MI0003177 [87 bases, C58A6608] [87 bases, C58A6608] [87 bases, C58A6608] [87 bases, C58A6608] [87 bases, C58A6608] [ [87 bases, C58A6608]	75	U	a	1	1	5	6	0.2	0.0363	0.256	chr19	+	53751211	53751297	53751285	53751226	53751247	53751264	53751285	3'-A	hsa-mir-522_75_U_a	hsa-mir-522 MI0003177 [87 bases, C58A6608] [87 bases, C58A6608] [87 bases, C58A6608] [87 bases, C58A6608] [87 bases, C58A6608] [ [87 bases, C58A6608]	75	U	a	3	3	8	9	0.375	3.12e-06	3.54e-05	chr19	+	53751211	53751297	53751285	53751226	53751247	53751264	53751285	3'-A	hsa-mir-522_75_U_a	hsa-mir-522 MI0003177 [87 bases, C58A6608] [87 bases, C58A6608] [87 bases, C58A6608] [87 bases, C58A6608] [87 bases, C58A6608] [ [87 bases, C58A6608]	75	U	a	2	3	5	7	0.4	3.94e-06	3.85e-05	chr19	+	53751211	53751297	53751285	53751226	53751247	53751264	53751285	3'-A	hsa-mir-522_75_U_a	hsa-mir-522 MI0003177 [87 bases, C58A6608] [87 bases, C58A6608] [87 bases, C58A6608] [87 bases, C58A6608] [87 bases, C58A6608] [ [87 bases, C58A6608]	75	U	a	1	1	11	14	0.091	0.239	1	chr19	+	53751211	53751297	53751285	53751226	53751247	53751264	53751285	3'-A	hsa-mir-522_75_U_a	hsa-mir-522 MI0003177 [87 bases, C58A6608] [87 bases, C58A6608] [87 bases, C58A6608] [87 bases, C58A6608] [87 bases, C58A6608] [ [87 bases, C58A6608]	75	U	a	2	2	11	13	0.182	0.0132	0.103	chr19	+	53751211	53751297	53751285	53751226	53751247	53751264	53751285	3'-A	hsa-mir-522_75_U_a	hsa-mir-522 MI0003177 [87 bases, C58A6608] [87 bases, C58A6608] [87 bases, C58A6608] [87 bases, C58A6608] [87 bases, C58A6608] [ [87 bases, C58A6608]	75	U	a	0	0	0	0	0	1	1	chr19	+	53751211	53751297	53751285	53751226	53751247	53751264	53751285	3'-A	hsa-mir-522_75_U_a	hsa-mir-522 MI0003177 [87 bases, C58A6608] [87 bases, C58A6608] [87 bases, C58A6608] [87 bases, C58A6608] [87 bases, C58A6608] [ [87 bases, C58A6608]	75	U	a	3	3	4	4	0.75	4.96e-13	9.01e-12	chr19	+	53751211	53751297	53751285	53751226	53751247	53751264	53751285	3'-A	hsa-mir-522_75_U_a	hsa-mir-522 MI0003177 [87 bases, C58A6608] [87 bases, C58A6608] [87 bases, C58A6608] [87 bases, C58A6608] [87 bases, C58A6608] [ [87 bases, C58A6608]	75	U	a	2	2	7	7	0.286	0.00126	0.0111	chr19	+	53751211	53751297	53751285	53751226	53751247	53751264	53751285	3'-A	hsa-mir-522_75_U_a	hsa-mir-522 MI0003177 [87 bases, C58A6608] [87 bases, C58A6608] [87 bases, C58A6608] [87 bases, C58A6608] [87 bases, C58A6608] [ [87 bases, C58A6608]	75	U	a	0	0	0	0	0	1	1	chr19	+	53751211	53751297	53751285	53751226	53751247	53751264	53751285	3'-A	hsa-mir-522_75_U_a	hsa-mir-522 MI0003177 [87 bases, C58A6608] [87 bases, C58A6608] [87 bases, C58A6608] [87 bases, C58A6608] [87 bases, C58A6608] [ [87 bases, C58A6608]	75	U	a	1	1	7	10	0.143	0.0875	0.582	chr19	+	53751211	53751297	53751285	53751226	53751247	53751264	53751285	3'-A	hsa-mir-522_75_U_a	hsa-mir-522 MI0003177 [87 bases, C58A6608] [87 bases, C58A6608] [87 bases, C58A6608] [87 bases, C58A6608] [87 bases, C58A6608] [ [87 bases, C58A6608]	75	U	a	2	2	5	5	0.4	5.52e-05	0.000549	chr19	+	53751211	53751297	53751285	53751226	53751247	53751264	53751285	3'-A	hsa-mir-522_75_U_a	hsa-mir-522 MI0003177 [87 bases, C58A6608] [87 bases, C58A6608] [87 bases, C58A6608] [87 bases, C58A6608] [87 bases, C58A6608] [ [87 bases, C58A6608]	75	U	a	7	8	13	15	0.538	0	0	chr19	+	53751211	53751297	53751285	53751226	53751247	53751264	53751285	3'-A	hsa-mir-522_75_U_a	hsa-mir-522 MI0003177 [87 bases, C58A6608] [87 bases, C58A6608] [87 bases, C58A6608] [87 bases, C58A6608] [87 bases, C58A6608] [ [87 bases, C58A6608]	75	U	a	2	2	11	14	0.182	0.0106	0.0821	chr19	+	53751211	53751297	53751285	53751226	53751247	53751264	53751285	3'-A	hsa-mir-522_75_U_a	hsa-mir-522 MI0003177 [87 bases, C58A6608] [87 bases, C58A6608] [87 bases, C58A6608] [87 bases, C58A6608] [87 bases, C58A6608] [ [87 bases, C58A6608]	75	U	a	1	1	5	5	0.2	0.0516	0.364	chr19	+	53751211	53751297	53751285	53751226	53751247	53751264	53751285	3'-A	hsa-mir-522_75_U_a	hsa-mir-522 MI0003177 [87 bases, C58A6608] [87 bases, C58A6608] [87 bases, C58A6608] [87 bases, C58A6608] [87 bases, C58A6608] [ [87 bases, C58A6608]	75	U	a	0	0	0	0	0	1	1	chr19	+	53751211	53751297	53751285	53751226	53751247	53751264	53751285	3'-A	hsa-mir-522_75_U_a	hsa-mir-522 MI0003177 [87 bases, C58A6608] [87 bases, C58A6608] [87 bases, C58A6608] [87 bases, C58A6608] [87 bases, C58A6608] [ [87 bases, C58A6608]	75	U	a	2	2	4	5	0.5	7.26e-07	7.92e-06	chr19	+	53751211	53751297	53751285	53751226	53751247	53751264	53751285	3'-A	hsa-mir-522_75_U_a	hsa-mir-522 MI0003177 [87 bases, C58A6608] [87 bases, C58A6608] [87 bases, C58A6608] [87 bases, C58A6608] [87 bases, C58A6608] [ [87 bases, C58A6608]	75	U	a	1	1	2	3	0.5	0.000136	0.00118	chr19	+	53751211	53751297	53751285	53751226	53751247	53751264	53751285	3'-A	hsa-mir-522_75_U_a	hsa-mir-522 MI0003177 [87 bases, C58A6608] [87 bases, C58A6608] [87 bases, C58A6608] [87 bases, C58A6608] [87 bases, C58A6608] [ [87 bases, C58A6608]	75	U	a	2	2	4	5	0.5	3.49e-07	3.7e-06	chr19	+	53751211	53751297	53751285	53751226	53751247	53751264	53751285	3'-A	hsa-mir-522_75_U_a	hsa-mir-522 MI0003177 [87 bases, C58A6608] [87 bases, C58A6608] [87 bases, C58A6608] [87 bases, C58A6608] [87 bases, C58A6608] [ [87 bases, C58A6608]	75	U	a	0	0	0	0	0	1	1	chr19	+	53751211	53751297	53751285	53751226	53751247	53751264	53751285	3'-A	hsa-mir-522_75_U_a	hsa-mir-522 MI0003177 [87 bases, C58A6608] [87 bases, C58A6608] [87 bases, C58A6608] [87 bases, C58A6608] [87 bases, C58A6608] [ [87 bases, C58A6608]	75	U	a	0	0	0	0	0	1	1	chr19	+	53751211	53751297	53751285	53751226	53751247	53751264	53751285	3'-A	hsa-mir-522_75_U_a	hsa-mir-522 MI0003177 [87 bases, C58A6608] [87 bases, C58A6608] [87 bases, C58A6608] [87 bases, C58A6608] [87 bases, C58A6608] [ [87 bases, C58A6608]	75	U	a	2	2	8	10	0.25	0.00177	0.0146	chr19	+	53751211	53751297	53751285	53751226	53751247	53751264	53751285	3'-A	hsa-mir-522_75_U_a	hsa-mir-522 MI0003177 [87 bases, C58A6608] [87 bases, C58A6608] [87 bases, C58A6608] [87 bases, C58A6608] [87 bases, C58A6608] [ [87 bases, C58A6608]	75	U	a	2	2	10	14	0.2	0.00481	0.0361	chr19	+	53751211	53751297	53751285	53751226	53751247	53751264	53751285	3'-A	hsa-mir-522_75_U_a	hsa-mir-522 MI0003177 [87 bases, C58A6608] [87 bases, C58A6608] [87 bases, C58A6608] [87 bases, C58A6608] [87 bases, C58A6608] [ [87 bases, C58A6608]	75	U	a	0	0	0	0	0	1	1	chr19	+	53751211	53751297	53751285	53751226	53751247	53751264	53751285	3'-A	hsa-mir-522_75_U_a	hsa-mir-522 MI0003177 [87 bases, C58A6608] [87 bases, C58A6608] [87 bases, C58A6608] [87 bases, C58A6608] [87 bases, C58A6608] [ [87 bases, C58A6608]	75	U	a	0	0	0	0	0	1	1	chr19	+	53751211	53751297	53751285	53751226	53751247	53751264	53751285	3'-A	hsa-mir-522_75_U_a	hsa-mir-522 MI0003177 [87 bases, C58A6608] [87 bases, C58A6608] [87 bases, C58A6608] [87 bases, C58A6608] [87 bases, C58A6608] [ [87 bases, C58A6608]	75	U	a	0	0	0	0	0	1	1	chr19	+	53751211	53751297	53751285	53751226	53751247	53751264	53751285	3'-A	hsa-mir-522_75_U_a	hsa-mir-522 MI0003177 [87 bases, C58A6608] [87 bases, C58A6608] [87 bases, C58A6608] [87 bases, C58A6608] [87 bases, C58A6608] [ [87 bases, C58A6608]	75	U	a	0	0	0	0	0	1	1	chr19	+	53751211	53751297	53751285	53751226	53751247	53751264	53751285	3'-A	hsa-mir-522_75_U_a	hsa-mir-522 MI0003177 [87 bases, C58A6608] [87 bases, C58A6608] [87 bases, C58A6608] [87 bases, C58A6608] [87 bases, C58A6608] [ [87 bases, C58A6608]	75	U	a	0	0	0	0	0	1	1	chr19	+	53751211	53751297	53751285	53751226	53751247	53751264	53751285	3'-A	hsa-mir-522_75_U_a	hsa-mir-522 MI0003177 [87 bases, C58A6608] [87 bases, C58A6608] [87 bases, C58A6608] [87 bases, C58A6608] [87 bases, C58A6608] [ [87 bases, C58A6608]	75	U	a	0	0	0	0	0	1	1	chr19	+	53751211	53751297	53751285	53751226	53751247	53751264	53751285	3'-A	hsa-mir-522_75_U_a	hsa-mir-522 MI0003177 [87 bases, C58A6608] [87 bases, C58A6608] [87 bases, C58A6608] [87 bases, C58A6608] [87 bases, C58A6608] [ [87 bases, C58A6608]	75	U	a	0	0	0	0	0	1	1	chr19	+	53751211	53751297	53751285	53751226	53751247	53751264	53751285	3'-A	hsa-mir-522_75_U_a	hsa-mir-522 MI0003177 [87 bases, C58A6608] [87 bases, C58A6608] [87 bases, C58A6608] [87 bases, C58A6608] [87 bases, C58A6608] [ [87 bases, C58A6608]	75	U	a	0	0	0	0	0	1	1	chr19	+	53751211	53751297	53751285	53751226	53751247	53751264	53751285	3'-A	hsa-mir-522_75_U_a	hsa-mir-522 MI0003177 [87 bases, C58A6608] [87 bases, C58A6608] [87 bases, C58A6608] [87 bases, C58A6608] [87 bases, C58A6608] [ [87 bases, C58A6608]	75	U	a	0	0	0	0	0	1	1	chr19	+	53751211	53751297	53751285	53751226	53751247	53751264	53751285	3'-A	hsa-mir-522_75_U_a	hsa-mir-522 MI0003177 [87 bases, C58A6608] [87 bases, C58A6608] [87 bases, C58A6608] [87 bases, C58A6608] [87 bases, C58A6608] [ [87 bases, C58A6608]	75	U	a	0	0	0	0	0	1	1	chr19	+	53751211	53751297	53751285	53751226	53751247	53751264	53751285	3'-A	hsa-mir-522_75_U_a	hsa-mir-522 MI0003177 [87 bases, C58A6608] [87 bases, C58A6608] [87 bases, C58A6608] [87 bases, C58A6608] [87 bases, C58A6608] [ [87 bases, C58A6608]	75	U	a	1	1	2	3	0.5	4.25e-05	0.000383	chr19	+	53751211	53751297	53751285	53751226	53751247	53751264	53751285	3'-A	hsa-mir-522_75_U_a	hsa-mir-522 MI0003177 [87 bases, C58A6608] [87 bases, C58A6608] [87 bases, C58A6608] [87 bases, C58A6608] [87 bases, C58A6608] [ [87 bases, C58A6608]	75	U	a	0	0	0	0	0	1	1	chr19	+	53751211	53751297	53751285	53751226	53751247	53751264	53751285	3'-A	hsa-mir-522_75_U_a	hsa-mir-522 MI0003177 [87 bases, C58A6608] [87 bases, C58A6608] [87 bases, C58A6608] [87 bases, C58A6608] [87 bases, C58A6608] [ [87 bases, C58A6608]	75	U	a	1	1	5	7	0.2	0.0306	0.209	chr19	+	53751211	53751297	53751285	53751226	53751247	53751264	53751285	3'-A	hsa-mir-522_75_U_a	hsa-mir-522 MI0003177 [87 bases, C58A6608] [87 bases, C58A6608] [87 bases, C58A6608] [87 bases, C58A6608] [87 bases, C58A6608] [ [87 bases, C58A6608]	75	U	a	0	0	0	0	0	1	1	chr19	+	53751211	53751297	53751285	53751226	53751247	53751264	53751285	3'-A	hsa-mir-522_75_U_a	hsa-mir-522 MI0003177 [87 bases, C58A6608] [87 bases, C58A6608] [87 bases, C58A6608] [87 bases, C58A6608] [87 bases, C58A6608] [ [87 bases, C58A6608]	75	U	a	0	0	0	0	0	1	1	chr19	+	53751211	53751297	53751285	53751226	53751247	53751264	53751285	3'-A	hsa-mir-522_75_U_a	hsa-mir-522 MI0003177 [87 bases, C58A6608] [87 bases, C58A6608] [87 bases, C58A6608] [87 bases, C58A6608] [87 bases, C58A6608] [ [87 bases, C58A6608]	75	U	a	0	0	0	0	0	1	1	chr19	+	53751211	53751297	53751285	53751226	53751247	53751264	53751285	3'-A	hsa-mir-522_75_U_a	hsa-mir-522 MI0003177 [87 bases, C58A6608] [87 bases, C58A6608] [87 bases, C58A6608] [87 bases, C58A6608] [87 bases, C58A6608] [ [87 bases, C58A6608]	75	U	a	1	1	4	4	0.25	0.0211	0.16	chr19	+	53751211	53751297	53751285	53751226	53751247	53751264	53751285	3'-A	hsa-mir-522_75_U_a	hsa-mir-522 MI0003177 [87 bases, C58A6608] [87 bases, C58A6608] [87 bases, C58A6608] [87 bases, C58A6608] [87 bases, C58A6608] [ [87 bases, C58A6608]	75	U	a	0	0	0	0	0	1	1	chr19	+	53751211	53751297	53751285	53751226	53751247	53751264	53751285	3'-A	hsa-mir-522_75_U_a	hsa-mir-522 MI0003177 [87 bases, C58A6608] [87 bases, C58A6608] [87 bases, C58A6608] [87 bases, C58A6608] [87 bases, C58A6608] [ [87 bases, C58A6608]	75	U	a	1	1	5	7	0.2	0.0288	0.204	chr19	+	53751211	53751297	53751285	53751226	53751247	53751264	53751285	3'-A	hsa-mir-522_75_U_a	hsa-mir-522 MI0003177 [87 bases, C58A6608] [87 bases, C58A6608] [87 bases, C58A6608] [87 bases, C58A6608] [87 bases, C58A6608] [ [87 bases, C58A6608]	75	U	a	3	4	5	6	0.6	2.48e-11	4.16e-10	chr19	+	53751211	53751297	53751285	53751226	53751247	53751264	53751285	3'-A	hsa-mir-522_75_U_a	hsa-mir-522 MI0003177 [87 bases, C58A6608] [87 bases, C58A6608] [87 bases, C58A6608] [87 bases, C58A6608] [87 bases, C58A6608] [ [87 bases, C58A6608]	75	U	a	0	0	0	0	0	1	1	chr19	+	53751211	53751297	53751285	53751226	53751247	53751264	53751285	3'-A	hsa-mir-522_75_U_a	hsa-mir-522 MI0003177 [87 bases, C58A6608] [87 bases, C58A6608] [87 bases, C58A6608] [87 bases, C58A6608] [87 bases, C58A6608] [ [87 bases, C58A6608]	75	U	a	0	0	0	0	0	1	1	chr19	+	53751211	53751297	53751285	53751226	53751247	53751264	53751285	3'-A	hsa-mir-522_75_U_a	hsa-mir-522 MI0003177 [87 bases, C58A6608] [87 bases, C58A6608] [87 bases, C58A6608] [87 bases, C58A6608] [87 bases, C58A6608] [ [87 bases, C58A6608]	75	U	a	1	1	5	5	0.2	0.0607	0.457	chr19	+	53751211	53751297	53751285	53751226	53751247	53751264	53751285	3'-A	hsa-mir-522_75_U_a	hsa-mir-522 MI0003177 [87 bases, C58A6608] [87 bases, C58A6608] [87 bases, C58A6608] [87 bases, C58A6608] [87 bases, C58A6608] [ [87 bases, C58A6608]	75	U	a	0	0	0	0	0	1	1	chr19	+	53751211	53751297	53751285	53751226	53751247	53751264	53751285	3'-A	hsa-mir-522_75_U_a	hsa-mir-522 MI0003177 [87 bases, C58A6608] [87 bases, C58A6608] [87 bases, C58A6608] [87 bases, C58A6608] [87 bases, C58A6608] [ [87 bases, C58A6608]	75	U	a	0	0	0	0	0	1	1	chr19	+	53751211	53751297	53751285	53751226	53751247	53751264	53751285	3'-A	hsa-mir-522_75_U_a	hsa-mir-522 MI0003177 [87 bases, C58A6608] [87 bases, C58A6608] [87 bases, C58A6608] [87 bases, C58A6608] [87 bases, C58A6608] [ [87 bases, C58A6608]	75	U	a	0	0	0	0	0	1	1	chr19	+	53751211	53751297	53751285	53751226	53751247	53751264	53751285	3'-A	hsa-mir-522_75_U_a	hsa-mir-522 MI0003177 [87 bases, C58A6608] [87 bases, C58A6608] [87 bases, C58A6608] [87 bases, C58A6608] [87 bases, C58A6608] [ [87 bases, C58A6608]	75	U	a	2	1	16	11	0.125	0.126	0.795	chr19	+	53751211	53751297	53751285	53751226	53751247	53751264	53751285	3'-A	hsa-mir-522_75_U_a	hsa-mir-522 MI0003177 [87 bases, C58A6608] [87 bases, C58A6608] [87 bases, C58A6608] [87 bases, C58A6608] [87 bases, C58A6608] [ [87 bases, C58A6608]	75	U	a	1	0	10	6	0.1	0.277	1	chr19	+	53751211	53751297	53751285	53751226	53751247	53751264	53751285	3'-A	hsa-mir-522_75_U_a	hsa-mir-522 MI0003177 [87 bases, C58A6608] [87 bases, C58A6608] [87 bases, C58A6608] [87 bases, C58A6608] [87 bases, C58A6608] [ [87 bases, C58A6608]	75	U	a	0	0	0	0	0	1	1	chr19	+	53751211	53751297	53751285	53751226	53751247	53751264	53751285	3'-A	hsa-mir-522_75_U_a	hsa-mir-522 MI0003177 [87 bases, C58A6608] [87 bases, C58A6608] [87 bases, C58A6608] [87 bases, C58A6608] [87 bases, C58A6608] [ [87 bases, C58A6608]	75	U	a	0	0	0	0	0	1	1	chr19	+	53751211	53751297	53751285	53751226	53751247	53751264	53751285	3'-A	hsa-mir-522_75_U_a	hsa-mir-522 MI0003177 [87 bases, C58A6608] [87 bases, C58A6608] [87 bases, C58A6608] [87 bases, C58A6608] [87 bases, C58A6608] [ [87 bases, C58A6608]	75	U	a	4	2	13	7	0.308	0.000596	0.00615	chr19	+	53751211	53751297	53751285	53751226	53751247	53751264	53751285	3'-A	hsa-mir-522_75_U_a	hsa-mir-522 MI0003177 [87 bases, C58A6608] [87 bases, C58A6608] [87 bases, C58A6608] [87 bases, C58A6608] [87 bases, C58A6608] [ [87 bases, C58A6608]	75	U	a	0	0	0	0	0	1	1	chr19	+	53751211	53751297	53751285	53751226	53751247	53751264	53751285	3'-A	hsa-mir-522_75_U_a	hsa-mir-522 MI0003177 [87 bases, C58A6608] [87 bases, C58A6608] [87 bases, C58A6608] [87 bases, C58A6608] [87 bases, C58A6608] [ [87 bases, C58A6608]	75	U	a	0	0	0	0	0	1	1	chr19	+	53751211	53751297	53751285	53751226	53751247	53751264	53751285	3'-A	hsa-mir-522_75_U_a	hsa-mir-522 MI0003177 [87 bases, C58A6608] [87 bases, C58A6608] [87 bases, C58A6608] [87 bases, C58A6608] [87 bases, C58A6608] [ [87 bases, C58A6608]	75	U	a	0	0	0	0	0	1	1	chr19	+	53751211	53751297	53751285	53751226	53751247	53751264	53751285	3'-A	hsa-mir-522_75_U_a	hsa-mir-522 MI0003177 [87 bases, C58A6608] [87 bases, C58A6608] [87 bases, C58A6608] [87 bases, C58A6608] [87 bases, C58A6608] [ [87 bases, C58A6608]	75	U	a	1	0	8	6	0.125	0.191	1	chr19	+	53751211	53751297	53751285	53751226	53751247	53751264	53751285	3'-A	hsa-mir-522_75_U_a	hsa-mir-522 MI0003177 [87 bases, C58A6608] [87 bases, C58A6608] [87 bases, C58A6608] [87 bases, C58A6608] [87 bases, C58A6608] [ [87 bases, C58A6608]	75	U	a	0	0	0	0	0	1	1	chr19	+	53751211	53751297	53751285	53751226	53751247	53751264	53751285	3'-A	hsa-mir-522_75_U_a	hsa-mir-522 MI0003177 [87 bases, C58A6608] [87 bases, C58A6608] [87 bases, C58A6608] [87 bases, C58A6608] [87 bases, C58A6608] [ [87 bases, C58A6608]	75	U	a	2	1	7	5	0.286	0.00551	0.0489	chr19	+	53751211	53751297	53751285	53751226	53751247	53751264	53751285	3'-A	hsa-mir-522_75_U_a	hsa-mir-522 MI0003177 [87 bases, C58A6608] [87 bases, C58A6608] [87 bases, C58A6608] [87 bases, C58A6608] [87 bases, C58A6608] [ [87 bases, C58A6608]	75	U	a	6	4	13	10	0.462	6.45e-10	1.12e-08	chr19	+	53751211	53751297	53751285	53751226	53751247	53751264	53751285	3'-A	hsa-mir-522_75_U_a	hsa-mir-522 MI0003177 [87 bases, C58A6608] [87 bases, C58A6608] [87 bases, C58A6608] [87 bases, C58A6608] [87 bases, C58A6608] [ [87 bases, C58A6608]	75	U	a	0	0	0	0	0	1	1	chr19	+	53751211	53751297	53751285	53751226	53751247	53751264	53751285	3'-A	hsa-mir-522_75_U_a	hsa-mir-522 MI0003177 [87 bases, C58A6608] [87 bases, C58A6608] [87 bases, C58A6608] [87 bases, C58A6608] [87 bases, C58A6608] [ [87 bases, C58A6608]	75	U	a	1	0	9	6	0.111	0.238	1	chr19	+	53751211	53751297	53751285	53751226	53751247	53751264	53751285	3'-A	hsa-mir-522_75_U_a	hsa-mir-522 MI0003177 [87 bases, C58A6608] [87 bases, C58A6608] [87 bases, C58A6608] [87 bases, C58A6608] [87 bases, C58A6608] [ [87 bases, C58A6608]	75	U	a	1	0	4	2	0.25	0.0796	0.558	chr19	+	53751211	53751297	53751285	53751226	53751247	53751264	53751285	3'-A	hsa-mir-522_75_U_a	hsa-mir-522 MI0003177 [87 bases, C58A6608] [87 bases, C58A6608] [87 bases, C58A6608] [87 bases, C58A6608] [87 bases, C58A6608] [ [87 bases, C58A6608]	75	U	a	1	1	12	12	0.083	0.295	1	chr19	+	53751211	53751297	53751285	53751226	53751247	53751264	53751285	3'-A	hsa-mir-522_75_U_a	hsa-mir-522 MI0003177 [87 bases, C58A6608] [87 bases, C58A6608] [87 bases, C58A6608] [87 bases, C58A6608] [87 bases, C58A6608] [ [87 bases, C58A6608]	75	U	a	0	0	0	0	0	1	1	chr19	+	53751211	53751297	53751285	53751226	53751247	53751264	53751285	3'-A	hsa-mir-522_75_U_a	hsa-mir-522 MI0003177 [87 bases, C58A6608] [87 bases, C58A6608] [87 bases, C58A6608] [87 bases, C58A6608] [87 bases, C58A6608] [ [87 bases, C58A6608]	75	U	a	0	0	0	0	0	1	1	chr19	+	53751211	53751297	53751285	53751226	53751247	53751264	53751285	3'-A	hsa-mir-522_75_U_a	hsa-mir-522 MI0003177 [87 bases, C58A6608] [87 bases, C58A6608] [87 bases, C58A6608] [87 bases, C58A6608] [87 bases, C58A6608] [ [87 bases, C58A6608]	75	U	a	3	0	38	4	0.079	0.395	1	chr19	+	53751211	53751297	53751285	53751226	53751247	53751264	53751285	3'-A	hsa-mir-522_75_U_a	hsa-mir-522 MI0003177 [87 bases, C58A6608] [87 bases, C58A6608] [87 bases, C58A6608] [87 bases, C58A6608] [87 bases, C58A6608] [ [87 bases, C58A6608]	75	U	a	1	0	4	1	0.25	0.146	1	chr19	+	53751211	53751297	53751285	53751226	53751247	53751264	53751285	3'-A	hsa-mir-522_75_U_a	hsa-mir-522 MI0003177 [87 bases, C58A6608] [87 bases, C58A6608] [87 bases, C58A6608] [87 bases, C58A6608] [87 bases, C58A6608] [ [87 bases, C58A6608]	75	U	a	0	0	0	0	0	1	1	chr19	+	53751211	53751297	53751285	53751226	53751247	53751264	53751285	3'-A	hsa-mir-522_75_U_a	hsa-mir-522 MI0003177 [87 bases, C58A6608] [87 bases, C58A6608] [87 bases, C58A6608] [87 bases, C58A6608] [87 bases, C58A6608] [ [87 bases, C58A6608]	75	U	a	3	4	9	14	0.333	4.84e-07	5e-06	chr19	+	53751211	53751297	53751285	53751226	53751247	53751264	53751285	3'-A	hsa-mir-522_75_U_a	hsa-mir-522 MI0003177 [87 bases, C58A6608] [87 bases, C58A6608] [87 bases, C58A6608] [87 bases, C58A6608] [87 bases, C58A6608] [ [87 bases, C58A6608]	75	U	a	0	0	0	0	0	1	1	chr19	+	53751211	53751297	53751285	53751226	53751247	53751264	53751285	3'-A	hsa-mir-522_75_U_a	hsa-mir-522 MI0003177 [87 bases, C58A6608] [87 bases, C58A6608] [87 bases, C58A6608] [87 bases, C58A6608] [87 bases, C58A6608] [ [87 bases, C58A6608]	75	U	a	0	0	0	0	0	1	1	chr19	+	53751211	53751297	53751285	53751226	53751247	53751264	53751285	3'-A	hsa-mir-522_75_U_a	hsa-mir-522 MI0003177 [87 bases, C58A6608] [87 bases, C58A6608] [87 bases, C58A6608] [87 bases, C58A6608] [87 bases, C58A6608] [ [87 bases, C58A6608]	75	U	a	3	3	9	9	0.333	3.41e-05	0.000327	chr19	+	53751211	53751297	53751285	53751226	53751247	53751264	53751285	3'-A	hsa-mir-522_75_U_a	hsa-mir-522 MI0003177 [87 bases, C58A6608] [87 bases, C58A6608] [87 bases, C58A6608] [87 bases, C58A6608] [87 bases, C58A6608] [ [87 bases, C58A6608]	75	U	a	2	1	3	2	0.667	3.27e-06	5.34e-05	chr19	+	53751211	53751297	53751285	53751226	53751247	53751264	53751285	3'-A	hsa-mir-522_75_U_a	hsa-mir-522 MI0003177 [87 bases, C58A6608] [87 bases, C58A6608] [87 bases, C58A6608] [87 bases, C58A6608] [87 bases, C58A6608] [ [87 bases, C58A6608]	75	U	a	0	0	0	0	0	1	1	chr19	+	53751211	53751297	53751285	53751226	53751247	53751264	53751285	3'-A	hsa-mir-522_75_U_a	hsa-mir-522 MI0003177 [87 bases, C58A6608] [87 bases, C58A6608] [87 bases, C58A6608] [87 bases, C58A6608] [87 bases, C58A6608] [ [87 bases, C58A6608]	75	U	a	0	0	0	0	0	1	1	chr19	+	53751211	53751297	53751285	53751226	53751247	53751264	53751285	3'-A	hsa-mir-522_75_U_a	hsa-mir-522 MI0003177 [87 bases, C58A6608] [87 bases, C58A6608] [87 bases, C58A6608] [87 bases, C58A6608] [87 bases, C58A6608] [ [87 bases, C58A6608]	75	U	a	0	0	0	0	0	1	1	chr19	+	53751211	53751297	53751285	53751226	53751247	53751264	53751285	3'-A	hsa-mir-522_75_U_a	hsa-mir-522 MI0003177 [87 bases, C58A6608] [87 bases, C58A6608] [87 bases, C58A6608] [87 bases, C58A6608] [87 bases, C58A6608] [ [87 bases, C58A6608]	75	U	a	2	1	3	2	0.667	4.75e-06	6.34e-05	chr19	+	53751211	53751297	53751285	53751226	53751247	53751264	53751285	3'-A	hsa-mir-522_75_U_a	hsa-mir-522 MI0003177 [87 bases, C58A6608] [87 bases, C58A6608] [87 bases, C58A6608] [87 bases, C58A6608] [87 bases, C58A6608] [ [87 bases, C58A6608]	75	U	a	0	0	0	0	0	1	1	chr19	+	53751211	53751297	53751285	53751226	53751247	53751264	53751285	3'-A	hsa-mir-522_75_U_a	hsa-mir-522 MI0003177 [87 bases, C58A6608] [87 bases, C58A6608] [87 bases, C58A6608] [87 bases, C58A6608] [87 bases, C58A6608] [ [87 bases, C58A6608]	75	U	a	0	0	0	0	0	1	1	chr19	+	53751211	53751297	53751285	53751226	53751247	53751264	53751285	3'-A	hsa-mir-522_75_U_a	hsa-mir-522 MI0003177 [87 bases, C58A6608] [87 bases, C58A6608] [87 bases, C58A6608] [87 bases, C58A6608] [87 bases, C58A6608] [ [87 bases, C58A6608]	75	U	a	2	2	4	5	0.5	6.56e-07	7.34e-06	chr19	+	53751211	53751297	53751285	53751226	53751247	53751264	53751285	3'-A	hsa-mir-522_75_U_a	hsa-mir-522 MI0003177 [87 bases, C58A6608] [87 bases, C58A6608] [87 bases, C58A6608] [87 bases, C58A6608] [87 bases, C58A6608] [ [87 bases, C58A6608]	75	U	a	0	0	0	0	0	1	1	chr19	+	53751211	53751297	53751285	53751226	53751247	53751264	53751285	3'-A	hsa-mir-522_75_U_a	hsa-mir-522 MI0003177 [87 bases, C58A6608] [87 bases, C58A6608] [87 bases, C58A6608] [87 bases, C58A6608] [87 bases, C58A6608] [ [87 bases, C58A6608]	75	U	a	0	0	0	0	0	1	1	chr19	+	53751211	53751297	53751285	53751226	53751247	53751264	53751285	3'-A	hsa-mir-522_75_U_a	hsa-mir-522 MI0003177 [87 bases, C58A6608] [87 bases, C58A6608] [87 bases, C58A6608] [87 bases, C58A6608] [87 bases, C58A6608] [ [87 bases, C58A6608]	75	U	a	1	1	1	1	1	1.47e-07	1.66e-06	chr19	+	53751211	53751297	53751285	53751226	53751247	53751264	53751285	3'-A	hsa-mir-522_75_U_a	hsa-mir-522 MI0003177 [87 bases, C58A6608] [87 bases, C58A6608] [87 bases, C58A6608] [87 bases, C58A6608] [87 bases, C58A6608] [ [87 bases, C58A6608]	75	U	a	1	1	2	3	0.5	0.000168	0.00149	chr19	+	53751211	53751297	53751285	53751226	53751247	53751264	53751285	3'-A	hsa-mir-522_75_U_a	hsa-mir-522 MI0003177 [87 bases, C58A6608] [87 bases, C58A6608] [87 bases, C58A6608] [87 bases, C58A6608] [87 bases, C58A6608] [ [87 bases, C58A6608]	75	U	a	0	0	0	0	0	1	1	chr19	+	53751211	53751297	53751285	53751226	53751247	53751264	53751285	3'-A	hsa-mir-522_75_U_a	hsa-mir-522 MI0003177 [87 bases, C58A6608] [87 bases, C58A6608] [87 bases, C58A6608] [87 bases, C58A6608] [87 bases, C58A6608] [ [87 bases, C58A6608]	75	U	a	1	1	2	2	0.5	0.000394	0.00378	chr19	+	53751211	53751297	53751285	53751226	53751247	53751264	53751285	3'-A	hsa-mir-522_75_U_a	hsa-mir-522 MI0003177 [87 bases, C58A6608] [87 bases, C58A6608]	75	U	a	3	0	10	2	0.3	0.0433	0.471	chr19	+	53751211	53751297	53751285	53751226	53751247	53751264	53751285	3'-A	hsa-mir-522_75_U_a	hsa-mir-522 MI0003177 [87 bases, C58A6608] [87 bases, C58A6608] [87 bases, C58A6608] [87 bases, C58A6608] [87 bases, C58A6608] [ [87 bases, C58A6608]	75	U	a	0	0	0	0	0	1	1	chr19	+	53751211	53751297	53751285	53751226	53751247	53751264	53751285	3'-A	hsa-mir-522_75_U_a	hsa-mir-522 MI0003177 [87 bases, C58A6608] [87 bases, C58A6608]	75	U	a	1	0	11	7	0.091	0.305	1	chr19	+	53751211	53751297	53751285	53751226	53751247	53751264	53751285	3'-A	hsa-mir-522_75_U_a	hsa-mir-522 MI0003177 [87 bases, C58A6608] [87 bases, C58A6608] [87 bases, C58A6608]	75	U	a	4	0	19	4	0.211	0.0657	0.675	chr19	+	53751211	53751297	53751285	53751226	53751247	53751264	53751285	3'-A	hsa-mir-522_75_U_a	hsa-mir-522 MI0003177 [87 bases, C58A6608] [87 bases, C58A6608] [87 bases, C58A6608]	75	U	a	2	0	11	2	0.182	0.181	1	chr19	+	53751211	53751297	53751285	53751226	53751247	53751264	53751285	3'-A	hsa-mir-522_75_U_a	hsa-mir-522 MI0003177 [87 bases, C58A6608] [87 bases, C58A6608] [87 bases, C58A6608] [87 bases, C58A6608] [87 bases, C58A6608] [ [87 bases, C58A6608]	75	U	a	0	0	0	0	0	1	1	chr19	+	53751211	53751297	53751285	53751226	53751247	53751264	53751285	3'-A	hsa-mir-522_75_U_a	hsa-mir-522 MI0003177 [87 bases, C58A6608] [87 bases, C58A6608] [87 bases, C58A6608] [87 bases, C58A6608] [87 bases, C58A6608] [ [87 bases, C58A6608]	75	U	a	0	0	0	0	0	1	1	chr19	+	53751211	53751297	53751285	53751226	53751247	53751264	53751285	3'-A	hsa-mir-522_75_U_a	hsa-mir-522 MI0003177 [87 bases, C58A6608] [87 bases, C58A6608] [87 bases, C58A6608]	75	U	a	1	0	3	0	0.333	0.174	1	chr19	+	53751211	53751297	53751285	53751226	53751247	53751264	53751285	3'-A	hsa-mir-522_75_U_a	hsa-mir-522 MI0003177 [87 bases, C58A6608] [87 bases, C58A6608] [87 bases, C58A6608] [87 bases, C58A6608] [87 bases, C58A6608] [ [87 bases, C58A6608]	75	U	a	0	0	0	0	0	1	1	chr19	+	53751211	53751297	53751285	53751226	53751247	53751264	53751285	3'-A	hsa-mir-522_75_U_a	hsa-mir-522 MI0003177 [87 bases, C58A6608] [87 bases, C58A6608] [87 bases, C58A6608]	75	U	a	1	0	1	0	1	0.0406	0.448	chr19	+	53751211	53751297	53751285	53751226	53751247	53751264	53751285	3'-A	hsa-mir-522_75_U_a	hsa-mir-522 MI0003177 [87 bases, C58A6608] [87 bases, C58A6608] [87 bases, C58A6608] [87 bases, C58A6608] [87 bases, C58A6608] [ [87 bases, C58A6608]	75	U	a	0	0	0	0	0	1	1	chr19	+	53751211	53751297	53751285	53751226	53751247	53751264	53751285	3'-A	hsa-mir-522_75_U_a	hsa-mir-522 MI0003177 [87 bases, C58A6608] [87 bases, C58A6608] [87 bases, C58A6608] [87 bases, C58A6608] [87 bases, C58A6608] [ [87 bases, C58A6608]	75	U	a	0	0	0	0	0	1	1	chr19	+	53751211	53751297	53751285	53751226	53751247	53751264	53751285	3'-A	hsa-mir-522_75_U_a	hsa-mir-522 MI0003177 [87 bases, C58A6608] [87 bases, C58A6608] [87 bases, C58A6608] [87 bases, C58A6608] [87 bases, C58A6608] [ [87 bases, C58A6608]	75	U	a	0	0	0	0	0	1	1	chr19	+	53751211	53751297	53751285	53751226	53751247	53751264	53751285	3'-A	hsa-mir-522_75_U_a	hsa-mir-522 MI0003177 [87 bases, C58A6608] [87 bases, C58A6608] [87 bases, C58A6608] [87 bases, C58A6608] [87 bases, C58A6608] [ [87 bases, C58A6608]	75	U	a	0	0	0	0	0	1	1	chr19	+	53751211	53751297	53751285	53751226	53751247	53751264	53751285	3'-A	hsa-mir-522_75_U_a	hsa-mir-522 MI0003177 [87 bases, C58A6608] [87 bases, C58A6608] [87 bases, C58A6608] [87 bases, C58A6608] [87 bases, C58A6608] [ [87 bases, C58A6608]	75	U	a	0	0	0	0	0	1	1	chr19	+	53751211	53751297	53751285	53751226	53751247	53751264	53751285	3'-A	hsa-mir-522_75_U_a	hsa-mir-522 MI0003177 [87 bases, C58A6608] [87 bases, C58A6608] [87 bases, C58A6608] [87 bases, C58A6608] [87 bases, C58A6608] [ [87 bases, C58A6608]	75	U	a	1	1	4	7	0.25	0.00498	0.0347	chr19	+	53751211	53751297	53751285	53751226	53751247	53751264	53751285	3'-A	hsa-mir-522_75_U_a	hsa-mir-522 MI0003177 [87 bases, C58A6608] [87 bases, C58A6608] [87 bases, C58A6608] [87 bases, C58A6608] [87 bases, C58A6608] [ [87 bases, C58A6608]	75	U	a	0	0	0	0	0	1	1	chr19	+	53751211	53751297	53751285	53751226	53751247	53751264	53751285	3'-A	hsa-mir-522_75_U_a	hsa-mir-522 MI0003177 [87 bases, C58A6608] [87 bases, C58A6608] [87 bases, C58A6608] [87 bases, C58A6608] [87 bases, C58A6608] [ [87 bases, C58A6608]	75	U	a	0	0	0	0	0	1	1	chr19	+	53751211	53751297	53751285	53751226	53751247	53751264	53751285	3'-A	hsa-mir-522_75_U_a	hsa-mir-522 MI0003177 [87 bases, C58A6608] [87 bases, C58A6608] [87 bases, C58A6608] [87 bases, C58A6608] [87 bases, C58A6608] [ [87 bases, C58A6608]	75	U	a	0	0	0	0	0	1	1	chr19	+	53751211	53751297	53751285	53751226	53751247	53751264	53751285	3'-A	hsa-mir-522_75_U_a	hsa-mir-522 MI0003177 [87 bases, C58A6608] [87 bases, C58A6608] [87 bases, C58A6608] [87 bases, C58A6608] [87 bases, C58A6608] [ [87 bases, C58A6608]	75	U	a	1	0	3	1	0.333	0.0872	0.545	chr19	+	53751211	53751297	53751285	53751226	53751247	53751264	53751285	3'-A	hsa-mir-522_75_U_a	hsa-mir-522 MI0003177 [87 bases, C58A6608] [87 bases, C58A6608] [87 bases, C58A6608] [87 bases, C58A6608] [87 bases, C58A6608] [ [87 bases, C58A6608]	75	U	a	0	0	0	0	0	1	1	chr19	+	53751211	53751297	53751285	53751226	53751247	53751264	53751285	3'-A	hsa-mir-522_75_U_a	hsa-mir-522 MI0003177 [87 bases, C58A6608] [87 bases, C58A6608] [87 bases, C58A6608] [87 bases, C58A6608] [87 bases, C58A6608] [ [87 bases, C58A6608]	75	U	a	1	1	5	8	0.2	0.02	0.216	chr19	+	53751211	53751297	53751285	53751226	53751247	53751264	53751285	3'-A	hsa-mir-522_75_U_a	hsa-mir-522 MI0003177 [87 bases, C58A6608] [87 bases, C58A6608] [87 bases, C58A6608] [87 bases, C58A6608] [87 bases, C58A6608] [ [87 bases, C58A6608]	75	U	a	1	2	4	9	0.25	0.00282	0.0305	chr19	+	53751211	53751297	53751285	53751226	53751247	53751264	53751285	3'-A	hsa-mir-522_75_U_a	hsa-mir-522 MI0003177 [87 bases, C58A6608] [87 bases, C58A6608] [87 bases, C58A6608] [87 bases, C58A6608] [87 bases, C58A6608] [ [87 bases, C58A6608]	75	U	a	8	12	14	21	0.571	0	0	chr19	+	53751211	53751297	53751285	53751226	53751247	53751264	53751285	3'-A	hsa-mir-522_75_U_a	hsa-mir-522 MI0003177 [87 bases, C58A6608] [87 bases, C58A6608] [87 bases, C58A6608] [87 bases, C58A6608] [87 bases, C58A6608] [ [87 bases, C58A6608]	75	U	a	1	1	5	9	0.2	0.0179	0.19	chr19	+	53751211	53751297	53751285	53751226	53751247	53751264	53751285	3'-A	hsa-mir-522_75_U_a	hsa-mir-522 MI0003177 [87 bases, C58A6608] [87 bases, C58A6608] [87 bases, C58A6608] [87 bases, C58A6608] [87 bases, C58A6608] [ [87 bases, C58A6608]	75	U	a	2	2	7	10	0.286	0.000255	0.00351	chr19	+	53751211	53751297	53751285	53751226	53751247	53751264	53751285	3'-A	hsa-mir-522_75_U_a	hsa-mir-522 MI0003177 [87 bases, C58A6608] [87 bases, C58A6608] [87 bases, C58A6608] [87 bases, C58A6608] [87 bases, C58A6608] [ [87 bases, C58A6608]	75	U	a	1	3	5	18	0.2	0.00137	0.0145	chr19	+	53751211	53751297	53751285	53751226	53751247	53751264	53751285	3'-A	hsa-mir-522_75_U_a	hsa-mir-522 MI0003177 [87 bases, C58A6608] [87 bases, C58A6608] [87 bases, C58A6608] [87 bases, C58A6608] [87 bases, C58A6608] [ [87 bases, C58A6608]	75	U	a	10	4	46	19	0.217	0.000317	0.00739	chr19	+	53751211	53751297	53751285	53751226	53751247	53751264	53751285	3'-A	hsa-mir-522_75_U_a	hsa-mir-522 MI0003177 [87 bases, C58A6608] [87 bases, C58A6608] [87 bases, C58A6608] [87 bases, C58A6608] [87 bases, C58A6608] [ [87 bases, C58A6608]	75	U	a	1	0	8	3	0.125	0.249	1	chr19	+	53751211	53751297	53751285	53751226	53751247	53751264	53751285	3'-A	hsa-mir-522_75_U_a	hsa-mir-522 MI0003177 [87 bases, C58A6608] [87 bases, C58A6608] [87 bases, C58A6608] [87 bases, C58A6608] [87 bases, C58A6608] [ [87 bases, C58A6608]	75	U	a	135	148	186	204	0.726	0	0	chr19	+	53751211	53751297	53751285	53751226	53751247	53751264	53751285	3'-A	hsa-mir-522_75_U_a	hsa-mir-522 MI0003177 [87 bases, C58A6608] [87 bases, C58A6608] [87 bases, C58A6608] [87 bases, C58A6608] [87 bases, C58A6608] [ [87 bases, C58A6608]	75	U	a	40	45	49	55	0.816	0	0	chr19	+	53751211	53751297	53751285	53751226	53751247	53751264	53751285	3'-A	hsa-mir-522_75_U_a	hsa-mir-522 MI0003177 [87 bases, C58A6608] [87 bases, C58A6608] [87 bases, C58A6608] [87 bases, C58A6608] [87 bases, C58A6608] [ [87 bases, C58A6608]	75	U	a	42	74	51	90	0.824	0	0	chr19	+	53751211	53751297	53751285	53751226	53751247	53751264	53751285	3'-A	hsa-mir-522_75_U_a	hsa-mir-522 MI0003177 [87 bases, C58A6608] [87 bases, C58A6608] [87 bases, C58A6608] [87 bases, C58A6608] [87 bases, C58A6608] [ [87 bases, C58A6608]	75	U	a	12	16	15	20	0.8	0	0	chr19	+	53751211	53751297	53751285	53751226	53751247	53751264	53751285	3'-A	hsa-mir-522_75_U_a	hsa-mir-522 MI0003177 [87 bases, C58A6608] [87 bases, C58A6608] [87 bases, C58A6608] [87 bases, C58A6608] [87 bases, C58A6608] [ [87 bases, C58A6608]	75	U	a	256	264	314	324	0.815	0	0	chr19	+	53751211	53751297	53751285	53751226	53751247	53751264	53751285	3'-A	hsa-mir-522_75_U_a	hsa-mir-522 MI0003177 [87 bases, C58A6608] [87 bases, C58A6608] [87 bases, C58A6608] [87 bases, C58A6608] [87 bases, C58A6608] [ [87 bases, C58A6608]	75	U	a	204	286	239	335	0.854	0	0	chr19	+	53751211	53751297	53751285	53751226	53751247	53751264	53751285	3'-A	hsa-mir-522_75_U_a	hsa-mir-522 MI0003177 [87 bases, C58A6608] [87 bases, C58A6608] [87 bases, C58A6608] [87 bases, C58A6608] [87 bases, C58A6608] [ [87 bases, C58A6608]	75	U	a	284	286	379	382	0.749	0	0	chr19	+	53751211	53751297	53751285	53751226	53751247	53751264	53751285	3'-A	hsa-mir-522_75_U_a	hsa-mir-522 MI0003177 [87 bases, C58A6608] [87 bases, C58A6608] [87 bases, C58A6608] [87 bases, C58A6608] [87 bases, C58A6608] [ [87 bases, C58A6608]	75	U	a	42	43	50	52	0.84	0	0	chr19	+	53751211	53751297	53751285	53751226	53751247	53751264	53751285	3'-A	hsa-mir-522_75_U_a	hsa-mir-522 MI0003177 [87 bases, C58A6608] [87 bases, C58A6608] [87 bases, C58A6608] [87 bases, C58A6608] [87 bases, C58A6608] [ [87 bases, C58A6608]	75	U	a	368	437	416	494	0.885	0	0	chr19	+	53751211	53751297	53751285	53751226	53751247	53751264	53751285	3'-A	3'-A	not specified	not specified	not specified	not specified	not specified	ERR1039456	437	0.885	0	mature	not	0.00520315	0.0332635
hsa-mir-539_71_U_a	hsa-mir-539 MI0003514 [78 bases, 4267A99B] [78 bases, 4267A99B] [78 bases, 4267A99B] [78 bases, 4267A99B] [78 bases, 4267A99B] [ [78 bases, 4267A99B]	71	U	a	73	102	551	772	0.132	0	0	chr14	+	101047321	101047398	101047391	101047329	101047350	101047369	101047390	3'-A	hsa-mir-539_71_U_a	hsa-mir-539 MI0003514 [78 bases, 4267A99B] [78 bases, 4267A99B] [78 bases, 4267A99B] [78 bases, 4267A99B] [78 bases, 4267A99B] [ [78 bases, 4267A99B]	71	U	a	88	104	663	783	0.133	0	0	chr14	+	101047321	101047398	101047391	101047329	101047350	101047369	101047390	3'-A	hsa-mir-539_71_U_a	hsa-mir-539 MI0003514 [78 bases, 4267A99B] [78 bases, 4267A99B] [78 bases, 4267A99B] [78 bases, 4267A99B] [78 bases, 4267A99B] [ [78 bases, 4267A99B]	71	U	a	86	106	745	920	0.115	0	0	chr14	+	101047321	101047398	101047391	101047329	101047350	101047369	101047390	3'-A	hsa-mir-539_71_U_a	hsa-mir-539 MI0003514 [78 bases, 4267A99B] [78 bases, 4267A99B] [78 bases, 4267A99B] [78 bases, 4267A99B] [78 bases, 4267A99B] [ [78 bases, 4267A99B]	71	U	a	86	138	665	1072	0.129	0	0	chr14	+	101047321	101047398	101047391	101047329	101047350	101047369	101047390	3'-A	hsa-mir-539_71_U_a	hsa-mir-539 MI0003514 [78 bases, 4267A99B] [78 bases, 4267A99B] [78 bases, 4267A99B] [78 bases, 4267A99B] [78 bases, 4267A99B] [ [78 bases, 4267A99B]	71	U	a	67	109	608	993	0.11	0	0	chr14	+	101047321	101047398	101047391	101047329	101047350	101047369	101047390	3'-A	hsa-mir-539_71_U_a	hsa-mir-539 MI0003514 [78 bases, 4267A99B] [78 bases, 4267A99B] [78 bases, 4267A99B] [78 bases, 4267A99B] [78 bases, 4267A99B] [ [78 bases, 4267A99B]	71	U	a	97	110	1018	1160	0.095	7.35e-13	1.39e-11	chr14	+	101047321	101047398	101047391	101047329	101047350	101047369	101047390	3'-A	hsa-mir-539_71_U_a	hsa-mir-539 MI0003514 [78 bases, 4267A99B] [78 bases, 4267A99B] [78 bases, 4267A99B] [78 bases, 4267A99B] [78 bases, 4267A99B] [ [78 bases, 4267A99B]	71	U	a	65	88	528	718	0.123	0	0	chr14	+	101047321	101047398	101047391	101047329	101047350	101047369	101047390	3'-A	hsa-mir-539_71_U_a	hsa-mir-539 MI0003514 [78 bases, 4267A99B] [78 bases, 4267A99B] [78 bases, 4267A99B] [78 bases, 4267A99B] [78 bases, 4267A99B] [ [78 bases, 4267A99B]	71	U	a	80	91	654	750	0.122	0	0	chr14	+	101047321	101047398	101047391	101047329	101047350	101047369	101047390	3'-A	hsa-mir-539_71_U_a	hsa-mir-539 MI0003514 [78 bases, 4267A99B] [78 bases, 4267A99B] [78 bases, 4267A99B] [78 bases, 4267A99B] [78 bases, 4267A99B] [ [78 bases, 4267A99B]	71	U	a	58	89	495	766	0.117	0	0	chr14	+	101047321	101047398	101047391	101047329	101047350	101047369	101047390	3'-A	hsa-mir-539_71_U_a	hsa-mir-539 MI0003514 [78 bases, 4267A99B] [78 bases, 4267A99B] [78 bases, 4267A99B] [78 bases, 4267A99B] [78 bases, 4267A99B] [ [78 bases, 4267A99B]	71	U	a	82	106	769	995	0.107	1.11e-16	2.16e-15	chr14	+	101047321	101047398	101047391	101047329	101047350	101047369	101047390	3'-A	hsa-mir-539_71_U_a	hsa-mir-539 MI0003514 [78 bases, 4267A99B] [78 bases, 4267A99B] [78 bases, 4267A99B] [78 bases, 4267A99B] [78 bases, 4267A99B] [ [78 bases, 4267A99B]	71	U	a	116	142	1048	1284	0.111	0	0	chr14	+	101047321	101047398	101047391	101047329	101047350	101047369	101047390	3'-A	hsa-mir-539_71_U_a	hsa-mir-539 MI0003514 [78 bases, 4267A99B] [78 bases, 4267A99B] [78 bases, 4267A99B] [78 bases, 4267A99B] [78 bases, 4267A99B] [ [78 bases, 4267A99B]	71	U	a	49	64	358	469	0.137	0	0	chr14	+	101047321	101047398	101047391	101047329	101047350	101047369	101047390	3'-A	hsa-mir-539_71_U_a	hsa-mir-539 MI0003514 [78 bases, 4267A99B] [78 bases, 4267A99B] [78 bases, 4267A99B] [78 bases, 4267A99B] [78 bases, 4267A99B] [ [78 bases, 4267A99B]	71	U	a	51	62	371	457	0.137	0	0	chr14	+	101047321	101047398	101047391	101047329	101047350	101047369	101047390	3'-A	hsa-mir-539_71_U_a	hsa-mir-539 MI0003514 [78 bases, 4267A99B] [78 bases, 4267A99B] [78 bases, 4267A99B] [78 bases, 4267A99B] [78 bases, 4267A99B] [ [78 bases, 4267A99B]	71	U	a	23	25	181	201	0.127	2.54e-07	3.62e-06	chr14	+	101047321	101047398	101047391	101047329	101047350	101047369	101047390	3'-A	hsa-mir-539_71_U_a	hsa-mir-539 MI0003514 [78 bases, 4267A99B] [78 bases, 4267A99B] [78 bases, 4267A99B] [78 bases, 4267A99B] [78 bases, 4267A99B] [ [78 bases, 4267A99B]	71	U	a	67	97	447	650	0.15	0	0	chr14	+	101047321	101047398	101047391	101047329	101047350	101047369	101047390	3'-A	hsa-mir-539_71_U_a	hsa-mir-539 MI0003514 [78 bases, 4267A99B] [78 bases, 4267A99B] [78 bases, 4267A99B] [78 bases, 4267A99B] [78 bases, 4267A99B] [ [78 bases, 4267A99B]	71	U	a	44	63	412	596	0.107	9.76e-11	1.53e-09	chr14	+	101047321	101047398	101047391	101047329	101047350	101047369	101047390	3'-A	hsa-mir-539_71_U_a	hsa-mir-539 MI0003514 [78 bases, 4267A99B] [78 bases, 4267A99B] [78 bases, 4267A99B] [78 bases, 4267A99B] [78 bases, 4267A99B] [ [78 bases, 4267A99B]	71	U	a	54	62	530	614	0.102	1.8e-09	2.87e-08	chr14	+	101047321	101047398	101047391	101047329	101047350	101047369	101047390	3'-A	hsa-mir-539_71_U_a	hsa-mir-539 MI0003514 [78 bases, 4267A99B] [78 bases, 4267A99B] [78 bases, 4267A99B] [78 bases, 4267A99B] [78 bases, 4267A99B] [ [78 bases, 4267A99B]	71	U	a	81	93	699	808	0.116	0	0	chr14	+	101047321	101047398	101047391	101047329	101047350	101047369	101047390	3'-A	hsa-mir-539_71_U_a	hsa-mir-539 MI0003514 [78 bases, 4267A99B] [78 bases, 4267A99B] [78 bases, 4267A99B] [78 bases, 4267A99B] [78 bases, 4267A99B] [ [78 bases, 4267A99B]	71	U	a	52	68	434	573	0.12	8.66e-15	1.64e-13	chr14	+	101047321	101047398	101047391	101047329	101047350	101047369	101047390	3'-A	hsa-mir-539_71_U_a	hsa-mir-539 MI0003514 [78 bases, 4267A99B] [78 bases, 4267A99B] [78 bases, 4267A99B] [78 bases, 4267A99B] [78 bases, 4267A99B] [ [78 bases, 4267A99B]	71	U	a	31	34	271	303	0.114	1.31e-07	2.03e-06	chr14	+	101047321	101047398	101047391	101047329	101047350	101047369	101047390	3'-A	hsa-mir-539_71_U_a	hsa-mir-539 MI0003514 [78 bases, 4267A99B] [78 bases, 4267A99B] [78 bases, 4267A99B] [78 bases, 4267A99B] [78 bases, 4267A99B] [ [78 bases, 4267A99B]	71	U	a	65	86	550	733	0.118	0	0	chr14	+	101047321	101047398	101047391	101047329	101047350	101047369	101047390	3'-A	hsa-mir-539_71_U_a	hsa-mir-539 MI0003514 [78 bases, 4267A99B] [78 bases, 4267A99B] [78 bases, 4267A99B] [78 bases, 4267A99B] [78 bases, 4267A99B] [ [78 bases, 4267A99B]	71	U	a	48	65	535	728	0.09	4.37e-07	4.91e-06	chr14	+	101047321	101047398	101047391	101047329	101047350	101047369	101047390	3'-A	hsa-mir-539_71_U_a	hsa-mir-539 MI0003514 [78 bases, 4267A99B] [78 bases, 4267A99B] [78 bases, 4267A99B] [78 bases, 4267A99B] [78 bases, 4267A99B] [ [78 bases, 4267A99B]	71	U	a	40	62	332	515	0.12	1.02e-13	1.63e-12	chr14	+	101047321	101047398	101047391	101047329	101047350	101047369	101047390	3'-A	hsa-mir-539_71_U_a	hsa-mir-539 MI0003514 [78 bases, 4267A99B] [78 bases, 4267A99B] [78 bases, 4267A99B] [78 bases, 4267A99B] [78 bases, 4267A99B] [ [78 bases, 4267A99B]	71	U	a	53	76	452	652	0.117	1.55e-15	2.92e-14	chr14	+	101047321	101047398	101047391	101047329	101047350	101047369	101047390	3'-A	hsa-mir-539_71_U_a	hsa-mir-539 MI0003514 [78 bases, 4267A99B] [78 bases, 4267A99B] [78 bases, 4267A99B] [78 bases, 4267A99B] [78 bases, 4267A99B] [ [78 bases, 4267A99B]	71	U	a	55	56	439	451	0.125	1.09e-13	2.17e-12	chr14	+	101047321	101047398	101047391	101047329	101047350	101047369	101047390	3'-A	hsa-mir-539_71_U_a	hsa-mir-539 MI0003514 [78 bases, 4267A99B] [78 bases, 4267A99B] [78 bases, 4267A99B] [78 bases, 4267A99B] [78 bases, 4267A99B] [ [78 bases, 4267A99B]	71	U	a	40	58	341	496	0.117	3.05e-12	4.99e-11	chr14	+	101047321	101047398	101047391	101047329	101047350	101047369	101047390	3'-A	hsa-mir-539_71_U_a	hsa-mir-539 MI0003514 [78 bases, 4267A99B] [78 bases, 4267A99B] [78 bases, 4267A99B] [78 bases, 4267A99B] [78 bases, 4267A99B] [ [78 bases, 4267A99B]	71	U	a	51	64	380	479	0.134	0	0	chr14	+	101047321	101047398	101047391	101047329	101047350	101047369	101047390	3'-A	hsa-mir-539_71_U_a	hsa-mir-539 MI0003514 [78 bases, 4267A99B] [78 bases, 4267A99B] [78 bases, 4267A99B] [78 bases, 4267A99B] [78 bases, 4267A99B] [ [78 bases, 4267A99B]	71	U	a	46	65	407	576	0.113	1.96e-12	3.17e-11	chr14	+	101047321	101047398	101047391	101047329	101047350	101047369	101047390	3'-A	hsa-mir-539_71_U_a	hsa-mir-539 MI0003514 [78 bases, 4267A99B] [78 bases, 4267A99B] [78 bases, 4267A99B] [78 bases, 4267A99B] [78 bases, 4267A99B] [ [78 bases, 4267A99B]	71	U	a	53	83	462	726	0.115	5.55e-16	1.02e-14	chr14	+	101047321	101047398	101047391	101047329	101047350	101047369	101047390	3'-A	hsa-mir-539_71_U_a	hsa-mir-539 MI0003514 [78 bases, 4267A99B] [78 bases, 4267A99B] [78 bases, 4267A99B] [78 bases, 4267A99B] [78 bases, 4267A99B] [ [78 bases, 4267A99B]	71	U	a	37	35	588	559	0.063	0.0804	0.546	chr14	+	101047321	101047398	101047391	101047329	101047350	101047369	101047390	3'-A	hsa-mir-539_71_U_a	hsa-mir-539 MI0003514 [78 bases, 4267A99B] [78 bases, 4267A99B] [78 bases, 4267A99B] [78 bases, 4267A99B] [78 bases, 4267A99B] [ [78 bases, 4267A99B]	71	U	a	20	17	452	386	0.044	1	1	chr14	+	101047321	101047398	101047391	101047329	101047350	101047369	101047390	3'-A	hsa-mir-539_71_U_a	hsa-mir-539 MI0003514 [78 bases, 4267A99B] [78 bases, 4267A99B] [78 bases, 4267A99B] [78 bases, 4267A99B] [78 bases, 4267A99B] [ [78 bases, 4267A99B]	71	U	a	39	27	870	624	0.045	1	1	chr14	+	101047321	101047398	101047391	101047329	101047350	101047369	101047390	3'-A	hsa-mir-539_71_U_a	hsa-mir-539 MI0003514 [78 bases, 4267A99B] [78 bases, 4267A99B] [78 bases, 4267A99B] [78 bases, 4267A99B] [78 bases, 4267A99B] [ [78 bases, 4267A99B]	71	U	a	109	96	1567	1381	0.07	0.000424	0.00421	chr14	+	101047321	101047398	101047391	101047329	101047350	101047369	101047390	3'-A	hsa-mir-539_71_U_a	hsa-mir-539 MI0003514 [78 bases, 4267A99B] [78 bases, 4267A99B] [78 bases, 4267A99B] [78 bases, 4267A99B] [78 bases, 4267A99B] [ [78 bases, 4267A99B]	71	U	a	52	59	758	870	0.069	0.0059	0.0462	chr14	+	101047321	101047398	101047391	101047329	101047350	101047369	101047390	3'-A	hsa-mir-539_71_U_a	hsa-mir-539 MI0003514 [78 bases, 4267A99B] [78 bases, 4267A99B] [78 bases, 4267A99B] [78 bases, 4267A99B] [78 bases, 4267A99B] [ [78 bases, 4267A99B]	71	U	a	60	41	1080	749	0.056	0.243	1	chr14	+	101047321	101047398	101047391	101047329	101047350	101047369	101047390	3'-A	hsa-mir-539_71_U_a	hsa-mir-539 MI0003514 [78 bases, 4267A99B] [78 bases, 4267A99B] [78 bases, 4267A99B] [78 bases, 4267A99B] [78 bases, 4267A99B] [ [78 bases, 4267A99B]	71	U	a	112	91	1842	1502	0.061	0.0273	0.22	chr14	+	101047321	101047398	101047391	101047329	101047350	101047369	101047390	3'-A	hsa-mir-539_71_U_a	hsa-mir-539 MI0003514 [78 bases, 4267A99B] [78 bases, 4267A99B] [78 bases, 4267A99B] [78 bases, 4267A99B] [78 bases, 4267A99B] [ [78 bases, 4267A99B]	71	U	a	12	21	150	262	0.08	0.0128	0.0958	chr14	+	101047321	101047398	101047391	101047329	101047350	101047369	101047390	3'-A	hsa-mir-539_71_U_a	hsa-mir-539 MI0003514 [78 bases, 4267A99B] [78 bases, 4267A99B] [78 bases, 4267A99B] [78 bases, 4267A99B] [78 bases, 4267A99B] [ [78 bases, 4267A99B]	71	U	a	34	54	634	1018	0.054	0.298	1	chr14	+	101047321	101047398	101047391	101047329	101047350	101047369	101047390	3'-A	hsa-mir-539_71_U_a	hsa-mir-539 MI0003514 [78 bases, 4267A99B] [78 bases, 4267A99B] [78 bases, 4267A99B] [78 bases, 4267A99B] [78 bases, 4267A99B] [ [78 bases, 4267A99B]	71	U	a	27	48	452	818	0.06	0.101	0.643	chr14	+	101047321	101047398	101047391	101047329	101047350	101047369	101047390	3'-A	hsa-mir-539_71_U_a	hsa-mir-539 MI0003514 [78 bases, 4267A99B] [78 bases, 4267A99B] [78 bases, 4267A99B] [78 bases, 4267A99B] [78 bases, 4267A99B] [ [78 bases, 4267A99B]	71	U	a	33	49	560	841	0.059	0.117	0.697	chr14	+	101047321	101047398	101047391	101047329	101047350	101047369	101047390	3'-A	hsa-mir-539_71_U_a	hsa-mir-539 MI0003514 [78 bases, 4267A99B] [78 bases, 4267A99B] [78 bases, 4267A99B] [78 bases, 4267A99B] [78 bases, 4267A99B] [ [78 bases, 4267A99B]	71	U	a	27	39	502	743	0.054	0.318	1	chr14	+	101047321	101047398	101047391	101047329	101047350	101047369	101047390	3'-A	hsa-mir-539_71_U_a	hsa-mir-539 MI0003514 [78 bases, 4267A99B] [78 bases, 4267A99B] [78 bases, 4267A99B] [78 bases, 4267A99B] [78 bases, 4267A99B] [ [78 bases, 4267A99B]	71	U	a	22	28	297	388	0.074	0.0147	0.107	chr14	+	101047321	101047398	101047391	101047329	101047350	101047369	101047390	3'-A	hsa-mir-539_71_U_a	hsa-mir-539 MI0003514 [78 bases, 4267A99B] [78 bases, 4267A99B] [78 bases, 4267A99B] [78 bases, 4267A99B] [78 bases, 4267A99B] [ [78 bases, 4267A99B]	71	U	a	28	39	381	542	0.073	0.00603	0.0485	chr14	+	101047321	101047398	101047391	101047329	101047350	101047369	101047390	3'-A	hsa-mir-539_71_U_a	hsa-mir-539 MI0003514 [78 bases, 4267A99B] [78 bases, 4267A99B] [78 bases, 4267A99B] [78 bases, 4267A99B] [78 bases, 4267A99B] [ [78 bases, 4267A99B]	71	U	a	67	86	503	650	0.133	0	0	chr14	+	101047321	101047398	101047391	101047329	101047350	101047369	101047390	3'-A	hsa-mir-539_71_U_a	hsa-mir-539 MI0003514 [78 bases, 4267A99B] [78 bases, 4267A99B] [78 bases, 4267A99B] [78 bases, 4267A99B] [78 bases, 4267A99B] [ [78 bases, 4267A99B]	71	U	a	64	78	577	706	0.111	5.48e-14	1e-12	chr14	+	101047321	101047398	101047391	101047329	101047350	101047369	101047390	3'-A	hsa-mir-539_71_U_a	hsa-mir-539 MI0003514 [78 bases, 4267A99B] [78 bases, 4267A99B] [78 bases, 4267A99B] [78 bases, 4267A99B] [78 bases, 4267A99B] [ [78 bases, 4267A99B]	71	U	a	80	116	510	743	0.157	0	0	chr14	+	101047321	101047398	101047391	101047329	101047350	101047369	101047390	3'-A	hsa-mir-539_71_U_a	hsa-mir-539 MI0003514 [78 bases, 4267A99B] [78 bases, 4267A99B] [78 bases, 4267A99B] [78 bases, 4267A99B] [78 bases, 4267A99B] [ [78 bases, 4267A99B]	71	U	a	48	73	336	511	0.143	0	0	chr14	+	101047321	101047398	101047391	101047329	101047350	101047369	101047390	3'-A	hsa-mir-539_71_U_a	hsa-mir-539 MI0003514 [78 bases, 4267A99B] [78 bases, 4267A99B] [78 bases, 4267A99B] [78 bases, 4267A99B] [78 bases, 4267A99B] [ [78 bases, 4267A99B]	71	U	a	72	97	566	767	0.127	0	0	chr14	+	101047321	101047398	101047391	101047329	101047350	101047369	101047390	3'-A	hsa-mir-539_71_U_a	hsa-mir-539 MI0003514 [78 bases, 4267A99B] [78 bases, 4267A99B] [78 bases, 4267A99B] [78 bases, 4267A99B] [78 bases, 4267A99B] [ [78 bases, 4267A99B]	71	U	a	20	31	203	315	0.099	3.79e-05	0.000408	chr14	+	101047321	101047398	101047391	101047329	101047350	101047369	101047390	3'-A	hsa-mir-539_71_U_a	hsa-mir-539 MI0003514 [78 bases, 4267A99B] [78 bases, 4267A99B] [78 bases, 4267A99B] [78 bases, 4267A99B] [78 bases, 4267A99B] [ [78 bases, 4267A99B]	71	U	a	56	73	397	522	0.141	0	0	chr14	+	101047321	101047398	101047391	101047329	101047350	101047369	101047390	3'-A	hsa-mir-539_71_U_a	hsa-mir-539 MI0003514 [78 bases, 4267A99B] [78 bases, 4267A99B] [78 bases, 4267A99B] [78 bases, 4267A99B] [78 bases, 4267A99B] [ [78 bases, 4267A99B]	71	U	a	103	104	769	778	0.134	0	0	chr14	+	101047321	101047398	101047391	101047329	101047350	101047369	101047390	3'-A	hsa-mir-539_71_U_a	hsa-mir-539 MI0003514 [78 bases, 4267A99B] [78 bases, 4267A99B] [78 bases, 4267A99B] [78 bases, 4267A99B] [78 bases, 4267A99B] [ [78 bases, 4267A99B]	71	U	a	50	75	358	539	0.14	0	0	chr14	+	101047321	101047398	101047391	101047329	101047350	101047369	101047390	3'-A	hsa-mir-539_71_U_a	hsa-mir-539 MI0003514 [78 bases, 4267A99B] [78 bases, 4267A99B] [78 bases, 4267A99B] [78 bases, 4267A99B] [78 bases, 4267A99B] [ [78 bases, 4267A99B]	71	U	a	45	37	511	423	0.088	0.000163	0.00163	chr14	+	101047321	101047398	101047391	101047329	101047350	101047369	101047390	3'-A	hsa-mir-539_71_U_a	hsa-mir-539 MI0003514 [78 bases, 4267A99B] [78 bases, 4267A99B] [78 bases, 4267A99B] [78 bases, 4267A99B] [78 bases, 4267A99B] [ [78 bases, 4267A99B]	71	U	a	27	27	360	366	0.075	0.014	0.108	chr14	+	101047321	101047398	101047391	101047329	101047350	101047369	101047390	3'-A	hsa-mir-539_71_U_a	hsa-mir-539 MI0003514 [78 bases, 4267A99B] [78 bases, 4267A99B] [78 bases, 4267A99B] [78 bases, 4267A99B] [78 bases, 4267A99B] [ [78 bases, 4267A99B]	71	U	a	87	60	915	633	0.095	9.67e-08	1.52e-06	chr14	+	101047321	101047398	101047391	101047329	101047350	101047369	101047390	3'-A	hsa-mir-539_71_U_a	hsa-mir-539 MI0003514 [78 bases, 4267A99B] [78 bases, 4267A99B] [78 bases, 4267A99B] [78 bases, 4267A99B] [78 bases, 4267A99B] [ [78 bases, 4267A99B]	71	U	a	30	19	545	361	0.055	0.33	1	chr14	+	101047321	101047398	101047391	101047329	101047350	101047369	101047390	3'-A	hsa-mir-539_71_U_a	hsa-mir-539 MI0003514 [78 bases, 4267A99B] [78 bases, 4267A99B] [78 bases, 4267A99B] [78 bases, 4267A99B] [78 bases, 4267A99B] [ [78 bases, 4267A99B]	71	U	a	38	38	554	566	0.069	0.0211	0.16	chr14	+	101047321	101047398	101047391	101047329	101047350	101047369	101047390	3'-A	hsa-mir-539_71_U_a	hsa-mir-539 MI0003514 [78 bases, 4267A99B] [78 bases, 4267A99B] [78 bases, 4267A99B] [78 bases, 4267A99B] [78 bases, 4267A99B] [ [78 bases, 4267A99B]	71	U	a	24	19	429	349	0.056	0.305	1	chr14	+	101047321	101047398	101047391	101047329	101047350	101047369	101047390	3'-A	hsa-mir-539_71_U_a	hsa-mir-539 MI0003514 [78 bases, 4267A99B] [78 bases, 4267A99B] [78 bases, 4267A99B] [78 bases, 4267A99B] [78 bases, 4267A99B] [ [78 bases, 4267A99B]	71	U	a	59	34	692	399	0.085	0.000608	0.00626	chr14	+	101047321	101047398	101047391	101047329	101047350	101047369	101047390	3'-A	hsa-mir-539_71_U_a	hsa-mir-539 MI0003514 [78 bases, 4267A99B] [78 bases, 4267A99B] [78 bases, 4267A99B] [78 bases, 4267A99B] [78 bases, 4267A99B] [ [78 bases, 4267A99B]	71	U	a	10	10	199	208	0.05	0.493	1	chr14	+	101047321	101047398	101047391	101047329	101047350	101047369	101047390	3'-A	hsa-mir-539_71_U_a	hsa-mir-539 MI0003514 [78 bases, 4267A99B] [78 bases, 4267A99B] [78 bases, 4267A99B] [78 bases, 4267A99B] [78 bases, 4267A99B] [ [78 bases, 4267A99B]	71	U	a	46	34	494	373	0.093	6.65e-05	0.000762	chr14	+	101047321	101047398	101047391	101047329	101047350	101047369	101047390	3'-A	hsa-mir-539_71_U_a	hsa-mir-539 MI0003514 [78 bases, 4267A99B] [78 bases, 4267A99B] [78 bases, 4267A99B] [78 bases, 4267A99B] [78 bases, 4267A99B] [ [78 bases, 4267A99B]	71	U	a	15	13	256	236	0.059	0.272	1	chr14	+	101047321	101047398	101047391	101047329	101047350	101047369	101047390	3'-A	hsa-mir-539_71_U_a	hsa-mir-539 MI0003514 [78 bases, 4267A99B] [78 bases, 4267A99B] [78 bases, 4267A99B] [78 bases, 4267A99B] [78 bases, 4267A99B] [ [78 bases, 4267A99B]	71	U	a	55	44	567	455	0.097	2.06e-06	3.08e-05	chr14	+	101047321	101047398	101047391	101047329	101047350	101047369	101047390	3'-A	hsa-mir-539_71_U_a	hsa-mir-539 MI0003514 [78 bases, 4267A99B] [78 bases, 4267A99B] [78 bases, 4267A99B] [78 bases, 4267A99B] [78 bases, 4267A99B] [ [78 bases, 4267A99B]	71	U	a	61	62	605	617	0.101	3.41e-09	5.23e-08	chr14	+	101047321	101047398	101047391	101047329	101047350	101047369	101047390	3'-A	hsa-mir-539_71_U_a	hsa-mir-539 MI0003514 [78 bases, 4267A99B] [78 bases, 4267A99B] [78 bases, 4267A99B] [78 bases, 4267A99B] [78 bases, 4267A99B] [ [78 bases, 4267A99B]	71	U	a	48	37	661	521	0.073	0.00889	0.0781	chr14	+	101047321	101047398	101047391	101047329	101047350	101047369	101047390	3'-A	hsa-mir-539_71_U_a	hsa-mir-539 MI0003514 [78 bases, 4267A99B] [78 bases, 4267A99B] [78 bases, 4267A99B] [78 bases, 4267A99B] [78 bases, 4267A99B] [ [78 bases, 4267A99B]	71	U	a	57	45	521	413	0.109	1.46e-08	2.39e-07	chr14	+	101047321	101047398	101047391	101047329	101047350	101047369	101047390	3'-A	hsa-mir-539_71_U_a	hsa-mir-539 MI0003514 [78 bases, 4267A99B] [78 bases, 4267A99B] [78 bases, 4267A99B] [78 bases, 4267A99B] [78 bases, 4267A99B] [ [78 bases, 4267A99B]	71	U	a	53	72	401	549	0.132	0	0	chr14	+	101047321	101047398	101047391	101047329	101047350	101047369	101047390	3'-A	hsa-mir-539_71_U_a	hsa-mir-539 MI0003514 [78 bases, 4267A99B] [78 bases, 4267A99B] [78 bases, 4267A99B] [78 bases, 4267A99B] [78 bases, 4267A99B] [ [78 bases, 4267A99B]	71	U	a	67	48	1075	775	0.062	0.0577	0.424	chr14	+	101047321	101047398	101047391	101047329	101047350	101047369	101047390	3'-A	hsa-mir-539_71_U_a	hsa-mir-539 MI0003514 [78 bases, 4267A99B] [78 bases, 4267A99B] [78 bases, 4267A99B] [78 bases, 4267A99B] [78 bases, 4267A99B] [ [78 bases, 4267A99B]	71	U	a	84	49	1018	598	0.083	0.000131	0.00174	chr14	+	101047321	101047398	101047391	101047329	101047350	101047369	101047390	3'-A	hsa-mir-539_71_U_a	hsa-mir-539 MI0003514 [78 bases, 4267A99B] [78 bases, 4267A99B] [78 bases, 4267A99B] [78 bases, 4267A99B] [78 bases, 4267A99B] [ [78 bases, 4267A99B]	71	U	a	59	60	678	698	0.087	3.6e-06	4.31e-05	chr14	+	101047321	101047398	101047391	101047329	101047350	101047369	101047390	3'-A	hsa-mir-539_71_U_a	hsa-mir-539 MI0003514 [78 bases, 4267A99B] [78 bases, 4267A99B] [78 bases, 4267A99B] [78 bases, 4267A99B] [78 bases, 4267A99B] [ [78 bases, 4267A99B]	71	U	a	34	10	568	180	0.06	0.272	1	chr14	+	101047321	101047398	101047391	101047329	101047350	101047369	101047390	3'-A	hsa-mir-539_71_U_a	hsa-mir-539 MI0003514 [78 bases, 4267A99B] [78 bases, 4267A99B] [78 bases, 4267A99B] [78 bases, 4267A99B] [78 bases, 4267A99B] [ [78 bases, 4267A99B]	71	U	a	56	35	638	400	0.088	0.000263	0.00273	chr14	+	101047321	101047398	101047391	101047329	101047350	101047369	101047390	3'-A	hsa-mir-539_71_U_a	hsa-mir-539 MI0003514 [78 bases, 4267A99B] [78 bases, 4267A99B] [78 bases, 4267A99B] [78 bases, 4267A99B] [78 bases, 4267A99B] [ [78 bases, 4267A99B]	71	U	a	645	68	6862	729	0.094	2.51e-08	8.17e-07	chr14	+	101047321	101047398	101047391	101047329	101047350	101047369	101047390	3'-A	hsa-mir-539_71_U_a	hsa-mir-539 MI0003514 [78 bases, 4267A99B] [78 bases, 4267A99B] [78 bases, 4267A99B] [78 bases, 4267A99B] [78 bases, 4267A99B] [ [78 bases, 4267A99B]	71	U	a	36	11	303	99	0.119	0.000798	0.0108	chr14	+	101047321	101047398	101047391	101047329	101047350	101047369	101047390	3'-A	hsa-mir-539_71_U_a	hsa-mir-539 MI0003514 [78 bases, 4267A99B] [78 bases, 4267A99B] [78 bases, 4267A99B] [78 bases, 4267A99B] [78 bases, 4267A99B] [ [78 bases, 4267A99B]	71	U	a	40	29	467	341	0.086	0.00124	0.0112	chr14	+	101047321	101047398	101047391	101047329	101047350	101047369	101047390	3'-A	hsa-mir-539_71_U_a	hsa-mir-539 MI0003514 [78 bases, 4267A99B] [78 bases, 4267A99B] [78 bases, 4267A99B] [78 bases, 4267A99B] [78 bases, 4267A99B] [ [78 bases, 4267A99B]	71	U	a	45	70	355	559	0.127	0	0	chr14	+	101047321	101047398	101047391	101047329	101047350	101047369	101047390	3'-A	hsa-mir-539_71_U_a	hsa-mir-539 MI0003514 [78 bases, 4267A99B] [78 bases, 4267A99B] [78 bases, 4267A99B] [78 bases, 4267A99B] [78 bases, 4267A99B] [ [78 bases, 4267A99B]	71	U	a	94	99	586	620	0.16	0	0	chr14	+	101047321	101047398	101047391	101047329	101047350	101047369	101047390	3'-A	hsa-mir-539_71_U_a	hsa-mir-539 MI0003514 [78 bases, 4267A99B] [78 bases, 4267A99B] [78 bases, 4267A99B] [78 bases, 4267A99B] [78 bases, 4267A99B] [ [78 bases, 4267A99B]	71	U	a	72	44	758	466	0.095	4.11e-06	6.06e-05	chr14	+	101047321	101047398	101047391	101047329	101047350	101047369	101047390	3'-A	hsa-mir-539_71_U_a	hsa-mir-539 MI0003514 [78 bases, 4267A99B] [78 bases, 4267A99B] [78 bases, 4267A99B] [78 bases, 4267A99B] [78 bases, 4267A99B] [ [78 bases, 4267A99B]	71	U	a	30	31	347	361	0.086	0.000731	0.00645	chr14	+	101047321	101047398	101047391	101047329	101047350	101047369	101047390	3'-A	hsa-mir-539_71_U_a	hsa-mir-539 MI0003514 [78 bases, 4267A99B] [78 bases, 4267A99B] [78 bases, 4267A99B] [78 bases, 4267A99B] [78 bases, 4267A99B] [ [78 bases, 4267A99B]	71	U	a	99	83	1544	1306	0.064	0.0096	0.0932	chr14	+	101047321	101047398	101047391	101047329	101047350	101047369	101047390	3'-A	hsa-mir-539_71_U_a	hsa-mir-539 MI0003514 [78 bases, 4267A99B] [78 bases, 4267A99B] [78 bases, 4267A99B] [78 bases, 4267A99B] [78 bases, 4267A99B] [ [78 bases, 4267A99B]	71	U	a	18	16	279	258	0.065	0.142	0.975	chr14	+	101047321	101047398	101047391	101047329	101047350	101047369	101047390	3'-A	hsa-mir-539_71_U_a	hsa-mir-539 MI0003514 [78 bases, 4267A99B] [78 bases, 4267A99B] [78 bases, 4267A99B] [78 bases, 4267A99B] [78 bases, 4267A99B] [ [78 bases, 4267A99B]	71	U	a	68	54	1618	1303	0.042	1	1	chr14	+	101047321	101047398	101047391	101047329	101047350	101047369	101047390	3'-A	hsa-mir-539_71_U_a	hsa-mir-539 MI0003514 [78 bases, 4267A99B] [78 bases, 4267A99B] [78 bases, 4267A99B] [78 bases, 4267A99B] [78 bases, 4267A99B] [ [78 bases, 4267A99B]	71	U	a	107	86	1322	1069	0.081	1.72e-06	2.66e-05	chr14	+	101047321	101047398	101047391	101047329	101047350	101047369	101047390	3'-A	hsa-mir-539_71_U_a	hsa-mir-539 MI0003514 [78 bases, 4267A99B] [78 bases, 4267A99B] [78 bases, 4267A99B] [78 bases, 4267A99B] [78 bases, 4267A99B] [ [78 bases, 4267A99B]	71	U	a	61	49	780	636	0.078	0.000546	0.00534	chr14	+	101047321	101047398	101047391	101047329	101047350	101047369	101047390	3'-A	hsa-mir-539_71_U_a	hsa-mir-539 MI0003514 [78 bases, 4267A99B] [78 bases, 4267A99B] [78 bases, 4267A99B] [78 bases, 4267A99B] [78 bases, 4267A99B] [ [78 bases, 4267A99B]	71	U	a	45	35	790	626	0.057	0.212	1	chr14	+	101047321	101047398	101047391	101047329	101047350	101047369	101047390	3'-A	hsa-mir-539_71_U_a	hsa-mir-539 MI0003514 [78 bases, 4267A99B] [78 bases, 4267A99B] [78 bases, 4267A99B] [78 bases, 4267A99B] [78 bases, 4267A99B] [ [78 bases, 4267A99B]	71	U	a	50	40	1484	1209	0.034	1	1	chr14	+	101047321	101047398	101047391	101047329	101047350	101047369	101047390	3'-A	hsa-mir-539_71_U_a	hsa-mir-539 MI0003514 [78 bases, 4267A99B] [78 bases, 4267A99B] [78 bases, 4267A99B] [78 bases, 4267A99B] [78 bases, 4267A99B] [ [78 bases, 4267A99B]	71	U	a	68	93	1195	1640	0.057	0.0998	0.656	chr14	+	101047321	101047398	101047391	101047329	101047350	101047369	101047390	3'-A	hsa-mir-539_71_U_a	hsa-mir-539 MI0003514 [78 bases, 4267A99B] [78 bases, 4267A99B] [78 bases, 4267A99B] [78 bases, 4267A99B] [78 bases, 4267A99B] [ [78 bases, 4267A99B]	71	U	a	18	24	179	247	0.101	0.00013	0.00127	chr14	+	101047321	101047398	101047391	101047329	101047350	101047369	101047390	3'-A	hsa-mir-539_71_U_a	hsa-mir-539 MI0003514 [78 bases, 4267A99B] [78 bases, 4267A99B] [78 bases, 4267A99B] [78 bases, 4267A99B] [78 bases, 4267A99B] [ [78 bases, 4267A99B]	71	U	a	39	64	832	1368	0.047	1	1	chr14	+	101047321	101047398	101047391	101047329	101047350	101047369	101047390	3'-A	hsa-mir-539_71_U_a	hsa-mir-539 MI0003514 [78 bases, 4267A99B] [78 bases, 4267A99B] [78 bases, 4267A99B] [78 bases, 4267A99B] [78 bases, 4267A99B] [ [78 bases, 4267A99B]	71	U	a	35	48	537	743	0.065	0.0288	0.209	chr14	+	101047321	101047398	101047391	101047329	101047350	101047369	101047390	3'-A	hsa-mir-539_71_U_a	hsa-mir-539 MI0003514 [78 bases, 4267A99B] [78 bases, 4267A99B] [78 bases, 4267A99B] [78 bases, 4267A99B] [78 bases, 4267A99B] [ [78 bases, 4267A99B]	71	U	a	19	28	261	393	0.073	0.019	0.134	chr14	+	101047321	101047398	101047391	101047329	101047350	101047369	101047390	3'-A	hsa-mir-539_71_U_a	hsa-mir-539 MI0003514 [78 bases, 4267A99B] [78 bases, 4267A99B] [78 bases, 4267A99B] [78 bases, 4267A99B] [78 bases, 4267A99B] [ [78 bases, 4267A99B]	71	U	a	28	41	445	666	0.063	0.0629	0.416	chr14	+	101047321	101047398	101047391	101047329	101047350	101047369	101047390	3'-A	hsa-mir-539_71_U_a	hsa-mir-539 MI0003514 [78 bases, 4267A99B] [78 bases, 4267A99B] [78 bases, 4267A99B] [78 bases, 4267A99B] [78 bases, 4267A99B] [ [78 bases, 4267A99B]	71	U	a	39	51	746	986	0.052	0.371	1	chr14	+	101047321	101047398	101047391	101047329	101047350	101047369	101047390	3'-A	hsa-mir-539_71_U_a	hsa-mir-539 MI0003514 [78 bases, 4267A99B] [78 bases, 4267A99B]	71	U	a	60	13	461	102	0.13	9.53e-05	0.00197	chr14	+	101047321	101047398	101047391	101047329	101047350	101047369	101047390	3'-A	hsa-mir-539_71_U_a	hsa-mir-539 MI0003514 [78 bases, 4267A99B] [78 bases, 4267A99B] [78 bases, 4267A99B]	71	U	a	80	20	681	172	0.117	2.45e-05	0.000518	chr14	+	101047321	101047398	101047391	101047329	101047350	101047369	101047390	3'-A	hsa-mir-539_71_U_a	hsa-mir-539 MI0003514 [78 bases, 4267A99B] [78 bases, 4267A99B]	71	U	a	21	14	316	211	0.066	0.136	0.915	chr14	+	101047321	101047398	101047391	101047329	101047350	101047369	101047390	3'-A	hsa-mir-539_71_U_a	hsa-mir-539 MI0003514 [78 bases, 4267A99B] [78 bases, 4267A99B] [78 bases, 4267A99B]	71	U	a	85	18	1274	281	0.067	0.0991	0.902	chr14	+	101047321	101047398	101047391	101047329	101047350	101047369	101047390	3'-A	hsa-mir-539_71_U_a	hsa-mir-539 MI0003514 [78 bases, 4267A99B] [78 bases, 4267A99B] [78 bases, 4267A99B]	71	U	a	217	44	2116	436	0.103	2.33e-07	5.96e-06	chr14	+	101047321	101047398	101047391	101047329	101047350	101047369	101047390	3'-A	hsa-mir-539_71_U_a	hsa-mir-539 MI0003514 [78 bases, 4267A99B] [78 bases, 4267A99B] [78 bases, 4267A99B]	71	U	a	12	4	160	62	0.075	0.183	1	chr14	+	101047321	101047398	101047391	101047329	101047350	101047369	101047390	3'-A	hsa-mir-539_71_U_a	hsa-mir-539 MI0003514 [78 bases, 4267A99B] [78 bases, 4267A99B] [78 bases, 4267A99B]	71	U	a	4	0	90	17	0.044	1	1	chr14	+	101047321	101047398	101047391	101047329	101047350	101047369	101047390	3'-A	hsa-mir-539_71_U_a	hsa-mir-539 MI0003514 [78 bases, 4267A99B] [78 bases, 4267A99B] [78 bases, 4267A99B]	71	U	a	43	7	457	79	0.094	0.0359	0.4	chr14	+	101047321	101047398	101047391	101047329	101047350	101047369	101047390	3'-A	hsa-mir-539_71_U_a	hsa-mir-539 MI0003514 [78 bases, 4267A99B] [78 bases, 4267A99B]	71	U	a	3	1	68	39	0.044	1	1	chr14	+	101047321	101047398	101047391	101047329	101047350	101047369	101047390	3'-A	hsa-mir-539_71_U_a	hsa-mir-539 MI0003514 [78 bases, 4267A99B] [78 bases, 4267A99B] [78 bases, 4267A99B]	71	U	a	49	7	989	158	0.05	1	1	chr14	+	101047321	101047398	101047391	101047329	101047350	101047369	101047390	3'-A	hsa-mir-539_71_U_a	hsa-mir-539 MI0003514 [78 bases, 4267A99B] [78 bases, 4267A99B] [78 bases, 4267A99B]	71	U	a	55	8	625	101	0.088	0.0396	0.41	chr14	+	101047321	101047398	101047391	101047329	101047350	101047369	101047390	3'-A	hsa-mir-539_71_U_a	hsa-mir-539 MI0003514 [78 bases, 4267A99B] [78 bases, 4267A99B] [78 bases, 4267A99B]	71	U	a	9	3	197	69	0.046	1	1	chr14	+	101047321	101047398	101047391	101047329	101047350	101047369	101047390	3'-A	hsa-mir-539_71_U_a	hsa-mir-539 MI0003514 [78 bases, 4267A99B] [78 bases, 4267A99B] [78 bases, 4267A99B] [78 bases, 4267A99B] [78 bases, 4267A99B] [ [78 bases, 4267A99B]	71	U	a	0	0	0	0	0	1	1	chr14	+	101047321	101047398	101047391	101047329	101047350	101047369	101047390	3'-A	hsa-mir-539_71_U_a	hsa-mir-539 MI0003514 [78 bases, 4267A99B] [78 bases, 4267A99B] [78 bases, 4267A99B] [78 bases, 4267A99B] [78 bases, 4267A99B] [ [78 bases, 4267A99B]	71	U	a	0	0	0	0	0	1	1	chr14	+	101047321	101047398	101047391	101047329	101047350	101047369	101047390	3'-A	hsa-mir-539_71_U_a	hsa-mir-539 MI0003514 [78 bases, 4267A99B] [78 bases, 4267A99B] [78 bases, 4267A99B] [78 bases, 4267A99B] [78 bases, 4267A99B] [ [78 bases, 4267A99B]	71	U	a	0	0	0	0	0	1	1	chr14	+	101047321	101047398	101047391	101047329	101047350	101047369	101047390	3'-A	hsa-mir-539_71_U_a	hsa-mir-539 MI0003514 [78 bases, 4267A99B] [78 bases, 4267A99B] [78 bases, 4267A99B] [78 bases, 4267A99B] [78 bases, 4267A99B] [ [78 bases, 4267A99B]	71	U	a	16	31	142	280	0.113	7.45e-07	7.17e-06	chr14	+	101047321	101047398	101047391	101047329	101047350	101047369	101047390	3'-A	hsa-mir-539_71_U_a	hsa-mir-539 MI0003514 [78 bases, 4267A99B] [78 bases, 4267A99B] [78 bases, 4267A99B]	71	U	a	4	6	21	36	0.19	4.73e-05	0.000381	chr14	+	101047321	101047398	101047391	101047329	101047350	101047369	101047390	3'-A	hsa-mir-539_71_U_a	hsa-mir-539 MI0003514 [78 bases, 4267A99B] [78 bases, 4267A99B] [78 bases, 4267A99B]	71	U	a	3	4	27	41	0.111	0.0358	0.233	chr14	+	101047321	101047398	101047391	101047329	101047350	101047369	101047390	3'-A	hsa-mir-539_71_U_a	hsa-mir-539 MI0003514 [78 bases, 4267A99B] [78 bases, 4267A99B] [78 bases, 4267A99B]	71	U	a	4	5	21	28	0.19	0.000271	0.00223	chr14	+	101047321	101047398	101047391	101047329	101047350	101047369	101047390	3'-A	hsa-mir-539_71_U_a	hsa-mir-539 MI0003514 [78 bases, 4267A99B] [78 bases, 4267A99B] [78 bases, 4267A99B] [78 bases, 4267A99B] [78 bases, 4267A99B] [ [78 bases, 4267A99B]	71	U	a	7	2	267	97	0.026	1	1	chr14	+	101047321	101047398	101047391	101047329	101047350	101047369	101047390	3'-A	hsa-mir-539_71_U_a	hsa-mir-539 MI0003514 [78 bases, 4267A99B] [78 bases, 4267A99B] [78 bases, 4267A99B] [78 bases, 4267A99B] [78 bases, 4267A99B] [ [78 bases, 4267A99B]	71	U	a	0	0	0	0	0	1	1	chr14	+	101047321	101047398	101047391	101047329	101047350	101047369	101047390	3'-A	hsa-mir-539_71_U_a	hsa-mir-539 MI0003514 [78 bases, 4267A99B] [78 bases, 4267A99B] [78 bases, 4267A99B] [78 bases, 4267A99B] [78 bases, 4267A99B] [ [78 bases, 4267A99B]	71	U	a	12	21	1408	2505	0.009	1	1	chr14	+	101047321	101047398	101047391	101047329	101047350	101047369	101047390	3'-A	hsa-mir-539_71_U_a	hsa-mir-539 MI0003514 [78 bases, 4267A99B] [78 bases, 4267A99B] [78 bases, 4267A99B] [78 bases, 4267A99B] [78 bases, 4267A99B] [ [78 bases, 4267A99B]	71	U	a	8	18	684	1556	0.012	1	1	chr14	+	101047321	101047398	101047391	101047329	101047350	101047369	101047390	3'-A	hsa-mir-539_71_U_a	hsa-mir-539 MI0003514 [78 bases, 4267A99B] [78 bases, 4267A99B] [78 bases, 4267A99B] [78 bases, 4267A99B] [78 bases, 4267A99B] [ [78 bases, 4267A99B]	71	U	a	50	76	3163	4865	0.016	1	1	chr14	+	101047321	101047398	101047391	101047329	101047350	101047369	101047390	3'-A	hsa-mir-539_71_U_a	hsa-mir-539 MI0003514 [78 bases, 4267A99B] [78 bases, 4267A99B] [78 bases, 4267A99B] [78 bases, 4267A99B] [78 bases, 4267A99B] [ [78 bases, 4267A99B]	71	U	a	22	40	1143	2125	0.019	1	1	chr14	+	101047321	101047398	101047391	101047329	101047350	101047369	101047390	3'-A	hsa-mir-539_71_U_a	hsa-mir-539 MI0003514 [78 bases, 4267A99B] [78 bases, 4267A99B] [78 bases, 4267A99B] [78 bases, 4267A99B] [78 bases, 4267A99B] [ [78 bases, 4267A99B]	71	U	a	59	87	2355	3474	0.025	1	1	chr14	+	101047321	101047398	101047391	101047329	101047350	101047369	101047390	3'-A	hsa-mir-539_71_U_a	hsa-mir-539 MI0003514 [78 bases, 4267A99B] [78 bases, 4267A99B] [78 bases, 4267A99B] [78 bases, 4267A99B] [78 bases, 4267A99B] [ [78 bases, 4267A99B]	71	U	a	6	22	243	920	0.025	1	1	chr14	+	101047321	101047398	101047391	101047329	101047350	101047369	101047390	3'-A	hsa-mir-539_71_U_a	hsa-mir-539 MI0003514 [78 bases, 4267A99B] [78 bases, 4267A99B] [78 bases, 4267A99B] [78 bases, 4267A99B] [78 bases, 4267A99B] [ [78 bases, 4267A99B]	71	U	a	89	38	4613	1984	0.019	1	1	chr14	+	101047321	101047398	101047391	101047329	101047350	101047369	101047390	3'-A	hsa-mir-539_71_U_a	hsa-mir-539 MI0003514 [78 bases, 4267A99B] [78 bases, 4267A99B] [78 bases, 4267A99B] [78 bases, 4267A99B] [78 bases, 4267A99B] [ [78 bases, 4267A99B]	71	U	a	120	57	650	313	0.185	0	0	chr14	+	101047321	101047398	101047391	101047329	101047350	101047369	101047390	3'-A	hsa-mir-539_71_U_a	hsa-mir-539 MI0003514 [78 bases, 4267A99B] [78 bases, 4267A99B] [78 bases, 4267A99B] [78 bases, 4267A99B] [78 bases, 4267A99B] [ [78 bases, 4267A99B]	71	U	a	0	0	0	0	0	1	1	chr14	+	101047321	101047398	101047391	101047329	101047350	101047369	101047390	3'-A	hsa-mir-539_71_U_a	hsa-mir-539 MI0003514 [78 bases, 4267A99B] [78 bases, 4267A99B] [78 bases, 4267A99B] [78 bases, 4267A99B] [78 bases, 4267A99B] [ [78 bases, 4267A99B]	71	U	a	0	0	0	0	0	1	1	chr14	+	101047321	101047398	101047391	101047329	101047350	101047369	101047390	3'-A	hsa-mir-539_71_U_a	hsa-mir-539 MI0003514 [78 bases, 4267A99B] [78 bases, 4267A99B] [78 bases, 4267A99B] [78 bases, 4267A99B] [78 bases, 4267A99B] [ [78 bases, 4267A99B]	71	U	a	0	0	0	0	0	1	1	chr14	+	101047321	101047398	101047391	101047329	101047350	101047369	101047390	3'-A	hsa-mir-539_71_U_a	hsa-mir-539 MI0003514 [78 bases, 4267A99B] [78 bases, 4267A99B] [78 bases, 4267A99B] [78 bases, 4267A99B] [78 bases, 4267A99B] [ [78 bases, 4267A99B]	71	U	a	0	0	0	0	0	1	1	chr14	+	101047321	101047398	101047391	101047329	101047350	101047369	101047390	3'-A	hsa-mir-539_71_U_a	hsa-mir-539 MI0003514 [78 bases, 4267A99B] [78 bases, 4267A99B] [78 bases, 4267A99B] [78 bases, 4267A99B] [78 bases, 4267A99B] [ [78 bases, 4267A99B]	71	U	a	0	0	0	0	0	1	1	chr14	+	101047321	101047398	101047391	101047329	101047350	101047369	101047390	3'-A	hsa-mir-539_71_U_a	hsa-mir-539 MI0003514 [78 bases, 4267A99B] [78 bases, 4267A99B] [78 bases, 4267A99B] [78 bases, 4267A99B] [78 bases, 4267A99B] [ [78 bases, 4267A99B]	71	U	a	0	0	0	0	0	1	1	chr14	+	101047321	101047398	101047391	101047329	101047350	101047369	101047390	3'-A	hsa-mir-539_71_U_a	hsa-mir-539 MI0003514 [78 bases, 4267A99B] [78 bases, 4267A99B] [78 bases, 4267A99B] [78 bases, 4267A99B] [78 bases, 4267A99B] [ [78 bases, 4267A99B]	71	U	a	0	0	0	0	0	1	1	chr14	+	101047321	101047398	101047391	101047329	101047350	101047369	101047390	3'-A	hsa-mir-539_71_U_a	hsa-mir-539 MI0003514 [78 bases, 4267A99B] [78 bases, 4267A99B] [78 bases, 4267A99B] [78 bases, 4267A99B] [78 bases, 4267A99B] [ [78 bases, 4267A99B]	71	U	a	0	0	0	0	0	1	1	chr14	+	101047321	101047398	101047391	101047329	101047350	101047369	101047390	3'-A	hsa-mir-539_71_U_a	hsa-mir-539 MI0003514 [78 bases, 4267A99B] [78 bases, 4267A99B] [78 bases, 4267A99B] [78 bases, 4267A99B] [78 bases, 4267A99B] [ [78 bases, 4267A99B]	71	U	a	0	0	0	0	0	1	1	chr14	+	101047321	101047398	101047391	101047329	101047350	101047369	101047390	3'-A	3'-A	3'-A	not specified	not specified	not specified	not specified	SRR2353427	142	0.111	0	not	not	0.00304268	0.0219501
hsa-mir-628_83_G_a	hsa-mir-628 MI0003642 [95 bases, 8B617153] [95 bases, 8B617153] [95 bases, 8B617153] [95 bases, 8B617153] [95 bases, 8B617153] [ [95 bases, 8B617153]	83	G	a	24	33	95	133	0.253	0	0	chr15	-	55372940	55373034	55372952	55372991	55373012	55372954	55372974	3'-A	hsa-mir-628_83_G_a	hsa-mir-628 MI0003642 [95 bases, 8B617153] [95 bases, 8B617153] [95 bases, 8B617153] [95 bases, 8B617153] [95 bases, 8B617153] [ [95 bases, 8B617153]	83	G	a	18	21	146	172	0.123	4.97e-06	5.48e-05	chr15	-	55372940	55373034	55372952	55372991	55373012	55372954	55372974	3'-A	hsa-mir-628_83_G_a	hsa-mir-628 MI0003642 [95 bases, 8B617153] [95 bases, 8B617153] [95 bases, 8B617153] [95 bases, 8B617153] [95 bases, 8B617153] [ [95 bases, 8B617153]	83	G	a	29	35	135	166	0.215	0	0	chr15	-	55372940	55373034	55372952	55372991	55373012	55372954	55372974	3'-A	hsa-mir-628_83_G_a	hsa-mir-628 MI0003642 [95 bases, 8B617153] [95 bases, 8B617153] [95 bases, 8B617153] [95 bases, 8B617153] [95 bases, 8B617153] [ [95 bases, 8B617153]	83	G	a	31	49	121	195	0.256	0	0	chr15	-	55372940	55373034	55372952	55372991	55373012	55372954	55372974	3'-A	hsa-mir-628_83_G_a	hsa-mir-628 MI0003642 [95 bases, 8B617153] [95 bases, 8B617153] [95 bases, 8B617153] [95 bases, 8B617153] [95 bases, 8B617153] [ [95 bases, 8B617153]	83	G	a	17	27	89	145	0.191	3e-15	4.97e-14	chr15	-	55372940	55373034	55372952	55372991	55373012	55372954	55372974	3'-A	hsa-mir-628_83_G_a	hsa-mir-628 MI0003642 [95 bases, 8B617153] [95 bases, 8B617153] [95 bases, 8B617153] [95 bases, 8B617153] [95 bases, 8B617153] [ [95 bases, 8B617153]	83	G	a	38	43	144	164	0.264	0	0	chr15	-	55372940	55373034	55372952	55372991	55373012	55372954	55372974	3'-A	hsa-mir-628_83_G_a	hsa-mir-628 MI0003642 [95 bases, 8B617153] [95 bases, 8B617153] [95 bases, 8B617153] [95 bases, 8B617153] [95 bases, 8B617153] [ [95 bases, 8B617153]	83	G	a	37	50	107	145	0.346	0	0	chr15	-	55372940	55373034	55372952	55372991	55373012	55372954	55372974	3'-A	hsa-mir-628_83_G_a	hsa-mir-628 MI0003642 [95 bases, 8B617153] [95 bases, 8B617153] [95 bases, 8B617153] [95 bases, 8B617153] [95 bases, 8B617153] [ [95 bases, 8B617153]	83	G	a	29	33	104	119	0.279	0	0	chr15	-	55372940	55373034	55372952	55372991	55373012	55372954	55372974	3'-A	hsa-mir-628_83_G_a	hsa-mir-628 MI0003642 [95 bases, 8B617153] [95 bases, 8B617153] [95 bases, 8B617153] [95 bases, 8B617153] [95 bases, 8B617153] [ [95 bases, 8B617153]	83	G	a	22	34	81	125	0.272	0	0	chr15	-	55372940	55373034	55372952	55372991	55373012	55372954	55372974	3'-A	hsa-mir-628_83_G_a	hsa-mir-628 MI0003642 [95 bases, 8B617153] [95 bases, 8B617153] [95 bases, 8B617153] [95 bases, 8B617153] [95 bases, 8B617153] [ [95 bases, 8B617153]	83	G	a	46	59	146	189	0.315	0	0	chr15	-	55372940	55373034	55372952	55372991	55373012	55372954	55372974	3'-A	hsa-mir-628_83_G_a	hsa-mir-628 MI0003642 [95 bases, 8B617153] [95 bases, 8B617153] [95 bases, 8B617153] [95 bases, 8B617153] [95 bases, 8B617153] [ [95 bases, 8B617153]	83	G	a	24	29	143	175	0.168	4.08e-13	7.35e-12	chr15	-	55372940	55373034	55372952	55372991	55373012	55372954	55372974	3'-A	hsa-mir-628_83_G_a	hsa-mir-628 MI0003642 [95 bases, 8B617153] [95 bases, 8B617153] [95 bases, 8B617153] [95 bases, 8B617153] [95 bases, 8B617153] [ [95 bases, 8B617153]	83	G	a	30	39	83	108	0.361	0	0	chr15	-	55372940	55373034	55372952	55372991	55373012	55372954	55372974	3'-A	hsa-mir-628_83_G_a	hsa-mir-628 MI0003642 [95 bases, 8B617153] [95 bases, 8B617153] [95 bases, 8B617153] [95 bases, 8B617153] [95 bases, 8B617153] [ [95 bases, 8B617153]	83	G	a	27	33	91	112	0.297	0	0	chr15	-	55372940	55373034	55372952	55372991	55373012	55372954	55372974	3'-A	hsa-mir-628_83_G_a	hsa-mir-628 MI0003642 [95 bases, 8B617153] [95 bases, 8B617153] [95 bases, 8B617153] [95 bases, 8B617153] [95 bases, 8B617153] [ [95 bases, 8B617153]	83	G	a	29	32	110	122	0.264	0	0	chr15	-	55372940	55373034	55372952	55372991	55373012	55372954	55372974	3'-A	hsa-mir-628_83_G_a	hsa-mir-628 MI0003642 [95 bases, 8B617153] [95 bases, 8B617153] [95 bases, 8B617153] [95 bases, 8B617153] [95 bases, 8B617153] [ [95 bases, 8B617153]	83	G	a	25	36	114	165	0.219	0	0	chr15	-	55372940	55373034	55372952	55372991	55373012	55372954	55372974	3'-A	hsa-mir-628_83_G_a	hsa-mir-628 MI0003642 [95 bases, 8B617153] [95 bases, 8B617153] [95 bases, 8B617153] [95 bases, 8B617153] [95 bases, 8B617153] [ [95 bases, 8B617153]	83	G	a	29	41	97	140	0.299	0	0	chr15	-	55372940	55373034	55372952	55372991	55373012	55372954	55372974	3'-A	hsa-mir-628_83_G_a	hsa-mir-628 MI0003642 [95 bases, 8B617153] [95 bases, 8B617153] [95 bases, 8B617153] [95 bases, 8B617153] [95 bases, 8B617153] [ [95 bases, 8B617153]	83	G	a	19	22	90	104	0.211	2.15e-14	4.31e-13	chr15	-	55372940	55373034	55372952	55372991	55373012	55372954	55372974	3'-A	hsa-mir-628_83_G_a	hsa-mir-628 MI0003642 [95 bases, 8B617153] [95 bases, 8B617153] [95 bases, 8B617153] [95 bases, 8B617153] [95 bases, 8B617153] [ [95 bases, 8B617153]	83	G	a	29	33	134	154	0.216	0	0	chr15	-	55372940	55373034	55372952	55372991	55373012	55372954	55372974	3'-A	hsa-mir-628_83_G_a	hsa-mir-628 MI0003642 [95 bases, 8B617153] [95 bases, 8B617153] [95 bases, 8B617153] [95 bases, 8B617153] [95 bases, 8B617153] [ [95 bases, 8B617153]	83	G	a	35	46	149	196	0.235	0	0	chr15	-	55372940	55373034	55372952	55372991	55373012	55372954	55372974	3'-A	hsa-mir-628_83_G_a	hsa-mir-628 MI0003642 [95 bases, 8B617153] [95 bases, 8B617153] [95 bases, 8B617153] [95 bases, 8B617153] [95 bases, 8B617153] [ [95 bases, 8B617153]	83	G	a	17	19	50	56	0.34	0	0	chr15	-	55372940	55373034	55372952	55372991	55373012	55372954	55372974	3'-A	hsa-mir-628_83_G_a	hsa-mir-628 MI0003642 [95 bases, 8B617153] [95 bases, 8B617153] [95 bases, 8B617153] [95 bases, 8B617153] [95 bases, 8B617153] [ [95 bases, 8B617153]	83	G	a	26	34	112	149	0.232	0	0	chr15	-	55372940	55373034	55372952	55372991	55373012	55372954	55372974	3'-A	hsa-mir-628_83_G_a	hsa-mir-628 MI0003642 [95 bases, 8B617153] [95 bases, 8B617153] [95 bases, 8B617153] [95 bases, 8B617153] [95 bases, 8B617153] [ [95 bases, 8B617153]	83	G	a	16	21	72	97	0.222	2.55e-15	5e-14	chr15	-	55372940	55373034	55372952	55372991	55373012	55372954	55372974	3'-A	hsa-mir-628_83_G_a	hsa-mir-628 MI0003642 [95 bases, 8B617153] [95 bases, 8B617153] [95 bases, 8B617153] [95 bases, 8B617153] [95 bases, 8B617153] [ [95 bases, 8B617153]	83	G	a	13	20	56	87	0.232	3.22e-15	5.75e-14	chr15	-	55372940	55373034	55372952	55372991	55373012	55372954	55372974	3'-A	hsa-mir-628_83_G_a	hsa-mir-628 MI0003642 [95 bases, 8B617153] [95 bases, 8B617153] [95 bases, 8B617153] [95 bases, 8B617153] [95 bases, 8B617153] [ [95 bases, 8B617153]	83	G	a	20	28	87	125	0.23	0	0	chr15	-	55372940	55373034	55372952	55372991	55373012	55372954	55372974	3'-A	hsa-mir-628_83_G_a	hsa-mir-628 MI0003642 [95 bases, 8B617153] [95 bases, 8B617153] [95 bases, 8B617153] [95 bases, 8B617153] [95 bases, 8B617153] [ [95 bases, 8B617153]	83	G	a	14	14	70	71	0.2	2.65e-09	4.34e-08	chr15	-	55372940	55373034	55372952	55372991	55373012	55372954	55372974	3'-A	hsa-mir-628_83_G_a	hsa-mir-628 MI0003642 [95 bases, 8B617153] [95 bases, 8B617153] [95 bases, 8B617153] [95 bases, 8B617153] [95 bases, 8B617153] [ [95 bases, 8B617153]	83	G	a	9	13	63	91	0.143	2.27e-05	0.000225	chr15	-	55372940	55373034	55372952	55372991	55373012	55372954	55372974	3'-A	hsa-mir-628_83_G_a	hsa-mir-628 MI0003642 [95 bases, 8B617153] [95 bases, 8B617153] [95 bases, 8B617153] [95 bases, 8B617153] [95 bases, 8B617153] [ [95 bases, 8B617153]	83	G	a	12	15	72	90	0.167	1.66e-07	2.2e-06	chr15	-	55372940	55373034	55372952	55372991	55373012	55372954	55372974	3'-A	hsa-mir-628_83_G_a	hsa-mir-628 MI0003642 [95 bases, 8B617153] [95 bases, 8B617153] [95 bases, 8B617153] [95 bases, 8B617153] [95 bases, 8B617153] [ [95 bases, 8B617153]	83	G	a	15	21	56	79	0.268	0	0	chr15	-	55372940	55373034	55372952	55372991	55373012	55372954	55372974	3'-A	hsa-mir-628_83_G_a	hsa-mir-628 MI0003642 [95 bases, 8B617153] [95 bases, 8B617153] [95 bases, 8B617153] [95 bases, 8B617153] [95 bases, 8B617153] [ [95 bases, 8B617153]	83	G	a	33	51	85	133	0.388	0	0	chr15	-	55372940	55373034	55372952	55372991	55373012	55372954	55372974	3'-A	hsa-mir-628_83_G_a	hsa-mir-628 MI0003642 [95 bases, 8B617153] [95 bases, 8B617153] [95 bases, 8B617153] [95 bases, 8B617153] [95 bases, 8B617153] [ [95 bases, 8B617153]	83	G	a	13	12	37	35	0.351	1.11e-16	2.43e-15	chr15	-	55372940	55373034	55372952	55372991	55373012	55372954	55372974	3'-A	hsa-mir-628_83_G_a	hsa-mir-628 MI0003642 [95 bases, 8B617153] [95 bases, 8B617153] [95 bases, 8B617153] [95 bases, 8B617153] [95 bases, 8B617153] [ [95 bases, 8B617153]	83	G	a	10	8	39	33	0.256	2.24e-08	3.61e-07	chr15	-	55372940	55373034	55372952	55372991	55373012	55372954	55372974	3'-A	hsa-mir-628_83_G_a	hsa-mir-628 MI0003642 [95 bases, 8B617153] [95 bases, 8B617153] [95 bases, 8B617153] [95 bases, 8B617153] [95 bases, 8B617153] [ [95 bases, 8B617153]	83	G	a	23	16	84	60	0.274	7.77e-16	1.79e-14	chr15	-	55372940	55373034	55372952	55372991	55373012	55372954	55372974	3'-A	hsa-mir-628_83_G_a	hsa-mir-628 MI0003642 [95 bases, 8B617153] [95 bases, 8B617153] [95 bases, 8B617153] [95 bases, 8B617153] [95 bases, 8B617153] [ [95 bases, 8B617153]	83	G	a	37	32	145	127	0.255	0	0	chr15	-	55372940	55373034	55372952	55372991	55373012	55372954	55372974	3'-A	hsa-mir-628_83_G_a	hsa-mir-628 MI0003642 [95 bases, 8B617153] [95 bases, 8B617153] [95 bases, 8B617153] [95 bases, 8B617153] [95 bases, 8B617153] [ [95 bases, 8B617153]	83	G	a	9	10	51	58	0.176	4.47e-06	4.43e-05	chr15	-	55372940	55373034	55372952	55372991	55373012	55372954	55372974	3'-A	hsa-mir-628_83_G_a	hsa-mir-628 MI0003642 [95 bases, 8B617153] [95 bases, 8B617153] [95 bases, 8B617153] [95 bases, 8B617153] [95 bases, 8B617153] [ [95 bases, 8B617153]	83	G	a	44	30	101	70	0.436	0	0	chr15	-	55372940	55373034	55372952	55372991	55373012	55372954	55372974	3'-A	hsa-mir-628_83_G_a	hsa-mir-628 MI0003642 [95 bases, 8B617153] [95 bases, 8B617153] [95 bases, 8B617153] [95 bases, 8B617153] [95 bases, 8B617153] [ [95 bases, 8B617153]	83	G	a	35	28	103	84	0.34	0	0	chr15	-	55372940	55373034	55372952	55372991	55373012	55372954	55372974	3'-A	hsa-mir-628_83_G_a	hsa-mir-628 MI0003642 [95 bases, 8B617153] [95 bases, 8B617153] [95 bases, 8B617153] [95 bases, 8B617153] [95 bases, 8B617153] [ [95 bases, 8B617153]	83	G	a	3	5	6	10	0.5	1.07e-11	1.69e-10	chr15	-	55372940	55373034	55372952	55372991	55373012	55372954	55372974	3'-A	hsa-mir-628_83_G_a	hsa-mir-628 MI0003642 [95 bases, 8B617153] [95 bases, 8B617153] [95 bases, 8B617153] [95 bases, 8B617153] [95 bases, 8B617153] [ [95 bases, 8B617153]	83	G	a	8	12	14	22	0.571	0	0	chr15	-	55372940	55373034	55372952	55372991	55373012	55372954	55372974	3'-A	hsa-mir-628_83_G_a	hsa-mir-628 MI0003642 [95 bases, 8B617153] [95 bases, 8B617153] [95 bases, 8B617153] [95 bases, 8B617153] [95 bases, 8B617153] [ [95 bases, 8B617153]	83	G	a	5	9	17	30	0.294	2.56e-10	3.96e-09	chr15	-	55372940	55373034	55372952	55372991	55373012	55372954	55372974	3'-A	hsa-mir-628_83_G_a	hsa-mir-628 MI0003642 [95 bases, 8B617153] [95 bases, 8B617153] [95 bases, 8B617153] [95 bases, 8B617153] [95 bases, 8B617153] [ [95 bases, 8B617153]	83	G	a	8	12	15	22	0.533	0	0	chr15	-	55372940	55373034	55372952	55372991	55373012	55372954	55372974	3'-A	hsa-mir-628_83_G_a	hsa-mir-628 MI0003642 [95 bases, 8B617153] [95 bases, 8B617153] [95 bases, 8B617153] [95 bases, 8B617153] [95 bases, 8B617153] [ [95 bases, 8B617153]	83	G	a	1	1	11	16	0.091	0.224	1	chr15	-	55372940	55373034	55372952	55372991	55373012	55372954	55372974	3'-A	hsa-mir-628_83_G_a	hsa-mir-628 MI0003642 [95 bases, 8B617153] [95 bases, 8B617153] [95 bases, 8B617153] [95 bases, 8B617153] [95 bases, 8B617153] [ [95 bases, 8B617153]	83	G	a	4	5	10	13	0.4	3.11e-09	4.8e-08	chr15	-	55372940	55373034	55372952	55372991	55373012	55372954	55372974	3'-A	hsa-mir-628_83_G_a	hsa-mir-628 MI0003642 [95 bases, 8B617153] [95 bases, 8B617153] [95 bases, 8B617153] [95 bases, 8B617153] [95 bases, 8B617153] [ [95 bases, 8B617153]	83	G	a	3	4	7	9	0.429	2.09e-08	3.24e-07	chr15	-	55372940	55373034	55372952	55372991	55373012	55372954	55372974	3'-A	hsa-mir-628_83_G_a	hsa-mir-628 MI0003642 [95 bases, 8B617153] [95 bases, 8B617153] [95 bases, 8B617153] [95 bases, 8B617153] [95 bases, 8B617153] [ [95 bases, 8B617153]	83	G	a	30	38	133	171	0.226	0	0	chr15	-	55372940	55373034	55372952	55372991	55373012	55372954	55372974	3'-A	hsa-mir-628_83_G_a	hsa-mir-628 MI0003642 [95 bases, 8B617153] [95 bases, 8B617153] [95 bases, 8B617153] [95 bases, 8B617153] [95 bases, 8B617153] [ [95 bases, 8B617153]	83	G	a	28	34	113	138	0.248	0	0	chr15	-	55372940	55373034	55372952	55372991	55373012	55372954	55372974	3'-A	hsa-mir-628_83_G_a	hsa-mir-628 MI0003642 [95 bases, 8B617153] [95 bases, 8B617153] [95 bases, 8B617153] [95 bases, 8B617153] [95 bases, 8B617153] [ [95 bases, 8B617153]	83	G	a	34	49	105	153	0.324	0	0	chr15	-	55372940	55373034	55372952	55372991	55373012	55372954	55372974	3'-A	hsa-mir-628_83_G_a	hsa-mir-628 MI0003642 [95 bases, 8B617153] [95 bases, 8B617153] [95 bases, 8B617153] [95 bases, 8B617153] [95 bases, 8B617153] [ [95 bases, 8B617153]	83	G	a	21	31	83	126	0.253	0	0	chr15	-	55372940	55373034	55372952	55372991	55373012	55372954	55372974	3'-A	hsa-mir-628_83_G_a	hsa-mir-628 MI0003642 [95 bases, 8B617153] [95 bases, 8B617153] [95 bases, 8B617153] [95 bases, 8B617153] [95 bases, 8B617153] [ [95 bases, 8B617153]	83	G	a	32	43	141	191	0.227	0	0	chr15	-	55372940	55373034	55372952	55372991	55373012	55372954	55372974	3'-A	hsa-mir-628_83_G_a	hsa-mir-628 MI0003642 [95 bases, 8B617153] [95 bases, 8B617153] [95 bases, 8B617153] [95 bases, 8B617153] [95 bases, 8B617153] [ [95 bases, 8B617153]	83	G	a	9	14	66	102	0.136	2.95e-05	0.000321	chr15	-	55372940	55373034	55372952	55372991	55373012	55372954	55372974	3'-A	hsa-mir-628_83_G_a	hsa-mir-628 MI0003642 [95 bases, 8B617153] [95 bases, 8B617153] [95 bases, 8B617153] [95 bases, 8B617153] [95 bases, 8B617153] [ [95 bases, 8B617153]	83	G	a	27	35	79	104	0.342	0	0	chr15	-	55372940	55373034	55372952	55372991	55373012	55372954	55372974	3'-A	hsa-mir-628_83_G_a	hsa-mir-628 MI0003642 [95 bases, 8B617153] [95 bases, 8B617153] [95 bases, 8B617153] [95 bases, 8B617153] [95 bases, 8B617153] [ [95 bases, 8B617153]	83	G	a	40	40	185	187	0.216	0	0	chr15	-	55372940	55373034	55372952	55372991	55373012	55372954	55372974	3'-A	hsa-mir-628_83_G_a	hsa-mir-628 MI0003642 [95 bases, 8B617153] [95 bases, 8B617153] [95 bases, 8B617153] [95 bases, 8B617153] [95 bases, 8B617153] [ [95 bases, 8B617153]	83	G	a	14	21	74	111	0.189	7.71e-12	1.29e-10	chr15	-	55372940	55373034	55372952	55372991	55373012	55372954	55372974	3'-A	hsa-mir-628_83_G_a	hsa-mir-628 MI0003642 [95 bases, 8B617153] [95 bases, 8B617153] [95 bases, 8B617153] [95 bases, 8B617153] [95 bases, 8B617153] [ [95 bases, 8B617153]	83	G	a	11	9	132	109	0.083	0.0548	0.38	chr15	-	55372940	55373034	55372952	55372991	55373012	55372954	55372974	3'-A	hsa-mir-628_83_G_a	hsa-mir-628 MI0003642 [95 bases, 8B617153] [95 bases, 8B617153] [95 bases, 8B617153] [95 bases, 8B617153] [95 bases, 8B617153] [ [95 bases, 8B617153]	83	G	a	18	18	133	135	0.135	2.6e-06	3.7e-05	chr15	-	55372940	55373034	55372952	55372991	55373012	55372954	55372974	3'-A	hsa-mir-628_83_G_a	hsa-mir-628 MI0003642 [95 bases, 8B617153] [95 bases, 8B617153] [95 bases, 8B617153] [95 bases, 8B617153] [95 bases, 8B617153] [ [95 bases, 8B617153]	83	G	a	73	50	275	190	0.265	0	0	chr15	-	55372940	55373034	55372952	55372991	55373012	55372954	55372974	3'-A	hsa-mir-628_83_G_a	hsa-mir-628 MI0003642 [95 bases, 8B617153] [95 bases, 8B617153] [95 bases, 8B617153] [95 bases, 8B617153] [95 bases, 8B617153] [ [95 bases, 8B617153]	83	G	a	13	8	113	75	0.115	0.00487	0.0468	chr15	-	55372940	55373034	55372952	55372991	55373012	55372954	55372974	3'-A	hsa-mir-628_83_G_a	hsa-mir-628 MI0003642 [95 bases, 8B617153] [95 bases, 8B617153] [95 bases, 8B617153] [95 bases, 8B617153] [95 bases, 8B617153] [ [95 bases, 8B617153]	83	G	a	12	12	104	106	0.115	0.000984	0.00913	chr15	-	55372940	55373034	55372952	55372991	55373012	55372954	55372974	3'-A	hsa-mir-628_83_G_a	hsa-mir-628 MI0003642 [95 bases, 8B617153] [95 bases, 8B617153] [95 bases, 8B617153] [95 bases, 8B617153] [95 bases, 8B617153] [ [95 bases, 8B617153]	83	G	a	8	6	59	48	0.136	0.00323	0.0301	chr15	-	55372940	55373034	55372952	55372991	55373012	55372954	55372974	3'-A	hsa-mir-628_83_G_a	hsa-mir-628 MI0003642 [95 bases, 8B617153] [95 bases, 8B617153] [95 bases, 8B617153] [95 bases, 8B617153] [95 bases, 8B617153] [ [95 bases, 8B617153]	83	G	a	13	7	141	81	0.092	0.0403	0.326	chr15	-	55372940	55373034	55372952	55372991	55373012	55372954	55372974	3'-A	hsa-mir-628_83_G_a	hsa-mir-628 MI0003642 [95 bases, 8B617153] [95 bases, 8B617153] [95 bases, 8B617153] [95 bases, 8B617153] [95 bases, 8B617153] [ [95 bases, 8B617153]	83	G	a	13	13	66	69	0.197	1.02e-08	1.54e-07	chr15	-	55372940	55373034	55372952	55372991	55373012	55372954	55372974	3'-A	hsa-mir-628_83_G_a	hsa-mir-628 MI0003642 [95 bases, 8B617153] [95 bases, 8B617153] [95 bases, 8B617153] [95 bases, 8B617153] [95 bases, 8B617153] [ [95 bases, 8B617153]	83	G	a	24	18	160	120	0.15	2.29e-07	3.26e-06	chr15	-	55372940	55373034	55372952	55372991	55373012	55372954	55372974	3'-A	hsa-mir-628_83_G_a	hsa-mir-628 MI0003642 [95 bases, 8B617153] [95 bases, 8B617153] [95 bases, 8B617153] [95 bases, 8B617153] [95 bases, 8B617153] [ [95 bases, 8B617153]	83	G	a	9	8	63	58	0.143	0.000573	0.0054	chr15	-	55372940	55373034	55372952	55372991	55373012	55372954	55372974	3'-A	hsa-mir-628_83_G_a	hsa-mir-628 MI0003642 [95 bases, 8B617153] [95 bases, 8B617153] [95 bases, 8B617153] [95 bases, 8B617153] [95 bases, 8B617153] [ [95 bases, 8B617153]	83	G	a	21	16	102	82	0.206	4.66e-11	8.85e-10	chr15	-	55372940	55373034	55372952	55372991	55373012	55372954	55372974	3'-A	hsa-mir-628_83_G_a	hsa-mir-628 MI0003642 [95 bases, 8B617153] [95 bases, 8B617153] [95 bases, 8B617153] [95 bases, 8B617153] [95 bases, 8B617153] [ [95 bases, 8B617153]	83	G	a	20	20	135	137	0.148	6.24e-08	9.15e-07	chr15	-	55372940	55373034	55372952	55372991	55373012	55372954	55372974	3'-A	hsa-mir-628_83_G_a	hsa-mir-628 MI0003642 [95 bases, 8B617153] [95 bases, 8B617153] [95 bases, 8B617153] [95 bases, 8B617153] [95 bases, 8B617153] [ [95 bases, 8B617153]	83	G	a	15	11	119	93	0.126	0.000361	0.0038	chr15	-	55372940	55373034	55372952	55372991	55373012	55372954	55372974	3'-A	hsa-mir-628_83_G_a	hsa-mir-628 MI0003642 [95 bases, 8B617153] [95 bases, 8B617153] [95 bases, 8B617153] [95 bases, 8B617153] [95 bases, 8B617153] [ [95 bases, 8B617153]	83	G	a	20	15	143	113	0.14	5.54e-06	7.28e-05	chr15	-	55372940	55373034	55372952	55372991	55373012	55372954	55372974	3'-A	hsa-mir-628_83_G_a	hsa-mir-628 MI0003642 [95 bases, 8B617153] [95 bases, 8B617153] [95 bases, 8B617153] [95 bases, 8B617153] [95 bases, 8B617153] [ [95 bases, 8B617153]	83	G	a	20	27	94	128	0.213	0	0	chr15	-	55372940	55373034	55372952	55372991	55373012	55372954	55372974	3'-A	hsa-mir-628_83_G_a	hsa-mir-628 MI0003642 [95 bases, 8B617153] [95 bases, 8B617153] [95 bases, 8B617153] [95 bases, 8B617153] [95 bases, 8B617153] [ [95 bases, 8B617153]	83	G	a	47	33	258	186	0.182	1.11e-16	2.38e-15	chr15	-	55372940	55373034	55372952	55372991	55373012	55372954	55372974	3'-A	hsa-mir-628_83_G_a	hsa-mir-628 MI0003642 [95 bases, 8B617153] [95 bases, 8B617153] [95 bases, 8B617153] [95 bases, 8B617153] [95 bases, 8B617153] [ [95 bases, 8B617153]	83	G	a	49	28	326	191	0.15	9.29e-11	1.88e-09	chr15	-	55372940	55373034	55372952	55372991	55373012	55372954	55372974	3'-A	hsa-mir-628_83_G_a	hsa-mir-628 MI0003642 [95 bases, 8B617153] [95 bases, 8B617153] [95 bases, 8B617153] [95 bases, 8B617153] [95 bases, 8B617153] [ [95 bases, 8B617153]	83	G	a	38	39	162	166	0.235	0	0	chr15	-	55372940	55373034	55372952	55372991	55373012	55372954	55372974	3'-A	hsa-mir-628_83_G_a	hsa-mir-628 MI0003642 [95 bases, 8B617153] [95 bases, 8B617153] [95 bases, 8B617153] [95 bases, 8B617153] [95 bases, 8B617153] [ [95 bases, 8B617153]	83	G	a	99	31	345	109	0.287	0	0	chr15	-	55372940	55373034	55372952	55372991	55373012	55372954	55372974	3'-A	hsa-mir-628_83_G_a	hsa-mir-628 MI0003642 [95 bases, 8B617153] [95 bases, 8B617153] [95 bases, 8B617153] [95 bases, 8B617153] [95 bases, 8B617153] [ [95 bases, 8B617153]	83	G	a	33	20	226	141	0.146	7.79e-08	1.23e-06	chr15	-	55372940	55373034	55372952	55372991	55373012	55372954	55372974	3'-A	hsa-mir-628_83_G_a	hsa-mir-628 MI0003642 [95 bases, 8B617153] [95 bases, 8B617153] [95 bases, 8B617153] [95 bases, 8B617153] [95 bases, 8B617153] [ [95 bases, 8B617153]	83	G	a	190	20	1269	134	0.15	5.4e-08	1.71e-06	chr15	-	55372940	55373034	55372952	55372991	55373012	55372954	55372974	3'-A	hsa-mir-628_83_G_a	hsa-mir-628 MI0003642 [95 bases, 8B617153] [95 bases, 8B617153] [95 bases, 8B617153] [95 bases, 8B617153] [95 bases, 8B617153] [ [95 bases, 8B617153]	83	G	a	12	3	164	54	0.073	0.217	1	chr15	-	55372940	55373034	55372952	55372991	55373012	55372954	55372974	3'-A	hsa-mir-628_83_G_a	hsa-mir-628 MI0003642 [95 bases, 8B617153] [95 bases, 8B617153] [95 bases, 8B617153] [95 bases, 8B617153] [95 bases, 8B617153] [ [95 bases, 8B617153]	83	G	a	30	21	147	107	0.204	1.12e-13	2.27e-12	chr15	-	55372940	55373034	55372952	55372991	55373012	55372954	55372974	3'-A	hsa-mir-628_83_G_a	hsa-mir-628 MI0003642 [95 bases, 8B617153] [95 bases, 8B617153] [95 bases, 8B617153] [95 bases, 8B617153] [95 bases, 8B617153] [ [95 bases, 8B617153]	83	G	a	16	25	97	153	0.165	3.42e-11	5.09e-10	chr15	-	55372940	55373034	55372952	55372991	55373012	55372954	55372974	3'-A	hsa-mir-628_83_G_a	hsa-mir-628 MI0003642 [95 bases, 8B617153] [95 bases, 8B617153] [95 bases, 8B617153] [95 bases, 8B617153] [95 bases, 8B617153] [ [95 bases, 8B617153]	83	G	a	20	21	115	121	0.174	1.73e-10	2.84e-09	chr15	-	55372940	55373034	55372952	55372991	55373012	55372954	55372974	3'-A	hsa-mir-628_83_G_a	hsa-mir-628 MI0003642 [95 bases, 8B617153] [95 bases, 8B617153] [95 bases, 8B617153] [95 bases, 8B617153] [95 bases, 8B617153] [ [95 bases, 8B617153]	83	G	a	25	15	156	96	0.16	3.55e-07	5.74e-06	chr15	-	55372940	55373034	55372952	55372991	55373012	55372954	55372974	3'-A	hsa-mir-628_83_G_a	hsa-mir-628 MI0003642 [95 bases, 8B617153] [95 bases, 8B617153] [95 bases, 8B617153] [95 bases, 8B617153] [95 bases, 8B617153] [ [95 bases, 8B617153]	83	G	a	1	1	44	45	0.023	1	1	chr15	-	55372940	55373034	55372952	55372991	55373012	55372954	55372974	3'-A	hsa-mir-628_83_G_a	hsa-mir-628 MI0003642 [95 bases, 8B617153] [95 bases, 8B617153] [95 bases, 8B617153] [95 bases, 8B617153] [95 bases, 8B617153] [ [95 bases, 8B617153]	83	G	a	40	33	134	113	0.299	0	0	chr15	-	55372940	55373034	55372952	55372991	55373012	55372954	55372974	3'-A	hsa-mir-628_83_G_a	hsa-mir-628 MI0003642 [95 bases, 8B617153] [95 bases, 8B617153] [95 bases, 8B617153] [95 bases, 8B617153] [95 bases, 8B617153] [ [95 bases, 8B617153]	83	G	a	9	8	40	37	0.225	5.13e-07	8.28e-06	chr15	-	55372940	55373034	55372952	55372991	55373012	55372954	55372974	3'-A	hsa-mir-628_83_G_a	hsa-mir-628 MI0003642 [95 bases, 8B617153] [95 bases, 8B617153] [95 bases, 8B617153] [95 bases, 8B617153] [95 bases, 8B617153] [ [95 bases, 8B617153]	83	G	a	33	26	91	73	0.363	0	0	chr15	-	55372940	55373034	55372952	55372991	55373012	55372954	55372974	3'-A	hsa-mir-628_83_G_a	hsa-mir-628 MI0003642 [95 bases, 8B617153] [95 bases, 8B617153] [95 bases, 8B617153] [95 bases, 8B617153] [95 bases, 8B617153] [ [95 bases, 8B617153]	83	G	a	51	41	145	117	0.352	0	0	chr15	-	55372940	55373034	55372952	55372991	55373012	55372954	55372974	3'-A	hsa-mir-628_83_G_a	hsa-mir-628 MI0003642 [95 bases, 8B617153] [95 bases, 8B617153] [95 bases, 8B617153] [95 bases, 8B617153] [95 bases, 8B617153] [ [95 bases, 8B617153]	83	G	a	16	13	58	47	0.276	4.97e-13	1e-11	chr15	-	55372940	55373034	55372952	55372991	55373012	55372954	55372974	3'-A	hsa-mir-628_83_G_a	hsa-mir-628 MI0003642 [95 bases, 8B617153] [95 bases, 8B617153] [95 bases, 8B617153] [95 bases, 8B617153] [95 bases, 8B617153] [ [95 bases, 8B617153]	83	G	a	18	14	42	33	0.429	0	0	chr15	-	55372940	55373034	55372952	55372991	55373012	55372954	55372974	3'-A	hsa-mir-628_83_G_a	hsa-mir-628 MI0003642 [95 bases, 8B617153] [95 bases, 8B617153] [95 bases, 8B617153] [95 bases, 8B617153] [95 bases, 8B617153] [ [95 bases, 8B617153]	83	G	a	29	23	121	98	0.24	0	0	chr15	-	55372940	55373034	55372952	55372991	55373012	55372954	55372974	3'-A	hsa-mir-628_83_G_a	hsa-mir-628 MI0003642 [95 bases, 8B617153] [95 bases, 8B617153] [95 bases, 8B617153] [95 bases, 8B617153] [95 bases, 8B617153] [ [95 bases, 8B617153]	83	G	a	17	23	25	34	0.68	0	0	chr15	-	55372940	55373034	55372952	55372991	55373012	55372954	55372974	3'-A	hsa-mir-628_83_G_a	hsa-mir-628 MI0003642 [95 bases, 8B617153] [95 bases, 8B617153] [95 bases, 8B617153] [95 bases, 8B617153] [95 bases, 8B617153] [ [95 bases, 8B617153]	83	G	a	0	0	0	0	0	1	1	chr15	-	55372940	55373034	55372952	55372991	55373012	55372954	55372974	3'-A	hsa-mir-628_83_G_a	hsa-mir-628 MI0003642 [95 bases, 8B617153] [95 bases, 8B617153] [95 bases, 8B617153] [95 bases, 8B617153] [95 bases, 8B617153] [ [95 bases, 8B617153]	83	G	a	6	9	17	27	0.353	9.9e-14	1.65e-12	chr15	-	55372940	55373034	55372952	55372991	55373012	55372954	55372974	3'-A	hsa-mir-628_83_G_a	hsa-mir-628 MI0003642 [95 bases, 8B617153] [95 bases, 8B617153] [95 bases, 8B617153] [95 bases, 8B617153] [95 bases, 8B617153] [ [95 bases, 8B617153]	83	G	a	12	16	19	26	0.632	0	0	chr15	-	55372940	55373034	55372952	55372991	55373012	55372954	55372974	3'-A	hsa-mir-628_83_G_a	hsa-mir-628 MI0003642 [95 bases, 8B617153] [95 bases, 8B617153] [95 bases, 8B617153] [95 bases, 8B617153] [95 bases, 8B617153] [ [95 bases, 8B617153]	83	G	a	1	1	7	10	0.143	0.0831	0.518	chr15	-	55372940	55373034	55372952	55372991	55373012	55372954	55372974	3'-A	hsa-mir-628_83_G_a	hsa-mir-628 MI0003642 [95 bases, 8B617153] [95 bases, 8B617153] [95 bases, 8B617153] [95 bases, 8B617153] [95 bases, 8B617153] [ [95 bases, 8B617153]	83	G	a	2	2	5	7	0.4	5.53e-06	5.8e-05	chr15	-	55372940	55373034	55372952	55372991	55373012	55372954	55372974	3'-A	hsa-mir-628_83_G_a	hsa-mir-628 MI0003642 [95 bases, 8B617153] [95 bases, 8B617153] [95 bases, 8B617153] [95 bases, 8B617153] [95 bases, 8B617153] [ [95 bases, 8B617153]	83	G	a	6	7	12	15	0.5	1.11e-16	2.38e-15	chr15	-	55372940	55373034	55372952	55372991	55373012	55372954	55372974	3'-A	hsa-mir-628_83_G_a	hsa-mir-628 MI0003642 [95 bases, 8B617153] [95 bases, 8B617153]	83	G	a	2	0	3	0	0.667	0.0103	0.146	chr15	-	55372940	55373034	55372952	55372991	55373012	55372954	55372974	3'-A	hsa-mir-628_83_G_a	hsa-mir-628 MI0003642 [95 bases, 8B617153] [95 bases, 8B617153] [95 bases, 8B617153] [95 bases, 8B617153] [95 bases, 8B617153] [ [95 bases, 8B617153]	83	G	a	0	0	0	0	0	1	1	chr15	-	55372940	55373034	55372952	55372991	55373012	55372954	55372974	3'-A	hsa-mir-628_83_G_a	hsa-mir-628 MI0003642 [95 bases, 8B617153] [95 bases, 8B617153] [95 bases, 8B617153] [95 bases, 8B617153] [95 bases, 8B617153] [ [95 bases, 8B617153]	83	G	a	0	0	0	0	0	1	1	chr15	-	55372940	55373034	55372952	55372991	55373012	55372954	55372974	3'-A	hsa-mir-628_83_G_a	hsa-mir-628 MI0003642 [95 bases, 8B617153] [95 bases, 8B617153] [95 bases, 8B617153] [95 bases, 8B617153] [95 bases, 8B617153] [ [95 bases, 8B617153]	83	G	a	0	0	0	0	0	1	1	chr15	-	55372940	55373034	55372952	55372991	55373012	55372954	55372974	3'-A	hsa-mir-628_83_G_a	hsa-mir-628 MI0003642 [95 bases, 8B617153] [95 bases, 8B617153] [95 bases, 8B617153] [95 bases, 8B617153] [95 bases, 8B617153] [ [95 bases, 8B617153]	83	G	a	0	0	0	0	0	1	1	chr15	-	55372940	55373034	55372952	55372991	55373012	55372954	55372974	3'-A	hsa-mir-628_83_G_a	hsa-mir-628 MI0003642 [95 bases, 8B617153] [95 bases, 8B617153] [95 bases, 8B617153] [95 bases, 8B617153] [95 bases, 8B617153] [ [95 bases, 8B617153]	83	G	a	0	0	0	0	0	1	1	chr15	-	55372940	55373034	55372952	55372991	55373012	55372954	55372974	3'-A	hsa-mir-628_83_G_a	hsa-mir-628 MI0003642 [95 bases, 8B617153] [95 bases, 8B617153] [95 bases, 8B617153] [95 bases, 8B617153] [95 bases, 8B617153] [ [95 bases, 8B617153]	83	G	a	0	0	0	0	0	1	1	chr15	-	55372940	55373034	55372952	55372991	55373012	55372954	55372974	3'-A	hsa-mir-628_83_G_a	hsa-mir-628 MI0003642 [95 bases, 8B617153] [95 bases, 8B617153] [95 bases, 8B617153] [95 bases, 8B617153] [95 bases, 8B617153] [ [95 bases, 8B617153]	83	G	a	0	0	0	0	0	1	1	chr15	-	55372940	55373034	55372952	55372991	55373012	55372954	55372974	3'-A	hsa-mir-628_83_G_a	hsa-mir-628 MI0003642 [95 bases, 8B617153] [95 bases, 8B617153]	83	G	a	1	0	1	0	1	0.000434	0.00432	chr15	-	55372940	55373034	55372952	55372991	55373012	55372954	55372974	3'-A	hsa-mir-628_83_G_a	hsa-mir-628 MI0003642 [95 bases, 8B617153] [95 bases, 8B617153] [95 bases, 8B617153] [95 bases, 8B617153] [95 bases, 8B617153] [ [95 bases, 8B617153]	83	G	a	0	0	0	0	0	1	1	chr15	-	55372940	55373034	55372952	55372991	55373012	55372954	55372974	3'-A	hsa-mir-628_83_G_a	hsa-mir-628 MI0003642 [95 bases, 8B617153] [95 bases, 8B617153] [95 bases, 8B617153] [95 bases, 8B617153] [95 bases, 8B617153] [ [95 bases, 8B617153]	83	G	a	0	0	0	0	0	1	1	chr15	-	55372940	55373034	55372952	55372991	55373012	55372954	55372974	3'-A	hsa-mir-628_83_G_a	hsa-mir-628 MI0003642 [95 bases, 8B617153] [95 bases, 8B617153] [95 bases, 8B617153]	83	G	a	1	0	1	0	1	0.00475	0.0505	chr15	-	55372940	55373034	55372952	55372991	55373012	55372954	55372974	3'-A	hsa-mir-628_83_G_a	hsa-mir-628 MI0003642 [95 bases, 8B617153] [95 bases, 8B617153] [95 bases, 8B617153] [95 bases, 8B617153] [95 bases, 8B617153] [ [95 bases, 8B617153]	83	G	a	0	0	0	0	0	1	1	chr15	-	55372940	55373034	55372952	55372991	55373012	55372954	55372974	3'-A	hsa-mir-628_83_G_a	hsa-mir-628 MI0003642 [95 bases, 8B617153] [95 bases, 8B617153] [95 bases, 8B617153] [95 bases, 8B617153] [95 bases, 8B617153] [ [95 bases, 8B617153]	83	G	a	0	0	0	0	0	1	1	chr15	-	55372940	55373034	55372952	55372991	55373012	55372954	55372974	3'-A	hsa-mir-628_83_G_a	hsa-mir-628 MI0003642 [95 bases, 8B617153] [95 bases, 8B617153] [95 bases, 8B617153] [95 bases, 8B617153] [95 bases, 8B617153] [ [95 bases, 8B617153]	83	G	a	0	0	0	0	0	1	1	chr15	-	55372940	55373034	55372952	55372991	55373012	55372954	55372974	3'-A	hsa-mir-628_83_G_a	hsa-mir-628 MI0003642 [95 bases, 8B617153] [95 bases, 8B617153] [95 bases, 8B617153] [95 bases, 8B617153] [95 bases, 8B617153] [ [95 bases, 8B617153]	83	G	a	0	0	0	0	0	1	1	chr15	-	55372940	55373034	55372952	55372991	55373012	55372954	55372974	3'-A	hsa-mir-628_83_G_a	hsa-mir-628 MI0003642 [95 bases, 8B617153] [95 bases, 8B617153] [95 bases, 8B617153] [95 bases, 8B617153] [95 bases, 8B617153] [ [95 bases, 8B617153]	83	G	a	0	0	0	0	0	1	1	chr15	-	55372940	55373034	55372952	55372991	55373012	55372954	55372974	3'-A	hsa-mir-628_83_G_a	hsa-mir-628 MI0003642 [95 bases, 8B617153] [95 bases, 8B617153] [95 bases, 8B617153] [95 bases, 8B617153] [95 bases, 8B617153] [ [95 bases, 8B617153]	83	G	a	0	0	0	0	0	1	1	chr15	-	55372940	55373034	55372952	55372991	55373012	55372954	55372974	3'-A	hsa-mir-628_83_G_a	hsa-mir-628 MI0003642 [95 bases, 8B617153] [95 bases, 8B617153] [95 bases, 8B617153] [95 bases, 8B617153] [95 bases, 8B617153] [ [95 bases, 8B617153]	83	G	a	0	0	0	0	0	1	1	chr15	-	55372940	55373034	55372952	55372991	55373012	55372954	55372974	3'-A	hsa-mir-628_83_G_a	hsa-mir-628 MI0003642 [95 bases, 8B617153] [95 bases, 8B617153] [95 bases, 8B617153] [95 bases, 8B617153] [95 bases, 8B617153] [ [95 bases, 8B617153]	83	G	a	0	0	0	0	0	1	1	chr15	-	55372940	55373034	55372952	55372991	55373012	55372954	55372974	3'-A	hsa-mir-628_83_G_a	hsa-mir-628 MI0003642 [95 bases, 8B617153] [95 bases, 8B617153] [95 bases, 8B617153] [95 bases, 8B617153] [95 bases, 8B617153] [ [95 bases, 8B617153]	83	G	a	0	0	0	0	0	1	1	chr15	-	55372940	55373034	55372952	55372991	55373012	55372954	55372974	3'-A	hsa-mir-628_83_G_a	hsa-mir-628 MI0003642 [95 bases, 8B617153] [95 bases, 8B617153] [95 bases, 8B617153] [95 bases, 8B617153] [95 bases, 8B617153] [ [95 bases, 8B617153]	83	G	a	1	1	16	28	0.062	0.38	1	chr15	-	55372940	55373034	55372952	55372991	55373012	55372954	55372974	3'-A	hsa-mir-628_83_G_a	hsa-mir-628 MI0003642 [95 bases, 8B617153] [95 bases, 8B617153] [95 bases, 8B617153] [95 bases, 8B617153] [95 bases, 8B617153] [ [95 bases, 8B617153]	83	G	a	4	9	16	36	0.25	1.54e-08	2.32e-07	chr15	-	55372940	55373034	55372952	55372991	55373012	55372954	55372974	3'-A	hsa-mir-628_83_G_a	hsa-mir-628 MI0003642 [95 bases, 8B617153] [95 bases, 8B617153] [95 bases, 8B617153] [95 bases, 8B617153] [95 bases, 8B617153] [ [95 bases, 8B617153]	83	G	a	1	1	8	12	0.125	0.114	1	chr15	-	55372940	55373034	55372952	55372991	55373012	55372954	55372974	3'-A	hsa-mir-628_83_G_a	hsa-mir-628 MI0003642 [95 bases, 8B617153] [95 bases, 8B617153] [95 bases, 8B617153] [95 bases, 8B617153] [95 bases, 8B617153] [ [95 bases, 8B617153]	83	G	a	0	0	0	0	0	1	1	chr15	-	55372940	55373034	55372952	55372991	55373012	55372954	55372974	3'-A	hsa-mir-628_83_G_a	hsa-mir-628 MI0003642 [95 bases, 8B617153] [95 bases, 8B617153] [95 bases, 8B617153] [95 bases, 8B617153] [95 bases, 8B617153] [ [95 bases, 8B617153]	83	G	a	6	8	45	66	0.133	0.000919	0.0123	chr15	-	55372940	55373034	55372952	55372991	55373012	55372954	55372974	3'-A	hsa-mir-628_83_G_a	hsa-mir-628 MI0003642 [95 bases, 8B617153] [95 bases, 8B617153] [95 bases, 8B617153] [95 bases, 8B617153] [95 bases, 8B617153] [ [95 bases, 8B617153]	83	G	a	0	0	0	0	0	1	1	chr15	-	55372940	55373034	55372952	55372991	55373012	55372954	55372974	3'-A	hsa-mir-628_83_G_a	hsa-mir-628 MI0003642 [95 bases, 8B617153] [95 bases, 8B617153] [95 bases, 8B617153] [95 bases, 8B617153] [95 bases, 8B617153] [ [95 bases, 8B617153]	83	G	a	20	8	70	30	0.286	1.47e-09	5.07e-08	chr15	-	55372940	55373034	55372952	55372991	55373012	55372954	55372974	3'-A	hsa-mir-628_83_G_a	hsa-mir-628 MI0003642 [95 bases, 8B617153] [95 bases, 8B617153] [95 bases, 8B617153] [95 bases, 8B617153] [95 bases, 8B617153] [ [95 bases, 8B617153]	83	G	a	28	13	195	94	0.144	1.55e-05	0.000279	chr15	-	55372940	55373034	55372952	55372991	55373012	55372954	55372974	3'-A	hsa-mir-628_83_G_a	hsa-mir-628 MI0003642 [95 bases, 8B617153] [95 bases, 8B617153] [95 bases, 8B617153] [95 bases, 8B617153] [95 bases, 8B617153] [ [95 bases, 8B617153]	83	G	a	15	16	128	140	0.117	0.000126	0.00142	chr15	-	55372940	55373034	55372952	55372991	55373012	55372954	55372974	3'-A	hsa-mir-628_83_G_a	hsa-mir-628 MI0003642 [95 bases, 8B617153] [95 bases, 8B617153] [95 bases, 8B617153] [95 bases, 8B617153] [95 bases, 8B617153] [ [95 bases, 8B617153]	83	G	a	9	10	69	77	0.13	0.000572	0.00731	chr15	-	55372940	55373034	55372952	55372991	55373012	55372954	55372974	3'-A	hsa-mir-628_83_G_a	hsa-mir-628 MI0003642 [95 bases, 8B617153] [95 bases, 8B617153] [95 bases, 8B617153] [95 bases, 8B617153] [95 bases, 8B617153] [ [95 bases, 8B617153]	83	G	a	3	5	84	149	0.036	1	1	chr15	-	55372940	55373034	55372952	55372991	55373012	55372954	55372974	3'-A	hsa-mir-628_83_G_a	hsa-mir-628 MI0003642 [95 bases, 8B617153] [95 bases, 8B617153] [95 bases, 8B617153] [95 bases, 8B617153] [95 bases, 8B617153] [ [95 bases, 8B617153]	83	G	a	3	4	38	52	0.079	0.168	1	chr15	-	55372940	55373034	55372952	55372991	55373012	55372954	55372974	3'-A	hsa-mir-628_83_G_a	hsa-mir-628 MI0003642 [95 bases, 8B617153] [95 bases, 8B617153] [95 bases, 8B617153] [95 bases, 8B617153] [95 bases, 8B617153] [ [95 bases, 8B617153]	83	G	a	21	21	110	113	0.191	2.65e-12	6.02e-11	chr15	-	55372940	55373034	55372952	55372991	55373012	55372954	55372974	3'-A	hsa-mir-628_83_G_a	hsa-mir-628 MI0003642 [95 bases, 8B617153] [95 bases, 8B617153] [95 bases, 8B617153] [95 bases, 8B617153] [95 bases, 8B617153] [ [95 bases, 8B617153]	83	G	a	25	35	124	174	0.202	0	0	chr15	-	55372940	55373034	55372952	55372991	55373012	55372954	55372974	3'-A	hsa-mir-628_83_G_a	hsa-mir-628 MI0003642 [95 bases, 8B617153] [95 bases, 8B617153] [95 bases, 8B617153] [95 bases, 8B617153] [95 bases, 8B617153] [ [95 bases, 8B617153]	83	G	a	27	27	155	156	0.174	5.14e-13	1.28e-11	chr15	-	55372940	55373034	55372952	55372991	55373012	55372954	55372974	3'-A	hsa-mir-628_83_G_a	hsa-mir-628 MI0003642 [95 bases, 8B617153] [95 bases, 8B617153] [95 bases, 8B617153] [95 bases, 8B617153] [95 bases, 8B617153] [ [95 bases, 8B617153]	83	G	a	3	3	61	63	0.049	1	1	chr15	-	55372940	55373034	55372952	55372991	55373012	55372954	55372974	3'-A	hsa-mir-628_83_G_a	hsa-mir-628 MI0003642 [95 bases, 8B617153] [95 bases, 8B617153] [95 bases, 8B617153] [95 bases, 8B617153] [95 bases, 8B617153] [ [95 bases, 8B617153]	83	G	a	23	27	132	157	0.174	4.52e-13	1.04e-11	chr15	-	55372940	55373034	55372952	55372991	55373012	55372954	55372974	3'-A	3'-A	3'-A	not specified	not specified	not specified	not specified	SRR2353426	59	0.315	0	not	not	8.61691e-05	0.00127845
hsa-mir-769_91_U_a	hsa-mir-769 MI0003834 [118 bases, D79A1518] [118 bases, D79A1518] [118 bases, D79A1518] [118 bases, D79A1518] [118 bases, D79A15 [118 bases, D79A1518]	91	U	a	9	12	220	308	0.041	1	1	chr19	+	46018932	46019049	46019022	46018961	46018982	46019000	46019022	3'-A	hsa-mir-769_91_U_a	hsa-mir-769 MI0003834 [118 bases, D79A1518] [118 bases, D79A1518] [118 bases, D79A1518] [118 bases, D79A1518] [118 bases, D79A15 [118 bases, D79A1518]	91	U	a	26	30	227	268	0.115	6.13e-07	8.69e-06	chr19	+	46018932	46019049	46019022	46018961	46018982	46019000	46019022	3'-A	hsa-mir-769_91_U_a	hsa-mir-769 MI0003834 [118 bases, D79A1518] [118 bases, D79A1518] [118 bases, D79A1518] [118 bases, D79A1518] [118 bases, D79A15 [118 bases, D79A1518]	91	U	a	20	24	234	288	0.085	0.00283	0.0234	chr19	+	46018932	46019049	46019022	46018961	46018982	46019000	46019022	3'-A	hsa-mir-769_91_U_a	hsa-mir-769 MI0003834 [118 bases, D79A1518] [118 bases, D79A1518] [118 bases, D79A1518] [118 bases, D79A1518] [118 bases, D79A15 [118 bases, D79A1518]	91	U	a	16	25	139	224	0.115	3.86e-06	3.89e-05	chr19	+	46018932	46019049	46019022	46018961	46018982	46019000	46019022	3'-A	hsa-mir-769_91_U_a	hsa-mir-769 MI0003834 [118 bases, D79A1518] [118 bases, D79A1518] [118 bases, D79A1518] [118 bases, D79A1518] [118 bases, D79A15 [118 bases, D79A1518]	91	U	a	7	11	138	225	0.051	0.48	1	chr19	+	46018932	46019049	46019022	46018961	46018982	46019000	46019022	3'-A	hsa-mir-769_91_U_a	hsa-mir-769 MI0003834 [118 bases, D79A1518] [118 bases, D79A1518] [118 bases, D79A1518] [118 bases, D79A1518] [118 bases, D79A15 [118 bases, D79A1518]	91	U	a	23	26	262	298	0.088	0.00137	0.0117	chr19	+	46018932	46019049	46019022	46018961	46018982	46019000	46019022	3'-A	hsa-mir-769_91_U_a	hsa-mir-769 MI0003834 [118 bases, D79A1518] [118 bases, D79A1518] [118 bases, D79A1518] [118 bases, D79A1518] [118 bases, D79A15 [118 bases, D79A1518]	91	U	a	11	14	179	243	0.061	0.206	1	chr19	+	46018932	46019049	46019022	46018961	46018982	46019000	46019022	3'-A	hsa-mir-769_91_U_a	hsa-mir-769 MI0003834 [118 bases, D79A1518] [118 bases, D79A1518] [118 bases, D79A1518] [118 bases, D79A1518] [118 bases, D79A15 [118 bases, D79A1518]	91	U	a	20	22	214	245	0.093	0.00089	0.00792	chr19	+	46018932	46019049	46019022	46018961	46018982	46019000	46019022	3'-A	hsa-mir-769_91_U_a	hsa-mir-769 MI0003834 [118 bases, D79A1518] [118 bases, D79A1518] [118 bases, D79A1518] [118 bases, D79A1518] [118 bases, D79A15 [118 bases, D79A1518]	91	U	a	11	17	136	210	0.081	0.0199	0.14	chr19	+	46018932	46019049	46019022	46018961	46018982	46019000	46019022	3'-A	hsa-mir-769_91_U_a	hsa-mir-769 MI0003834 [118 bases, D79A1518] [118 bases, D79A1518] [118 bases, D79A1518] [118 bases, D79A1518] [118 bases, D79A15 [118 bases, D79A1518]	91	U	a	9	11	185	239	0.049	1	1	chr19	+	46018932	46019049	46019022	46018961	46018982	46019000	46019022	3'-A	hsa-mir-769_91_U_a	hsa-mir-769 MI0003834 [118 bases, D79A1518] [118 bases, D79A1518] [118 bases, D79A1518] [118 bases, D79A1518] [118 bases, D79A15 [118 bases, D79A1518]	91	U	a	13	15	199	243	0.065	0.136	0.909	chr19	+	46018932	46019049	46019022	46018961	46018982	46019000	46019022	3'-A	hsa-mir-769_91_U_a	hsa-mir-769 MI0003834 [118 bases, D79A1518] [118 bases, D79A1518] [118 bases, D79A1518] [118 bases, D79A1518] [118 bases, D79A15 [118 bases, D79A1518]	91	U	a	15	19	181	237	0.083	0.0101	0.0791	chr19	+	46018932	46019049	46019022	46018961	46018982	46019000	46019022	3'-A	hsa-mir-769_91_U_a	hsa-mir-769 MI0003834 [118 bases, D79A1518] [118 bases, D79A1518] [118 bases, D79A1518] [118 bases, D79A1518] [118 bases, D79A15 [118 bases, D79A1518]	91	U	a	10	12	136	167	0.074	0.0811	0.543	chr19	+	46018932	46019049	46019022	46018961	46018982	46019000	46019022	3'-A	hsa-mir-769_91_U_a	hsa-mir-769 MI0003834 [118 bases, D79A1518] [118 bases, D79A1518] [118 bases, D79A1518] [118 bases, D79A1518] [118 bases, D79A15 [118 bases, D79A1518]	91	U	a	13	14	205	228	0.063	0.176	1	chr19	+	46018932	46019049	46019022	46018961	46018982	46019000	46019022	3'-A	hsa-mir-769_91_U_a	hsa-mir-769 MI0003834 [118 bases, D79A1518] [118 bases, D79A1518] [118 bases, D79A1518] [118 bases, D79A1518] [118 bases, D79A15 [118 bases, D79A1518]	91	U	a	11	16	209	304	0.053	0.417	1	chr19	+	46018932	46019049	46019022	46018961	46018982	46019000	46019022	3'-A	hsa-mir-769_91_U_a	hsa-mir-769 MI0003834 [118 bases, D79A1518] [118 bases, D79A1518] [118 bases, D79A1518] [118 bases, D79A1518] [118 bases, D79A15 [118 bases, D79A1518]	91	U	a	25	36	244	353	0.102	3.03e-06	3.1e-05	chr19	+	46018932	46019049	46019022	46018961	46018982	46019000	46019022	3'-A	hsa-mir-769_91_U_a	hsa-mir-769 MI0003834 [118 bases, D79A1518] [118 bases, D79A1518] [118 bases, D79A1518] [118 bases, D79A1518] [118 bases, D79A15 [118 bases, D79A1518]	91	U	a	13	15	174	201	0.075	0.0536	0.388	chr19	+	46018932	46019049	46019022	46018961	46018982	46019000	46019022	3'-A	hsa-mir-769_91_U_a	hsa-mir-769 MI0003834 [118 bases, D79A1518] [118 bases, D79A1518] [118 bases, D79A1518] [118 bases, D79A1518] [118 bases, D79A15 [118 bases, D79A1518]	91	U	a	8	9	137	158	0.058	0.314	1	chr19	+	46018932	46019049	46019022	46018961	46018982	46019000	46019022	3'-A	hsa-mir-769_91_U_a	hsa-mir-769 MI0003834 [118 bases, D79A1518] [118 bases, D79A1518] [118 bases, D79A1518] [118 bases, D79A1518] [118 bases, D79A15 [118 bases, D79A1518]	91	U	a	22	29	233	307	0.094	0.000175	0.0017	chr19	+	46018932	46019049	46019022	46018961	46018982	46019000	46019022	3'-A	hsa-mir-769_91_U_a	hsa-mir-769 MI0003834 [118 bases, D79A1518] [118 bases, D79A1518] [118 bases, D79A1518] [118 bases, D79A1518] [118 bases, D79A15 [118 bases, D79A1518]	91	U	a	11	12	131	146	0.084	0.0295	0.218	chr19	+	46018932	46019049	46019022	46018961	46018982	46019000	46019022	3'-A	hsa-mir-769_91_U_a	hsa-mir-769 MI0003834 [118 bases, D79A1518] [118 bases, D79A1518] [118 bases, D79A1518] [118 bases, D79A1518] [118 bases, D79A15 [118 bases, D79A1518]	91	U	a	22	29	198	264	0.111	2.6e-06	2.74e-05	chr19	+	46018932	46019049	46019022	46018961	46018982	46019000	46019022	3'-A	hsa-mir-769_91_U_a	hsa-mir-769 MI0003834 [118 bases, D79A1518] [118 bases, D79A1518] [118 bases, D79A1518] [118 bases, D79A1518] [118 bases, D79A15 [118 bases, D79A1518]	91	U	a	15	20	175	238	0.086	0.00572	0.0455	chr19	+	46018932	46019049	46019022	46018961	46018982	46019000	46019022	3'-A	hsa-mir-769_91_U_a	hsa-mir-769 MI0003834 [118 bases, D79A1518] [118 bases, D79A1518] [118 bases, D79A1518] [118 bases, D79A1518] [118 bases, D79A15 [118 bases, D79A1518]	91	U	a	11	17	133	206	0.083	0.0155	0.11	chr19	+	46018932	46019049	46019022	46018961	46018982	46019000	46019022	3'-A	hsa-mir-769_91_U_a	hsa-mir-769 MI0003834 [118 bases, D79A1518] [118 bases, D79A1518] [118 bases, D79A1518] [118 bases, D79A1518] [118 bases, D79A15 [118 bases, D79A1518]	91	U	a	12	17	130	187	0.092	0.00391	0.0307	chr19	+	46018932	46019049	46019022	46018961	46018982	46019000	46019022	3'-A	hsa-mir-769_91_U_a	hsa-mir-769 MI0003834 [118 bases, D79A1518] [118 bases, D79A1518] [118 bases, D79A1518] [118 bases, D79A1518] [118 bases, D79A15 [118 bases, D79A1518]	91	U	a	14	14	183	188	0.077	0.0477	0.347	chr19	+	46018932	46019049	46019022	46018961	46018982	46019000	46019022	3'-A	hsa-mir-769_91_U_a	hsa-mir-769 MI0003834 [118 bases, D79A1518] [118 bases, D79A1518] [118 bases, D79A1518] [118 bases, D79A1518] [118 bases, D79A15 [118 bases, D79A1518]	91	U	a	13	18	157	228	0.083	0.0115	0.0859	chr19	+	46018932	46019049	46019022	46018961	46018982	46019000	46019022	3'-A	hsa-mir-769_91_U_a	hsa-mir-769 MI0003834 [118 bases, D79A1518] [118 bases, D79A1518] [118 bases, D79A1518] [118 bases, D79A1518] [118 bases, D79A15 [118 bases, D79A1518]	91	U	a	17	21	170	214	0.1	0.000387	0.00356	chr19	+	46018932	46019049	46019022	46018961	46018982	46019000	46019022	3'-A	hsa-mir-769_91_U_a	hsa-mir-769 MI0003834 [118 bases, D79A1518] [118 bases, D79A1518] [118 bases, D79A1518] [118 bases, D79A1518] [118 bases, D79A15 [118 bases, D79A1518]	91	U	a	7	9	105	148	0.067	0.176	1	chr19	+	46018932	46019049	46019022	46018961	46018982	46019000	46019022	3'-A	hsa-mir-769_91_U_a	hsa-mir-769 MI0003834 [118 bases, D79A1518] [118 bases, D79A1518] [118 bases, D79A1518] [118 bases, D79A1518] [118 bases, D79A15 [118 bases, D79A1518]	91	U	a	12	18	143	224	0.084	0.0098	0.0741	chr19	+	46018932	46019049	46019022	46018961	46018982	46019000	46019022	3'-A	hsa-mir-769_91_U_a	hsa-mir-769 MI0003834 [118 bases, D79A1518] [118 bases, D79A1518] [118 bases, D79A1518] [118 bases, D79A1518] [118 bases, D79A15 [118 bases, D79A1518]	91	U	a	18	17	176	167	0.102	0.000958	0.00913	chr19	+	46018932	46019049	46019022	46018961	46018982	46019000	46019022	3'-A	hsa-mir-769_91_U_a	hsa-mir-769 MI0003834 [118 bases, D79A1518] [118 bases, D79A1518] [118 bases, D79A1518] [118 bases, D79A1518] [118 bases, D79A15 [118 bases, D79A1518]	91	U	a	4	3	52	44	0.077	0.205	1	chr19	+	46018932	46019049	46019022	46018961	46018982	46019000	46019022	3'-A	hsa-mir-769_91_U_a	hsa-mir-769 MI0003834 [118 bases, D79A1518] [118 bases, D79A1518] [118 bases, D79A1518] [118 bases, D79A1518] [118 bases, D79A15 [118 bases, D79A1518]	91	U	a	11	7	130	93	0.085	0.0625	0.45	chr19	+	46018932	46019049	46019022	46018961	46018982	46019000	46019022	3'-A	hsa-mir-769_91_U_a	hsa-mir-769 MI0003834 [118 bases, D79A1518] [118 bases, D79A1518] [118 bases, D79A1518] [118 bases, D79A1518] [118 bases, D79A15 [118 bases, D79A1518]	91	U	a	15	13	260	229	0.058	0.297	1	chr19	+	46018932	46019049	46019022	46018961	46018982	46019000	46019022	3'-A	hsa-mir-769_91_U_a	hsa-mir-769 MI0003834 [118 bases, D79A1518] [118 bases, D79A1518] [118 bases, D79A1518] [118 bases, D79A1518] [118 bases, D79A15 [118 bases, D79A1518]	91	U	a	8	9	131	150	0.061	0.267	1	chr19	+	46018932	46019049	46019022	46018961	46018982	46019000	46019022	3'-A	hsa-mir-769_91_U_a	hsa-mir-769 MI0003834 [118 bases, D79A1518] [118 bases, D79A1518] [118 bases, D79A1518] [118 bases, D79A1518] [118 bases, D79A15 [118 bases, D79A1518]	91	U	a	28	19	351	243	0.08	0.0165	0.14	chr19	+	46018932	46019049	46019022	46018961	46018982	46019000	46019022	3'-A	hsa-mir-769_91_U_a	hsa-mir-769 MI0003834 [118 bases, D79A1518] [118 bases, D79A1518] [118 bases, D79A1518] [118 bases, D79A1518] [118 bases, D79A15 [118 bases, D79A1518]	91	U	a	34	27	330	269	0.103	3.27e-05	0.000461	chr19	+	46018932	46019049	46019022	46018961	46018982	46019000	46019022	3'-A	hsa-mir-769_91_U_a	hsa-mir-769 MI0003834 [118 bases, D79A1518] [118 bases, D79A1518] [118 bases, D79A1518] [118 bases, D79A1518] [118 bases, D79A15 [118 bases, D79A1518]	91	U	a	3	5	43	75	0.07	0.215	1	chr19	+	46018932	46019049	46019022	46018961	46018982	46019000	46019022	3'-A	hsa-mir-769_91_U_a	hsa-mir-769 MI0003834 [118 bases, D79A1518] [118 bases, D79A1518] [118 bases, D79A1518] [118 bases, D79A1518] [118 bases, D79A15 [118 bases, D79A1518]	91	U	a	9	14	84	134	0.107	0.00116	0.00982	chr19	+	46018932	46019049	46019022	46018961	46018982	46019000	46019022	3'-A	hsa-mir-769_91_U_a	hsa-mir-769 MI0003834 [118 bases, D79A1518] [118 bases, D79A1518] [118 bases, D79A1518] [118 bases, D79A1518] [118 bases, D79A15 [118 bases, D79A1518]	91	U	a	7	12	78	141	0.09	0.0151	0.112	chr19	+	46018932	46019049	46019022	46018961	46018982	46019000	46019022	3'-A	hsa-mir-769_91_U_a	hsa-mir-769 MI0003834 [118 bases, D79A1518] [118 bases, D79A1518] [118 bases, D79A1518] [118 bases, D79A1518] [118 bases, D79A15 [118 bases, D79A1518]	91	U	a	18	27	144	216	0.125	2.06e-07	2.24e-06	chr19	+	46018932	46019049	46019022	46018961	46018982	46019000	46019022	3'-A	hsa-mir-769_91_U_a	hsa-mir-769 MI0003834 [118 bases, D79A1518] [118 bases, D79A1518] [118 bases, D79A1518] [118 bases, D79A1518] [118 bases, D79A15 [118 bases, D79A1518]	91	U	a	10	14	122	180	0.082	0.0243	0.172	chr19	+	46018932	46019049	46019022	46018961	46018982	46019000	46019022	3'-A	hsa-mir-769_91_U_a	hsa-mir-769 MI0003834 [118 bases, D79A1518] [118 bases, D79A1518] [118 bases, D79A1518] [118 bases, D79A1518] [118 bases, D79A15 [118 bases, D79A1518]	91	U	a	15	19	113	147	0.133	1.94e-06	2.02e-05	chr19	+	46018932	46019049	46019022	46018961	46018982	46019000	46019022	3'-A	hsa-mir-769_91_U_a	hsa-mir-769 MI0003834 [118 bases, D79A1518] [118 bases, D79A1518] [118 bases, D79A1518] [118 bases, D79A1518] [118 bases, D79A15 [118 bases, D79A1518]	91	U	a	11	15	105	149	0.105	0.00106	0.00964	chr19	+	46018932	46019049	46019022	46018961	46018982	46019000	46019022	3'-A	hsa-mir-769_91_U_a	hsa-mir-769 MI0003834 [118 bases, D79A1518] [118 bases, D79A1518] [118 bases, D79A1518] [118 bases, D79A1518] [118 bases, D79A15 [118 bases, D79A1518]	91	U	a	20	25	258	333	0.078	0.0105	0.0829	chr19	+	46018932	46019049	46019022	46018961	46018982	46019000	46019022	3'-A	hsa-mir-769_91_U_a	hsa-mir-769 MI0003834 [118 bases, D79A1518] [118 bases, D79A1518] [118 bases, D79A1518] [118 bases, D79A1518] [118 bases, D79A15 [118 bases, D79A1518]	91	U	a	23	28	240	293	0.096	0.000156	0.00154	chr19	+	46018932	46019049	46019022	46018961	46018982	46019000	46019022	3'-A	hsa-mir-769_91_U_a	hsa-mir-769 MI0003834 [118 bases, D79A1518] [118 bases, D79A1518] [118 bases, D79A1518] [118 bases, D79A1518] [118 bases, D79A15 [118 bases, D79A1518]	91	U	a	10	14	151	220	0.066	0.135	0.88	chr19	+	46018932	46019049	46019022	46018961	46018982	46019000	46019022	3'-A	hsa-mir-769_91_U_a	hsa-mir-769 MI0003834 [118 bases, D79A1518] [118 bases, D79A1518] [118 bases, D79A1518] [118 bases, D79A1518] [118 bases, D79A15 [118 bases, D79A1518]	91	U	a	13	19	138	209	0.094	0.00165	0.0137	chr19	+	46018932	46019049	46019022	46018961	46018982	46019000	46019022	3'-A	hsa-mir-769_91_U_a	hsa-mir-769 MI0003834 [118 bases, D79A1518] [118 bases, D79A1518] [118 bases, D79A1518] [118 bases, D79A1518] [118 bases, D79A15 [118 bases, D79A1518]	91	U	a	12	16	204	276	0.059	0.25	1	chr19	+	46018932	46019049	46019022	46018961	46018982	46019000	46019022	3'-A	hsa-mir-769_91_U_a	hsa-mir-769 MI0003834 [118 bases, D79A1518] [118 bases, D79A1518] [118 bases, D79A1518] [118 bases, D79A1518] [118 bases, D79A15 [118 bases, D79A1518]	91	U	a	17	26	268	417	0.063	0.104	0.738	chr19	+	46018932	46019049	46019022	46018961	46018982	46019000	46019022	3'-A	hsa-mir-769_91_U_a	hsa-mir-769 MI0003834 [118 bases, D79A1518] [118 bases, D79A1518] [118 bases, D79A1518] [118 bases, D79A1518] [118 bases, D79A15 [118 bases, D79A1518]	91	U	a	22	28	216	284	0.102	3e-05	0.000299	chr19	+	46018932	46019049	46019022	46018961	46018982	46019000	46019022	3'-A	hsa-mir-769_91_U_a	hsa-mir-769 MI0003834 [118 bases, D79A1518] [118 bases, D79A1518] [118 bases, D79A1518] [118 bases, D79A1518] [118 bases, D79A15 [118 bases, D79A1518]	91	U	a	33	33	330	334	0.1	1.37e-05	0.000155	chr19	+	46018932	46019049	46019022	46018961	46018982	46019000	46019022	3'-A	hsa-mir-769_91_U_a	hsa-mir-769 MI0003834 [118 bases, D79A1518] [118 bases, D79A1518] [118 bases, D79A1518] [118 bases, D79A1518] [118 bases, D79A15 [118 bases, D79A1518]	91	U	a	13	19	154	232	0.084	0.00808	0.0652	chr19	+	46018932	46019049	46019022	46018961	46018982	46019000	46019022	3'-A	hsa-mir-769_91_U_a	hsa-mir-769 MI0003834 [118 bases, D79A1518] [118 bases, D79A1518] [118 bases, D79A1518] [118 bases, D79A1518] [118 bases, D79A15 [118 bases, D79A1518]	91	U	a	29	24	227	188	0.128	4.97e-07	7.11e-06	chr19	+	46018932	46019049	46019022	46018961	46018982	46019000	46019022	3'-A	hsa-mir-769_91_U_a	hsa-mir-769 MI0003834 [118 bases, D79A1518] [118 bases, D79A1518] [118 bases, D79A1518] [118 bases, D79A1518] [118 bases, D79A15 [118 bases, D79A1518]	91	U	a	7	7	91	92	0.077	0.117	0.784	chr19	+	46018932	46019049	46019022	46018961	46018982	46019000	46019022	3'-A	hsa-mir-769_91_U_a	hsa-mir-769 MI0003834 [118 bases, D79A1518] [118 bases, D79A1518] [118 bases, D79A1518] [118 bases, D79A1518] [118 bases, D79A15 [118 bases, D79A1518]	91	U	a	47	32	300	207	0.157	8.78e-13	1.76e-11	chr19	+	46018932	46019049	46019022	46018961	46018982	46019000	46019022	3'-A	hsa-mir-769_91_U_a	hsa-mir-769 MI0003834 [118 bases, D79A1518] [118 bases, D79A1518] [118 bases, D79A1518] [118 bases, D79A1518] [118 bases, D79A15 [118 bases, D79A1518]	91	U	a	16	10	150	99	0.107	0.00473	0.0458	chr19	+	46018932	46019049	46019022	46018961	46018982	46019000	46019022	3'-A	hsa-mir-769_91_U_a	hsa-mir-769 MI0003834 [118 bases, D79A1518] [118 bases, D79A1518] [118 bases, D79A1518] [118 bases, D79A1518] [118 bases, D79A15 [118 bases, D79A1518]	91	U	a	20	20	129	132	0.155	1.53e-08	2.39e-07	chr19	+	46018932	46019049	46019022	46018961	46018982	46019000	46019022	3'-A	hsa-mir-769_91_U_a	hsa-mir-769 MI0003834 [118 bases, D79A1518] [118 bases, D79A1518] [118 bases, D79A1518] [118 bases, D79A1518] [118 bases, D79A15 [118 bases, D79A1518]	91	U	a	13	10	127	103	0.102	0.00725	0.0606	chr19	+	46018932	46019049	46019022	46018961	46018982	46019000	46019022	3'-A	hsa-mir-769_91_U_a	hsa-mir-769 MI0003834 [118 bases, D79A1518] [118 bases, D79A1518] [118 bases, D79A1518] [118 bases, D79A1518] [118 bases, D79A15 [118 bases, D79A1518]	91	U	a	36	20	274	158	0.131	1.31e-06	2.16e-05	chr19	+	46018932	46019049	46019022	46018961	46018982	46019000	46019022	3'-A	hsa-mir-769_91_U_a	hsa-mir-769 MI0003834 [118 bases, D79A1518] [118 bases, D79A1518] [118 bases, D79A1518] [118 bases, D79A1518] [118 bases, D79A15 [118 bases, D79A1518]	91	U	a	3	3	36	37	0.083	0.174	1	chr19	+	46018932	46019049	46019022	46018961	46018982	46019000	46019022	3'-A	hsa-mir-769_91_U_a	hsa-mir-769 MI0003834 [118 bases, D79A1518] [118 bases, D79A1518] [118 bases, D79A1518] [118 bases, D79A1518] [118 bases, D79A15 [118 bases, D79A1518]	91	U	a	23	17	168	126	0.137	3.54e-06	4.7e-05	chr19	+	46018932	46019049	46019022	46018961	46018982	46019000	46019022	3'-A	hsa-mir-769_91_U_a	hsa-mir-769 MI0003834 [118 bases, D79A1518] [118 bases, D79A1518] [118 bases, D79A1518] [118 bases, D79A1518] [118 bases, D79A15 [118 bases, D79A1518]	91	U	a	14	12	103	95	0.136	5.96e-05	0.000591	chr19	+	46018932	46019049	46019022	46018961	46018982	46019000	46019022	3'-A	hsa-mir-769_91_U_a	hsa-mir-769 MI0003834 [118 bases, D79A1518] [118 bases, D79A1518] [118 bases, D79A1518] [118 bases, D79A1518] [118 bases, D79A15 [118 bases, D79A1518]	91	U	a	29	23	175	140	0.166	1.5e-10	2.84e-09	chr19	+	46018932	46019049	46019022	46018961	46018982	46019000	46019022	3'-A	hsa-mir-769_91_U_a	hsa-mir-769 MI0003834 [118 bases, D79A1518] [118 bases, D79A1518] [118 bases, D79A1518] [118 bases, D79A1518] [118 bases, D79A15 [118 bases, D79A1518]	91	U	a	16	16	135	137	0.119	0.000112	0.00111	chr19	+	46018932	46019049	46019022	46018961	46018982	46019000	46019022	3'-A	hsa-mir-769_91_U_a	hsa-mir-769 MI0003834 [118 bases, D79A1518] [118 bases, D79A1518] [118 bases, D79A1518] [118 bases, D79A1518] [118 bases, D79A15 [118 bases, D79A1518]	91	U	a	21	16	165	130	0.127	2.61e-05	0.000367	chr19	+	46018932	46019049	46019022	46018961	46018982	46019000	46019022	3'-A	hsa-mir-769_91_U_a	hsa-mir-769 MI0003834 [118 bases, D79A1518] [118 bases, D79A1518] [118 bases, D79A1518] [118 bases, D79A1518] [118 bases, D79A15 [118 bases, D79A1518]	91	U	a	14	11	195	154	0.072	0.107	0.661	chr19	+	46018932	46019049	46019022	46018961	46018982	46019000	46019022	3'-A	hsa-mir-769_91_U_a	hsa-mir-769 MI0003834 [118 bases, D79A1518] [118 bases, D79A1518] [118 bases, D79A1518] [118 bases, D79A1518] [118 bases, D79A15 [118 bases, D79A1518]	91	U	a	10	13	128	175	0.078	0.0437	0.292	chr19	+	46018932	46019049	46019022	46018961	46018982	46019000	46019022	3'-A	hsa-mir-769_91_U_a	hsa-mir-769 MI0003834 [118 bases, D79A1518] [118 bases, D79A1518] [118 bases, D79A1518] [118 bases, D79A1518] [118 bases, D79A15 [118 bases, D79A1518]	91	U	a	35	25	291	209	0.12	1.5e-06	2.09e-05	chr19	+	46018932	46019049	46019022	46018961	46018982	46019000	46019022	3'-A	hsa-mir-769_91_U_a	hsa-mir-769 MI0003834 [118 bases, D79A1518] [118 bases, D79A1518] [118 bases, D79A1518] [118 bases, D79A1518] [118 bases, D79A15 [118 bases, D79A1518]	91	U	a	41	24	320	188	0.128	4.38e-07	7.33e-06	chr19	+	46018932	46019049	46019022	46018961	46018982	46019000	46019022	3'-A	hsa-mir-769_91_U_a	hsa-mir-769 MI0003834 [118 bases, D79A1518] [118 bases, D79A1518] [118 bases, D79A1518] [118 bases, D79A1518] [118 bases, D79A15 [118 bases, D79A1518]	91	U	a	30	30	275	283	0.109	2.53e-06	3.06e-05	chr19	+	46018932	46019049	46019022	46018961	46018982	46019000	46019022	3'-A	hsa-mir-769_91_U_a	hsa-mir-769 MI0003834 [118 bases, D79A1518] [118 bases, D79A1518] [118 bases, D79A1518] [118 bases, D79A1518] [118 bases, D79A15 [118 bases, D79A1518]	91	U	a	114	36	1856	588	0.061	0.102	0.766	chr19	+	46018932	46019049	46019022	46018961	46018982	46019000	46019022	3'-A	hsa-mir-769_91_U_a	hsa-mir-769 MI0003834 [118 bases, D79A1518] [118 bases, D79A1518] [118 bases, D79A1518] [118 bases, D79A1518] [118 bases, D79A15 [118 bases, D79A1518]	91	U	a	53	33	530	332	0.1	1.44e-05	0.000186	chr19	+	46018932	46019049	46019022	46018961	46018982	46019000	46019022	3'-A	hsa-mir-769_91_U_a	hsa-mir-769 MI0003834 [118 bases, D79A1518] [118 bases, D79A1518] [118 bases, D79A1518] [118 bases, D79A1518] [118 bases, D79A15 [118 bases, D79A1518]	91	U	a	387	41	3189	338	0.121	8.39e-10	2.97e-08	chr19	+	46018932	46019049	46019022	46018961	46018982	46019000	46019022	3'-A	hsa-mir-769_91_U_a	hsa-mir-769 MI0003834 [118 bases, D79A1518] [118 bases, D79A1518] [118 bases, D79A1518] [118 bases, D79A1518] [118 bases, D79A15 [118 bases, D79A1518]	91	U	a	26	8	254	83	0.102	0.0139	0.132	chr19	+	46018932	46019049	46019022	46018961	46018982	46019000	46019022	3'-A	hsa-mir-769_91_U_a	hsa-mir-769 MI0003834 [118 bases, D79A1518] [118 bases, D79A1518] [118 bases, D79A1518] [118 bases, D79A1518] [118 bases, D79A15 [118 bases, D79A1518]	91	U	a	38	27	320	234	0.119	6.89e-07	9.44e-06	chr19	+	46018932	46019049	46019022	46018961	46018982	46019000	46019022	3'-A	hsa-mir-769_91_U_a	hsa-mir-769 MI0003834 [118 bases, D79A1518] [118 bases, D79A1518] [118 bases, D79A1518] [118 bases, D79A1518] [118 bases, D79A15 [118 bases, D79A1518]	91	U	a	21	33	285	449	0.074	0.0106	0.0759	chr19	+	46018932	46019049	46019022	46018961	46018982	46019000	46019022	3'-A	hsa-mir-769_91_U_a	hsa-mir-769 MI0003834 [118 bases, D79A1518] [118 bases, D79A1518] [118 bases, D79A1518] [118 bases, D79A1518] [118 bases, D79A15 [118 bases, D79A1518]	91	U	a	21	22	276	292	0.076	0.0203	0.158	chr19	+	46018932	46019049	46019022	46018961	46018982	46019000	46019022	3'-A	hsa-mir-769_91_U_a	hsa-mir-769 MI0003834 [118 bases, D79A1518] [118 bases, D79A1518] [118 bases, D79A1518] [118 bases, D79A1518] [118 bases, D79A15 [118 bases, D79A1518]	91	U	a	27	16	215	132	0.126	3.3e-05	0.000471	chr19	+	46018932	46019049	46019022	46018961	46018982	46019000	46019022	3'-A	hsa-mir-769_91_U_a	hsa-mir-769 MI0003834 [118 bases, D79A1518] [118 bases, D79A1518] [118 bases, D79A1518] [118 bases, D79A1518] [118 bases, D79A15 [118 bases, D79A1518]	91	U	a	12	12	84	87	0.143	3.34e-05	0.000322	chr19	+	46018932	46019049	46019022	46018961	46018982	46019000	46019022	3'-A	hsa-mir-769_91_U_a	hsa-mir-769 MI0003834 [118 bases, D79A1518] [118 bases, D79A1518] [118 bases, D79A1518] [118 bases, D79A1518] [118 bases, D79A15 [118 bases, D79A1518]	91	U	a	47	39	467	395	0.101	1.93e-06	3.27e-05	chr19	+	46018932	46019049	46019022	46018961	46018982	46019000	46019022	3'-A	hsa-mir-769_91_U_a	hsa-mir-769 MI0003834 [118 bases, D79A1518] [118 bases, D79A1518] [118 bases, D79A1518] [118 bases, D79A1518] [118 bases, D79A15 [118 bases, D79A1518]	91	U	a	13	12	91	84	0.143	4.6e-05	0.000508	chr19	+	46018932	46019049	46019022	46018961	46018982	46019000	46019022	3'-A	hsa-mir-769_91_U_a	hsa-mir-769 MI0003834 [118 bases, D79A1518] [118 bases, D79A1518] [118 bases, D79A1518] [118 bases, D79A1518] [118 bases, D79A15 [118 bases, D79A1518]	91	U	a	21	16	283	228	0.074	0.0468	0.359	chr19	+	46018932	46019049	46019022	46018961	46018982	46019000	46019022	3'-A	hsa-mir-769_91_U_a	hsa-mir-769 MI0003834 [118 bases, D79A1518] [118 bases, D79A1518] [118 bases, D79A1518] [118 bases, D79A1518] [118 bases, D79A15 [118 bases, D79A1518]	91	U	a	36	29	281	227	0.128	3.25e-08	5.41e-07	chr19	+	46018932	46019049	46019022	46018961	46018982	46019000	46019022	3'-A	hsa-mir-769_91_U_a	hsa-mir-769 MI0003834 [118 bases, D79A1518] [118 bases, D79A1518] [118 bases, D79A1518] [118 bases, D79A1518] [118 bases, D79A15 [118 bases, D79A1518]	91	U	a	15	12	132	107	0.114	0.00122	0.0115	chr19	+	46018932	46019049	46019022	46018961	46018982	46019000	46019022	3'-A	hsa-mir-769_91_U_a	hsa-mir-769 MI0003834 [118 bases, D79A1518] [118 bases, D79A1518] [118 bases, D79A1518] [118 bases, D79A1518] [118 bases, D79A15 [118 bases, D79A1518]	91	U	a	6	4	189	149	0.032	1	1	chr19	+	46018932	46019049	46019022	46018961	46018982	46019000	46019022	3'-A	hsa-mir-769_91_U_a	hsa-mir-769 MI0003834 [118 bases, D79A1518] [118 bases, D79A1518] [118 bases, D79A1518] [118 bases, D79A1518] [118 bases, D79A15 [118 bases, D79A1518]	91	U	a	26	21	269	219	0.097	0.000762	0.00783	chr19	+	46018932	46019049	46019022	46018961	46018982	46019000	46019022	3'-A	hsa-mir-769_91_U_a	hsa-mir-769 MI0003834 [118 bases, D79A1518] [118 bases, D79A1518] [118 bases, D79A1518] [118 bases, D79A1518] [118 bases, D79A15 [118 bases, D79A1518]	91	U	a	9	12	225	308	0.04	1	1	chr19	+	46018932	46019049	46019022	46018961	46018982	46019000	46019022	3'-A	hsa-mir-769_91_U_a	hsa-mir-769 MI0003834 [118 bases, D79A1518] [118 bases, D79A1518] [118 bases, D79A1518] [118 bases, D79A1518] [118 bases, D79A15 [118 bases, D79A1518]	91	U	a	6	8	44	60	0.136	0.000989	0.00839	chr19	+	46018932	46019049	46019022	46018961	46018982	46019000	46019022	3'-A	hsa-mir-769_91_U_a	hsa-mir-769 MI0003834 [118 bases, D79A1518] [118 bases, D79A1518] [118 bases, D79A1518] [118 bases, D79A1518] [118 bases, D79A15 [118 bases, D79A1518]	91	U	a	13	21	159	261	0.082	0.00922	0.0688	chr19	+	46018932	46019049	46019022	46018961	46018982	46019000	46019022	3'-A	hsa-mir-769_91_U_a	hsa-mir-769 MI0003834 [118 bases, D79A1518] [118 bases, D79A1518] [118 bases, D79A1518] [118 bases, D79A1518] [118 bases, D79A15 [118 bases, D79A1518]	91	U	a	13	17	135	186	0.096	0.00185	0.0158	chr19	+	46018932	46019049	46019022	46018961	46018982	46019000	46019022	3'-A	hsa-mir-769_91_U_a	hsa-mir-769 MI0003834 [118 bases, D79A1518] [118 bases, D79A1518] [118 bases, D79A1518] [118 bases, D79A1518] [118 bases, D79A15 [118 bases, D79A1518]	91	U	a	4	6	49	73	0.082	0.106	0.652	chr19	+	46018932	46019049	46019022	46018961	46018982	46019000	46019022	3'-A	hsa-mir-769_91_U_a	hsa-mir-769 MI0003834 [118 bases, D79A1518] [118 bases, D79A1518] [118 bases, D79A1518] [118 bases, D79A1518] [118 bases, D79A15 [118 bases, D79A1518]	91	U	a	7	10	86	128	0.081	0.051	0.346	chr19	+	46018932	46019049	46019022	46018961	46018982	46019000	46019022	3'-A	hsa-mir-769_91_U_a	hsa-mir-769 MI0003834 [118 bases, D79A1518] [118 bases, D79A1518] [118 bases, D79A1518] [118 bases, D79A1518] [118 bases, D79A15 [118 bases, D79A1518]	91	U	a	18	23	153	202	0.118	5.07e-06	5.87e-05	chr19	+	46018932	46019049	46019022	46018961	46018982	46019000	46019022	3'-A	hsa-mir-769_91_U_a	hsa-mir-769 MI0003834 [118 bases, D79A1518] [118 bases, D79A1518]	91	U	a	54	12	561	125	0.096	0.00876	0.129	chr19	+	46018932	46019049	46019022	46018961	46018982	46019000	46019022	3'-A	hsa-mir-769_91_U_a	hsa-mir-769 MI0003834 [118 bases, D79A1518] [118 bases, D79A1518] [118 bases, D79A1518]	91	U	a	22	5	503	127	0.044	1	1	chr19	+	46018932	46019049	46019022	46018961	46018982	46019000	46019022	3'-A	hsa-mir-769_91_U_a	hsa-mir-769 MI0003834 [118 bases, D79A1518] [118 bases, D79A1518]	91	U	a	38	25	449	300	0.085	0.00295	0.028	chr19	+	46018932	46019049	46019022	46018961	46018982	46019000	46019022	3'-A	hsa-mir-769_91_U_a	hsa-mir-769 MI0003834 [118 bases, D79A1518] [118 bases, D79A1518] [118 bases, D79A1518]	91	U	a	94	20	934	206	0.101	0.000424	0.00782	chr19	+	46018932	46019049	46019022	46018961	46018982	46019000	46019022	3'-A	hsa-mir-769_91_U_a	hsa-mir-769 MI0003834 [118 bases, D79A1518] [118 bases, D79A1518] [118 bases, D79A1518]	91	U	a	111	22	1322	272	0.084	0.00502	0.0746	chr19	+	46018932	46019049	46019022	46018961	46018982	46019000	46019022	3'-A	hsa-mir-769_91_U_a	hsa-mir-769 MI0003834 [118 bases, D79A1518] [118 bases, D79A1518] [118 bases, D79A1518]	91	U	a	9	3	130	50	0.069	0.265	1	chr19	+	46018932	46019049	46019022	46018961	46018982	46019000	46019022	3'-A	hsa-mir-769_91_U_a	hsa-mir-769 MI0003834 [118 bases, D79A1518] [118 bases, D79A1518] [118 bases, D79A1518]	91	U	a	12	2	223	44	0.054	0.454	1	chr19	+	46018932	46019049	46019022	46018961	46018982	46019000	46019022	3'-A	hsa-mir-769_91_U_a	hsa-mir-769 MI0003834 [118 bases, D79A1518] [118 bases, D79A1518] [118 bases, D79A1518]	91	U	a	36	6	404	69	0.089	0.0666	0.689	chr19	+	46018932	46019049	46019022	46018961	46018982	46019000	46019022	3'-A	hsa-mir-769_91_U_a	hsa-mir-769 MI0003834 [118 bases, D79A1518] [118 bases, D79A1518]	91	U	a	4	2	48	28	0.083	0.209	1	chr19	+	46018932	46019049	46019022	46018961	46018982	46019000	46019022	3'-A	hsa-mir-769_91_U_a	hsa-mir-769 MI0003834 [118 bases, D79A1518] [118 bases, D79A1518] [118 bases, D79A1518]	91	U	a	42	6	321	51	0.131	0.00393	0.0693	chr19	+	46018932	46019049	46019022	46018961	46018982	46019000	46019022	3'-A	hsa-mir-769_91_U_a	hsa-mir-769 MI0003834 [118 bases, D79A1518] [118 bases, D79A1518] [118 bases, D79A1518]	91	U	a	34	5	240	38	0.142	0.00433	0.0648	chr19	+	46018932	46019049	46019022	46018961	46018982	46019000	46019022	3'-A	hsa-mir-769_91_U_a	hsa-mir-769 MI0003834 [118 bases, D79A1518] [118 bases, D79A1518] [118 bases, D79A1518]	91	U	a	17	6	173	61	0.098	0.0415	0.361	chr19	+	46018932	46019049	46019022	46018961	46018982	46019000	46019022	3'-A	hsa-mir-769_91_U_a	hsa-mir-769 MI0003834 [118 bases, D79A1518] [118 bases, D79A1518] [118 bases, D79A1518] [118 bases, D79A1518] [118 bases, D79A15 [118 bases, D79A1518]	91	U	a	0	0	0	0	0	1	1	chr19	+	46018932	46019049	46019022	46018961	46018982	46019000	46019022	3'-A	hsa-mir-769_91_U_a	hsa-mir-769 MI0003834 [118 bases, D79A1518] [118 bases, D79A1518] [118 bases, D79A1518] [118 bases, D79A1518] [118 bases, D79A15 [118 bases, D79A1518]	91	U	a	0	0	0	0	0	1	1	chr19	+	46018932	46019049	46019022	46018961	46018982	46019000	46019022	3'-A	hsa-mir-769_91_U_a	hsa-mir-769 MI0003834 [118 bases, D79A1518] [118 bases, D79A1518] [118 bases, D79A1518] [118 bases, D79A1518] [118 bases, D79A15 [118 bases, D79A1518]	91	U	a	0	0	0	0	0	1	1	chr19	+	46018932	46019049	46019022	46018961	46018982	46019000	46019022	3'-A	hsa-mir-769_91_U_a	hsa-mir-769 MI0003834 [118 bases, D79A1518] [118 bases, D79A1518] [118 bases, D79A1518] [118 bases, D79A1518] [118 bases, D79A15 [118 bases, D79A1518]	91	U	a	4	7	29	57	0.138	0.00114	0.00852	chr19	+	46018932	46019049	46019022	46018961	46018982	46019000	46019022	3'-A	hsa-mir-769_91_U_a	hsa-mir-769 MI0003834 [118 bases, D79A1518] [118 bases, D79A1518] [118 bases, D79A1518] [118 bases, D79A1518] [118 bases, D79A15 [118 bases, D79A1518]	91	U	a	0	0	0	0	0	1	1	chr19	+	46018932	46019049	46019022	46018961	46018982	46019000	46019022	3'-A	hsa-mir-769_91_U_a	hsa-mir-769 MI0003834 [118 bases, D79A1518] [118 bases, D79A1518] [118 bases, D79A1518] [118 bases, D79A1518] [118 bases, D79A15 [118 bases, D79A1518]	91	U	a	0	0	0	0	0	1	1	chr19	+	46018932	46019049	46019022	46018961	46018982	46019000	46019022	3'-A	hsa-mir-769_91_U_a	hsa-mir-769 MI0003834 [118 bases, D79A1518] [118 bases, D79A1518] [118 bases, D79A1518] [118 bases, D79A1518] [118 bases, D79A15 [118 bases, D79A1518]	91	U	a	0	0	0	0	0	1	1	chr19	+	46018932	46019049	46019022	46018961	46018982	46019000	46019022	3'-A	hsa-mir-769_91_U_a	hsa-mir-769 MI0003834 [118 bases, D79A1518] [118 bases, D79A1518] [118 bases, D79A1518] [118 bases, D79A1518] [118 bases, D79A15 [118 bases, D79A1518]	91	U	a	0	0	0	0	0	1	1	chr19	+	46018932	46019049	46019022	46018961	46018982	46019000	46019022	3'-A	hsa-mir-769_91_U_a	hsa-mir-769 MI0003834 [118 bases, D79A1518] [118 bases, D79A1518] [118 bases, D79A1518] [118 bases, D79A1518] [118 bases, D79A15 [118 bases, D79A1518]	91	U	a	2	1	2382	1234	0.001	1	1	chr19	+	46018932	46019049	46019022	46018961	46018982	46019000	46019022	3'-A	hsa-mir-769_91_U_a	hsa-mir-769 MI0003834 [118 bases, D79A1518] [118 bases, D79A1518] [118 bases, D79A1518] [118 bases, D79A1518] [118 bases, D79A15 [118 bases, D79A1518]	91	U	a	7	12	176	313	0.04	1	1	chr19	+	46018932	46019049	46019022	46018961	46018982	46019000	46019022	3'-A	hsa-mir-769_91_U_a	hsa-mir-769 MI0003834 [118 bases, D79A1518] [118 bases, D79A1518] [118 bases, D79A1518] [118 bases, D79A1518] [118 bases, D79A15 [118 bases, D79A1518]	91	U	a	2	4	100	227	0.02	1	1	chr19	+	46018932	46019049	46019022	46018961	46018982	46019000	46019022	3'-A	hsa-mir-769_91_U_a	hsa-mir-769 MI0003834 [118 bases, D79A1518] [118 bases, D79A1518] [118 bases, D79A1518] [118 bases, D79A1518] [118 bases, D79A15 [118 bases, D79A1518]	91	U	a	7	10	120	184	0.058	0.302	1	chr19	+	46018932	46019049	46019022	46018961	46018982	46019000	46019022	3'-A	hsa-mir-769_91_U_a	hsa-mir-769 MI0003834 [118 bases, D79A1518] [118 bases, D79A1518] [118 bases, D79A1518] [118 bases, D79A1518] [118 bases, D79A15 [118 bases, D79A1518]	91	U	a	6	11	82	152	0.073	0.0946	0.913	chr19	+	46018932	46019049	46019022	46018961	46018982	46019000	46019022	3'-A	hsa-mir-769_91_U_a	hsa-mir-769 MI0003834 [118 bases, D79A1518] [118 bases, D79A1518] [118 bases, D79A1518] [118 bases, D79A1518] [118 bases, D79A15 [118 bases, D79A1518]	91	U	a	7	10	194	286	0.036	1	1	chr19	+	46018932	46019049	46019022	46018961	46018982	46019000	46019022	3'-A	hsa-mir-769_91_U_a	hsa-mir-769 MI0003834 [118 bases, D79A1518] [118 bases, D79A1518] [118 bases, D79A1518] [118 bases, D79A1518] [118 bases, D79A15 [118 bases, D79A1518]	91	U	a	1	3	59	223	0.017	1	1	chr19	+	46018932	46019049	46019022	46018961	46018982	46019000	46019022	3'-A	hsa-mir-769_91_U_a	hsa-mir-769 MI0003834 [118 bases, D79A1518] [118 bases, D79A1518] [118 bases, D79A1518] [118 bases, D79A1518] [118 bases, D79A15 [118 bases, D79A1518]	91	U	a	23	9	761	327	0.03	1	1	chr19	+	46018932	46019049	46019022	46018961	46018982	46019000	46019022	3'-A	hsa-mir-769_91_U_a	hsa-mir-769 MI0003834 [118 bases, D79A1518] [118 bases, D79A1518] [118 bases, D79A1518] [118 bases, D79A1518] [118 bases, D79A15 [118 bases, D79A1518]	91	U	a	32	15	351	169	0.091	0.00697	0.0769	chr19	+	46018932	46019049	46019022	46018961	46018982	46019000	46019022	3'-A	hsa-mir-769_91_U_a	hsa-mir-769 MI0003834 [118 bases, D79A1518] [118 bases, D79A1518] [118 bases, D79A1518] [118 bases, D79A1518] [118 bases, D79A15 [118 bases, D79A1518]	91	U	a	6	6	110	121	0.055	0.409	1	chr19	+	46018932	46019049	46019022	46018961	46018982	46019000	46019022	3'-A	hsa-mir-769_91_U_a	hsa-mir-769 MI0003834 [118 bases, D79A1518] [118 bases, D79A1518] [118 bases, D79A1518] [118 bases, D79A1518] [118 bases, D79A15 [118 bases, D79A1518]	91	U	a	4	4	79	88	0.051	0.489	1	chr19	+	46018932	46019049	46019022	46018961	46018982	46019000	46019022	3'-A	hsa-mir-769_91_U_a	hsa-mir-769 MI0003834 [118 bases, D79A1518] [118 bases, D79A1518] [118 bases, D79A1518] [118 bases, D79A1518] [118 bases, D79A15 [118 bases, D79A1518]	91	U	a	5	8	211	376	0.024	1	1	chr19	+	46018932	46019049	46019022	46018961	46018982	46019000	46019022	3'-A	hsa-mir-769_91_U_a	hsa-mir-769 MI0003834 [118 bases, D79A1518] [118 bases, D79A1518] [118 bases, D79A1518] [118 bases, D79A1518] [118 bases, D79A15 [118 bases, D79A1518]	91	U	a	2	2	21	28	0.095	0.132	1	chr19	+	46018932	46019049	46019022	46018961	46018982	46019000	46019022	3'-A	hsa-mir-769_91_U_a	hsa-mir-769 MI0003834 [118 bases, D79A1518] [118 bases, D79A1518] [118 bases, D79A1518] [118 bases, D79A1518] [118 bases, D79A15 [118 bases, D79A1518]	91	U	a	3	3	99	102	0.03	1	1	chr19	+	46018932	46019049	46019022	46018961	46018982	46019000	46019022	3'-A	hsa-mir-769_91_U_a	hsa-mir-769 MI0003834 [118 bases, D79A1518] [118 bases, D79A1518] [118 bases, D79A1518] [118 bases, D79A1518] [118 bases, D79A15 [118 bases, D79A1518]	91	U	a	11	15	121	170	0.091	0.00718	0.0782	chr19	+	46018932	46019049	46019022	46018961	46018982	46019000	46019022	3'-A	hsa-mir-769_91_U_a	hsa-mir-769 MI0003834 [118 bases, D79A1518] [118 bases, D79A1518] [118 bases, D79A1518] [118 bases, D79A1518] [118 bases, D79A15 [118 bases, D79A1518]	91	U	a	7	7	132	133	0.053	0.436	1	chr19	+	46018932	46019049	46019022	46018961	46018982	46019000	46019022	3'-A	hsa-mir-769_91_U_a	hsa-mir-769 MI0003834 [118 bases, D79A1518] [118 bases, D79A1518] [118 bases, D79A1518] [118 bases, D79A1518] [118 bases, D79A15 [118 bases, D79A1518]	91	U	a	0	0	0	0	0	1	1	chr19	+	46018932	46019049	46019022	46018961	46018982	46019000	46019022	3'-A	hsa-mir-769_91_U_a	hsa-mir-769 MI0003834 [118 bases, D79A1518] [118 bases, D79A1518] [118 bases, D79A1518] [118 bases, D79A1518] [118 bases, D79A15 [118 bases, D79A1518]	91	U	a	2	2	63	74	0.032	1	1	chr19	+	46018932	46019049	46019022	46018961	46018982	46019000	46019022	3'-A	3'-A	3'-A	not specified	not specified	not specified	not specified	SRR1759223	32	0.157	1.76e-11	mature	not	0.000627705	0.00612639
hsa-mir-92a-1_69_U_a	hsa-mir-92a-1 MI0000093 [78 bases, F8DFA0DF] [78 bases, F8DFA0DF] [78 bases, F8DFA0DF] [78 bases, F8DFA0DF] [78 bases, F8DFA0DF] [78 bases, F8DFA0DF]	69	U	a	437	612	9923	13908	0.044	1	1	chr13	+	91351314	91351391	91351382	91351324	91351346	91351361	91351382	3'-A	hsa-mir-92a-1_69_U_a	hsa-mir-92a-1 MI0000093 [78 bases, F8DFA0DF] [78 bases, F8DFA0DF] [78 bases, F8DFA0DF] [78 bases, F8DFA0DF] [78 bases, F8DFA0DF] [78 bases, F8DFA0DF]	69	U	a	832	983	16719	19769	0.05	1	1	chr13	+	91351314	91351391	91351382	91351324	91351346	91351361	91351382	3'-A	hsa-mir-92a-1_69_U_a	hsa-mir-92a-1 MI0000093 [78 bases, F8DFA0DF] [78 bases, F8DFA0DF] [78 bases, F8DFA0DF] [78 bases, F8DFA0DF] [78 bases, F8DFA0DF] [78 bases, F8DFA0DF]	69	U	a	767	947	14940	18451	0.051	0.202	1	chr13	+	91351314	91351391	91351382	91351324	91351346	91351361	91351382	3'-A	hsa-mir-92a-1_69_U_a	hsa-mir-92a-1 MI0000093 [78 bases, F8DFA0DF] [78 bases, F8DFA0DF] [78 bases, F8DFA0DF] [78 bases, F8DFA0DF] [78 bases, F8DFA0DF] [78 bases, F8DFA0DF]	69	U	a	554	893	11044	17810	0.05	0.46	1	chr13	+	91351314	91351391	91351382	91351324	91351346	91351361	91351382	3'-A	hsa-mir-92a-1_69_U_a	hsa-mir-92a-1 MI0000093 [78 bases, F8DFA0DF] [78 bases, F8DFA0DF] [78 bases, F8DFA0DF] [78 bases, F8DFA0DF] [78 bases, F8DFA0DF] [78 bases, F8DFA0DF]	69	U	a	581	949	13771	22505	0.042	1	1	chr13	+	91351314	91351391	91351382	91351324	91351346	91351361	91351382	3'-A	hsa-mir-92a-1_69_U_a	hsa-mir-92a-1 MI0000093 [78 bases, F8DFA0DF] [78 bases, F8DFA0DF] [78 bases, F8DFA0DF] [78 bases, F8DFA0DF] [78 bases, F8DFA0DF] [78 bases, F8DFA0DF]	69	U	a	735	837	16687	19017	0.044	1	1	chr13	+	91351314	91351391	91351382	91351324	91351346	91351361	91351382	3'-A	hsa-mir-92a-1_69_U_a	hsa-mir-92a-1 MI0000093 [78 bases, F8DFA0DF] [78 bases, F8DFA0DF] [78 bases, F8DFA0DF] [78 bases, F8DFA0DF] [78 bases, F8DFA0DF] [78 bases, F8DFA0DF]	69	U	a	680	925	14368	19556	0.047	1	1	chr13	+	91351314	91351391	91351382	91351324	91351346	91351361	91351382	3'-A	hsa-mir-92a-1_69_U_a	hsa-mir-92a-1 MI0000093 [78 bases, F8DFA0DF] [78 bases, F8DFA0DF] [78 bases, F8DFA0DF] [78 bases, F8DFA0DF] [78 bases, F8DFA0DF] [78 bases, F8DFA0DF]	69	U	a	928	1064	22934	26318	0.04	1	1	chr13	+	91351314	91351391	91351382	91351324	91351346	91351361	91351382	3'-A	hsa-mir-92a-1_69_U_a	hsa-mir-92a-1 MI0000093 [78 bases, F8DFA0DF] [78 bases, F8DFA0DF] [78 bases, F8DFA0DF] [78 bases, F8DFA0DF] [78 bases, F8DFA0DF] [78 bases, F8DFA0DF]	69	U	a	308	476	7433	11510	0.041	1	1	chr13	+	91351314	91351391	91351382	91351324	91351346	91351361	91351382	3'-A	hsa-mir-92a-1_69_U_a	hsa-mir-92a-1 MI0000093 [78 bases, F8DFA0DF] [78 bases, F8DFA0DF] [78 bases, F8DFA0DF] [78 bases, F8DFA0DF] [78 bases, F8DFA0DF] [78 bases, F8DFA0DF]	69	U	a	633	819	15185	19661	0.042	1	1	chr13	+	91351314	91351391	91351382	91351324	91351346	91351361	91351382	3'-A	hsa-mir-92a-1_69_U_a	hsa-mir-92a-1 MI0000093 [78 bases, F8DFA0DF] [78 bases, F8DFA0DF] [78 bases, F8DFA0DF] [78 bases, F8DFA0DF] [78 bases, F8DFA0DF] [78 bases, F8DFA0DF]	69	U	a	599	734	11797	14462	0.051	0.334	1	chr13	+	91351314	91351391	91351382	91351324	91351346	91351361	91351382	3'-A	hsa-mir-92a-1_69_U_a	hsa-mir-92a-1 MI0000093 [78 bases, F8DFA0DF] [78 bases, F8DFA0DF] [78 bases, F8DFA0DF] [78 bases, F8DFA0DF] [78 bases, F8DFA0DF] [78 bases, F8DFA0DF]	69	U	a	555	727	12093	15859	0.046	1	1	chr13	+	91351314	91351391	91351382	91351324	91351346	91351361	91351382	3'-A	hsa-mir-92a-1_69_U_a	hsa-mir-92a-1 MI0000093 [78 bases, F8DFA0DF] [78 bases, F8DFA0DF] [78 bases, F8DFA0DF] [78 bases, F8DFA0DF] [78 bases, F8DFA0DF] [78 bases, F8DFA0DF]	69	U	a	417	513	8776	10817	0.048	1	1	chr13	+	91351314	91351391	91351382	91351324	91351346	91351361	91351382	3'-A	hsa-mir-92a-1_69_U_a	hsa-mir-92a-1 MI0000093 [78 bases, F8DFA0DF] [78 bases, F8DFA0DF] [78 bases, F8DFA0DF] [78 bases, F8DFA0DF] [78 bases, F8DFA0DF] [78 bases, F8DFA0DF]	69	U	a	596	664	12531	13970	0.048	1	1	chr13	+	91351314	91351391	91351382	91351324	91351346	91351361	91351382	3'-A	hsa-mir-92a-1_69_U_a	hsa-mir-92a-1 MI0000093 [78 bases, F8DFA0DF] [78 bases, F8DFA0DF] [78 bases, F8DFA0DF] [78 bases, F8DFA0DF] [78 bases, F8DFA0DF] [78 bases, F8DFA0DF]	69	U	a	541	787	9292	13525	0.058	5.74e-06	5.78e-05	chr13	+	91351314	91351391	91351382	91351324	91351346	91351361	91351382	3'-A	hsa-mir-92a-1_69_U_a	hsa-mir-92a-1 MI0000093 [78 bases, F8DFA0DF] [78 bases, F8DFA0DF] [78 bases, F8DFA0DF] [78 bases, F8DFA0DF] [78 bases, F8DFA0DF] [78 bases, F8DFA0DF]	69	U	a	469	679	9923	14368	0.047	1	1	chr13	+	91351314	91351391	91351382	91351324	91351346	91351361	91351382	3'-A	hsa-mir-92a-1_69_U_a	hsa-mir-92a-1 MI0000093 [78 bases, F8DFA0DF] [78 bases, F8DFA0DF] [78 bases, F8DFA0DF] [78 bases, F8DFA0DF] [78 bases, F8DFA0DF] [78 bases, F8DFA0DF]	69	U	a	637	738	14018	16252	0.045	1	1	chr13	+	91351314	91351391	91351382	91351324	91351346	91351361	91351382	3'-A	hsa-mir-92a-1_69_U_a	hsa-mir-92a-1 MI0000093 [78 bases, F8DFA0DF] [78 bases, F8DFA0DF] [78 bases, F8DFA0DF] [78 bases, F8DFA0DF] [78 bases, F8DFA0DF] [78 bases, F8DFA0DF]	69	U	a	933	1078	20209	23361	0.046	1	1	chr13	+	91351314	91351391	91351382	91351324	91351346	91351361	91351382	3'-A	hsa-mir-92a-1_69_U_a	hsa-mir-92a-1 MI0000093 [78 bases, F8DFA0DF] [78 bases, F8DFA0DF] [78 bases, F8DFA0DF] [78 bases, F8DFA0DF] [78 bases, F8DFA0DF] [78 bases, F8DFA0DF]	69	U	a	703	928	17978	23745	0.039	1	1	chr13	+	91351314	91351391	91351382	91351324	91351346	91351361	91351382	3'-A	hsa-mir-92a-1_69_U_a	hsa-mir-92a-1 MI0000093 [78 bases, F8DFA0DF] [78 bases, F8DFA0DF] [78 bases, F8DFA0DF] [78 bases, F8DFA0DF] [78 bases, F8DFA0DF] [78 bases, F8DFA0DF]	69	U	a	425	476	11401	12779	0.037	1	1	chr13	+	91351314	91351391	91351382	91351324	91351346	91351361	91351382	3'-A	hsa-mir-92a-1_69_U_a	hsa-mir-92a-1 MI0000093 [78 bases, F8DFA0DF] [78 bases, F8DFA0DF] [78 bases, F8DFA0DF] [78 bases, F8DFA0DF] [78 bases, F8DFA0DF] [78 bases, F8DFA0DF]	69	U	a	683	910	14963	19955	0.046	1	1	chr13	+	91351314	91351391	91351382	91351324	91351346	91351361	91351382	3'-A	hsa-mir-92a-1_69_U_a	hsa-mir-92a-1 MI0000093 [78 bases, F8DFA0DF] [78 bases, F8DFA0DF] [78 bases, F8DFA0DF] [78 bases, F8DFA0DF] [78 bases, F8DFA0DF] [78 bases, F8DFA0DF]	69	U	a	715	973	16053	21849	0.045	1	1	chr13	+	91351314	91351391	91351382	91351324	91351346	91351361	91351382	3'-A	hsa-mir-92a-1_69_U_a	hsa-mir-92a-1 MI0000093 [78 bases, F8DFA0DF] [78 bases, F8DFA0DF] [78 bases, F8DFA0DF] [78 bases, F8DFA0DF] [78 bases, F8DFA0DF] [78 bases, F8DFA0DF]	69	U	a	662	1028	14704	22852	0.045	1	1	chr13	+	91351314	91351391	91351382	91351324	91351346	91351361	91351382	3'-A	hsa-mir-92a-1_69_U_a	hsa-mir-92a-1 MI0000093 [78 bases, F8DFA0DF] [78 bases, F8DFA0DF] [78 bases, F8DFA0DF] [78 bases, F8DFA0DF] [78 bases, F8DFA0DF] [78 bases, F8DFA0DF]	69	U	a	631	910	14072	20315	0.045	1	1	chr13	+	91351314	91351391	91351382	91351324	91351346	91351361	91351382	3'-A	hsa-mir-92a-1_69_U_a	hsa-mir-92a-1 MI0000093 [78 bases, F8DFA0DF] [78 bases, F8DFA0DF] [78 bases, F8DFA0DF] [78 bases, F8DFA0DF] [78 bases, F8DFA0DF] [78 bases, F8DFA0DF]	69	U	a	748	768	18086	18585	0.041	1	1	chr13	+	91351314	91351391	91351382	91351324	91351346	91351361	91351382	3'-A	hsa-mir-92a-1_69_U_a	hsa-mir-92a-1 MI0000093 [78 bases, F8DFA0DF] [78 bases, F8DFA0DF] [78 bases, F8DFA0DF] [78 bases, F8DFA0DF] [78 bases, F8DFA0DF] [78 bases, F8DFA0DF]	69	U	a	512	744	10129	14733	0.051	0.38	1	chr13	+	91351314	91351391	91351382	91351324	91351346	91351361	91351382	3'-A	hsa-mir-92a-1_69_U_a	hsa-mir-92a-1 MI0000093 [78 bases, F8DFA0DF] [78 bases, F8DFA0DF] [78 bases, F8DFA0DF] [78 bases, F8DFA0DF] [78 bases, F8DFA0DF] [78 bases, F8DFA0DF]	69	U	a	267	337	6645	8392	0.04	1	1	chr13	+	91351314	91351391	91351382	91351324	91351346	91351361	91351382	3'-A	hsa-mir-92a-1_69_U_a	hsa-mir-92a-1 MI0000093 [78 bases, F8DFA0DF] [78 bases, F8DFA0DF] [78 bases, F8DFA0DF] [78 bases, F8DFA0DF] [78 bases, F8DFA0DF] [78 bases, F8DFA0DF]	69	U	a	492	696	12020	17011	0.041	1	1	chr13	+	91351314	91351391	91351382	91351324	91351346	91351361	91351382	3'-A	hsa-mir-92a-1_69_U_a	hsa-mir-92a-1 MI0000093 [78 bases, F8DFA0DF] [78 bases, F8DFA0DF] [78 bases, F8DFA0DF] [78 bases, F8DFA0DF] [78 bases, F8DFA0DF] [78 bases, F8DFA0DF]	69	U	a	448	704	10845	17061	0.041	1	1	chr13	+	91351314	91351391	91351382	91351324	91351346	91351361	91351382	3'-A	hsa-mir-92a-1_69_U_a	hsa-mir-92a-1 MI0000093 [78 bases, F8DFA0DF] [78 bases, F8DFA0DF] [78 bases, F8DFA0DF] [78 bases, F8DFA0DF] [78 bases, F8DFA0DF] [78 bases, F8DFA0DF]	69	U	a	412	391	9625	9153	0.043	1	1	chr13	+	91351314	91351391	91351382	91351324	91351346	91351361	91351382	3'-A	hsa-mir-92a-1_69_U_a	hsa-mir-92a-1 MI0000093 [78 bases, F8DFA0DF] [78 bases, F8DFA0DF] [78 bases, F8DFA0DF] [78 bases, F8DFA0DF] [78 bases, F8DFA0DF] [78 bases, F8DFA0DF]	69	U	a	1052	900	27010	23111	0.039	1	1	chr13	+	91351314	91351391	91351382	91351324	91351346	91351361	91351382	3'-A	hsa-mir-92a-1_69_U_a	hsa-mir-92a-1 MI0000093 [78 bases, F8DFA0DF] [78 bases, F8DFA0DF] [78 bases, F8DFA0DF] [78 bases, F8DFA0DF] [78 bases, F8DFA0DF] [78 bases, F8DFA0DF]	69	U	a	1995	1431	44529	31951	0.045	1	1	chr13	+	91351314	91351391	91351382	91351324	91351346	91351361	91351382	3'-A	hsa-mir-92a-1_69_U_a	hsa-mir-92a-1 MI0000093 [78 bases, F8DFA0DF] [78 bases, F8DFA0DF] [78 bases, F8DFA0DF] [78 bases, F8DFA0DF] [78 bases, F8DFA0DF] [78 bases, F8DFA0DF]	69	U	a	833	734	18677	16471	0.045	1	1	chr13	+	91351314	91351391	91351382	91351324	91351346	91351361	91351382	3'-A	hsa-mir-92a-1_69_U_a	hsa-mir-92a-1 MI0000093 [78 bases, F8DFA0DF] [78 bases, F8DFA0DF] [78 bases, F8DFA0DF] [78 bases, F8DFA0DF] [78 bases, F8DFA0DF] [78 bases, F8DFA0DF]	69	U	a	419	481	8475	9734	0.049	1	1	chr13	+	91351314	91351391	91351382	91351324	91351346	91351361	91351382	3'-A	hsa-mir-92a-1_69_U_a	hsa-mir-92a-1 MI0000093 [78 bases, F8DFA0DF] [78 bases, F8DFA0DF] [78 bases, F8DFA0DF] [78 bases, F8DFA0DF] [78 bases, F8DFA0DF] [78 bases, F8DFA0DF]	69	U	a	420	291	10288	7139	0.041	1	1	chr13	+	91351314	91351391	91351382	91351324	91351346	91351361	91351382	3'-A	hsa-mir-92a-1_69_U_a	hsa-mir-92a-1 MI0000093 [78 bases, F8DFA0DF] [78 bases, F8DFA0DF] [78 bases, F8DFA0DF] [78 bases, F8DFA0DF] [78 bases, F8DFA0DF] [78 bases, F8DFA0DF]	69	U	a	718	585	16676	13606	0.043	1	1	chr13	+	91351314	91351391	91351382	91351324	91351346	91351361	91351382	3'-A	hsa-mir-92a-1_69_U_a	hsa-mir-92a-1 MI0000093 [78 bases, F8DFA0DF] [78 bases, F8DFA0DF] [78 bases, F8DFA0DF] [78 bases, F8DFA0DF] [78 bases, F8DFA0DF] [78 bases, F8DFA0DF]	69	U	a	685	1200	14586	25573	0.047	1	1	chr13	+	91351314	91351391	91351382	91351324	91351346	91351361	91351382	3'-A	hsa-mir-92a-1_69_U_a	hsa-mir-92a-1 MI0000093 [78 bases, F8DFA0DF] [78 bases, F8DFA0DF] [78 bases, F8DFA0DF] [78 bases, F8DFA0DF] [78 bases, F8DFA0DF] [78 bases, F8DFA0DF]	69	U	a	1073	1723	22200	35656	0.048	1	1	chr13	+	91351314	91351391	91351382	91351324	91351346	91351361	91351382	3'-A	hsa-mir-92a-1_69_U_a	hsa-mir-92a-1 MI0000093 [78 bases, F8DFA0DF] [78 bases, F8DFA0DF] [78 bases, F8DFA0DF] [78 bases, F8DFA0DF] [78 bases, F8DFA0DF] [78 bases, F8DFA0DF]	69	U	a	550	996	11077	20064	0.05	1	1	chr13	+	91351314	91351391	91351382	91351324	91351346	91351361	91351382	3'-A	hsa-mir-92a-1_69_U_a	hsa-mir-92a-1 MI0000093 [78 bases, F8DFA0DF] [78 bases, F8DFA0DF] [78 bases, F8DFA0DF] [78 bases, F8DFA0DF] [78 bases, F8DFA0DF] [78 bases, F8DFA0DF]	69	U	a	856	1286	16841	25315	0.051	0.273	1	chr13	+	91351314	91351391	91351382	91351324	91351346	91351361	91351382	3'-A	hsa-mir-92a-1_69_U_a	hsa-mir-92a-1 MI0000093 [78 bases, F8DFA0DF] [78 bases, F8DFA0DF] [78 bases, F8DFA0DF] [78 bases, F8DFA0DF] [78 bases, F8DFA0DF] [78 bases, F8DFA0DF]	69	U	a	1253	1855	24021	35567	0.052	0.0306	0.21	chr13	+	91351314	91351391	91351382	91351324	91351346	91351361	91351382	3'-A	hsa-mir-92a-1_69_U_a	hsa-mir-92a-1 MI0000093 [78 bases, F8DFA0DF] [78 bases, F8DFA0DF] [78 bases, F8DFA0DF] [78 bases, F8DFA0DF] [78 bases, F8DFA0DF] [78 bases, F8DFA0DF]	69	U	a	1880	2461	31474	41204	0.06	0	0	chr13	+	91351314	91351391	91351382	91351324	91351346	91351361	91351382	3'-A	hsa-mir-92a-1_69_U_a	hsa-mir-92a-1 MI0000093 [78 bases, F8DFA0DF] [78 bases, F8DFA0DF] [78 bases, F8DFA0DF] [78 bases, F8DFA0DF] [78 bases, F8DFA0DF] [78 bases, F8DFA0DF]	69	U	a	930	1323	18203	25911	0.051	0.21	1	chr13	+	91351314	91351391	91351382	91351324	91351346	91351361	91351382	3'-A	hsa-mir-92a-1_69_U_a	hsa-mir-92a-1 MI0000093 [78 bases, F8DFA0DF] [78 bases, F8DFA0DF] [78 bases, F8DFA0DF] [78 bases, F8DFA0DF] [78 bases, F8DFA0DF] [78 bases, F8DFA0DF]	69	U	a	301	389	7682	9934	0.039	1	1	chr13	+	91351314	91351391	91351382	91351324	91351346	91351361	91351382	3'-A	hsa-mir-92a-1_69_U_a	hsa-mir-92a-1 MI0000093 [78 bases, F8DFA0DF] [78 bases, F8DFA0DF] [78 bases, F8DFA0DF] [78 bases, F8DFA0DF] [78 bases, F8DFA0DF] [78 bases, F8DFA0DF]	69	U	a	890	1089	19061	23333	0.047	1	1	chr13	+	91351314	91351391	91351382	91351324	91351346	91351361	91351382	3'-A	hsa-mir-92a-1_69_U_a	hsa-mir-92a-1 MI0000093 [78 bases, F8DFA0DF] [78 bases, F8DFA0DF] [78 bases, F8DFA0DF] [78 bases, F8DFA0DF] [78 bases, F8DFA0DF] [78 bases, F8DFA0DF]	69	U	a	719	1047	15536	22641	0.046	1	1	chr13	+	91351314	91351391	91351382	91351324	91351346	91351361	91351382	3'-A	hsa-mir-92a-1_69_U_a	hsa-mir-92a-1 MI0000093 [78 bases, F8DFA0DF] [78 bases, F8DFA0DF] [78 bases, F8DFA0DF] [78 bases, F8DFA0DF] [78 bases, F8DFA0DF] [78 bases, F8DFA0DF]	69	U	a	411	625	10023	15251	0.041	1	1	chr13	+	91351314	91351391	91351382	91351324	91351346	91351361	91351382	3'-A	hsa-mir-92a-1_69_U_a	hsa-mir-92a-1 MI0000093 [78 bases, F8DFA0DF] [78 bases, F8DFA0DF] [78 bases, F8DFA0DF] [78 bases, F8DFA0DF] [78 bases, F8DFA0DF] [78 bases, F8DFA0DF]	69	U	a	634	859	13228	17942	0.048	1	1	chr13	+	91351314	91351391	91351382	91351324	91351346	91351361	91351382	3'-A	hsa-mir-92a-1_69_U_a	hsa-mir-92a-1 MI0000093 [78 bases, F8DFA0DF] [78 bases, F8DFA0DF] [78 bases, F8DFA0DF] [78 bases, F8DFA0DF] [78 bases, F8DFA0DF] [78 bases, F8DFA0DF]	69	U	a	136	211	5830	9074	0.023	1	1	chr13	+	91351314	91351391	91351382	91351324	91351346	91351361	91351382	3'-A	hsa-mir-92a-1_69_U_a	hsa-mir-92a-1 MI0000093 [78 bases, F8DFA0DF] [78 bases, F8DFA0DF] [78 bases, F8DFA0DF] [78 bases, F8DFA0DF] [78 bases, F8DFA0DF] [78 bases, F8DFA0DF]	69	U	a	640	842	18447	24295	0.035	1	1	chr13	+	91351314	91351391	91351382	91351324	91351346	91351361	91351382	3'-A	hsa-mir-92a-1_69_U_a	hsa-mir-92a-1 MI0000093 [78 bases, F8DFA0DF] [78 bases, F8DFA0DF] [78 bases, F8DFA0DF] [78 bases, F8DFA0DF] [78 bases, F8DFA0DF] [78 bases, F8DFA0DF]	69	U	a	806	816	17188	17411	0.047	1	1	chr13	+	91351314	91351391	91351382	91351324	91351346	91351361	91351382	3'-A	hsa-mir-92a-1_69_U_a	hsa-mir-92a-1 MI0000093 [78 bases, F8DFA0DF] [78 bases, F8DFA0DF] [78 bases, F8DFA0DF] [78 bases, F8DFA0DF] [78 bases, F8DFA0DF] [78 bases, F8DFA0DF]	69	U	a	582	876	14506	21858	0.04	1	1	chr13	+	91351314	91351391	91351382	91351324	91351346	91351361	91351382	3'-A	hsa-mir-92a-1_69_U_a	hsa-mir-92a-1 MI0000093 [78 bases, F8DFA0DF] [78 bases, F8DFA0DF] [78 bases, F8DFA0DF] [78 bases, F8DFA0DF] [78 bases, F8DFA0DF] [78 bases, F8DFA0DF]	69	U	a	366	303	8822	7310	0.041	1	1	chr13	+	91351314	91351391	91351382	91351324	91351346	91351361	91351382	3'-A	hsa-mir-92a-1_69_U_a	hsa-mir-92a-1 MI0000093 [78 bases, F8DFA0DF] [78 bases, F8DFA0DF] [78 bases, F8DFA0DF] [78 bases, F8DFA0DF] [78 bases, F8DFA0DF] [78 bases, F8DFA0DF]	69	U	a	2415	2458	62482	63618	0.039	1	1	chr13	+	91351314	91351391	91351382	91351324	91351346	91351361	91351382	3'-A	hsa-mir-92a-1_69_U_a	hsa-mir-92a-1 MI0000093 [78 bases, F8DFA0DF] [78 bases, F8DFA0DF] [78 bases, F8DFA0DF] [78 bases, F8DFA0DF] [78 bases, F8DFA0DF] [78 bases, F8DFA0DF]	69	U	a	631	436	15977	11058	0.039	1	1	chr13	+	91351314	91351391	91351382	91351324	91351346	91351361	91351382	3'-A	hsa-mir-92a-1_69_U_a	hsa-mir-92a-1 MI0000093 [78 bases, F8DFA0DF] [78 bases, F8DFA0DF] [78 bases, F8DFA0DF] [78 bases, F8DFA0DF] [78 bases, F8DFA0DF] [78 bases, F8DFA0DF]	69	U	a	275	182	11416	7579	0.024	1	1	chr13	+	91351314	91351391	91351382	91351324	91351346	91351361	91351382	3'-A	hsa-mir-92a-1_69_U_a	hsa-mir-92a-1 MI0000093 [78 bases, F8DFA0DF] [78 bases, F8DFA0DF] [78 bases, F8DFA0DF] [78 bases, F8DFA0DF] [78 bases, F8DFA0DF] [78 bases, F8DFA0DF]	69	U	a	734	751	18074	18496	0.041	1	1	chr13	+	91351314	91351391	91351382	91351324	91351346	91351361	91351382	3'-A	hsa-mir-92a-1_69_U_a	hsa-mir-92a-1 MI0000093 [78 bases, F8DFA0DF] [78 bases, F8DFA0DF] [78 bases, F8DFA0DF] [78 bases, F8DFA0DF] [78 bases, F8DFA0DF] [78 bases, F8DFA0DF]	69	U	a	475	387	19629	16004	0.024	1	1	chr13	+	91351314	91351391	91351382	91351324	91351346	91351361	91351382	3'-A	hsa-mir-92a-1_69_U_a	hsa-mir-92a-1 MI0000093 [78 bases, F8DFA0DF] [78 bases, F8DFA0DF] [78 bases, F8DFA0DF] [78 bases, F8DFA0DF] [78 bases, F8DFA0DF] [78 bases, F8DFA0DF]	69	U	a	777	449	18755	10838	0.041	1	1	chr13	+	91351314	91351391	91351382	91351324	91351346	91351361	91351382	3'-A	hsa-mir-92a-1_69_U_a	hsa-mir-92a-1 MI0000093 [78 bases, F8DFA0DF] [78 bases, F8DFA0DF] [78 bases, F8DFA0DF] [78 bases, F8DFA0DF] [78 bases, F8DFA0DF] [78 bases, F8DFA0DF]	69	U	a	674	706	19289	20214	0.035	1	1	chr13	+	91351314	91351391	91351382	91351324	91351346	91351361	91351382	3'-A	hsa-mir-92a-1_69_U_a	hsa-mir-92a-1 MI0000093 [78 bases, F8DFA0DF] [78 bases, F8DFA0DF] [78 bases, F8DFA0DF] [78 bases, F8DFA0DF] [78 bases, F8DFA0DF] [78 bases, F8DFA0DF]	69	U	a	525	396	12901	9741	0.041	1	1	chr13	+	91351314	91351391	91351382	91351324	91351346	91351361	91351382	3'-A	hsa-mir-92a-1_69_U_a	hsa-mir-92a-1 MI0000093 [78 bases, F8DFA0DF] [78 bases, F8DFA0DF] [78 bases, F8DFA0DF] [78 bases, F8DFA0DF] [78 bases, F8DFA0DF] [78 bases, F8DFA0DF]	69	U	a	275	254	7268	6721	0.038	1	1	chr13	+	91351314	91351391	91351382	91351324	91351346	91351361	91351382	3'-A	hsa-mir-92a-1_69_U_a	hsa-mir-92a-1 MI0000093 [78 bases, F8DFA0DF] [78 bases, F8DFA0DF] [78 bases, F8DFA0DF] [78 bases, F8DFA0DF] [78 bases, F8DFA0DF] [78 bases, F8DFA0DF]	69	U	a	1032	829	25280	20329	0.041	1	1	chr13	+	91351314	91351391	91351382	91351324	91351346	91351361	91351382	3'-A	hsa-mir-92a-1_69_U_a	hsa-mir-92a-1 MI0000093 [78 bases, F8DFA0DF] [78 bases, F8DFA0DF] [78 bases, F8DFA0DF] [78 bases, F8DFA0DF] [78 bases, F8DFA0DF] [78 bases, F8DFA0DF]	69	U	a	736	751	20093	20508	0.037	1	1	chr13	+	91351314	91351391	91351382	91351324	91351346	91351361	91351382	3'-A	hsa-mir-92a-1_69_U_a	hsa-mir-92a-1 MI0000093 [78 bases, F8DFA0DF] [78 bases, F8DFA0DF] [78 bases, F8DFA0DF] [78 bases, F8DFA0DF] [78 bases, F8DFA0DF] [78 bases, F8DFA0DF]	69	U	a	465	366	13768	10864	0.034	1	1	chr13	+	91351314	91351391	91351382	91351324	91351346	91351361	91351382	3'-A	hsa-mir-92a-1_69_U_a	hsa-mir-92a-1 MI0000093 [78 bases, F8DFA0DF] [78 bases, F8DFA0DF] [78 bases, F8DFA0DF] [78 bases, F8DFA0DF] [78 bases, F8DFA0DF] [78 bases, F8DFA0DF]	69	U	a	654	519	13450	10686	0.049	1	1	chr13	+	91351314	91351391	91351382	91351324	91351346	91351361	91351382	3'-A	hsa-mir-92a-1_69_U_a	hsa-mir-92a-1 MI0000093 [78 bases, F8DFA0DF] [78 bases, F8DFA0DF] [78 bases, F8DFA0DF] [78 bases, F8DFA0DF] [78 bases, F8DFA0DF] [78 bases, F8DFA0DF]	69	U	a	602	825	15169	20797	0.04	1	1	chr13	+	91351314	91351391	91351382	91351324	91351346	91351361	91351382	3'-A	hsa-mir-92a-1_69_U_a	hsa-mir-92a-1 MI0000093 [78 bases, F8DFA0DF] [78 bases, F8DFA0DF] [78 bases, F8DFA0DF] [78 bases, F8DFA0DF] [78 bases, F8DFA0DF] [78 bases, F8DFA0DF]	69	U	a	716	516	19742	14233	0.036	1	1	chr13	+	91351314	91351391	91351382	91351324	91351346	91351361	91351382	3'-A	hsa-mir-92a-1_69_U_a	hsa-mir-92a-1 MI0000093 [78 bases, F8DFA0DF] [78 bases, F8DFA0DF] [78 bases, F8DFA0DF] [78 bases, F8DFA0DF] [78 bases, F8DFA0DF] [78 bases, F8DFA0DF]	69	U	a	1031	606	29411	17297	0.035	1	1	chr13	+	91351314	91351391	91351382	91351324	91351346	91351361	91351382	3'-A	hsa-mir-92a-1_69_U_a	hsa-mir-92a-1 MI0000093 [78 bases, F8DFA0DF] [78 bases, F8DFA0DF] [78 bases, F8DFA0DF] [78 bases, F8DFA0DF] [78 bases, F8DFA0DF] [78 bases, F8DFA0DF]	69	U	a	496	510	13007	13390	0.038	1	1	chr13	+	91351314	91351391	91351382	91351324	91351346	91351361	91351382	3'-A	hsa-mir-92a-1_69_U_a	hsa-mir-92a-1 MI0000093 [78 bases, F8DFA0DF] [78 bases, F8DFA0DF] [78 bases, F8DFA0DF] [78 bases, F8DFA0DF] [78 bases, F8DFA0DF] [78 bases, F8DFA0DF]	69	U	a	455	144	19091	6055	0.024	1	1	chr13	+	91351314	91351391	91351382	91351324	91351346	91351361	91351382	3'-A	hsa-mir-92a-1_69_U_a	hsa-mir-92a-1 MI0000093 [78 bases, F8DFA0DF] [78 bases, F8DFA0DF] [78 bases, F8DFA0DF] [78 bases, F8DFA0DF] [78 bases, F8DFA0DF] [78 bases, F8DFA0DF]	69	U	a	987	619	24866	15597	0.04	1	1	chr13	+	91351314	91351391	91351382	91351324	91351346	91351361	91351382	3'-A	hsa-mir-92a-1_69_U_a	hsa-mir-92a-1 MI0000093 [78 bases, F8DFA0DF] [78 bases, F8DFA0DF] [78 bases, F8DFA0DF] [78 bases, F8DFA0DF] [78 bases, F8DFA0DF] [78 bases, F8DFA0DF]	69	U	a	5556	590	139071	14774	0.04	1	1	chr13	+	91351314	91351391	91351382	91351324	91351346	91351361	91351382	3'-A	hsa-mir-92a-1_69_U_a	hsa-mir-92a-1 MI0000093 [78 bases, F8DFA0DF] [78 bases, F8DFA0DF] [78 bases, F8DFA0DF] [78 bases, F8DFA0DF] [78 bases, F8DFA0DF] [78 bases, F8DFA0DF]	69	U	a	964	318	26760	8828	0.036	1	1	chr13	+	91351314	91351391	91351382	91351324	91351346	91351361	91351382	3'-A	hsa-mir-92a-1_69_U_a	hsa-mir-92a-1 MI0000093 [78 bases, F8DFA0DF] [78 bases, F8DFA0DF] [78 bases, F8DFA0DF] [78 bases, F8DFA0DF] [78 bases, F8DFA0DF] [78 bases, F8DFA0DF]	69	U	a	1036	758	25440	18624	0.041	1	1	chr13	+	91351314	91351391	91351382	91351324	91351346	91351361	91351382	3'-A	hsa-mir-92a-1_69_U_a	hsa-mir-92a-1 MI0000093 [78 bases, F8DFA0DF] [78 bases, F8DFA0DF] [78 bases, F8DFA0DF] [78 bases, F8DFA0DF] [78 bases, F8DFA0DF] [78 bases, F8DFA0DF]	69	U	a	239	376	7952	12543	0.03	1	1	chr13	+	91351314	91351391	91351382	91351324	91351346	91351361	91351382	3'-A	hsa-mir-92a-1_69_U_a	hsa-mir-92a-1 MI0000093 [78 bases, F8DFA0DF] [78 bases, F8DFA0DF] [78 bases, F8DFA0DF] [78 bases, F8DFA0DF] [78 bases, F8DFA0DF] [78 bases, F8DFA0DF]	69	U	a	444	470	10193	10801	0.044	1	1	chr13	+	91351314	91351391	91351382	91351324	91351346	91351361	91351382	3'-A	hsa-mir-92a-1_69_U_a	hsa-mir-92a-1 MI0000093 [78 bases, F8DFA0DF] [78 bases, F8DFA0DF] [78 bases, F8DFA0DF] [78 bases, F8DFA0DF] [78 bases, F8DFA0DF] [78 bases, F8DFA0DF]	69	U	a	1158	713	23520	14483	0.049	1	1	chr13	+	91351314	91351391	91351382	91351324	91351346	91351361	91351382	3'-A	hsa-mir-92a-1_69_U_a	hsa-mir-92a-1 MI0000093 [78 bases, F8DFA0DF] [78 bases, F8DFA0DF] [78 bases, F8DFA0DF] [78 bases, F8DFA0DF] [78 bases, F8DFA0DF] [78 bases, F8DFA0DF]	69	U	a	420	438	11733	12236	0.036	1	1	chr13	+	91351314	91351391	91351382	91351324	91351346	91351361	91351382	3'-A	hsa-mir-92a-1_69_U_a	hsa-mir-92a-1 MI0000093 [78 bases, F8DFA0DF] [78 bases, F8DFA0DF] [78 bases, F8DFA0DF] [78 bases, F8DFA0DF] [78 bases, F8DFA0DF] [78 bases, F8DFA0DF]	69	U	a	1712	1448	33175	28073	0.052	0.109	0.855	chr13	+	91351314	91351391	91351382	91351324	91351346	91351361	91351382	3'-A	hsa-mir-92a-1_69_U_a	hsa-mir-92a-1 MI0000093 [78 bases, F8DFA0DF] [78 bases, F8DFA0DF] [78 bases, F8DFA0DF] [78 bases, F8DFA0DF] [78 bases, F8DFA0DF] [78 bases, F8DFA0DF]	69	U	a	1668	1544	39060	36164	0.043	1	1	chr13	+	91351314	91351391	91351382	91351324	91351346	91351361	91351382	3'-A	hsa-mir-92a-1_69_U_a	hsa-mir-92a-1 MI0000093 [78 bases, F8DFA0DF] [78 bases, F8DFA0DF] [78 bases, F8DFA0DF] [78 bases, F8DFA0DF] [78 bases, F8DFA0DF] [78 bases, F8DFA0DF]	69	U	a	1130	910	25745	20742	0.044	1	1	chr13	+	91351314	91351391	91351382	91351324	91351346	91351361	91351382	3'-A	hsa-mir-92a-1_69_U_a	hsa-mir-92a-1 MI0000093 [78 bases, F8DFA0DF] [78 bases, F8DFA0DF] [78 bases, F8DFA0DF] [78 bases, F8DFA0DF] [78 bases, F8DFA0DF] [78 bases, F8DFA0DF]	69	U	a	1831	1481	41470	33553	0.044	1	1	chr13	+	91351314	91351391	91351382	91351324	91351346	91351361	91351382	3'-A	hsa-mir-92a-1_69_U_a	hsa-mir-92a-1 MI0000093 [78 bases, F8DFA0DF] [78 bases, F8DFA0DF] [78 bases, F8DFA0DF] [78 bases, F8DFA0DF] [78 bases, F8DFA0DF] [78 bases, F8DFA0DF]	69	U	a	1974	1611	46896	38286	0.042	1	1	chr13	+	91351314	91351391	91351382	91351324	91351346	91351361	91351382	3'-A	hsa-mir-92a-1_69_U_a	hsa-mir-92a-1 MI0000093 [78 bases, F8DFA0DF] [78 bases, F8DFA0DF] [78 bases, F8DFA0DF] [78 bases, F8DFA0DF] [78 bases, F8DFA0DF] [78 bases, F8DFA0DF]	69	U	a	522	414	12728	10096	0.041	1	1	chr13	+	91351314	91351391	91351382	91351324	91351346	91351361	91351382	3'-A	hsa-mir-92a-1_69_U_a	hsa-mir-92a-1 MI0000093 [78 bases, F8DFA0DF] [78 bases, F8DFA0DF] [78 bases, F8DFA0DF] [78 bases, F8DFA0DF] [78 bases, F8DFA0DF] [78 bases, F8DFA0DF]	69	U	a	877	714	20844	16992	0.042	1	1	chr13	+	91351314	91351391	91351382	91351324	91351346	91351361	91351382	3'-A	hsa-mir-92a-1_69_U_a	hsa-mir-92a-1 MI0000093 [78 bases, F8DFA0DF] [78 bases, F8DFA0DF] [78 bases, F8DFA0DF] [78 bases, F8DFA0DF] [78 bases, F8DFA0DF] [78 bases, F8DFA0DF]	69	U	a	1205	1653	23045	31629	0.052	0.0309	0.227	chr13	+	91351314	91351391	91351382	91351324	91351346	91351361	91351382	3'-A	hsa-mir-92a-1_69_U_a	hsa-mir-92a-1 MI0000093 [78 bases, F8DFA0DF] [78 bases, F8DFA0DF] [78 bases, F8DFA0DF] [78 bases, F8DFA0DF] [78 bases, F8DFA0DF] [78 bases, F8DFA0DF]	69	U	a	1251	1732	28197	39052	0.044	1	1	chr13	+	91351314	91351391	91351382	91351324	91351346	91351361	91351382	3'-A	hsa-mir-92a-1_69_U_a	hsa-mir-92a-1 MI0000093 [78 bases, F8DFA0DF] [78 bases, F8DFA0DF] [78 bases, F8DFA0DF] [78 bases, F8DFA0DF] [78 bases, F8DFA0DF] [78 bases, F8DFA0DF]	69	U	a	727	1195	14839	24406	0.049	1	1	chr13	+	91351314	91351391	91351382	91351324	91351346	91351361	91351382	3'-A	hsa-mir-92a-1_69_U_a	hsa-mir-92a-1 MI0000093 [78 bases, F8DFA0DF] [78 bases, F8DFA0DF] [78 bases, F8DFA0DF] [78 bases, F8DFA0DF] [78 bases, F8DFA0DF] [78 bases, F8DFA0DF]	69	U	a	1763	2439	33074	45765	0.053	0.00059	0.00518	chr13	+	91351314	91351391	91351382	91351324	91351346	91351361	91351382	3'-A	hsa-mir-92a-1_69_U_a	hsa-mir-92a-1 MI0000093 [78 bases, F8DFA0DF] [78 bases, F8DFA0DF] [78 bases, F8DFA0DF] [78 bases, F8DFA0DF] [78 bases, F8DFA0DF] [78 bases, F8DFA0DF]	69	U	a	1861	2807	34011	51300	0.055	4.73e-07	5.22e-06	chr13	+	91351314	91351391	91351382	91351324	91351346	91351361	91351382	3'-A	hsa-mir-92a-1_69_U_a	hsa-mir-92a-1 MI0000093 [78 bases, F8DFA0DF] [78 bases, F8DFA0DF] [78 bases, F8DFA0DF] [78 bases, F8DFA0DF] [78 bases, F8DFA0DF] [78 bases, F8DFA0DF]	69	U	a	568	850	11499	17226	0.049	1	1	chr13	+	91351314	91351391	91351382	91351324	91351346	91351361	91351382	3'-A	hsa-mir-92a-1_69_U_a	hsa-mir-92a-1 MI0000093 [78 bases, F8DFA0DF] [78 bases, F8DFA0DF] [78 bases, F8DFA0DF] [78 bases, F8DFA0DF] [78 bases, F8DFA0DF] [78 bases, F8DFA0DF]	69	U	a	835	1103	19151	25315	0.044	1	1	chr13	+	91351314	91351391	91351382	91351324	91351346	91351361	91351382	3'-A	hsa-mir-92a-1_69_U_a	hsa-mir-92a-1 MI0000093 [78 bases, F8DFA0DF] [78 bases, F8DFA0DF]	69	U	a	546	121	14497	3236	0.038	1	1	chr13	+	91351314	91351391	91351382	91351324	91351346	91351361	91351382	3'-A	hsa-mir-92a-1_69_U_a	hsa-mir-92a-1 MI0000093 [78 bases, F8DFA0DF] [78 bases, F8DFA0DF] [78 bases, F8DFA0DF]	69	U	a	614	155	19657	4964	0.031	1	1	chr13	+	91351314	91351391	91351382	91351324	91351346	91351361	91351382	3'-A	hsa-mir-92a-1_69_U_a	hsa-mir-92a-1 MI0000093 [78 bases, F8DFA0DF] [78 bases, F8DFA0DF]	69	U	a	681	455	14533	9717	0.047	1	1	chr13	+	91351314	91351391	91351382	91351324	91351346	91351361	91351382	3'-A	hsa-mir-92a-1_69_U_a	hsa-mir-92a-1 MI0000093 [78 bases, F8DFA0DF] [78 bases, F8DFA0DF] [78 bases, F8DFA0DF]	69	U	a	1263	278	37750	8332	0.033	1	1	chr13	+	91351314	91351391	91351382	91351324	91351346	91351361	91351382	3'-A	hsa-mir-92a-1_69_U_a	hsa-mir-92a-1 MI0000093 [78 bases, F8DFA0DF] [78 bases, F8DFA0DF] [78 bases, F8DFA0DF]	69	U	a	2838	585	85158	17579	0.033	1	1	chr13	+	91351314	91351391	91351382	91351324	91351346	91351361	91351382	3'-A	hsa-mir-92a-1_69_U_a	hsa-mir-92a-1 MI0000093 [78 bases, F8DFA0DF] [78 bases, F8DFA0DF] [78 bases, F8DFA0DF]	69	U	a	1081	419	33857	13146	0.032	1	1	chr13	+	91351314	91351391	91351382	91351324	91351346	91351361	91351382	3'-A	hsa-mir-92a-1_69_U_a	hsa-mir-92a-1 MI0000093 [78 bases, F8DFA0DF] [78 bases, F8DFA0DF] [78 bases, F8DFA0DF]	69	U	a	987	195	39486	7820	0.025	1	1	chr13	+	91351314	91351391	91351382	91351324	91351346	91351361	91351382	3'-A	hsa-mir-92a-1_69_U_a	hsa-mir-92a-1 MI0000093 [78 bases, F8DFA0DF] [78 bases, F8DFA0DF] [78 bases, F8DFA0DF]	69	U	a	4404	763	139124	24105	0.032	1	1	chr13	+	91351314	91351391	91351382	91351324	91351346	91351361	91351382	3'-A	hsa-mir-92a-1_69_U_a	hsa-mir-92a-1 MI0000093 [78 bases, F8DFA0DF] [78 bases, F8DFA0DF]	69	U	a	749	437	26919	15709	0.028	1	1	chr13	+	91351314	91351391	91351382	91351324	91351346	91351361	91351382	3'-A	hsa-mir-92a-1_69_U_a	hsa-mir-92a-1 MI0000093 [78 bases, F8DFA0DF] [78 bases, F8DFA0DF] [78 bases, F8DFA0DF]	69	U	a	1399	223	58186	9307	0.024	1	1	chr13	+	91351314	91351391	91351382	91351324	91351346	91351361	91351382	3'-A	hsa-mir-92a-1_69_U_a	hsa-mir-92a-1 MI0000093 [78 bases, F8DFA0DF] [78 bases, F8DFA0DF] [78 bases, F8DFA0DF]	69	U	a	5997	973	167343	27156	0.036	1	1	chr13	+	91351314	91351391	91351382	91351324	91351346	91351361	91351382	3'-A	hsa-mir-92a-1_69_U_a	hsa-mir-92a-1 MI0000093 [78 bases, F8DFA0DF] [78 bases, F8DFA0DF] [78 bases, F8DFA0DF]	69	U	a	1242	439	55410	19618	0.022	1	1	chr13	+	91351314	91351391	91351382	91351324	91351346	91351361	91351382	3'-A	hsa-mir-92a-1_69_U_a	hsa-mir-92a-1 MI0000093 [78 bases, F8DFA0DF] [78 bases, F8DFA0DF] [78 bases, F8DFA0DF] [78 bases, F8DFA0DF] [78 bases, F8DFA0DF] [78 bases, F8DFA0DF]	69	U	a	0	0	0	0	0	1	1	chr13	+	91351314	91351391	91351382	91351324	91351346	91351361	91351382	3'-A	hsa-mir-92a-1_69_U_a	hsa-mir-92a-1 MI0000093 [78 bases, F8DFA0DF] [78 bases, F8DFA0DF] [78 bases, F8DFA0DF] [78 bases, F8DFA0DF] [78 bases, F8DFA0DF] [78 bases, F8DFA0DF]	69	U	a	22	90	74	302	0.297	0	0	chr13	+	91351314	91351391	91351382	91351324	91351346	91351361	91351382	3'-A	hsa-mir-92a-1_69_U_a	hsa-mir-92a-1 MI0000093 [78 bases, F8DFA0DF] [78 bases, F8DFA0DF] [78 bases, F8DFA0DF] [78 bases, F8DFA0DF] [78 bases, F8DFA0DF] [78 bases, F8DFA0DF]	69	U	a	38	438	368	4247	0.103	0	0	chr13	+	91351314	91351391	91351382	91351324	91351346	91351361	91351382	3'-A	hsa-mir-92a-1_69_U_a	hsa-mir-92a-1 MI0000093 [78 bases, F8DFA0DF] [78 bases, F8DFA0DF] [78 bases, F8DFA0DF] [78 bases, F8DFA0DF] [78 bases, F8DFA0DF] [78 bases, F8DFA0DF]	69	U	a	194	382	2660	5246	0.073	1.25e-14	1.93e-13	chr13	+	91351314	91351391	91351382	91351324	91351346	91351361	91351382	3'-A	hsa-mir-92a-1_69_U_a	hsa-mir-92a-1 MI0000093 [78 bases, F8DFA0DF] [78 bases, F8DFA0DF] [78 bases, F8DFA0DF]	69	U	a	15	26	3157	5515	0.005	1	1	chr13	+	91351314	91351391	91351382	91351324	91351346	91351361	91351382	3'-A	hsa-mir-92a-1_69_U_a	hsa-mir-92a-1 MI0000093 [78 bases, F8DFA0DF] [78 bases, F8DFA0DF] [78 bases, F8DFA0DF]	69	U	a	15	22	2745	4197	0.005	1	1	chr13	+	91351314	91351391	91351382	91351324	91351346	91351361	91351382	3'-A	hsa-mir-92a-1_69_U_a	hsa-mir-92a-1 MI0000093 [78 bases, F8DFA0DF] [78 bases, F8DFA0DF] [78 bases, F8DFA0DF]	69	U	a	8	10	3071	4211	0.003	1	1	chr13	+	91351314	91351391	91351382	91351324	91351346	91351361	91351382	3'-A	hsa-mir-92a-1_69_U_a	hsa-mir-92a-1 MI0000093 [78 bases, F8DFA0DF] [78 bases, F8DFA0DF] [78 bases, F8DFA0DF] [78 bases, F8DFA0DF] [78 bases, F8DFA0DF] [78 bases, F8DFA0DF]	69	U	a	97	35	1390	505	0.07	0.0206	0.147	chr13	+	91351314	91351391	91351382	91351324	91351346	91351361	91351382	3'-A	hsa-mir-92a-1_69_U_a	hsa-mir-92a-1 MI0000093 [78 bases, F8DFA0DF] [78 bases, F8DFA0DF] [78 bases, F8DFA0DF] [78 bases, F8DFA0DF] [78 bases, F8DFA0DF] [78 bases, F8DFA0DF]	69	U	a	170	88	761	394	0.223	0	0	chr13	+	91351314	91351391	91351382	91351324	91351346	91351361	91351382	3'-A	hsa-mir-92a-1_69_U_a	hsa-mir-92a-1 MI0000093 [78 bases, F8DFA0DF] [78 bases, F8DFA0DF] [78 bases, F8DFA0DF] [78 bases, F8DFA0DF] [78 bases, F8DFA0DF] [78 bases, F8DFA0DF]	69	U	a	64	113	2671	4752	0.024	1	1	chr13	+	91351314	91351391	91351382	91351324	91351346	91351361	91351382	3'-A	hsa-mir-92a-1_69_U_a	hsa-mir-92a-1 MI0000093 [78 bases, F8DFA0DF] [78 bases, F8DFA0DF] [78 bases, F8DFA0DF] [78 bases, F8DFA0DF] [78 bases, F8DFA0DF] [78 bases, F8DFA0DF]	69	U	a	61	138	2129	4843	0.029	1	1	chr13	+	91351314	91351391	91351382	91351324	91351346	91351361	91351382	3'-A	hsa-mir-92a-1_69_U_a	hsa-mir-92a-1 MI0000093 [78 bases, F8DFA0DF] [78 bases, F8DFA0DF] [78 bases, F8DFA0DF] [78 bases, F8DFA0DF] [78 bases, F8DFA0DF] [78 bases, F8DFA0DF]	69	U	a	158	243	3886	5977	0.041	1	1	chr13	+	91351314	91351391	91351382	91351324	91351346	91351361	91351382	3'-A	hsa-mir-92a-1_69_U_a	hsa-mir-92a-1 MI0000093 [78 bases, F8DFA0DF] [78 bases, F8DFA0DF] [78 bases, F8DFA0DF] [78 bases, F8DFA0DF] [78 bases, F8DFA0DF] [78 bases, F8DFA0DF]	69	U	a	99	184	3683	6847	0.027	1	1	chr13	+	91351314	91351391	91351382	91351324	91351346	91351361	91351382	3'-A	hsa-mir-92a-1_69_U_a	hsa-mir-92a-1 MI0000093 [78 bases, F8DFA0DF] [78 bases, F8DFA0DF] [78 bases, F8DFA0DF] [78 bases, F8DFA0DF] [78 bases, F8DFA0DF] [78 bases, F8DFA0DF]	69	U	a	70	103	2583	3810	0.027	1	1	chr13	+	91351314	91351391	91351382	91351324	91351346	91351361	91351382	3'-A	hsa-mir-92a-1_69_U_a	hsa-mir-92a-1 MI0000093 [78 bases, F8DFA0DF] [78 bases, F8DFA0DF] [78 bases, F8DFA0DF] [78 bases, F8DFA0DF] [78 bases, F8DFA0DF] [78 bases, F8DFA0DF]	69	U	a	22	83	867	3282	0.025	1	1	chr13	+	91351314	91351391	91351382	91351324	91351346	91351361	91351382	3'-A	hsa-mir-92a-1_69_U_a	hsa-mir-92a-1 MI0000093 [78 bases, F8DFA0DF] [78 bases, F8DFA0DF] [78 bases, F8DFA0DF] [78 bases, F8DFA0DF] [78 bases, F8DFA0DF] [78 bases, F8DFA0DF]	69	U	a	372	160	13363	5747	0.028	1	1	chr13	+	91351314	91351391	91351382	91351324	91351346	91351361	91351382	3'-A	hsa-mir-92a-1_69_U_a	hsa-mir-92a-1 MI0000093 [78 bases, F8DFA0DF] [78 bases, F8DFA0DF] [78 bases, F8DFA0DF] [78 bases, F8DFA0DF] [78 bases, F8DFA0DF] [78 bases, F8DFA0DF]	69	U	a	2459	1187	40571	19587	0.061	4.77e-12	1.3e-10	chr13	+	91351314	91351391	91351382	91351324	91351346	91351361	91351382	3'-A	hsa-mir-92a-1_69_U_a	hsa-mir-92a-1 MI0000093 [78 bases, F8DFA0DF] [78 bases, F8DFA0DF] [78 bases, F8DFA0DF] [78 bases, F8DFA0DF] [78 bases, F8DFA0DF] [78 bases, F8DFA0DF]	69	U	a	8	8	280	308	0.029	1	1	chr13	+	91351314	91351391	91351382	91351324	91351346	91351361	91351382	3'-A	hsa-mir-92a-1_69_U_a	hsa-mir-92a-1 MI0000093 [78 bases, F8DFA0DF] [78 bases, F8DFA0DF] [78 bases, F8DFA0DF] [78 bases, F8DFA0DF] [78 bases, F8DFA0DF] [78 bases, F8DFA0DF]	69	U	a	23	25	728	819	0.032	1	1	chr13	+	91351314	91351391	91351382	91351324	91351346	91351361	91351382	3'-A	hsa-mir-92a-1_69_U_a	hsa-mir-92a-1 MI0000093 [78 bases, F8DFA0DF] [78 bases, F8DFA0DF] [78 bases, F8DFA0DF] [78 bases, F8DFA0DF] [78 bases, F8DFA0DF] [78 bases, F8DFA0DF]	69	U	a	3	5	177	315	0.017	1	1	chr13	+	91351314	91351391	91351382	91351324	91351346	91351361	91351382	3'-A	hsa-mir-92a-1_69_U_a	hsa-mir-92a-1 MI0000093 [78 bases, F8DFA0DF] [78 bases, F8DFA0DF] [78 bases, F8DFA0DF] [78 bases, F8DFA0DF] [78 bases, F8DFA0DF] [78 bases, F8DFA0DF]	69	U	a	18	24	614	845	0.029	1	1	chr13	+	91351314	91351391	91351382	91351324	91351346	91351361	91351382	3'-A	hsa-mir-92a-1_69_U_a	hsa-mir-92a-1 MI0000093 [78 bases, F8DFA0DF] [78 bases, F8DFA0DF] [78 bases, F8DFA0DF] [78 bases, F8DFA0DF] [78 bases, F8DFA0DF] [78 bases, F8DFA0DF]	69	U	a	16	16	348	360	0.046	1	1	chr13	+	91351314	91351391	91351382	91351324	91351346	91351361	91351382	3'-A	hsa-mir-92a-1_69_U_a	hsa-mir-92a-1 MI0000093 [78 bases, F8DFA0DF] [78 bases, F8DFA0DF] [78 bases, F8DFA0DF] [78 bases, F8DFA0DF] [78 bases, F8DFA0DF] [78 bases, F8DFA0DF]	69	U	a	5	7	191	268	0.026	1	1	chr13	+	91351314	91351391	91351382	91351324	91351346	91351361	91351382	3'-A	hsa-mir-92a-1_69_U_a	hsa-mir-92a-1 MI0000093 [78 bases, F8DFA0DF] [78 bases, F8DFA0DF] [78 bases, F8DFA0DF] [78 bases, F8DFA0DF] [78 bases, F8DFA0DF] [78 bases, F8DFA0DF]	69	U	a	9	9	308	310	0.029	1	1	chr13	+	91351314	91351391	91351382	91351324	91351346	91351361	91351382	3'-A	hsa-mir-92a-1_69_U_a	hsa-mir-92a-1 MI0000093 [78 bases, F8DFA0DF] [78 bases, F8DFA0DF] [78 bases, F8DFA0DF] [78 bases, F8DFA0DF] [78 bases, F8DFA0DF] [78 bases, F8DFA0DF]	69	U	a	35	36	1043	1090	0.034	1	1	chr13	+	91351314	91351391	91351382	91351324	91351346	91351361	91351382	3'-A	hsa-mir-92a-1_69_U_a	hsa-mir-92a-1 MI0000093 [78 bases, F8DFA0DF] [78 bases, F8DFA0DF] [78 bases, F8DFA0DF] [78 bases, F8DFA0DF] [78 bases, F8DFA0DF] [78 bases, F8DFA0DF]	69	U	a	20	23	410	487	0.049	1	1	chr13	+	91351314	91351391	91351382	91351324	91351346	91351361	91351382	3'-A	3'-A	not specified	not specified	not specified	not specified	not specified	SRR5398648	2461	0.06	0	mature	not	1.77887e-05	0.000383191
hsa-mir-92a-1_71_G_a	hsa-mir-92a-1 MI0000093 [78 bases, F8DFA0DF] [78 bases, F8DFA0DF] [78 bases, F8DFA0DF] [78 bases, F8DFA0DF] [78 bases, F8DFA0DF] [78 bases, F8DFA0DF]	71	G	a	226	316	609	853	0.371	0	0	chr13	+	91351314	91351391	91351384	91351324	91351346	91351361	91351382	3'-A	hsa-mir-92a-1_71_G_a	hsa-mir-92a-1 MI0000093 [78 bases, F8DFA0DF] [78 bases, F8DFA0DF] [78 bases, F8DFA0DF] [78 bases, F8DFA0DF] [78 bases, F8DFA0DF] [78 bases, F8DFA0DF]	71	G	a	469	554	1100	1300	0.426	0	0	chr13	+	91351314	91351391	91351384	91351324	91351346	91351361	91351382	3'-A	hsa-mir-92a-1_71_G_a	hsa-mir-92a-1 MI0000093 [78 bases, F8DFA0DF] [78 bases, F8DFA0DF] [78 bases, F8DFA0DF] [78 bases, F8DFA0DF] [78 bases, F8DFA0DF] [78 bases, F8DFA0DF]	71	G	a	406	501	1067	1317	0.381	0	0	chr13	+	91351314	91351391	91351384	91351324	91351346	91351361	91351382	3'-A	hsa-mir-92a-1_71_G_a	hsa-mir-92a-1 MI0000093 [78 bases, F8DFA0DF] [78 bases, F8DFA0DF] [78 bases, F8DFA0DF] [78 bases, F8DFA0DF] [78 bases, F8DFA0DF] [78 bases, F8DFA0DF]	71	G	a	349	562	877	1414	0.398	0	0	chr13	+	91351314	91351391	91351384	91351324	91351346	91351361	91351382	3'-A	hsa-mir-92a-1_71_G_a	hsa-mir-92a-1 MI0000093 [78 bases, F8DFA0DF] [78 bases, F8DFA0DF] [78 bases, F8DFA0DF] [78 bases, F8DFA0DF] [78 bases, F8DFA0DF] [78 bases, F8DFA0DF]	71	G	a	452	738	1179	1926	0.383	0	0	chr13	+	91351314	91351391	91351384	91351324	91351346	91351361	91351382	3'-A	hsa-mir-92a-1_71_G_a	hsa-mir-92a-1 MI0000093 [78 bases, F8DFA0DF] [78 bases, F8DFA0DF] [78 bases, F8DFA0DF] [78 bases, F8DFA0DF] [78 bases, F8DFA0DF] [78 bases, F8DFA0DF]	71	G	a	541	616	1236	1408	0.438	0	0	chr13	+	91351314	91351391	91351384	91351324	91351346	91351361	91351382	3'-A	hsa-mir-92a-1_71_G_a	hsa-mir-92a-1 MI0000093 [78 bases, F8DFA0DF] [78 bases, F8DFA0DF] [78 bases, F8DFA0DF] [78 bases, F8DFA0DF] [78 bases, F8DFA0DF] [78 bases, F8DFA0DF]	71	G	a	415	564	1024	1393	0.405	0	0	chr13	+	91351314	91351391	91351384	91351324	91351346	91351361	91351382	3'-A	hsa-mir-92a-1_71_G_a	hsa-mir-92a-1 MI0000093 [78 bases, F8DFA0DF] [78 bases, F8DFA0DF] [78 bases, F8DFA0DF] [78 bases, F8DFA0DF] [78 bases, F8DFA0DF] [78 bases, F8DFA0DF]	71	G	a	563	646	1535	1761	0.367	0	0	chr13	+	91351314	91351391	91351384	91351324	91351346	91351361	91351382	3'-A	hsa-mir-92a-1_71_G_a	hsa-mir-92a-1 MI0000093 [78 bases, F8DFA0DF] [78 bases, F8DFA0DF] [78 bases, F8DFA0DF] [78 bases, F8DFA0DF] [78 bases, F8DFA0DF] [78 bases, F8DFA0DF]	71	G	a	194	300	491	760	0.395	0	0	chr13	+	91351314	91351391	91351384	91351324	91351346	91351361	91351382	3'-A	hsa-mir-92a-1_71_G_a	hsa-mir-92a-1 MI0000093 [78 bases, F8DFA0DF] [78 bases, F8DFA0DF] [78 bases, F8DFA0DF] [78 bases, F8DFA0DF] [78 bases, F8DFA0DF] [78 bases, F8DFA0DF]	71	G	a	457	591	1108	1434	0.412	0	0	chr13	+	91351314	91351391	91351384	91351324	91351346	91351361	91351382	3'-A	hsa-mir-92a-1_71_G_a	hsa-mir-92a-1 MI0000093 [78 bases, F8DFA0DF] [78 bases, F8DFA0DF] [78 bases, F8DFA0DF] [78 bases, F8DFA0DF] [78 bases, F8DFA0DF] [78 bases, F8DFA0DF]	71	G	a	435	533	955	1170	0.455	0	0	chr13	+	91351314	91351391	91351384	91351324	91351346	91351361	91351382	3'-A	hsa-mir-92a-1_71_G_a	hsa-mir-92a-1 MI0000093 [78 bases, F8DFA0DF] [78 bases, F8DFA0DF] [78 bases, F8DFA0DF] [78 bases, F8DFA0DF] [78 bases, F8DFA0DF] [78 bases, F8DFA0DF]	71	G	a	331	434	760	996	0.436	0	0	chr13	+	91351314	91351391	91351384	91351324	91351346	91351361	91351382	3'-A	hsa-mir-92a-1_71_G_a	hsa-mir-92a-1 MI0000093 [78 bases, F8DFA0DF] [78 bases, F8DFA0DF] [78 bases, F8DFA0DF] [78 bases, F8DFA0DF] [78 bases, F8DFA0DF] [78 bases, F8DFA0DF]	71	G	a	271	334	715	881	0.379	0	0	chr13	+	91351314	91351391	91351384	91351324	91351346	91351361	91351382	3'-A	hsa-mir-92a-1_71_G_a	hsa-mir-92a-1 MI0000093 [78 bases, F8DFA0DF] [78 bases, F8DFA0DF] [78 bases, F8DFA0DF] [78 bases, F8DFA0DF] [78 bases, F8DFA0DF] [78 bases, F8DFA0DF]	71	G	a	318	354	787	877	0.404	0	0	chr13	+	91351314	91351391	91351384	91351324	91351346	91351361	91351382	3'-A	hsa-mir-92a-1_71_G_a	hsa-mir-92a-1 MI0000093 [78 bases, F8DFA0DF] [78 bases, F8DFA0DF] [78 bases, F8DFA0DF] [78 bases, F8DFA0DF] [78 bases, F8DFA0DF] [78 bases, F8DFA0DF]	71	G	a	238	346	615	895	0.387	0	0	chr13	+	91351314	91351391	91351384	91351324	91351346	91351361	91351382	3'-A	hsa-mir-92a-1_71_G_a	hsa-mir-92a-1 MI0000093 [78 bases, F8DFA0DF] [78 bases, F8DFA0DF] [78 bases, F8DFA0DF] [78 bases, F8DFA0DF] [78 bases, F8DFA0DF] [78 bases, F8DFA0DF]	71	G	a	258	373	639	925	0.404	0	0	chr13	+	91351314	91351391	91351384	91351324	91351346	91351361	91351382	3'-A	hsa-mir-92a-1_71_G_a	hsa-mir-92a-1 MI0000093 [78 bases, F8DFA0DF] [78 bases, F8DFA0DF] [78 bases, F8DFA0DF] [78 bases, F8DFA0DF] [78 bases, F8DFA0DF] [78 bases, F8DFA0DF]	71	G	a	303	351	804	932	0.377	0	0	chr13	+	91351314	91351391	91351384	91351324	91351346	91351361	91351382	3'-A	hsa-mir-92a-1_71_G_a	hsa-mir-92a-1 MI0000093 [78 bases, F8DFA0DF] [78 bases, F8DFA0DF] [78 bases, F8DFA0DF] [78 bases, F8DFA0DF] [78 bases, F8DFA0DF] [78 bases, F8DFA0DF]	71	G	a	544	628	1442	1666	0.377	0	0	chr13	+	91351314	91351391	91351384	91351324	91351346	91351361	91351382	3'-A	hsa-mir-92a-1_71_G_a	hsa-mir-92a-1 MI0000093 [78 bases, F8DFA0DF] [78 bases, F8DFA0DF] [78 bases, F8DFA0DF] [78 bases, F8DFA0DF] [78 bases, F8DFA0DF] [78 bases, F8DFA0DF]	71	G	a	413	545	1165	1538	0.355	0	0	chr13	+	91351314	91351391	91351384	91351324	91351346	91351361	91351382	3'-A	hsa-mir-92a-1_71_G_a	hsa-mir-92a-1 MI0000093 [78 bases, F8DFA0DF] [78 bases, F8DFA0DF] [78 bases, F8DFA0DF] [78 bases, F8DFA0DF] [78 bases, F8DFA0DF] [78 bases, F8DFA0DF]	71	G	a	190	212	509	570	0.373	0	0	chr13	+	91351314	91351391	91351384	91351324	91351346	91351361	91351382	3'-A	hsa-mir-92a-1_71_G_a	hsa-mir-92a-1 MI0000093 [78 bases, F8DFA0DF] [78 bases, F8DFA0DF] [78 bases, F8DFA0DF] [78 bases, F8DFA0DF] [78 bases, F8DFA0DF] [78 bases, F8DFA0DF]	71	G	a	428	570	1017	1356	0.421	0	0	chr13	+	91351314	91351391	91351384	91351324	91351346	91351361	91351382	3'-A	hsa-mir-92a-1_71_G_a	hsa-mir-92a-1 MI0000093 [78 bases, F8DFA0DF] [78 bases, F8DFA0DF] [78 bases, F8DFA0DF] [78 bases, F8DFA0DF] [78 bases, F8DFA0DF] [78 bases, F8DFA0DF]	71	G	a	273	371	893	1215	0.306	0	0	chr13	+	91351314	91351391	91351384	91351324	91351346	91351361	91351382	3'-A	hsa-mir-92a-1_71_G_a	hsa-mir-92a-1 MI0000093 [78 bases, F8DFA0DF] [78 bases, F8DFA0DF] [78 bases, F8DFA0DF] [78 bases, F8DFA0DF] [78 bases, F8DFA0DF] [78 bases, F8DFA0DF]	71	G	a	326	506	848	1317	0.384	0	0	chr13	+	91351314	91351391	91351384	91351324	91351346	91351361	91351382	3'-A	hsa-mir-92a-1_71_G_a	hsa-mir-92a-1 MI0000093 [78 bases, F8DFA0DF] [78 bases, F8DFA0DF] [78 bases, F8DFA0DF] [78 bases, F8DFA0DF] [78 bases, F8DFA0DF] [78 bases, F8DFA0DF]	71	G	a	395	570	958	1383	0.412	0	0	chr13	+	91351314	91351391	91351384	91351324	91351346	91351361	91351382	3'-A	hsa-mir-92a-1_71_G_a	hsa-mir-92a-1 MI0000093 [78 bases, F8DFA0DF] [78 bases, F8DFA0DF] [78 bases, F8DFA0DF] [78 bases, F8DFA0DF] [78 bases, F8DFA0DF] [78 bases, F8DFA0DF]	71	G	a	536	550	1304	1339	0.411	0	0	chr13	+	91351314	91351391	91351384	91351324	91351346	91351361	91351382	3'-A	hsa-mir-92a-1_71_G_a	hsa-mir-92a-1 MI0000093 [78 bases, F8DFA0DF] [78 bases, F8DFA0DF] [78 bases, F8DFA0DF] [78 bases, F8DFA0DF] [78 bases, F8DFA0DF] [78 bases, F8DFA0DF]	71	G	a	249	362	612	890	0.407	0	0	chr13	+	91351314	91351391	91351384	91351324	91351346	91351361	91351382	3'-A	hsa-mir-92a-1_71_G_a	hsa-mir-92a-1 MI0000093 [78 bases, F8DFA0DF] [78 bases, F8DFA0DF] [78 bases, F8DFA0DF] [78 bases, F8DFA0DF] [78 bases, F8DFA0DF] [78 bases, F8DFA0DF]	71	G	a	145	183	433	546	0.335	0	0	chr13	+	91351314	91351391	91351384	91351324	91351346	91351361	91351382	3'-A	hsa-mir-92a-1_71_G_a	hsa-mir-92a-1 MI0000093 [78 bases, F8DFA0DF] [78 bases, F8DFA0DF] [78 bases, F8DFA0DF] [78 bases, F8DFA0DF] [78 bases, F8DFA0DF] [78 bases, F8DFA0DF]	71	G	a	358	506	816	1154	0.439	0	0	chr13	+	91351314	91351391	91351384	91351324	91351346	91351361	91351382	3'-A	hsa-mir-92a-1_71_G_a	hsa-mir-92a-1 MI0000093 [78 bases, F8DFA0DF] [78 bases, F8DFA0DF] [78 bases, F8DFA0DF] [78 bases, F8DFA0DF] [78 bases, F8DFA0DF] [78 bases, F8DFA0DF]	71	G	a	247	388	722	1135	0.342	0	0	chr13	+	91351314	91351391	91351384	91351324	91351346	91351361	91351382	3'-A	hsa-mir-92a-1_71_G_a	hsa-mir-92a-1 MI0000093 [78 bases, F8DFA0DF] [78 bases, F8DFA0DF] [78 bases, F8DFA0DF] [78 bases, F8DFA0DF] [78 bases, F8DFA0DF] [78 bases, F8DFA0DF]	71	G	a	158	150	460	437	0.343	0	0	chr13	+	91351314	91351391	91351384	91351324	91351346	91351361	91351382	3'-A	hsa-mir-92a-1_71_G_a	hsa-mir-92a-1 MI0000093 [78 bases, F8DFA0DF] [78 bases, F8DFA0DF] [78 bases, F8DFA0DF] [78 bases, F8DFA0DF] [78 bases, F8DFA0DF] [78 bases, F8DFA0DF]	71	G	a	625	534	1677	1434	0.373	0	0	chr13	+	91351314	91351391	91351384	91351324	91351346	91351361	91351382	3'-A	hsa-mir-92a-1_71_G_a	hsa-mir-92a-1 MI0000093 [78 bases, F8DFA0DF] [78 bases, F8DFA0DF] [78 bases, F8DFA0DF] [78 bases, F8DFA0DF] [78 bases, F8DFA0DF] [78 bases, F8DFA0DF]	71	G	a	1167	837	3258	2337	0.358	0	0	chr13	+	91351314	91351391	91351384	91351324	91351346	91351361	91351382	3'-A	hsa-mir-92a-1_71_G_a	hsa-mir-92a-1 MI0000093 [78 bases, F8DFA0DF] [78 bases, F8DFA0DF] [78 bases, F8DFA0DF] [78 bases, F8DFA0DF] [78 bases, F8DFA0DF] [78 bases, F8DFA0DF]	71	G	a	562	495	1460	1287	0.385	0	0	chr13	+	91351314	91351391	91351384	91351324	91351346	91351361	91351382	3'-A	hsa-mir-92a-1_71_G_a	hsa-mir-92a-1 MI0000093 [78 bases, F8DFA0DF] [78 bases, F8DFA0DF] [78 bases, F8DFA0DF] [78 bases, F8DFA0DF] [78 bases, F8DFA0DF] [78 bases, F8DFA0DF]	71	G	a	183	210	517	593	0.354	0	0	chr13	+	91351314	91351391	91351384	91351324	91351346	91351361	91351382	3'-A	hsa-mir-92a-1_71_G_a	hsa-mir-92a-1 MI0000093 [78 bases, F8DFA0DF] [78 bases, F8DFA0DF] [78 bases, F8DFA0DF] [78 bases, F8DFA0DF] [78 bases, F8DFA0DF] [78 bases, F8DFA0DF]	71	G	a	182	126	540	374	0.337	0	0	chr13	+	91351314	91351391	91351384	91351324	91351346	91351361	91351382	3'-A	hsa-mir-92a-1_71_G_a	hsa-mir-92a-1 MI0000093 [78 bases, F8DFA0DF] [78 bases, F8DFA0DF] [78 bases, F8DFA0DF] [78 bases, F8DFA0DF] [78 bases, F8DFA0DF] [78 bases, F8DFA0DF]	71	G	a	504	411	1175	958	0.429	0	0	chr13	+	91351314	91351391	91351384	91351324	91351346	91351361	91351382	3'-A	hsa-mir-92a-1_71_G_a	hsa-mir-92a-1 MI0000093 [78 bases, F8DFA0DF] [78 bases, F8DFA0DF] [78 bases, F8DFA0DF] [78 bases, F8DFA0DF] [78 bases, F8DFA0DF] [78 bases, F8DFA0DF]	71	G	a	334	585	861	1509	0.388	0	0	chr13	+	91351314	91351391	91351384	91351324	91351346	91351361	91351382	3'-A	hsa-mir-92a-1_71_G_a	hsa-mir-92a-1 MI0000093 [78 bases, F8DFA0DF] [78 bases, F8DFA0DF] [78 bases, F8DFA0DF] [78 bases, F8DFA0DF] [78 bases, F8DFA0DF] [78 bases, F8DFA0DF]	71	G	a	475	762	1160	1863	0.409	0	0	chr13	+	91351314	91351391	91351384	91351324	91351346	91351361	91351382	3'-A	hsa-mir-92a-1_71_G_a	hsa-mir-92a-1 MI0000093 [78 bases, F8DFA0DF] [78 bases, F8DFA0DF] [78 bases, F8DFA0DF] [78 bases, F8DFA0DF] [78 bases, F8DFA0DF] [78 bases, F8DFA0DF]	71	G	a	295	534	792	1434	0.372	0	0	chr13	+	91351314	91351391	91351384	91351324	91351346	91351361	91351382	3'-A	hsa-mir-92a-1_71_G_a	hsa-mir-92a-1 MI0000093 [78 bases, F8DFA0DF] [78 bases, F8DFA0DF] [78 bases, F8DFA0DF] [78 bases, F8DFA0DF] [78 bases, F8DFA0DF] [78 bases, F8DFA0DF]	71	G	a	245	368	656	986	0.373	0	0	chr13	+	91351314	91351391	91351384	91351324	91351346	91351361	91351382	3'-A	hsa-mir-92a-1_71_G_a	hsa-mir-92a-1 MI0000093 [78 bases, F8DFA0DF] [78 bases, F8DFA0DF] [78 bases, F8DFA0DF] [78 bases, F8DFA0DF] [78 bases, F8DFA0DF] [78 bases, F8DFA0DF]	71	G	a	417	617	1058	1566	0.394	0	0	chr13	+	91351314	91351391	91351384	91351324	91351346	91351361	91351382	3'-A	hsa-mir-92a-1_71_G_a	hsa-mir-92a-1 MI0000093 [78 bases, F8DFA0DF] [78 bases, F8DFA0DF] [78 bases, F8DFA0DF] [78 bases, F8DFA0DF] [78 bases, F8DFA0DF] [78 bases, F8DFA0DF]	71	G	a	521	682	1327	1737	0.393	0	0	chr13	+	91351314	91351391	91351384	91351324	91351346	91351361	91351382	3'-A	hsa-mir-92a-1_71_G_a	hsa-mir-92a-1 MI0000093 [78 bases, F8DFA0DF] [78 bases, F8DFA0DF] [78 bases, F8DFA0DF] [78 bases, F8DFA0DF] [78 bases, F8DFA0DF] [78 bases, F8DFA0DF]	71	G	a	343	488	848	1207	0.404	0	0	chr13	+	91351314	91351391	91351384	91351324	91351346	91351361	91351382	3'-A	hsa-mir-92a-1_71_G_a	hsa-mir-92a-1 MI0000093 [78 bases, F8DFA0DF] [78 bases, F8DFA0DF] [78 bases, F8DFA0DF] [78 bases, F8DFA0DF] [78 bases, F8DFA0DF] [78 bases, F8DFA0DF]	71	G	a	137	177	359	464	0.382	0	0	chr13	+	91351314	91351391	91351384	91351324	91351346	91351361	91351382	3'-A	hsa-mir-92a-1_71_G_a	hsa-mir-92a-1 MI0000093 [78 bases, F8DFA0DF] [78 bases, F8DFA0DF] [78 bases, F8DFA0DF] [78 bases, F8DFA0DF] [78 bases, F8DFA0DF] [78 bases, F8DFA0DF]	71	G	a	443	542	1113	1362	0.398	0	0	chr13	+	91351314	91351391	91351384	91351324	91351346	91351361	91351382	3'-A	hsa-mir-92a-1_71_G_a	hsa-mir-92a-1 MI0000093 [78 bases, F8DFA0DF] [78 bases, F8DFA0DF] [78 bases, F8DFA0DF] [78 bases, F8DFA0DF] [78 bases, F8DFA0DF] [78 bases, F8DFA0DF]	71	G	a	407	593	1131	1648	0.36	0	0	chr13	+	91351314	91351391	91351384	91351324	91351346	91351361	91351382	3'-A	hsa-mir-92a-1_71_G_a	hsa-mir-92a-1 MI0000093 [78 bases, F8DFA0DF] [78 bases, F8DFA0DF] [78 bases, F8DFA0DF] [78 bases, F8DFA0DF] [78 bases, F8DFA0DF] [78 bases, F8DFA0DF]	71	G	a	274	416	663	1008	0.413	0	0	chr13	+	91351314	91351391	91351384	91351324	91351346	91351361	91351382	3'-A	hsa-mir-92a-1_71_G_a	hsa-mir-92a-1 MI0000093 [78 bases, F8DFA0DF] [78 bases, F8DFA0DF] [78 bases, F8DFA0DF] [78 bases, F8DFA0DF] [78 bases, F8DFA0DF] [78 bases, F8DFA0DF]	71	G	a	381	516	960	1302	0.397	0	0	chr13	+	91351314	91351391	91351384	91351324	91351346	91351361	91351382	3'-A	hsa-mir-92a-1_71_G_a	hsa-mir-92a-1 MI0000093 [78 bases, F8DFA0DF] [78 bases, F8DFA0DF] [78 bases, F8DFA0DF] [78 bases, F8DFA0DF] [78 bases, F8DFA0DF] [78 bases, F8DFA0DF]	71	G	a	57	88	178	277	0.32	0	0	chr13	+	91351314	91351391	91351384	91351324	91351346	91351361	91351382	3'-A	hsa-mir-92a-1_71_G_a	hsa-mir-92a-1 MI0000093 [78 bases, F8DFA0DF] [78 bases, F8DFA0DF] [78 bases, F8DFA0DF] [78 bases, F8DFA0DF] [78 bases, F8DFA0DF] [78 bases, F8DFA0DF]	71	G	a	375	493	1060	1396	0.354	0	0	chr13	+	91351314	91351391	91351384	91351324	91351346	91351361	91351382	3'-A	hsa-mir-92a-1_71_G_a	hsa-mir-92a-1 MI0000093 [78 bases, F8DFA0DF] [78 bases, F8DFA0DF] [78 bases, F8DFA0DF] [78 bases, F8DFA0DF] [78 bases, F8DFA0DF] [78 bases, F8DFA0DF]	71	G	a	380	384	1014	1027	0.375	0	0	chr13	+	91351314	91351391	91351384	91351324	91351346	91351361	91351382	3'-A	hsa-mir-92a-1_71_G_a	hsa-mir-92a-1 MI0000093 [78 bases, F8DFA0DF] [78 bases, F8DFA0DF] [78 bases, F8DFA0DF] [78 bases, F8DFA0DF] [78 bases, F8DFA0DF] [78 bases, F8DFA0DF]	71	G	a	257	387	764	1151	0.336	0	0	chr13	+	91351314	91351391	91351384	91351324	91351346	91351361	91351382	3'-A	hsa-mir-92a-1_71_G_a	hsa-mir-92a-1 MI0000093 [78 bases, F8DFA0DF] [78 bases, F8DFA0DF] [78 bases, F8DFA0DF] [78 bases, F8DFA0DF] [78 bases, F8DFA0DF] [78 bases, F8DFA0DF]	71	G	a	211	174	515	426	0.41	0	0	chr13	+	91351314	91351391	91351384	91351324	91351346	91351361	91351382	3'-A	hsa-mir-92a-1_71_G_a	hsa-mir-92a-1 MI0000093 [78 bases, F8DFA0DF] [78 bases, F8DFA0DF] [78 bases, F8DFA0DF] [78 bases, F8DFA0DF] [78 bases, F8DFA0DF] [78 bases, F8DFA0DF]	71	G	a	1724	1755	4550	4632	0.379	0	0	chr13	+	91351314	91351391	91351384	91351324	91351346	91351361	91351382	3'-A	hsa-mir-92a-1_71_G_a	hsa-mir-92a-1 MI0000093 [78 bases, F8DFA0DF] [78 bases, F8DFA0DF] [78 bases, F8DFA0DF] [78 bases, F8DFA0DF] [78 bases, F8DFA0DF] [78 bases, F8DFA0DF]	71	G	a	417	288	1260	872	0.331	0	0	chr13	+	91351314	91351391	91351384	91351324	91351346	91351361	91351382	3'-A	hsa-mir-92a-1_71_G_a	hsa-mir-92a-1 MI0000093 [78 bases, F8DFA0DF] [78 bases, F8DFA0DF] [78 bases, F8DFA0DF] [78 bases, F8DFA0DF] [78 bases, F8DFA0DF] [78 bases, F8DFA0DF]	71	G	a	316	209	841	558	0.376	0	0	chr13	+	91351314	91351391	91351384	91351324	91351346	91351361	91351382	3'-A	hsa-mir-92a-1_71_G_a	hsa-mir-92a-1 MI0000093 [78 bases, F8DFA0DF] [78 bases, F8DFA0DF] [78 bases, F8DFA0DF] [78 bases, F8DFA0DF] [78 bases, F8DFA0DF] [78 bases, F8DFA0DF]	71	G	a	473	484	1178	1205	0.402	0	0	chr13	+	91351314	91351391	91351384	91351324	91351346	91351361	91351382	3'-A	hsa-mir-92a-1_71_G_a	hsa-mir-92a-1 MI0000093 [78 bases, F8DFA0DF] [78 bases, F8DFA0DF] [78 bases, F8DFA0DF] [78 bases, F8DFA0DF] [78 bases, F8DFA0DF] [78 bases, F8DFA0DF]	71	G	a	410	334	1212	988	0.338	0	0	chr13	+	91351314	91351391	91351384	91351324	91351346	91351361	91351382	3'-A	hsa-mir-92a-1_71_G_a	hsa-mir-92a-1 MI0000093 [78 bases, F8DFA0DF] [78 bases, F8DFA0DF] [78 bases, F8DFA0DF] [78 bases, F8DFA0DF] [78 bases, F8DFA0DF] [78 bases, F8DFA0DF]	71	G	a	501	289	1262	729	0.397	0	0	chr13	+	91351314	91351391	91351384	91351324	91351346	91351361	91351382	3'-A	hsa-mir-92a-1_71_G_a	hsa-mir-92a-1 MI0000093 [78 bases, F8DFA0DF] [78 bases, F8DFA0DF] [78 bases, F8DFA0DF] [78 bases, F8DFA0DF] [78 bases, F8DFA0DF] [78 bases, F8DFA0DF]	71	G	a	398	417	1120	1173	0.355	0	0	chr13	+	91351314	91351391	91351384	91351324	91351346	91351361	91351382	3'-A	hsa-mir-92a-1_71_G_a	hsa-mir-92a-1 MI0000093 [78 bases, F8DFA0DF] [78 bases, F8DFA0DF] [78 bases, F8DFA0DF] [78 bases, F8DFA0DF] [78 bases, F8DFA0DF] [78 bases, F8DFA0DF]	71	G	a	257	194	778	587	0.33	0	0	chr13	+	91351314	91351391	91351384	91351324	91351346	91351361	91351382	3'-A	hsa-mir-92a-1_71_G_a	hsa-mir-92a-1 MI0000093 [78 bases, F8DFA0DF] [78 bases, F8DFA0DF] [78 bases, F8DFA0DF] [78 bases, F8DFA0DF] [78 bases, F8DFA0DF] [78 bases, F8DFA0DF]	71	G	a	225	208	574	530	0.392	0	0	chr13	+	91351314	91351391	91351384	91351324	91351346	91351361	91351382	3'-A	hsa-mir-92a-1_71_G_a	hsa-mir-92a-1 MI0000093 [78 bases, F8DFA0DF] [78 bases, F8DFA0DF] [78 bases, F8DFA0DF] [78 bases, F8DFA0DF] [78 bases, F8DFA0DF] [78 bases, F8DFA0DF]	71	G	a	496	398	1516	1219	0.327	0	0	chr13	+	91351314	91351391	91351384	91351324	91351346	91351361	91351382	3'-A	hsa-mir-92a-1_71_G_a	hsa-mir-92a-1 MI0000093 [78 bases, F8DFA0DF] [78 bases, F8DFA0DF] [78 bases, F8DFA0DF] [78 bases, F8DFA0DF] [78 bases, F8DFA0DF] [78 bases, F8DFA0DF]	71	G	a	660	673	1579	1611	0.418	0	0	chr13	+	91351314	91351391	91351384	91351324	91351346	91351361	91351382	3'-A	hsa-mir-92a-1_71_G_a	hsa-mir-92a-1 MI0000093 [78 bases, F8DFA0DF] [78 bases, F8DFA0DF] [78 bases, F8DFA0DF] [78 bases, F8DFA0DF] [78 bases, F8DFA0DF] [78 bases, F8DFA0DF]	71	G	a	313	246	905	714	0.346	0	0	chr13	+	91351314	91351391	91351384	91351324	91351346	91351361	91351382	3'-A	hsa-mir-92a-1_71_G_a	hsa-mir-92a-1 MI0000093 [78 bases, F8DFA0DF] [78 bases, F8DFA0DF] [78 bases, F8DFA0DF] [78 bases, F8DFA0DF] [78 bases, F8DFA0DF] [78 bases, F8DFA0DF]	71	G	a	374	297	979	777	0.382	0	0	chr13	+	91351314	91351391	91351384	91351324	91351346	91351361	91351382	3'-A	hsa-mir-92a-1_71_G_a	hsa-mir-92a-1 MI0000093 [78 bases, F8DFA0DF] [78 bases, F8DFA0DF] [78 bases, F8DFA0DF] [78 bases, F8DFA0DF] [78 bases, F8DFA0DF] [78 bases, F8DFA0DF]	71	G	a	255	349	851	1166	0.3	0	0	chr13	+	91351314	91351391	91351384	91351324	91351346	91351361	91351382	3'-A	hsa-mir-92a-1_71_G_a	hsa-mir-92a-1 MI0000093 [78 bases, F8DFA0DF] [78 bases, F8DFA0DF] [78 bases, F8DFA0DF] [78 bases, F8DFA0DF] [78 bases, F8DFA0DF] [78 bases, F8DFA0DF]	71	G	a	559	403	1572	1133	0.356	0	0	chr13	+	91351314	91351391	91351384	91351324	91351346	91351361	91351382	3'-A	hsa-mir-92a-1_71_G_a	hsa-mir-92a-1 MI0000093 [78 bases, F8DFA0DF] [78 bases, F8DFA0DF] [78 bases, F8DFA0DF] [78 bases, F8DFA0DF] [78 bases, F8DFA0DF] [78 bases, F8DFA0DF]	71	G	a	637	374	1973	1160	0.323	0	0	chr13	+	91351314	91351391	91351384	91351324	91351346	91351361	91351382	3'-A	hsa-mir-92a-1_71_G_a	hsa-mir-92a-1 MI0000093 [78 bases, F8DFA0DF] [78 bases, F8DFA0DF] [78 bases, F8DFA0DF] [78 bases, F8DFA0DF] [78 bases, F8DFA0DF] [78 bases, F8DFA0DF]	71	G	a	306	315	874	899	0.35	0	0	chr13	+	91351314	91351391	91351384	91351324	91351346	91351361	91351382	3'-A	hsa-mir-92a-1_71_G_a	hsa-mir-92a-1 MI0000093 [78 bases, F8DFA0DF] [78 bases, F8DFA0DF] [78 bases, F8DFA0DF] [78 bases, F8DFA0DF] [78 bases, F8DFA0DF] [78 bases, F8DFA0DF]	71	G	a	162	51	513	162	0.316	0	0	chr13	+	91351314	91351391	91351384	91351324	91351346	91351361	91351382	3'-A	hsa-mir-92a-1_71_G_a	hsa-mir-92a-1 MI0000093 [78 bases, F8DFA0DF] [78 bases, F8DFA0DF] [78 bases, F8DFA0DF] [78 bases, F8DFA0DF] [78 bases, F8DFA0DF] [78 bases, F8DFA0DF]	71	G	a	681	427	1722	1080	0.395	0	0	chr13	+	91351314	91351391	91351384	91351324	91351346	91351361	91351382	3'-A	hsa-mir-92a-1_71_G_a	hsa-mir-92a-1 MI0000093 [78 bases, F8DFA0DF] [78 bases, F8DFA0DF] [78 bases, F8DFA0DF] [78 bases, F8DFA0DF] [78 bases, F8DFA0DF] [78 bases, F8DFA0DF]	71	G	a	3712	394	10358	1100	0.358	0	0	chr13	+	91351314	91351391	91351384	91351324	91351346	91351361	91351382	3'-A	hsa-mir-92a-1_71_G_a	hsa-mir-92a-1 MI0000093 [78 bases, F8DFA0DF] [78 bases, F8DFA0DF] [78 bases, F8DFA0DF] [78 bases, F8DFA0DF] [78 bases, F8DFA0DF] [78 bases, F8DFA0DF]	71	G	a	426	140	1434	473	0.297	0	0	chr13	+	91351314	91351391	91351384	91351324	91351346	91351361	91351382	3'-A	hsa-mir-92a-1_71_G_a	hsa-mir-92a-1 MI0000093 [78 bases, F8DFA0DF] [78 bases, F8DFA0DF] [78 bases, F8DFA0DF] [78 bases, F8DFA0DF] [78 bases, F8DFA0DF] [78 bases, F8DFA0DF]	71	G	a	476	348	1443	1056	0.33	0	0	chr13	+	91351314	91351391	91351384	91351324	91351346	91351361	91351382	3'-A	hsa-mir-92a-1_71_G_a	hsa-mir-92a-1 MI0000093 [78 bases, F8DFA0DF] [78 bases, F8DFA0DF] [78 bases, F8DFA0DF] [78 bases, F8DFA0DF] [78 bases, F8DFA0DF] [78 bases, F8DFA0DF]	71	G	a	91	143	265	418	0.343	0	0	chr13	+	91351314	91351391	91351384	91351324	91351346	91351361	91351382	3'-A	hsa-mir-92a-1_71_G_a	hsa-mir-92a-1 MI0000093 [78 bases, F8DFA0DF] [78 bases, F8DFA0DF] [78 bases, F8DFA0DF] [78 bases, F8DFA0DF] [78 bases, F8DFA0DF] [78 bases, F8DFA0DF]	71	G	a	214	226	611	647	0.35	0	0	chr13	+	91351314	91351391	91351384	91351324	91351346	91351361	91351382	3'-A	hsa-mir-92a-1_71_G_a	hsa-mir-92a-1 MI0000093 [78 bases, F8DFA0DF] [78 bases, F8DFA0DF] [78 bases, F8DFA0DF] [78 bases, F8DFA0DF] [78 bases, F8DFA0DF] [78 bases, F8DFA0DF]	71	G	a	473	291	1442	887	0.328	0	0	chr13	+	91351314	91351391	91351384	91351324	91351346	91351361	91351382	3'-A	hsa-mir-92a-1_71_G_a	hsa-mir-92a-1 MI0000093 [78 bases, F8DFA0DF] [78 bases, F8DFA0DF] [78 bases, F8DFA0DF] [78 bases, F8DFA0DF] [78 bases, F8DFA0DF] [78 bases, F8DFA0DF]	71	G	a	281	293	725	756	0.388	0	0	chr13	+	91351314	91351391	91351384	91351324	91351346	91351361	91351382	3'-A	hsa-mir-92a-1_71_G_a	hsa-mir-92a-1 MI0000093 [78 bases, F8DFA0DF] [78 bases, F8DFA0DF] [78 bases, F8DFA0DF] [78 bases, F8DFA0DF] [78 bases, F8DFA0DF] [78 bases, F8DFA0DF]	71	G	a	739	625	2042	1727	0.362	0	0	chr13	+	91351314	91351391	91351384	91351324	91351346	91351361	91351382	3'-A	hsa-mir-92a-1_71_G_a	hsa-mir-92a-1 MI0000093 [78 bases, F8DFA0DF] [78 bases, F8DFA0DF] [78 bases, F8DFA0DF] [78 bases, F8DFA0DF] [78 bases, F8DFA0DF] [78 bases, F8DFA0DF]	71	G	a	898	831	2364	2188	0.38	0	0	chr13	+	91351314	91351391	91351384	91351324	91351346	91351361	91351382	3'-A	hsa-mir-92a-1_71_G_a	hsa-mir-92a-1 MI0000093 [78 bases, F8DFA0DF] [78 bases, F8DFA0DF] [78 bases, F8DFA0DF] [78 bases, F8DFA0DF] [78 bases, F8DFA0DF] [78 bases, F8DFA0DF]	71	G	a	527	424	1441	1160	0.366	0	0	chr13	+	91351314	91351391	91351384	91351324	91351346	91351361	91351382	3'-A	hsa-mir-92a-1_71_G_a	hsa-mir-92a-1 MI0000093 [78 bases, F8DFA0DF] [78 bases, F8DFA0DF] [78 bases, F8DFA0DF] [78 bases, F8DFA0DF] [78 bases, F8DFA0DF] [78 bases, F8DFA0DF]	71	G	a	704	569	2048	1657	0.344	0	0	chr13	+	91351314	91351391	91351384	91351324	91351346	91351361	91351382	3'-A	hsa-mir-92a-1_71_G_a	hsa-mir-92a-1 MI0000093 [78 bases, F8DFA0DF] [78 bases, F8DFA0DF] [78 bases, F8DFA0DF] [78 bases, F8DFA0DF] [78 bases, F8DFA0DF] [78 bases, F8DFA0DF]	71	G	a	1060	865	2802	2287	0.378	0	0	chr13	+	91351314	91351391	91351384	91351324	91351346	91351361	91351382	3'-A	hsa-mir-92a-1_71_G_a	hsa-mir-92a-1 MI0000093 [78 bases, F8DFA0DF] [78 bases, F8DFA0DF] [78 bases, F8DFA0DF] [78 bases, F8DFA0DF] [78 bases, F8DFA0DF] [78 bases, F8DFA0DF]	71	G	a	216	171	625	495	0.346	0	0	chr13	+	91351314	91351391	91351384	91351324	91351346	91351361	91351382	3'-A	hsa-mir-92a-1_71_G_a	hsa-mir-92a-1 MI0000093 [78 bases, F8DFA0DF] [78 bases, F8DFA0DF] [78 bases, F8DFA0DF] [78 bases, F8DFA0DF] [78 bases, F8DFA0DF] [78 bases, F8DFA0DF]	71	G	a	411	335	1244	1014	0.33	0	0	chr13	+	91351314	91351391	91351384	91351324	91351346	91351361	91351382	3'-A	hsa-mir-92a-1_71_G_a	hsa-mir-92a-1 MI0000093 [78 bases, F8DFA0DF] [78 bases, F8DFA0DF] [78 bases, F8DFA0DF] [78 bases, F8DFA0DF] [78 bases, F8DFA0DF] [78 bases, F8DFA0DF]	71	G	a	458	628	1329	1824	0.345	0	0	chr13	+	91351314	91351391	91351384	91351324	91351346	91351361	91351382	3'-A	hsa-mir-92a-1_71_G_a	hsa-mir-92a-1 MI0000093 [78 bases, F8DFA0DF] [78 bases, F8DFA0DF] [78 bases, F8DFA0DF] [78 bases, F8DFA0DF] [78 bases, F8DFA0DF] [78 bases, F8DFA0DF]	71	G	a	407	563	1191	1649	0.342	0	0	chr13	+	91351314	91351391	91351384	91351324	91351346	91351361	91351382	3'-A	hsa-mir-92a-1_71_G_a	hsa-mir-92a-1 MI0000093 [78 bases, F8DFA0DF] [78 bases, F8DFA0DF] [78 bases, F8DFA0DF] [78 bases, F8DFA0DF] [78 bases, F8DFA0DF] [78 bases, F8DFA0DF]	71	G	a	334	549	863	1419	0.387	0	0	chr13	+	91351314	91351391	91351384	91351324	91351346	91351361	91351382	3'-A	hsa-mir-92a-1_71_G_a	hsa-mir-92a-1 MI0000093 [78 bases, F8DFA0DF] [78 bases, F8DFA0DF] [78 bases, F8DFA0DF] [78 bases, F8DFA0DF] [78 bases, F8DFA0DF] [78 bases, F8DFA0DF]	71	G	a	434	600	1293	1789	0.336	0	0	chr13	+	91351314	91351391	91351384	91351324	91351346	91351361	91351382	3'-A	hsa-mir-92a-1_71_G_a	hsa-mir-92a-1 MI0000093 [78 bases, F8DFA0DF] [78 bases, F8DFA0DF] [78 bases, F8DFA0DF] [78 bases, F8DFA0DF] [78 bases, F8DFA0DF] [78 bases, F8DFA0DF]	71	G	a	609	918	1611	2429	0.378	0	0	chr13	+	91351314	91351391	91351384	91351324	91351346	91351361	91351382	3'-A	hsa-mir-92a-1_71_G_a	hsa-mir-92a-1 MI0000093 [78 bases, F8DFA0DF] [78 bases, F8DFA0DF] [78 bases, F8DFA0DF] [78 bases, F8DFA0DF] [78 bases, F8DFA0DF] [78 bases, F8DFA0DF]	71	G	a	165	247	463	693	0.356	0	0	chr13	+	91351314	91351391	91351384	91351324	91351346	91351361	91351382	3'-A	hsa-mir-92a-1_71_G_a	hsa-mir-92a-1 MI0000093 [78 bases, F8DFA0DF] [78 bases, F8DFA0DF] [78 bases, F8DFA0DF] [78 bases, F8DFA0DF] [78 bases, F8DFA0DF] [78 bases, F8DFA0DF]	71	G	a	280	370	859	1135	0.326	0	0	chr13	+	91351314	91351391	91351384	91351324	91351346	91351361	91351382	3'-A	hsa-mir-92a-1_71_G_a	hsa-mir-92a-1 MI0000093 [78 bases, F8DFA0DF] [78 bases, F8DFA0DF]	71	G	a	263	58	773	172	0.34	0	0	chr13	+	91351314	91351391	91351384	91351324	91351346	91351361	91351382	3'-A	hsa-mir-92a-1_71_G_a	hsa-mir-92a-1 MI0000093 [78 bases, F8DFA0DF] [78 bases, F8DFA0DF] [78 bases, F8DFA0DF]	71	G	a	249	62	807	203	0.309	0	0	chr13	+	91351314	91351391	91351384	91351324	91351346	91351361	91351382	3'-A	hsa-mir-92a-1_71_G_a	hsa-mir-92a-1 MI0000093 [78 bases, F8DFA0DF] [78 bases, F8DFA0DF]	71	G	a	305	203	881	589	0.346	0	0	chr13	+	91351314	91351391	91351384	91351324	91351346	91351361	91351382	3'-A	hsa-mir-92a-1_71_G_a	hsa-mir-92a-1 MI0000093 [78 bases, F8DFA0DF] [78 bases, F8DFA0DF] [78 bases, F8DFA0DF]	71	G	a	439	96	1379	304	0.318	0	0	chr13	+	91351314	91351391	91351384	91351324	91351346	91351361	91351382	3'-A	hsa-mir-92a-1_71_G_a	hsa-mir-92a-1 MI0000093 [78 bases, F8DFA0DF] [78 bases, F8DFA0DF] [78 bases, F8DFA0DF]	71	G	a	929	191	3193	659	0.291	0	0	chr13	+	91351314	91351391	91351384	91351324	91351346	91351361	91351382	3'-A	hsa-mir-92a-1_71_G_a	hsa-mir-92a-1 MI0000093 [78 bases, F8DFA0DF] [78 bases, F8DFA0DF] [78 bases, F8DFA0DF]	71	G	a	281	109	936	363	0.3	0	0	chr13	+	91351314	91351391	91351384	91351324	91351346	91351361	91351382	3'-A	hsa-mir-92a-1_71_G_a	hsa-mir-92a-1 MI0000093 [78 bases, F8DFA0DF] [78 bases, F8DFA0DF] [78 bases, F8DFA0DF]	71	G	a	414	82	1311	259	0.316	0	0	chr13	+	91351314	91351391	91351384	91351324	91351346	91351361	91351382	3'-A	hsa-mir-92a-1_71_G_a	hsa-mir-92a-1 MI0000093 [78 bases, F8DFA0DF] [78 bases, F8DFA0DF] [78 bases, F8DFA0DF]	71	G	a	1602	277	5479	949	0.292	0	0	chr13	+	91351314	91351391	91351384	91351324	91351346	91351361	91351382	3'-A	hsa-mir-92a-1_71_G_a	hsa-mir-92a-1 MI0000093 [78 bases, F8DFA0DF] [78 bases, F8DFA0DF]	71	G	a	384	224	1388	810	0.277	0	0	chr13	+	91351314	91351391	91351384	91351324	91351346	91351361	91351382	3'-A	hsa-mir-92a-1_71_G_a	hsa-mir-92a-1 MI0000093 [78 bases, F8DFA0DF] [78 bases, F8DFA0DF] [78 bases, F8DFA0DF]	71	G	a	654	104	1959	313	0.334	0	0	chr13	+	91351314	91351391	91351384	91351324	91351346	91351361	91351382	3'-A	hsa-mir-92a-1_71_G_a	hsa-mir-92a-1 MI0000093 [78 bases, F8DFA0DF] [78 bases, F8DFA0DF] [78 bases, F8DFA0DF]	71	G	a	2978	483	8929	1448	0.334	0	0	chr13	+	91351314	91351391	91351384	91351324	91351346	91351361	91351382	3'-A	hsa-mir-92a-1_71_G_a	hsa-mir-92a-1 MI0000093 [78 bases, F8DFA0DF] [78 bases, F8DFA0DF] [78 bases, F8DFA0DF]	71	G	a	438	155	1331	471	0.329	0	0	chr13	+	91351314	91351391	91351384	91351324	91351346	91351361	91351382	3'-A	hsa-mir-92a-1_71_G_a	hsa-mir-92a-1 MI0000093 [78 bases, F8DFA0DF] [78 bases, F8DFA0DF] [78 bases, F8DFA0DF] [78 bases, F8DFA0DF] [78 bases, F8DFA0DF] [78 bases, F8DFA0DF]	71	G	a	0	0	0	0	0	1	1	chr13	+	91351314	91351391	91351384	91351324	91351346	91351361	91351382	3'-A	hsa-mir-92a-1_71_G_a	hsa-mir-92a-1 MI0000093 [78 bases, F8DFA0DF] [78 bases, F8DFA0DF] [78 bases, F8DFA0DF] [78 bases, F8DFA0DF] [78 bases, F8DFA0DF] [78 bases, F8DFA0DF]	71	G	a	0	0	0	0	0	1	1	chr13	+	91351314	91351391	91351384	91351324	91351346	91351361	91351382	3'-A	hsa-mir-92a-1_71_G_a	hsa-mir-92a-1 MI0000093 [78 bases, F8DFA0DF] [78 bases, F8DFA0DF] [78 bases, F8DFA0DF] [78 bases, F8DFA0DF] [78 bases, F8DFA0DF] [78 bases, F8DFA0DF]	71	G	a	5	57	12	138	0.417	0	0	chr13	+	91351314	91351391	91351384	91351324	91351346	91351361	91351382	3'-A	hsa-mir-92a-1_71_G_a	hsa-mir-92a-1 MI0000093 [78 bases, F8DFA0DF] [78 bases, F8DFA0DF] [78 bases, F8DFA0DF] [78 bases, F8DFA0DF] [78 bases, F8DFA0DF] [78 bases, F8DFA0DF]	71	G	a	49	96	132	260	0.371	0	0	chr13	+	91351314	91351391	91351384	91351324	91351346	91351361	91351382	3'-A	hsa-mir-92a-1_71_G_a	hsa-mir-92a-1 MI0000093 [78 bases, F8DFA0DF] [78 bases, F8DFA0DF] [78 bases, F8DFA0DF]	71	G	a	7	12	32	55	0.219	3.54e-09	3.86e-08	chr13	+	91351314	91351391	91351384	91351324	91351346	91351361	91351382	3'-A	hsa-mir-92a-1_71_G_a	hsa-mir-92a-1 MI0000093 [78 bases, F8DFA0DF] [78 bases, F8DFA0DF] [78 bases, F8DFA0DF]	71	G	a	3	4	19	29	0.158	0.00381	0.0274	chr13	+	91351314	91351391	91351384	91351324	91351346	91351361	91351382	3'-A	hsa-mir-92a-1_71_G_a	hsa-mir-92a-1 MI0000093 [78 bases, F8DFA0DF] [78 bases, F8DFA0DF] [78 bases, F8DFA0DF]	71	G	a	5	6	23	31	0.217	8.03e-06	7.21e-05	chr13	+	91351314	91351391	91351384	91351324	91351346	91351361	91351382	3'-A	hsa-mir-92a-1_71_G_a	hsa-mir-92a-1 MI0000093 [78 bases, F8DFA0DF] [78 bases, F8DFA0DF] [78 bases, F8DFA0DF] [78 bases, F8DFA0DF] [78 bases, F8DFA0DF] [78 bases, F8DFA0DF]	71	G	a	30	10	130	47	0.231	5.82e-09	8.24e-08	chr13	+	91351314	91351391	91351384	91351324	91351346	91351361	91351382	3'-A	hsa-mir-92a-1_71_G_a	hsa-mir-92a-1 MI0000093 [78 bases, F8DFA0DF] [78 bases, F8DFA0DF] [78 bases, F8DFA0DF] [78 bases, F8DFA0DF] [78 bases, F8DFA0DF] [78 bases, F8DFA0DF]	71	G	a	3	1	60	31	0.05	0.5	1	chr13	+	91351314	91351391	91351384	91351324	91351346	91351361	91351382	3'-A	hsa-mir-92a-1_71_G_a	hsa-mir-92a-1 MI0000093 [78 bases, F8DFA0DF] [78 bases, F8DFA0DF] [78 bases, F8DFA0DF] [78 bases, F8DFA0DF] [78 bases, F8DFA0DF] [78 bases, F8DFA0DF]	71	G	a	9	16	34	60	0.265	9.1e-15	2.28e-13	chr13	+	91351314	91351391	91351384	91351324	91351346	91351361	91351382	3'-A	hsa-mir-92a-1_71_G_a	hsa-mir-92a-1 MI0000093 [78 bases, F8DFA0DF] [78 bases, F8DFA0DF] [78 bases, F8DFA0DF] [78 bases, F8DFA0DF] [78 bases, F8DFA0DF] [78 bases, F8DFA0DF]	71	G	a	13	29	35	79	0.371	0	0	chr13	+	91351314	91351391	91351384	91351324	91351346	91351361	91351382	3'-A	hsa-mir-92a-1_71_G_a	hsa-mir-92a-1 MI0000093 [78 bases, F8DFA0DF] [78 bases, F8DFA0DF] [78 bases, F8DFA0DF] [78 bases, F8DFA0DF] [78 bases, F8DFA0DF] [78 bases, F8DFA0DF]	71	G	a	19	29	44	67	0.432	0	0	chr13	+	91351314	91351391	91351384	91351324	91351346	91351361	91351382	3'-A	hsa-mir-92a-1_71_G_a	hsa-mir-92a-1 MI0000093 [78 bases, F8DFA0DF] [78 bases, F8DFA0DF] [78 bases, F8DFA0DF] [78 bases, F8DFA0DF] [78 bases, F8DFA0DF] [78 bases, F8DFA0DF]	71	G	a	27	50	63	117	0.429	0	0	chr13	+	91351314	91351391	91351384	91351324	91351346	91351361	91351382	3'-A	hsa-mir-92a-1_71_G_a	hsa-mir-92a-1 MI0000093 [78 bases, F8DFA0DF] [78 bases, F8DFA0DF] [78 bases, F8DFA0DF] [78 bases, F8DFA0DF] [78 bases, F8DFA0DF] [78 bases, F8DFA0DF]	71	G	a	7	10	30	44	0.233	1.1e-08	2.31e-07	chr13	+	91351314	91351391	91351384	91351324	91351346	91351361	91351382	3'-A	hsa-mir-92a-1_71_G_a	hsa-mir-92a-1 MI0000093 [78 bases, F8DFA0DF] [78 bases, F8DFA0DF] [78 bases, F8DFA0DF] [78 bases, F8DFA0DF] [78 bases, F8DFA0DF] [78 bases, F8DFA0DF]	71	G	a	2	7	6	22	0.333	2.89e-10	4.05e-09	chr13	+	91351314	91351391	91351384	91351324	91351346	91351361	91351382	3'-A	hsa-mir-92a-1_71_G_a	hsa-mir-92a-1 MI0000093 [78 bases, F8DFA0DF] [78 bases, F8DFA0DF] [78 bases, F8DFA0DF] [78 bases, F8DFA0DF] [78 bases, F8DFA0DF] [78 bases, F8DFA0DF]	71	G	a	55	23	142	61	0.387	0	0	chr13	+	91351314	91351391	91351384	91351324	91351346	91351361	91351382	3'-A	hsa-mir-92a-1_71_G_a	hsa-mir-92a-1 MI0000093 [78 bases, F8DFA0DF] [78 bases, F8DFA0DF] [78 bases, F8DFA0DF] [78 bases, F8DFA0DF] [78 bases, F8DFA0DF] [78 bases, F8DFA0DF]	71	G	a	1152	556	3325	1605	0.346	0	0	chr13	+	91351314	91351391	91351384	91351324	91351346	91351361	91351382	3'-A	hsa-mir-92a-1_71_G_a	hsa-mir-92a-1 MI0000093 [78 bases, F8DFA0DF] [78 bases, F8DFA0DF] [78 bases, F8DFA0DF] [78 bases, F8DFA0DF] [78 bases, F8DFA0DF] [78 bases, F8DFA0DF]	71	G	a	0	0	0	0	0	1	1	chr13	+	91351314	91351391	91351384	91351324	91351346	91351361	91351382	3'-A	hsa-mir-92a-1_71_G_a	hsa-mir-92a-1 MI0000093 [78 bases, F8DFA0DF] [78 bases, F8DFA0DF] [78 bases, F8DFA0DF] [78 bases, F8DFA0DF] [78 bases, F8DFA0DF] [78 bases, F8DFA0DF]	71	G	a	2	2	4	4	0.5	5.9e-06	8.19e-05	chr13	+	91351314	91351391	91351384	91351324	91351346	91351361	91351382	3'-A	hsa-mir-92a-1_71_G_a	hsa-mir-92a-1 MI0000093 [78 bases, F8DFA0DF] [78 bases, F8DFA0DF] [78 bases, F8DFA0DF] [78 bases, F8DFA0DF] [78 bases, F8DFA0DF] [78 bases, F8DFA0DF]	71	G	a	1	1	1	1	1	2.93e-09	4.03e-08	chr13	+	91351314	91351391	91351384	91351324	91351346	91351361	91351382	3'-A	hsa-mir-92a-1_71_G_a	hsa-mir-92a-1 MI0000093 [78 bases, F8DFA0DF] [78 bases, F8DFA0DF] [78 bases, F8DFA0DF] [78 bases, F8DFA0DF] [78 bases, F8DFA0DF] [78 bases, F8DFA0DF]	71	G	a	1	1	5	6	0.2	0.0355	0.303	chr13	+	91351314	91351391	91351384	91351324	91351346	91351361	91351382	3'-A	hsa-mir-92a-1_71_G_a	hsa-mir-92a-1 MI0000093 [78 bases, F8DFA0DF] [78 bases, F8DFA0DF] [78 bases, F8DFA0DF] [78 bases, F8DFA0DF] [78 bases, F8DFA0DF] [78 bases, F8DFA0DF]	71	G	a	0	0	0	0	0	1	1	chr13	+	91351314	91351391	91351384	91351324	91351346	91351361	91351382	3'-A	hsa-mir-92a-1_71_G_a	hsa-mir-92a-1 MI0000093 [78 bases, F8DFA0DF] [78 bases, F8DFA0DF] [78 bases, F8DFA0DF] [78 bases, F8DFA0DF] [78 bases, F8DFA0DF] [78 bases, F8DFA0DF]	71	G	a	0	0	0	0	0	1	1	chr13	+	91351314	91351391	91351384	91351324	91351346	91351361	91351382	3'-A	hsa-mir-92a-1_71_G_a	hsa-mir-92a-1 MI0000093 [78 bases, F8DFA0DF] [78 bases, F8DFA0DF] [78 bases, F8DFA0DF] [78 bases, F8DFA0DF] [78 bases, F8DFA0DF] [78 bases, F8DFA0DF]	71	G	a	1	1	1	1	1	5.97e-06	8.92e-05	chr13	+	91351314	91351391	91351384	91351324	91351346	91351361	91351382	3'-A	hsa-mir-92a-1_71_G_a	hsa-mir-92a-1 MI0000093 [78 bases, F8DFA0DF] [78 bases, F8DFA0DF] [78 bases, F8DFA0DF] [78 bases, F8DFA0DF] [78 bases, F8DFA0DF] [78 bases, F8DFA0DF]	71	G	a	3	3	7	7	0.429	1.31e-06	2.46e-05	chr13	+	91351314	91351391	91351384	91351324	91351346	91351361	91351382	3'-A	hsa-mir-92a-1_71_G_a	hsa-mir-92a-1 MI0000093 [78 bases, F8DFA0DF] [78 bases, F8DFA0DF] [78 bases, F8DFA0DF] [78 bases, F8DFA0DF] [78 bases, F8DFA0DF] [78 bases, F8DFA0DF]	71	G	a	0	0	0	0	0	1	1	chr13	+	91351314	91351391	91351384	91351324	91351346	91351361	91351382	3'-A	3'-A	3'-A	not specified	not specified	not specified	not specified	SRR1759222	1755	0.379	0	not	not	0.000505598	0.00514097
hsa-mir-92a-2_69_U_a	hsa-mir-92a-2 MI0000094 [75 bases, AB1EC68B] [75 bases, AB1EC68B] [75 bases, AB1EC68B] [75 bases, AB1EC68B] [75 bases, AB1EC68B] [75 bases, AB1EC68B]	69	U	a	384	538	8157	11433	0.047	1	1	chrX	-	134169538	134169612	134169544	134169583	134169604	134169544	134169565	3'-A	hsa-mir-92a-2_69_U_a	hsa-mir-92a-2 MI0000094 [75 bases, AB1EC68B] [75 bases, AB1EC68B] [75 bases, AB1EC68B] [75 bases, AB1EC68B] [75 bases, AB1EC68B] [75 bases, AB1EC68B]	69	U	a	690	815	13648	16138	0.051	0.373	1	chrX	-	134169538	134169612	134169544	134169583	134169604	134169544	134169565	3'-A	hsa-mir-92a-2_69_U_a	hsa-mir-92a-2 MI0000094 [75 bases, AB1EC68B] [75 bases, AB1EC68B] [75 bases, AB1EC68B] [75 bases, AB1EC68B] [75 bases, AB1EC68B] [75 bases, AB1EC68B]	69	U	a	642	792	11977	14791	0.054	0.0222	0.162	chrX	-	134169538	134169612	134169544	134169583	134169604	134169544	134169565	3'-A	hsa-mir-92a-2_69_U_a	hsa-mir-92a-2 MI0000094 [75 bases, AB1EC68B] [75 bases, AB1EC68B] [75 bases, AB1EC68B] [75 bases, AB1EC68B] [75 bases, AB1EC68B] [75 bases, AB1EC68B]	69	U	a	463	746	8638	13930	0.054	0.0256	0.181	chrX	-	134169538	134169612	134169544	134169583	134169604	134169544	134169565	3'-A	hsa-mir-92a-2_69_U_a	hsa-mir-92a-2 MI0000094 [75 bases, AB1EC68B] [75 bases, AB1EC68B] [75 bases, AB1EC68B] [75 bases, AB1EC68B] [75 bases, AB1EC68B] [75 bases, AB1EC68B]	69	U	a	487	795	10691	17471	0.046	1	1	chrX	-	134169538	134169612	134169544	134169583	134169604	134169544	134169565	3'-A	hsa-mir-92a-2_69_U_a	hsa-mir-92a-2 MI0000094 [75 bases, AB1EC68B] [75 bases, AB1EC68B] [75 bases, AB1EC68B] [75 bases, AB1EC68B] [75 bases, AB1EC68B] [75 bases, AB1EC68B]	69	U	a	638	727	13399	15270	0.048	1	1	chrX	-	134169538	134169612	134169544	134169583	134169604	134169544	134169565	3'-A	hsa-mir-92a-2_69_U_a	hsa-mir-92a-2 MI0000094 [75 bases, AB1EC68B] [75 bases, AB1EC68B] [75 bases, AB1EC68B] [75 bases, AB1EC68B] [75 bases, AB1EC68B] [75 bases, AB1EC68B]	69	U	a	555	755	11489	15637	0.048	1	1	chrX	-	134169538	134169612	134169544	134169583	134169604	134169544	134169565	3'-A	hsa-mir-92a-2_69_U_a	hsa-mir-92a-2 MI0000094 [75 bases, AB1EC68B] [75 bases, AB1EC68B] [75 bases, AB1EC68B] [75 bases, AB1EC68B] [75 bases, AB1EC68B] [75 bases, AB1EC68B]	69	U	a	783	898	18664	21418	0.042	1	1	chrX	-	134169538	134169612	134169544	134169583	134169604	134169544	134169565	3'-A	hsa-mir-92a-2_69_U_a	hsa-mir-92a-2 MI0000094 [75 bases, AB1EC68B] [75 bases, AB1EC68B] [75 bases, AB1EC68B] [75 bases, AB1EC68B] [75 bases, AB1EC68B] [75 bases, AB1EC68B]	69	U	a	251	388	5975	9252	0.042	1	1	chrX	-	134169538	134169612	134169544	134169583	134169604	134169544	134169565	3'-A	hsa-mir-92a-2_69_U_a	hsa-mir-92a-2 MI0000094 [75 bases, AB1EC68B] [75 bases, AB1EC68B] [75 bases, AB1EC68B] [75 bases, AB1EC68B] [75 bases, AB1EC68B] [75 bases, AB1EC68B]	69	U	a	522	675	12108	15677	0.043	1	1	chrX	-	134169538	134169612	134169544	134169583	134169604	134169544	134169565	3'-A	hsa-mir-92a-2_69_U_a	hsa-mir-92a-2 MI0000094 [75 bases, AB1EC68B] [75 bases, AB1EC68B] [75 bases, AB1EC68B] [75 bases, AB1EC68B] [75 bases, AB1EC68B] [75 bases, AB1EC68B]	69	U	a	514	630	9446	11580	0.054	0.0146	0.115	chrX	-	134169538	134169612	134169544	134169583	134169604	134169544	134169565	3'-A	hsa-mir-92a-2_69_U_a	hsa-mir-92a-2 MI0000094 [75 bases, AB1EC68B] [75 bases, AB1EC68B] [75 bases, AB1EC68B] [75 bases, AB1EC68B] [75 bases, AB1EC68B] [75 bases, AB1EC68B]	69	U	a	465	609	9974	13080	0.047	1	1	chrX	-	134169538	134169612	134169544	134169583	134169604	134169544	134169565	3'-A	hsa-mir-92a-2_69_U_a	hsa-mir-92a-2 MI0000094 [75 bases, AB1EC68B] [75 bases, AB1EC68B] [75 bases, AB1EC68B] [75 bases, AB1EC68B] [75 bases, AB1EC68B] [75 bases, AB1EC68B]	69	U	a	358	441	6914	8522	0.052	0.226	1	chrX	-	134169538	134169612	134169544	134169583	134169604	134169544	134169565	3'-A	hsa-mir-92a-2_69_U_a	hsa-mir-92a-2 MI0000094 [75 bases, AB1EC68B] [75 bases, AB1EC68B] [75 bases, AB1EC68B] [75 bases, AB1EC68B] [75 bases, AB1EC68B] [75 bases, AB1EC68B]	69	U	a	512	570	10309	11493	0.05	1	1	chrX	-	134169538	134169612	134169544	134169583	134169604	134169544	134169565	3'-A	hsa-mir-92a-2_69_U_a	hsa-mir-92a-2 MI0000094 [75 bases, AB1EC68B] [75 bases, AB1EC68B] [75 bases, AB1EC68B] [75 bases, AB1EC68B] [75 bases, AB1EC68B] [75 bases, AB1EC68B]	69	U	a	455	662	7428	10811	0.061	3.95e-08	5.27e-07	chrX	-	134169538	134169612	134169544	134169583	134169604	134169544	134169565	3'-A	hsa-mir-92a-2_69_U_a	hsa-mir-92a-2 MI0000094 [75 bases, AB1EC68B] [75 bases, AB1EC68B] [75 bases, AB1EC68B] [75 bases, AB1EC68B] [75 bases, AB1EC68B] [75 bases, AB1EC68B]	69	U	a	388	561	8012	11601	0.048	1	1	chrX	-	134169538	134169612	134169544	134169583	134169604	134169544	134169565	3'-A	hsa-mir-92a-2_69_U_a	hsa-mir-92a-2 MI0000094 [75 bases, AB1EC68B] [75 bases, AB1EC68B] [75 bases, AB1EC68B] [75 bases, AB1EC68B] [75 bases, AB1EC68B] [75 bases, AB1EC68B]	69	U	a	558	646	11623	13475	0.048	1	1	chrX	-	134169538	134169612	134169544	134169583	134169604	134169544	134169565	3'-A	hsa-mir-92a-2_69_U_a	hsa-mir-92a-2 MI0000094 [75 bases, AB1EC68B] [75 bases, AB1EC68B] [75 bases, AB1EC68B] [75 bases, AB1EC68B] [75 bases, AB1EC68B] [75 bases, AB1EC68B]	69	U	a	809	935	16242	18775	0.05	1	1	chrX	-	134169538	134169612	134169544	134169583	134169604	134169544	134169565	3'-A	hsa-mir-92a-2_69_U_a	hsa-mir-92a-2 MI0000094 [75 bases, AB1EC68B] [75 bases, AB1EC68B] [75 bases, AB1EC68B] [75 bases, AB1EC68B] [75 bases, AB1EC68B] [75 bases, AB1EC68B]	69	U	a	576	760	14338	18938	0.04	1	1	chrX	-	134169538	134169612	134169544	134169583	134169604	134169544	134169565	3'-A	hsa-mir-92a-2_69_U_a	hsa-mir-92a-2 MI0000094 [75 bases, AB1EC68B] [75 bases, AB1EC68B] [75 bases, AB1EC68B] [75 bases, AB1EC68B] [75 bases, AB1EC68B] [75 bases, AB1EC68B]	69	U	a	366	410	9647	10813	0.038	1	1	chrX	-	134169538	134169612	134169544	134169583	134169604	134169544	134169565	3'-A	hsa-mir-92a-2_69_U_a	hsa-mir-92a-2 MI0000094 [75 bases, AB1EC68B] [75 bases, AB1EC68B] [75 bases, AB1EC68B] [75 bases, AB1EC68B] [75 bases, AB1EC68B] [75 bases, AB1EC68B]	69	U	a	581	774	12230	16310	0.048	1	1	chrX	-	134169538	134169612	134169544	134169583	134169604	134169544	134169565	3'-A	hsa-mir-92a-2_69_U_a	hsa-mir-92a-2 MI0000094 [75 bases, AB1EC68B] [75 bases, AB1EC68B] [75 bases, AB1EC68B] [75 bases, AB1EC68B] [75 bases, AB1EC68B] [75 bases, AB1EC68B]	69	U	a	610	830	13226	18001	0.046	1	1	chrX	-	134169538	134169612	134169544	134169583	134169604	134169544	134169565	3'-A	hsa-mir-92a-2_69_U_a	hsa-mir-92a-2 MI0000094 [75 bases, AB1EC68B] [75 bases, AB1EC68B] [75 bases, AB1EC68B] [75 bases, AB1EC68B] [75 bases, AB1EC68B] [75 bases, AB1EC68B]	69	U	a	569	884	12128	18849	0.047	1	1	chrX	-	134169538	134169612	134169544	134169583	134169604	134169544	134169565	3'-A	hsa-mir-92a-2_69_U_a	hsa-mir-92a-2 MI0000094 [75 bases, AB1EC68B] [75 bases, AB1EC68B] [75 bases, AB1EC68B] [75 bases, AB1EC68B] [75 bases, AB1EC68B] [75 bases, AB1EC68B]	69	U	a	546	788	11448	16527	0.048	1	1	chrX	-	134169538	134169612	134169544	134169583	134169604	134169544	134169565	3'-A	hsa-mir-92a-2_69_U_a	hsa-mir-92a-2 MI0000094 [75 bases, AB1EC68B] [75 bases, AB1EC68B] [75 bases, AB1EC68B] [75 bases, AB1EC68B] [75 bases, AB1EC68B] [75 bases, AB1EC68B]	69	U	a	637	654	14926	15337	0.043	1	1	chrX	-	134169538	134169612	134169544	134169583	134169604	134169544	134169565	3'-A	hsa-mir-92a-2_69_U_a	hsa-mir-92a-2 MI0000094 [75 bases, AB1EC68B] [75 bases, AB1EC68B] [75 bases, AB1EC68B] [75 bases, AB1EC68B] [75 bases, AB1EC68B] [75 bases, AB1EC68B]	69	U	a	422	613	8276	12038	0.051	0.309	1	chrX	-	134169538	134169612	134169544	134169583	134169604	134169544	134169565	3'-A	hsa-mir-92a-2_69_U_a	hsa-mir-92a-2 MI0000094 [75 bases, AB1EC68B] [75 bases, AB1EC68B] [75 bases, AB1EC68B] [75 bases, AB1EC68B] [75 bases, AB1EC68B] [75 bases, AB1EC68B]	69	U	a	224	282	5322	6721	0.042	1	1	chrX	-	134169538	134169612	134169544	134169583	134169604	134169544	134169565	3'-A	hsa-mir-92a-2_69_U_a	hsa-mir-92a-2 MI0000094 [75 bases, AB1EC68B] [75 bases, AB1EC68B] [75 bases, AB1EC68B] [75 bases, AB1EC68B] [75 bases, AB1EC68B] [75 bases, AB1EC68B]	69	U	a	417	590	9831	13913	0.042	1	1	chrX	-	134169538	134169612	134169544	134169583	134169604	134169544	134169565	3'-A	hsa-mir-92a-2_69_U_a	hsa-mir-92a-2 MI0000094 [75 bases, AB1EC68B] [75 bases, AB1EC68B] [75 bases, AB1EC68B] [75 bases, AB1EC68B] [75 bases, AB1EC68B] [75 bases, AB1EC68B]	69	U	a	383	602	8757	13776	0.044	1	1	chrX	-	134169538	134169612	134169544	134169583	134169604	134169544	134169565	3'-A	hsa-mir-92a-2_69_U_a	hsa-mir-92a-2 MI0000094 [75 bases, AB1EC68B] [75 bases, AB1EC68B] [75 bases, AB1EC68B] [75 bases, AB1EC68B] [75 bases, AB1EC68B] [75 bases, AB1EC68B]	69	U	a	357	339	8016	7623	0.045	1	1	chrX	-	134169538	134169612	134169544	134169583	134169604	134169544	134169565	3'-A	hsa-mir-92a-2_69_U_a	hsa-mir-92a-2 MI0000094 [75 bases, AB1EC68B] [75 bases, AB1EC68B] [75 bases, AB1EC68B] [75 bases, AB1EC68B] [75 bases, AB1EC68B] [75 bases, AB1EC68B]	69	U	a	889	760	22185	18982	0.04	1	1	chrX	-	134169538	134169612	134169544	134169583	134169604	134169544	134169565	3'-A	hsa-mir-92a-2_69_U_a	hsa-mir-92a-2 MI0000094 [75 bases, AB1EC68B] [75 bases, AB1EC68B] [75 bases, AB1EC68B] [75 bases, AB1EC68B] [75 bases, AB1EC68B] [75 bases, AB1EC68B]	69	U	a	1650	1183	35473	25453	0.047	1	1	chrX	-	134169538	134169612	134169544	134169583	134169604	134169544	134169565	3'-A	hsa-mir-92a-2_69_U_a	hsa-mir-92a-2 MI0000094 [75 bases, AB1EC68B] [75 bases, AB1EC68B] [75 bases, AB1EC68B] [75 bases, AB1EC68B] [75 bases, AB1EC68B] [75 bases, AB1EC68B]	69	U	a	703	620	14657	12926	0.048	1	1	chrX	-	134169538	134169612	134169544	134169583	134169604	134169544	134169565	3'-A	hsa-mir-92a-2_69_U_a	hsa-mir-92a-2 MI0000094 [75 bases, AB1EC68B] [75 bases, AB1EC68B] [75 bases, AB1EC68B] [75 bases, AB1EC68B] [75 bases, AB1EC68B] [75 bases, AB1EC68B]	69	U	a	351	403	6802	7812	0.052	0.258	1	chrX	-	134169538	134169612	134169544	134169583	134169604	134169544	134169565	3'-A	hsa-mir-92a-2_69_U_a	hsa-mir-92a-2 MI0000094 [75 bases, AB1EC68B] [75 bases, AB1EC68B] [75 bases, AB1EC68B] [75 bases, AB1EC68B] [75 bases, AB1EC68B] [75 bases, AB1EC68B]	69	U	a	366	253	8488	5890	0.043	1	1	chrX	-	134169538	134169612	134169544	134169583	134169604	134169544	134169565	3'-A	hsa-mir-92a-2_69_U_a	hsa-mir-92a-2 MI0000094 [75 bases, AB1EC68B] [75 bases, AB1EC68B] [75 bases, AB1EC68B] [75 bases, AB1EC68B] [75 bases, AB1EC68B] [75 bases, AB1EC68B]	69	U	a	591	482	13472	10992	0.044	1	1	chrX	-	134169538	134169612	134169544	134169583	134169604	134169544	134169565	3'-A	hsa-mir-92a-2_69_U_a	hsa-mir-92a-2 MI0000094 [75 bases, AB1EC68B] [75 bases, AB1EC68B] [75 bases, AB1EC68B] [75 bases, AB1EC68B] [75 bases, AB1EC68B] [75 bases, AB1EC68B]	69	U	a	600	1051	11654	20432	0.051	0.165	1	chrX	-	134169538	134169612	134169544	134169583	134169604	134169544	134169565	3'-A	hsa-mir-92a-2_69_U_a	hsa-mir-92a-2 MI0000094 [75 bases, AB1EC68B] [75 bases, AB1EC68B] [75 bases, AB1EC68B] [75 bases, AB1EC68B] [75 bases, AB1EC68B] [75 bases, AB1EC68B]	69	U	a	922	1480	18912	30375	0.049	1	1	chrX	-	134169538	134169612	134169544	134169583	134169604	134169544	134169565	3'-A	hsa-mir-92a-2_69_U_a	hsa-mir-92a-2 MI0000094 [75 bases, AB1EC68B] [75 bases, AB1EC68B] [75 bases, AB1EC68B] [75 bases, AB1EC68B] [75 bases, AB1EC68B] [75 bases, AB1EC68B]	69	U	a	464	840	8831	15996	0.053	0.0701	0.458	chrX	-	134169538	134169612	134169544	134169583	134169604	134169544	134169565	3'-A	hsa-mir-92a-2_69_U_a	hsa-mir-92a-2 MI0000094 [75 bases, AB1EC68B] [75 bases, AB1EC68B] [75 bases, AB1EC68B] [75 bases, AB1EC68B] [75 bases, AB1EC68B] [75 bases, AB1EC68B]	69	U	a	769	1155	14739	22155	0.052	0.0688	0.434	chrX	-	134169538	134169612	134169544	134169583	134169604	134169544	134169565	3'-A	hsa-mir-92a-2_69_U_a	hsa-mir-92a-2 MI0000094 [75 bases, AB1EC68B] [75 bases, AB1EC68B] [75 bases, AB1EC68B] [75 bases, AB1EC68B] [75 bases, AB1EC68B] [75 bases, AB1EC68B]	69	U	a	1119	1656	21005	31101	0.053	0.00404	0.0315	chrX	-	134169538	134169612	134169544	134169583	134169604	134169544	134169565	3'-A	hsa-mir-92a-2_69_U_a	hsa-mir-92a-2 MI0000094 [75 bases, AB1EC68B] [75 bases, AB1EC68B] [75 bases, AB1EC68B] [75 bases, AB1EC68B] [75 bases, AB1EC68B] [75 bases, AB1EC68B]	69	U	a	1684	2204	27619	36157	0.061	0	0	chrX	-	134169538	134169612	134169544	134169583	134169604	134169544	134169565	3'-A	hsa-mir-92a-2_69_U_a	hsa-mir-92a-2 MI0000094 [75 bases, AB1EC68B] [75 bases, AB1EC68B] [75 bases, AB1EC68B] [75 bases, AB1EC68B] [75 bases, AB1EC68B] [75 bases, AB1EC68B]	69	U	a	831	1182	15718	22374	0.053	0.0245	0.181	chrX	-	134169538	134169612	134169544	134169583	134169604	134169544	134169565	3'-A	hsa-mir-92a-2_69_U_a	hsa-mir-92a-2 MI0000094 [75 bases, AB1EC68B] [75 bases, AB1EC68B] [75 bases, AB1EC68B] [75 bases, AB1EC68B] [75 bases, AB1EC68B] [75 bases, AB1EC68B]	69	U	a	275	355	6543	8461	0.042	1	1	chrX	-	134169538	134169612	134169544	134169583	134169604	134169544	134169565	3'-A	hsa-mir-92a-2_69_U_a	hsa-mir-92a-2 MI0000094 [75 bases, AB1EC68B] [75 bases, AB1EC68B] [75 bases, AB1EC68B] [75 bases, AB1EC68B] [75 bases, AB1EC68B] [75 bases, AB1EC68B]	69	U	a	738	903	15674	19187	0.047	1	1	chrX	-	134169538	134169612	134169544	134169583	134169604	134169544	134169565	3'-A	hsa-mir-92a-2_69_U_a	hsa-mir-92a-2 MI0000094 [75 bases, AB1EC68B] [75 bases, AB1EC68B] [75 bases, AB1EC68B] [75 bases, AB1EC68B] [75 bases, AB1EC68B] [75 bases, AB1EC68B]	69	U	a	592	862	12483	18192	0.047	1	1	chrX	-	134169538	134169612	134169544	134169583	134169604	134169544	134169565	3'-A	hsa-mir-92a-2_69_U_a	hsa-mir-92a-2 MI0000094 [75 bases, AB1EC68B] [75 bases, AB1EC68B] [75 bases, AB1EC68B] [75 bases, AB1EC68B] [75 bases, AB1EC68B] [75 bases, AB1EC68B]	69	U	a	344	523	8151	12402	0.042	1	1	chrX	-	134169538	134169612	134169544	134169583	134169604	134169544	134169565	3'-A	hsa-mir-92a-2_69_U_a	hsa-mir-92a-2 MI0000094 [75 bases, AB1EC68B] [75 bases, AB1EC68B] [75 bases, AB1EC68B] [75 bases, AB1EC68B] [75 bases, AB1EC68B] [75 bases, AB1EC68B]	69	U	a	519	703	10583	14354	0.049	1	1	chrX	-	134169538	134169612	134169544	134169583	134169604	134169544	134169565	3'-A	hsa-mir-92a-2_69_U_a	hsa-mir-92a-2 MI0000094 [75 bases, AB1EC68B] [75 bases, AB1EC68B] [75 bases, AB1EC68B] [75 bases, AB1EC68B] [75 bases, AB1EC68B] [75 bases, AB1EC68B]	69	U	a	121	188	4969	7734	0.024	1	1	chrX	-	134169538	134169612	134169544	134169583	134169604	134169544	134169565	3'-A	hsa-mir-92a-2_69_U_a	hsa-mir-92a-2 MI0000094 [75 bases, AB1EC68B] [75 bases, AB1EC68B] [75 bases, AB1EC68B] [75 bases, AB1EC68B] [75 bases, AB1EC68B] [75 bases, AB1EC68B]	69	U	a	556	732	15214	20037	0.037	1	1	chrX	-	134169538	134169612	134169544	134169583	134169604	134169544	134169565	3'-A	hsa-mir-92a-2_69_U_a	hsa-mir-92a-2 MI0000094 [75 bases, AB1EC68B] [75 bases, AB1EC68B] [75 bases, AB1EC68B] [75 bases, AB1EC68B] [75 bases, AB1EC68B] [75 bases, AB1EC68B]	69	U	a	692	700	14073	14255	0.049	1	1	chrX	-	134169538	134169612	134169544	134169583	134169604	134169544	134169565	3'-A	hsa-mir-92a-2_69_U_a	hsa-mir-92a-2 MI0000094 [75 bases, AB1EC68B] [75 bases, AB1EC68B] [75 bases, AB1EC68B] [75 bases, AB1EC68B] [75 bases, AB1EC68B] [75 bases, AB1EC68B]	69	U	a	515	776	12151	18309	0.042	1	1	chrX	-	134169538	134169612	134169544	134169583	134169604	134169544	134169565	3'-A	hsa-mir-92a-2_69_U_a	hsa-mir-92a-2 MI0000094 [75 bases, AB1EC68B] [75 bases, AB1EC68B] [75 bases, AB1EC68B] [75 bases, AB1EC68B] [75 bases, AB1EC68B] [75 bases, AB1EC68B]	69	U	a	310	256	7285	6036	0.043	1	1	chrX	-	134169538	134169612	134169544	134169583	134169604	134169544	134169565	3'-A	hsa-mir-92a-2_69_U_a	hsa-mir-92a-2 MI0000094 [75 bases, AB1EC68B] [75 bases, AB1EC68B] [75 bases, AB1EC68B] [75 bases, AB1EC68B] [75 bases, AB1EC68B] [75 bases, AB1EC68B]	69	U	a	2053	2090	48831	49719	0.042	1	1	chrX	-	134169538	134169612	134169544	134169583	134169604	134169544	134169565	3'-A	hsa-mir-92a-2_69_U_a	hsa-mir-92a-2 MI0000094 [75 bases, AB1EC68B] [75 bases, AB1EC68B] [75 bases, AB1EC68B] [75 bases, AB1EC68B] [75 bases, AB1EC68B] [75 bases, AB1EC68B]	69	U	a	521	360	12738	8816	0.041	1	1	chrX	-	134169538	134169612	134169544	134169583	134169604	134169544	134169565	3'-A	hsa-mir-92a-2_69_U_a	hsa-mir-92a-2 MI0000094 [75 bases, AB1EC68B] [75 bases, AB1EC68B] [75 bases, AB1EC68B] [75 bases, AB1EC68B] [75 bases, AB1EC68B] [75 bases, AB1EC68B]	69	U	a	243	161	10078	6691	0.024	1	1	chrX	-	134169538	134169612	134169544	134169583	134169604	134169544	134169565	3'-A	hsa-mir-92a-2_69_U_a	hsa-mir-92a-2 MI0000094 [75 bases, AB1EC68B] [75 bases, AB1EC68B] [75 bases, AB1EC68B] [75 bases, AB1EC68B] [75 bases, AB1EC68B] [75 bases, AB1EC68B]	69	U	a	651	666	14619	14961	0.045	1	1	chrX	-	134169538	134169612	134169544	134169583	134169604	134169544	134169565	3'-A	hsa-mir-92a-2_69_U_a	hsa-mir-92a-2 MI0000094 [75 bases, AB1EC68B] [75 bases, AB1EC68B] [75 bases, AB1EC68B] [75 bases, AB1EC68B] [75 bases, AB1EC68B] [75 bases, AB1EC68B]	69	U	a	418	340	18120	14774	0.023	1	1	chrX	-	134169538	134169612	134169544	134169583	134169604	134169544	134169565	3'-A	hsa-mir-92a-2_69_U_a	hsa-mir-92a-2 MI0000094 [75 bases, AB1EC68B] [75 bases, AB1EC68B] [75 bases, AB1EC68B] [75 bases, AB1EC68B] [75 bases, AB1EC68B] [75 bases, AB1EC68B]	69	U	a	668	386	15138	8748	0.044	1	1	chrX	-	134169538	134169612	134169544	134169583	134169604	134169544	134169565	3'-A	hsa-mir-92a-2_69_U_a	hsa-mir-92a-2 MI0000094 [75 bases, AB1EC68B] [75 bases, AB1EC68B] [75 bases, AB1EC68B] [75 bases, AB1EC68B] [75 bases, AB1EC68B] [75 bases, AB1EC68B]	69	U	a	575	602	15776	16532	0.036	1	1	chrX	-	134169538	134169612	134169544	134169583	134169604	134169544	134169565	3'-A	hsa-mir-92a-2_69_U_a	hsa-mir-92a-2 MI0000094 [75 bases, AB1EC68B] [75 bases, AB1EC68B] [75 bases, AB1EC68B] [75 bases, AB1EC68B] [75 bases, AB1EC68B] [75 bases, AB1EC68B]	69	U	a	452	341	10477	7911	0.043	1	1	chrX	-	134169538	134169612	134169544	134169583	134169604	134169544	134169565	3'-A	hsa-mir-92a-2_69_U_a	hsa-mir-92a-2 MI0000094 [75 bases, AB1EC68B] [75 bases, AB1EC68B] [75 bases, AB1EC68B] [75 bases, AB1EC68B] [75 bases, AB1EC68B] [75 bases, AB1EC68B]	69	U	a	235	217	5891	5448	0.04	1	1	chrX	-	134169538	134169612	134169544	134169583	134169604	134169544	134169565	3'-A	hsa-mir-92a-2_69_U_a	hsa-mir-92a-2 MI0000094 [75 bases, AB1EC68B] [75 bases, AB1EC68B] [75 bases, AB1EC68B] [75 bases, AB1EC68B] [75 bases, AB1EC68B] [75 bases, AB1EC68B]	69	U	a	884	710	21173	17026	0.042	1	1	chrX	-	134169538	134169612	134169544	134169583	134169604	134169544	134169565	3'-A	hsa-mir-92a-2_69_U_a	hsa-mir-92a-2 MI0000094 [75 bases, AB1EC68B] [75 bases, AB1EC68B] [75 bases, AB1EC68B] [75 bases, AB1EC68B] [75 bases, AB1EC68B] [75 bases, AB1EC68B]	69	U	a	639	652	15890	16218	0.04	1	1	chrX	-	134169538	134169612	134169544	134169583	134169604	134169544	134169565	3'-A	hsa-mir-92a-2_69_U_a	hsa-mir-92a-2 MI0000094 [75 bases, AB1EC68B] [75 bases, AB1EC68B] [75 bases, AB1EC68B] [75 bases, AB1EC68B] [75 bases, AB1EC68B] [75 bases, AB1EC68B]	69	U	a	409	322	11399	8995	0.036	1	1	chrX	-	134169538	134169612	134169544	134169583	134169604	134169544	134169565	3'-A	hsa-mir-92a-2_69_U_a	hsa-mir-92a-2 MI0000094 [75 bases, AB1EC68B] [75 bases, AB1EC68B] [75 bases, AB1EC68B] [75 bases, AB1EC68B] [75 bases, AB1EC68B] [75 bases, AB1EC68B]	69	U	a	547	434	10863	8630	0.05	0.44	1	chrX	-	134169538	134169612	134169544	134169583	134169604	134169544	134169565	3'-A	hsa-mir-92a-2_69_U_a	hsa-mir-92a-2 MI0000094 [75 bases, AB1EC68B] [75 bases, AB1EC68B] [75 bases, AB1EC68B] [75 bases, AB1EC68B] [75 bases, AB1EC68B] [75 bases, AB1EC68B]	69	U	a	525	719	12416	17023	0.042	1	1	chrX	-	134169538	134169612	134169544	134169583	134169604	134169544	134169565	3'-A	hsa-mir-92a-2_69_U_a	hsa-mir-92a-2 MI0000094 [75 bases, AB1EC68B] [75 bases, AB1EC68B] [75 bases, AB1EC68B] [75 bases, AB1EC68B] [75 bases, AB1EC68B] [75 bases, AB1EC68B]	69	U	a	602	434	15799	11390	0.038	1	1	chrX	-	134169538	134169612	134169544	134169583	134169604	134169544	134169565	3'-A	hsa-mir-92a-2_69_U_a	hsa-mir-92a-2 MI0000094 [75 bases, AB1EC68B] [75 bases, AB1EC68B] [75 bases, AB1EC68B] [75 bases, AB1EC68B] [75 bases, AB1EC68B] [75 bases, AB1EC68B]	69	U	a	866	509	23916	14065	0.036	1	1	chrX	-	134169538	134169612	134169544	134169583	134169604	134169544	134169565	3'-A	hsa-mir-92a-2_69_U_a	hsa-mir-92a-2 MI0000094 [75 bases, AB1EC68B] [75 bases, AB1EC68B] [75 bases, AB1EC68B] [75 bases, AB1EC68B] [75 bases, AB1EC68B] [75 bases, AB1EC68B]	69	U	a	420	432	10756	11073	0.039	1	1	chrX	-	134169538	134169612	134169544	134169583	134169604	134169544	134169565	3'-A	hsa-mir-92a-2_69_U_a	hsa-mir-92a-2 MI0000094 [75 bases, AB1EC68B] [75 bases, AB1EC68B] [75 bases, AB1EC68B] [75 bases, AB1EC68B] [75 bases, AB1EC68B] [75 bases, AB1EC68B]	69	U	a	394	124	16622	5272	0.024	1	1	chrX	-	134169538	134169612	134169544	134169583	134169604	134169544	134169565	3'-A	hsa-mir-92a-2_69_U_a	hsa-mir-92a-2 MI0000094 [75 bases, AB1EC68B] [75 bases, AB1EC68B] [75 bases, AB1EC68B] [75 bases, AB1EC68B] [75 bases, AB1EC68B] [75 bases, AB1EC68B]	69	U	a	839	526	20339	12758	0.041	1	1	chrX	-	134169538	134169612	134169544	134169583	134169604	134169544	134169565	3'-A	hsa-mir-92a-2_69_U_a	hsa-mir-92a-2 MI0000094 [75 bases, AB1EC68B] [75 bases, AB1EC68B] [75 bases, AB1EC68B] [75 bases, AB1EC68B] [75 bases, AB1EC68B] [75 bases, AB1EC68B]	69	U	a	4719	501	111965	11895	0.042	1	1	chrX	-	134169538	134169612	134169544	134169583	134169604	134169544	134169565	3'-A	hsa-mir-92a-2_69_U_a	hsa-mir-92a-2 MI0000094 [75 bases, AB1EC68B] [75 bases, AB1EC68B] [75 bases, AB1EC68B] [75 bases, AB1EC68B] [75 bases, AB1EC68B] [75 bases, AB1EC68B]	69	U	a	840	277	22148	7306	0.038	1	1	chrX	-	134169538	134169612	134169544	134169583	134169604	134169544	134169565	3'-A	hsa-mir-92a-2_69_U_a	hsa-mir-92a-2 MI0000094 [75 bases, AB1EC68B] [75 bases, AB1EC68B] [75 bases, AB1EC68B] [75 bases, AB1EC68B] [75 bases, AB1EC68B] [75 bases, AB1EC68B]	69	U	a	875	640	20992	15368	0.042	1	1	chrX	-	134169538	134169612	134169544	134169583	134169604	134169544	134169565	3'-A	hsa-mir-92a-2_69_U_a	hsa-mir-92a-2 MI0000094 [75 bases, AB1EC68B] [75 bases, AB1EC68B] [75 bases, AB1EC68B] [75 bases, AB1EC68B] [75 bases, AB1EC68B] [75 bases, AB1EC68B]	69	U	a	212	334	6816	10751	0.031	1	1	chrX	-	134169538	134169612	134169544	134169583	134169604	134169544	134169565	3'-A	hsa-mir-92a-2_69_U_a	hsa-mir-92a-2 MI0000094 [75 bases, AB1EC68B] [75 bases, AB1EC68B] [75 bases, AB1EC68B] [75 bases, AB1EC68B] [75 bases, AB1EC68B] [75 bases, AB1EC68B]	69	U	a	376	398	8460	8965	0.044	1	1	chrX	-	134169538	134169612	134169544	134169583	134169604	134169544	134169565	3'-A	hsa-mir-92a-2_69_U_a	hsa-mir-92a-2 MI0000094 [75 bases, AB1EC68B] [75 bases, AB1EC68B] [75 bases, AB1EC68B] [75 bases, AB1EC68B] [75 bases, AB1EC68B] [75 bases, AB1EC68B]	69	U	a	1014	624	19398	11945	0.052	0.127	0.878	chrX	-	134169538	134169612	134169544	134169583	134169604	134169544	134169565	3'-A	hsa-mir-92a-2_69_U_a	hsa-mir-92a-2 MI0000094 [75 bases, AB1EC68B] [75 bases, AB1EC68B] [75 bases, AB1EC68B] [75 bases, AB1EC68B] [75 bases, AB1EC68B] [75 bases, AB1EC68B]	69	U	a	359	374	9483	9889	0.038	1	1	chrX	-	134169538	134169612	134169544	134169583	134169604	134169544	134169565	3'-A	hsa-mir-92a-2_69_U_a	hsa-mir-92a-2 MI0000094 [75 bases, AB1EC68B] [75 bases, AB1EC68B] [75 bases, AB1EC68B] [75 bases, AB1EC68B] [75 bases, AB1EC68B] [75 bases, AB1EC68B]	69	U	a	1439	1217	26326	22277	0.055	0.000707	0.00812	chrX	-	134169538	134169612	134169544	134169583	134169604	134169544	134169565	3'-A	hsa-mir-92a-2_69_U_a	hsa-mir-92a-2 MI0000094 [75 bases, AB1EC68B] [75 bases, AB1EC68B] [75 bases, AB1EC68B] [75 bases, AB1EC68B] [75 bases, AB1EC68B] [75 bases, AB1EC68B]	69	U	a	1410	1305	31469	29136	0.045	1	1	chrX	-	134169538	134169612	134169544	134169583	134169604	134169544	134169565	3'-A	hsa-mir-92a-2_69_U_a	hsa-mir-92a-2 MI0000094 [75 bases, AB1EC68B] [75 bases, AB1EC68B] [75 bases, AB1EC68B] [75 bases, AB1EC68B] [75 bases, AB1EC68B] [75 bases, AB1EC68B]	69	U	a	982	791	21087	16989	0.047	1	1	chrX	-	134169538	134169612	134169544	134169583	134169604	134169544	134169565	3'-A	hsa-mir-92a-2_69_U_a	hsa-mir-92a-2 MI0000094 [75 bases, AB1EC68B] [75 bases, AB1EC68B] [75 bases, AB1EC68B] [75 bases, AB1EC68B] [75 bases, AB1EC68B] [75 bases, AB1EC68B]	69	U	a	1578	1276	34175	27651	0.046	1	1	chrX	-	134169538	134169612	134169544	134169583	134169604	134169544	134169565	3'-A	hsa-mir-92a-2_69_U_a	hsa-mir-92a-2 MI0000094 [75 bases, AB1EC68B] [75 bases, AB1EC68B] [75 bases, AB1EC68B] [75 bases, AB1EC68B] [75 bases, AB1EC68B] [75 bases, AB1EC68B]	69	U	a	1688	1378	38159	31153	0.044	1	1	chrX	-	134169538	134169612	134169544	134169583	134169604	134169544	134169565	3'-A	hsa-mir-92a-2_69_U_a	hsa-mir-92a-2 MI0000094 [75 bases, AB1EC68B] [75 bases, AB1EC68B] [75 bases, AB1EC68B] [75 bases, AB1EC68B] [75 bases, AB1EC68B] [75 bases, AB1EC68B]	69	U	a	451	357	10591	8401	0.043	1	1	chrX	-	134169538	134169612	134169544	134169583	134169604	134169544	134169565	3'-A	hsa-mir-92a-2_69_U_a	hsa-mir-92a-2 MI0000094 [75 bases, AB1EC68B] [75 bases, AB1EC68B] [75 bases, AB1EC68B] [75 bases, AB1EC68B] [75 bases, AB1EC68B] [75 bases, AB1EC68B]	69	U	a	747	608	16749	13654	0.045	1	1	chrX	-	134169538	134169612	134169544	134169583	134169604	134169544	134169565	3'-A	hsa-mir-92a-2_69_U_a	hsa-mir-92a-2 MI0000094 [75 bases, AB1EC68B] [75 bases, AB1EC68B] [75 bases, AB1EC68B] [75 bases, AB1EC68B] [75 bases, AB1EC68B] [75 bases, AB1EC68B]	69	U	a	1021	1401	18699	25664	0.055	0.000359	0.00331	chrX	-	134169538	134169612	134169544	134169583	134169604	134169544	134169565	3'-A	hsa-mir-92a-2_69_U_a	hsa-mir-92a-2 MI0000094 [75 bases, AB1EC68B] [75 bases, AB1EC68B] [75 bases, AB1EC68B] [75 bases, AB1EC68B] [75 bases, AB1EC68B] [75 bases, AB1EC68B]	69	U	a	1105	1530	24983	34600	0.044	1	1	chrX	-	134169538	134169612	134169544	134169583	134169604	134169544	134169565	3'-A	hsa-mir-92a-2_69_U_a	hsa-mir-92a-2 MI0000094 [75 bases, AB1EC68B] [75 bases, AB1EC68B] [75 bases, AB1EC68B] [75 bases, AB1EC68B] [75 bases, AB1EC68B] [75 bases, AB1EC68B]	69	U	a	634	1042	12165	20008	0.052	0.0847	0.559	chrX	-	134169538	134169612	134169544	134169583	134169604	134169544	134169565	3'-A	hsa-mir-92a-2_69_U_a	hsa-mir-92a-2 MI0000094 [75 bases, AB1EC68B] [75 bases, AB1EC68B] [75 bases, AB1EC68B] [75 bases, AB1EC68B] [75 bases, AB1EC68B] [75 bases, AB1EC68B]	69	U	a	1562	2161	29008	40139	0.054	0.000203	0.00197	chrX	-	134169538	134169612	134169544	134169583	134169604	134169544	134169565	3'-A	hsa-mir-92a-2_69_U_a	hsa-mir-92a-2 MI0000094 [75 bases, AB1EC68B] [75 bases, AB1EC68B] [75 bases, AB1EC68B] [75 bases, AB1EC68B] [75 bases, AB1EC68B] [75 bases, AB1EC68B]	69	U	a	1642	2476	29713	44817	0.055	1.6e-07	1.83e-06	chrX	-	134169538	134169612	134169544	134169583	134169604	134169544	134169565	3'-A	hsa-mir-92a-2_69_U_a	hsa-mir-92a-2 MI0000094 [75 bases, AB1EC68B] [75 bases, AB1EC68B] [75 bases, AB1EC68B] [75 bases, AB1EC68B] [75 bases, AB1EC68B] [75 bases, AB1EC68B]	69	U	a	510	764	10105	15138	0.05	0.395	1	chrX	-	134169538	134169612	134169544	134169583	134169604	134169544	134169565	3'-A	hsa-mir-92a-2_69_U_a	hsa-mir-92a-2 MI0000094 [75 bases, AB1EC68B] [75 bases, AB1EC68B] [75 bases, AB1EC68B] [75 bases, AB1EC68B] [75 bases, AB1EC68B] [75 bases, AB1EC68B]	69	U	a	740	978	16786	22189	0.044	1	1	chrX	-	134169538	134169612	134169544	134169583	134169604	134169544	134169565	3'-A	hsa-mir-92a-2_69_U_a	hsa-mir-92a-2 MI0000094 [75 bases, AB1EC68B] [75 bases, AB1EC68B]	69	U	a	481	107	11934	2664	0.04	1	1	chrX	-	134169538	134169612	134169544	134169583	134169604	134169544	134169565	3'-A	hsa-mir-92a-2_69_U_a	hsa-mir-92a-2 MI0000094 [75 bases, AB1EC68B] [75 bases, AB1EC68B] [75 bases, AB1EC68B]	69	U	a	532	134	16329	4124	0.033	1	1	chrX	-	134169538	134169612	134169544	134169583	134169604	134169544	134169565	3'-A	hsa-mir-92a-2_69_U_a	hsa-mir-92a-2 MI0000094 [75 bases, AB1EC68B] [75 bases, AB1EC68B]	69	U	a	596	398	11927	7974	0.05	1	1	chrX	-	134169538	134169612	134169544	134169583	134169604	134169544	134169565	3'-A	hsa-mir-92a-2_69_U_a	hsa-mir-92a-2 MI0000094 [75 bases, AB1EC68B] [75 bases, AB1EC68B] [75 bases, AB1EC68B]	69	U	a	1155	254	32931	7269	0.035	1	1	chrX	-	134169538	134169612	134169544	134169583	134169604	134169544	134169565	3'-A	hsa-mir-92a-2_69_U_a	hsa-mir-92a-2 MI0000094 [75 bases, AB1EC68B] [75 bases, AB1EC68B] [75 bases, AB1EC68B]	69	U	a	2485	512	71993	14861	0.035	1	1	chrX	-	134169538	134169612	134169544	134169583	134169604	134169544	134169565	3'-A	hsa-mir-92a-2_69_U_a	hsa-mir-92a-2 MI0000094 [75 bases, AB1EC68B] [75 bases, AB1EC68B] [75 bases, AB1EC68B]	69	U	a	958	371	29752	11552	0.032	1	1	chrX	-	134169538	134169612	134169544	134169583	134169604	134169544	134169565	3'-A	hsa-mir-92a-2_69_U_a	hsa-mir-92a-2 MI0000094 [75 bases, AB1EC68B] [75 bases, AB1EC68B] [75 bases, AB1EC68B]	69	U	a	870	172	33616	6658	0.026	1	1	chrX	-	134169538	134169612	134169544	134169583	134169604	134169544	134169565	3'-A	hsa-mir-92a-2_69_U_a	hsa-mir-92a-2 MI0000094 [75 bases, AB1EC68B] [75 bases, AB1EC68B] [75 bases, AB1EC68B]	69	U	a	3817	661	117863	20421	0.032	1	1	chrX	-	134169538	134169612	134169544	134169583	134169604	134169544	134169565	3'-A	hsa-mir-92a-2_69_U_a	hsa-mir-92a-2 MI0000094 [75 bases, AB1EC68B] [75 bases, AB1EC68B]	69	U	a	632	368	22359	13048	0.028	1	1	chrX	-	134169538	134169612	134169544	134169583	134169604	134169544	134169565	3'-A	hsa-mir-92a-2_69_U_a	hsa-mir-92a-2 MI0000094 [75 bases, AB1EC68B] [75 bases, AB1EC68B] [75 bases, AB1EC68B]	69	U	a	1233	197	52324	8370	0.024	1	1	chrX	-	134169538	134169612	134169544	134169583	134169604	134169544	134169565	3'-A	hsa-mir-92a-2_69_U_a	hsa-mir-92a-2 MI0000094 [75 bases, AB1EC68B] [75 bases, AB1EC68B] [75 bases, AB1EC68B]	69	U	a	4977	807	138413	22461	0.036	1	1	chrX	-	134169538	134169612	134169544	134169583	134169604	134169544	134169565	3'-A	hsa-mir-92a-2_69_U_a	hsa-mir-92a-2 MI0000094 [75 bases, AB1EC68B] [75 bases, AB1EC68B] [75 bases, AB1EC68B]	69	U	a	1112	393	48593	17204	0.023	1	1	chrX	-	134169538	134169612	134169544	134169583	134169604	134169544	134169565	3'-A	hsa-mir-92a-2_69_U_a	hsa-mir-92a-2 MI0000094 [75 bases, AB1EC68B] [75 bases, AB1EC68B] [75 bases, AB1EC68B] [75 bases, AB1EC68B] [75 bases, AB1EC68B] [75 bases, AB1EC68B]	69	U	a	0	0	0	0	0	1	1	chrX	-	134169538	134169612	134169544	134169583	134169604	134169544	134169565	3'-A	hsa-mir-92a-2_69_U_a	hsa-mir-92a-2 MI0000094 [75 bases, AB1EC68B] [75 bases, AB1EC68B] [75 bases, AB1EC68B] [75 bases, AB1EC68B] [75 bases, AB1EC68B] [75 bases, AB1EC68B]	69	U	a	17	69	54	220	0.315	0	0	chrX	-	134169538	134169612	134169544	134169583	134169604	134169544	134169565	3'-A	hsa-mir-92a-2_69_U_a	hsa-mir-92a-2 MI0000094 [75 bases, AB1EC68B] [75 bases, AB1EC68B] [75 bases, AB1EC68B] [75 bases, AB1EC68B] [75 bases, AB1EC68B] [75 bases, AB1EC68B]	69	U	a	32	369	320	3693	0.1	0	0	chrX	-	134169538	134169612	134169544	134169583	134169604	134169544	134169565	3'-A	hsa-mir-92a-2_69_U_a	hsa-mir-92a-2 MI0000094 [75 bases, AB1EC68B] [75 bases, AB1EC68B] [75 bases, AB1EC68B] [75 bases, AB1EC68B] [75 bases, AB1EC68B] [75 bases, AB1EC68B]	69	U	a	168	331	2186	4311	0.077	3.33e-16	5.38e-15	chrX	-	134169538	134169612	134169544	134169583	134169604	134169544	134169565	3'-A	hsa-mir-92a-2_69_U_a	hsa-mir-92a-2 MI0000094 [75 bases, AB1EC68B] [75 bases, AB1EC68B] [75 bases, AB1EC68B]	69	U	a	12	20	2920	5100	0.004	1	1	chrX	-	134169538	134169612	134169544	134169583	134169604	134169544	134169565	3'-A	hsa-mir-92a-2_69_U_a	hsa-mir-92a-2 MI0000094 [75 bases, AB1EC68B] [75 bases, AB1EC68B] [75 bases, AB1EC68B]	69	U	a	12	18	2557	3909	0.005	1	1	chrX	-	134169538	134169612	134169544	134169583	134169604	134169544	134169565	3'-A	hsa-mir-92a-2_69_U_a	hsa-mir-92a-2 MI0000094 [75 bases, AB1EC68B] [75 bases, AB1EC68B] [75 bases, AB1EC68B]	69	U	a	6	8	2869	3934	0.002	1	1	chrX	-	134169538	134169612	134169544	134169583	134169604	134169544	134169565	3'-A	hsa-mir-92a-2_69_U_a	hsa-mir-92a-2 MI0000094 [75 bases, AB1EC68B] [75 bases, AB1EC68B] [75 bases, AB1EC68B] [75 bases, AB1EC68B] [75 bases, AB1EC68B] [75 bases, AB1EC68B]	69	U	a	81	29	1129	410	0.072	0.0216	0.153	chrX	-	134169538	134169612	134169544	134169583	134169604	134169544	134169565	3'-A	hsa-mir-92a-2_69_U_a	hsa-mir-92a-2 MI0000094 [75 bases, AB1EC68B] [75 bases, AB1EC68B] [75 bases, AB1EC68B] [75 bases, AB1EC68B] [75 bases, AB1EC68B] [75 bases, AB1EC68B]	69	U	a	139	72	637	330	0.218	0	0	chrX	-	134169538	134169612	134169544	134169583	134169604	134169544	134169565	3'-A	hsa-mir-92a-2_69_U_a	hsa-mir-92a-2 MI0000094 [75 bases, AB1EC68B] [75 bases, AB1EC68B] [75 bases, AB1EC68B] [75 bases, AB1EC68B] [75 bases, AB1EC68B] [75 bases, AB1EC68B]	69	U	a	62	110	2368	4213	0.026	1	1	chrX	-	134169538	134169612	134169544	134169583	134169604	134169544	134169565	3'-A	hsa-mir-92a-2_69_U_a	hsa-mir-92a-2 MI0000094 [75 bases, AB1EC68B] [75 bases, AB1EC68B] [75 bases, AB1EC68B] [75 bases, AB1EC68B] [75 bases, AB1EC68B] [75 bases, AB1EC68B]	69	U	a	56	127	1884	4286	0.03	1	1	chrX	-	134169538	134169612	134169544	134169583	134169604	134169544	134169565	3'-A	hsa-mir-92a-2_69_U_a	hsa-mir-92a-2 MI0000094 [75 bases, AB1EC68B] [75 bases, AB1EC68B] [75 bases, AB1EC68B] [75 bases, AB1EC68B] [75 bases, AB1EC68B] [75 bases, AB1EC68B]	69	U	a	139	213	3552	5463	0.039	1	1	chrX	-	134169538	134169612	134169544	134169583	134169604	134169544	134169565	3'-A	hsa-mir-92a-2_69_U_a	hsa-mir-92a-2 MI0000094 [75 bases, AB1EC68B] [75 bases, AB1EC68B] [75 bases, AB1EC68B] [75 bases, AB1EC68B] [75 bases, AB1EC68B] [75 bases, AB1EC68B]	69	U	a	92	171	3211	5970	0.029	1	1	chrX	-	134169538	134169612	134169544	134169583	134169604	134169544	134169565	3'-A	hsa-mir-92a-2_69_U_a	hsa-mir-92a-2 MI0000094 [75 bases, AB1EC68B] [75 bases, AB1EC68B] [75 bases, AB1EC68B] [75 bases, AB1EC68B] [75 bases, AB1EC68B] [75 bases, AB1EC68B]	69	U	a	66	97	2327	3432	0.028	1	1	chrX	-	134169538	134169612	134169544	134169583	134169604	134169544	134169565	3'-A	hsa-mir-92a-2_69_U_a	hsa-mir-92a-2 MI0000094 [75 bases, AB1EC68B] [75 bases, AB1EC68B] [75 bases, AB1EC68B] [75 bases, AB1EC68B] [75 bases, AB1EC68B] [75 bases, AB1EC68B]	69	U	a	20	75	763	2888	0.026	1	1	chrX	-	134169538	134169612	134169544	134169583	134169604	134169544	134169565	3'-A	hsa-mir-92a-2_69_U_a	hsa-mir-92a-2 MI0000094 [75 bases, AB1EC68B] [75 bases, AB1EC68B] [75 bases, AB1EC68B] [75 bases, AB1EC68B] [75 bases, AB1EC68B] [75 bases, AB1EC68B]	69	U	a	363	156	12085	5198	0.03	1	1	chrX	-	134169538	134169612	134169544	134169583	134169604	134169544	134169565	3'-A	hsa-mir-92a-2_69_U_a	hsa-mir-92a-2 MI0000094 [75 bases, AB1EC68B] [75 bases, AB1EC68B] [75 bases, AB1EC68B] [75 bases, AB1EC68B] [75 bases, AB1EC68B] [75 bases, AB1EC68B]	69	U	a	2045	987	31795	15350	0.064	2.22e-16	6.8e-15	chrX	-	134169538	134169612	134169544	134169583	134169604	134169544	134169565	3'-A	hsa-mir-92a-2_69_U_a	hsa-mir-92a-2 MI0000094 [75 bases, AB1EC68B] [75 bases, AB1EC68B] [75 bases, AB1EC68B] [75 bases, AB1EC68B] [75 bases, AB1EC68B] [75 bases, AB1EC68B]	69	U	a	7	7	259	285	0.027	1	1	chrX	-	134169538	134169612	134169544	134169583	134169604	134169544	134169565	3'-A	hsa-mir-92a-2_69_U_a	hsa-mir-92a-2 MI0000094 [75 bases, AB1EC68B] [75 bases, AB1EC68B] [75 bases, AB1EC68B] [75 bases, AB1EC68B] [75 bases, AB1EC68B] [75 bases, AB1EC68B]	69	U	a	23	25	613	690	0.038	1	1	chrX	-	134169538	134169612	134169544	134169583	134169604	134169544	134169565	3'-A	hsa-mir-92a-2_69_U_a	hsa-mir-92a-2 MI0000094 [75 bases, AB1EC68B] [75 bases, AB1EC68B] [75 bases, AB1EC68B] [75 bases, AB1EC68B] [75 bases, AB1EC68B] [75 bases, AB1EC68B]	69	U	a	3	5	136	242	0.022	1	1	chrX	-	134169538	134169612	134169544	134169583	134169604	134169544	134169565	3'-A	hsa-mir-92a-2_69_U_a	hsa-mir-92a-2 MI0000094 [75 bases, AB1EC68B] [75 bases, AB1EC68B] [75 bases, AB1EC68B] [75 bases, AB1EC68B] [75 bases, AB1EC68B] [75 bases, AB1EC68B]	69	U	a	21	28	518	713	0.041	1	1	chrX	-	134169538	134169612	134169544	134169583	134169604	134169544	134169565	3'-A	hsa-mir-92a-2_69_U_a	hsa-mir-92a-2 MI0000094 [75 bases, AB1EC68B] [75 bases, AB1EC68B] [75 bases, AB1EC68B] [75 bases, AB1EC68B] [75 bases, AB1EC68B] [75 bases, AB1EC68B]	69	U	a	16	16	290	300	0.055	0.34	1	chrX	-	134169538	134169612	134169544	134169583	134169604	134169544	134169565	3'-A	hsa-mir-92a-2_69_U_a	hsa-mir-92a-2 MI0000094 [75 bases, AB1EC68B] [75 bases, AB1EC68B] [75 bases, AB1EC68B] [75 bases, AB1EC68B] [75 bases, AB1EC68B] [75 bases, AB1EC68B]	69	U	a	8	11	173	243	0.046	1	1	chrX	-	134169538	134169612	134169544	134169583	134169604	134169544	134169565	3'-A	hsa-mir-92a-2_69_U_a	hsa-mir-92a-2 MI0000094 [75 bases, AB1EC68B] [75 bases, AB1EC68B] [75 bases, AB1EC68B] [75 bases, AB1EC68B] [75 bases, AB1EC68B] [75 bases, AB1EC68B]	69	U	a	13	13	297	299	0.044	1	1	chrX	-	134169538	134169612	134169544	134169583	134169604	134169544	134169565	3'-A	hsa-mir-92a-2_69_U_a	hsa-mir-92a-2 MI0000094 [75 bases, AB1EC68B] [75 bases, AB1EC68B] [75 bases, AB1EC68B] [75 bases, AB1EC68B] [75 bases, AB1EC68B] [75 bases, AB1EC68B]	69	U	a	30	31	875	914	0.034	1	1	chrX	-	134169538	134169612	134169544	134169583	134169604	134169544	134169565	3'-A	hsa-mir-92a-2_69_U_a	hsa-mir-92a-2 MI0000094 [75 bases, AB1EC68B] [75 bases, AB1EC68B] [75 bases, AB1EC68B] [75 bases, AB1EC68B] [75 bases, AB1EC68B] [75 bases, AB1EC68B]	69	U	a	24	28	375	446	0.064	0.0874	0.811	chrX	-	134169538	134169612	134169544	134169583	134169604	134169544	134169565	3'-A	3'-A	not specified	not specified	not specified	not specified	not specified	SRR5398648	2204	0.061	0	mature	not	1.25969e-05	0.000294219
hsa-mir-92a-2_70_G_a	hsa-mir-92a-2 MI0000094 [75 bases, AB1EC68B] [75 bases, AB1EC68B] [75 bases, AB1EC68B] [75 bases, AB1EC68B] [75 bases, AB1EC68B] [75 bases, AB1EC68B]	70	G	a	1944	2724	2165	3034	0.898	0	0	chrX	-	134169538	134169612	134169543	134169583	134169604	134169544	134169565	3'-A	hsa-mir-92a-2_70_G_a	hsa-mir-92a-2 MI0000094 [75 bases, AB1EC68B] [75 bases, AB1EC68B] [75 bases, AB1EC68B] [75 bases, AB1EC68B] [75 bases, AB1EC68B] [75 bases, AB1EC68B]	70	G	a	3779	4468	4205	4972	0.899	0	0	chrX	-	134169538	134169612	134169543	134169583	134169604	134169544	134169565	3'-A	hsa-mir-92a-2_70_G_a	hsa-mir-92a-2 MI0000094 [75 bases, AB1EC68B] [75 bases, AB1EC68B] [75 bases, AB1EC68B] [75 bases, AB1EC68B] [75 bases, AB1EC68B] [75 bases, AB1EC68B]	70	G	a	3170	3915	3542	4374	0.895	0	0	chrX	-	134169538	134169612	134169543	134169583	134169604	134169544	134169565	3'-A	hsa-mir-92a-2_70_G_a	hsa-mir-92a-2 MI0000094 [75 bases, AB1EC68B] [75 bases, AB1EC68B] [75 bases, AB1EC68B] [75 bases, AB1EC68B] [75 bases, AB1EC68B] [75 bases, AB1EC68B]	70	G	a	2274	3667	2531	4081	0.898	0	0	chrX	-	134169538	134169612	134169543	134169583	134169604	134169544	134169565	3'-A	hsa-mir-92a-2_70_G_a	hsa-mir-92a-2 MI0000094 [75 bases, AB1EC68B] [75 bases, AB1EC68B] [75 bases, AB1EC68B] [75 bases, AB1EC68B] [75 bases, AB1EC68B] [75 bases, AB1EC68B]	70	G	a	2805	4584	3105	5074	0.903	0	0	chrX	-	134169538	134169612	134169543	134169583	134169604	134169544	134169565	3'-A	hsa-mir-92a-2_70_G_a	hsa-mir-92a-2 MI0000094 [75 bases, AB1EC68B] [75 bases, AB1EC68B] [75 bases, AB1EC68B] [75 bases, AB1EC68B] [75 bases, AB1EC68B] [75 bases, AB1EC68B]	70	G	a	3896	4440	4319	4922	0.902	0	0	chrX	-	134169538	134169612	134169543	134169583	134169604	134169544	134169565	3'-A	hsa-mir-92a-2_70_G_a	hsa-mir-92a-2 MI0000094 [75 bases, AB1EC68B] [75 bases, AB1EC68B] [75 bases, AB1EC68B] [75 bases, AB1EC68B] [75 bases, AB1EC68B] [75 bases, AB1EC68B]	70	G	a	3143	4277	3499	4762	0.898	0	0	chrX	-	134169538	134169612	134169543	134169583	134169604	134169544	134169565	3'-A	hsa-mir-92a-2_70_G_a	hsa-mir-92a-2 MI0000094 [75 bases, AB1EC68B] [75 bases, AB1EC68B] [75 bases, AB1EC68B] [75 bases, AB1EC68B] [75 bases, AB1EC68B] [75 bases, AB1EC68B]	70	G	a	5118	5873	5682	6520	0.901	0	0	chrX	-	134169538	134169612	134169543	134169583	134169604	134169544	134169565	3'-A	hsa-mir-92a-2_70_G_a	hsa-mir-92a-2 MI0000094 [75 bases, AB1EC68B] [75 bases, AB1EC68B] [75 bases, AB1EC68B] [75 bases, AB1EC68B] [75 bases, AB1EC68B] [75 bases, AB1EC68B]	70	G	a	1518	2350	1695	2624	0.896	0	0	chrX	-	134169538	134169612	134169543	134169583	134169604	134169544	134169565	3'-A	hsa-mir-92a-2_70_G_a	hsa-mir-92a-2 MI0000094 [75 bases, AB1EC68B] [75 bases, AB1EC68B] [75 bases, AB1EC68B] [75 bases, AB1EC68B] [75 bases, AB1EC68B] [75 bases, AB1EC68B]	70	G	a	3041	3937	3397	4398	0.895	0	0	chrX	-	134169538	134169612	134169543	134169583	134169604	134169544	134169565	3'-A	hsa-mir-92a-2_70_G_a	hsa-mir-92a-2 MI0000094 [75 bases, AB1EC68B] [75 bases, AB1EC68B] [75 bases, AB1EC68B] [75 bases, AB1EC68B] [75 bases, AB1EC68B] [75 bases, AB1EC68B]	70	G	a	2754	3376	3063	3755	0.899	0	0	chrX	-	134169538	134169612	134169543	134169583	134169604	134169544	134169565	3'-A	hsa-mir-92a-2_70_G_a	hsa-mir-92a-2 MI0000094 [75 bases, AB1EC68B] [75 bases, AB1EC68B] [75 bases, AB1EC68B] [75 bases, AB1EC68B] [75 bases, AB1EC68B] [75 bases, AB1EC68B]	70	G	a	2778	3643	3073	4030	0.904	0	0	chrX	-	134169538	134169612	134169543	134169583	134169604	134169544	134169565	3'-A	hsa-mir-92a-2_70_G_a	hsa-mir-92a-2 MI0000094 [75 bases, AB1EC68B] [75 bases, AB1EC68B] [75 bases, AB1EC68B] [75 bases, AB1EC68B] [75 bases, AB1EC68B] [75 bases, AB1EC68B]	70	G	a	1652	2036	1854	2285	0.891	0	0	chrX	-	134169538	134169612	134169543	134169583	134169604	134169544	134169565	3'-A	hsa-mir-92a-2_70_G_a	hsa-mir-92a-2 MI0000094 [75 bases, AB1EC68B] [75 bases, AB1EC68B] [75 bases, AB1EC68B] [75 bases, AB1EC68B] [75 bases, AB1EC68B] [75 bases, AB1EC68B]	70	G	a	2635	2937	2965	3305	0.889	0	0	chrX	-	134169538	134169612	134169543	134169583	134169604	134169544	134169565	3'-A	hsa-mir-92a-2_70_G_a	hsa-mir-92a-2 MI0000094 [75 bases, AB1EC68B] [75 bases, AB1EC68B] [75 bases, AB1EC68B] [75 bases, AB1EC68B] [75 bases, AB1EC68B] [75 bases, AB1EC68B]	70	G	a	1850	2692	2077	3023	0.891	0	0	chrX	-	134169538	134169612	134169543	134169583	134169604	134169544	134169565	3'-A	hsa-mir-92a-2_70_G_a	hsa-mir-92a-2 MI0000094 [75 bases, AB1EC68B] [75 bases, AB1EC68B] [75 bases, AB1EC68B] [75 bases, AB1EC68B] [75 bases, AB1EC68B] [75 bases, AB1EC68B]	70	G	a	1816	2629	2058	2979	0.882	0	0	chrX	-	134169538	134169612	134169543	134169583	134169604	134169544	134169565	3'-A	hsa-mir-92a-2_70_G_a	hsa-mir-92a-2 MI0000094 [75 bases, AB1EC68B] [75 bases, AB1EC68B] [75 bases, AB1EC68B] [75 bases, AB1EC68B] [75 bases, AB1EC68B] [75 bases, AB1EC68B]	70	G	a	3140	3640	3479	4033	0.903	0	0	chrX	-	134169538	134169612	134169543	134169583	134169604	134169544	134169565	3'-A	hsa-mir-92a-2_70_G_a	hsa-mir-92a-2 MI0000094 [75 bases, AB1EC68B] [75 bases, AB1EC68B] [75 bases, AB1EC68B] [75 bases, AB1EC68B] [75 bases, AB1EC68B] [75 bases, AB1EC68B]	70	G	a	4570	5282	5044	5830	0.906	0	0	chrX	-	134169538	134169612	134169543	134169583	134169604	134169544	134169565	3'-A	hsa-mir-92a-2_70_G_a	hsa-mir-92a-2 MI0000094 [75 bases, AB1EC68B] [75 bases, AB1EC68B] [75 bases, AB1EC68B] [75 bases, AB1EC68B] [75 bases, AB1EC68B] [75 bases, AB1EC68B]	70	G	a	3434	4535	3819	5044	0.899	0	0	chrX	-	134169538	134169612	134169543	134169583	134169604	134169544	134169565	3'-A	hsa-mir-92a-2_70_G_a	hsa-mir-92a-2 MI0000094 [75 bases, AB1EC68B] [75 bases, AB1EC68B] [75 bases, AB1EC68B] [75 bases, AB1EC68B] [75 bases, AB1EC68B] [75 bases, AB1EC68B]	70	G	a	2461	2758	2711	3038	0.908	0	0	chrX	-	134169538	134169612	134169543	134169583	134169604	134169544	134169565	3'-A	hsa-mir-92a-2_70_G_a	hsa-mir-92a-2 MI0000094 [75 bases, AB1EC68B] [75 bases, AB1EC68B] [75 bases, AB1EC68B] [75 bases, AB1EC68B] [75 bases, AB1EC68B] [75 bases, AB1EC68B]	70	G	a	3113	4151	3474	4633	0.896	0	0	chrX	-	134169538	134169612	134169543	134169583	134169604	134169544	134169565	3'-A	hsa-mir-92a-2_70_G_a	hsa-mir-92a-2 MI0000094 [75 bases, AB1EC68B] [75 bases, AB1EC68B] [75 bases, AB1EC68B] [75 bases, AB1EC68B] [75 bases, AB1EC68B] [75 bases, AB1EC68B]	70	G	a	3119	4245	3481	4737	0.896	0	0	chrX	-	134169538	134169612	134169543	134169583	134169604	134169544	134169565	3'-A	hsa-mir-92a-2_70_G_a	hsa-mir-92a-2 MI0000094 [75 bases, AB1EC68B] [75 bases, AB1EC68B] [75 bases, AB1EC68B] [75 bases, AB1EC68B] [75 bases, AB1EC68B] [75 bases, AB1EC68B]	70	G	a	3173	4931	3547	5512	0.895	0	0	chrX	-	134169538	134169612	134169543	134169583	134169604	134169544	134169565	3'-A	hsa-mir-92a-2_70_G_a	hsa-mir-92a-2 MI0000094 [75 bases, AB1EC68B] [75 bases, AB1EC68B] [75 bases, AB1EC68B] [75 bases, AB1EC68B] [75 bases, AB1EC68B] [75 bases, AB1EC68B]	70	G	a	2991	4318	3334	4813	0.897	0	0	chrX	-	134169538	134169612	134169543	134169583	134169604	134169544	134169565	3'-A	hsa-mir-92a-2_70_G_a	hsa-mir-92a-2 MI0000094 [75 bases, AB1EC68B] [75 bases, AB1EC68B] [75 bases, AB1EC68B] [75 bases, AB1EC68B] [75 bases, AB1EC68B] [75 bases, AB1EC68B]	70	G	a	4575	4701	5055	5194	0.905	0	0	chrX	-	134169538	134169612	134169543	134169583	134169604	134169544	134169565	3'-A	hsa-mir-92a-2_70_G_a	hsa-mir-92a-2 MI0000094 [75 bases, AB1EC68B] [75 bases, AB1EC68B] [75 bases, AB1EC68B] [75 bases, AB1EC68B] [75 bases, AB1EC68B] [75 bases, AB1EC68B]	70	G	a	2081	3027	2366	3441	0.88	0	0	chrX	-	134169538	134169612	134169543	134169583	134169604	134169544	134169565	3'-A	hsa-mir-92a-2_70_G_a	hsa-mir-92a-2 MI0000094 [75 bases, AB1EC68B] [75 bases, AB1EC68B] [75 bases, AB1EC68B] [75 bases, AB1EC68B] [75 bases, AB1EC68B] [75 bases, AB1EC68B]	70	G	a	1111	1403	1239	1564	0.897	0	0	chrX	-	134169538	134169612	134169543	134169583	134169604	134169544	134169565	3'-A	hsa-mir-92a-2_70_G_a	hsa-mir-92a-2 MI0000094 [75 bases, AB1EC68B] [75 bases, AB1EC68B] [75 bases, AB1EC68B] [75 bases, AB1EC68B] [75 bases, AB1EC68B] [75 bases, AB1EC68B]	70	G	a	2791	3949	3109	4399	0.898	0	0	chrX	-	134169538	134169612	134169543	134169583	134169604	134169544	134169565	3'-A	hsa-mir-92a-2_70_G_a	hsa-mir-92a-2 MI0000094 [75 bases, AB1EC68B] [75 bases, AB1EC68B] [75 bases, AB1EC68B] [75 bases, AB1EC68B] [75 bases, AB1EC68B] [75 bases, AB1EC68B]	70	G	a	2064	3247	2323	3654	0.889	0	0	chrX	-	134169538	134169612	134169543	134169583	134169604	134169544	134169565	3'-A	hsa-mir-92a-2_70_G_a	hsa-mir-92a-2 MI0000094 [75 bases, AB1EC68B] [75 bases, AB1EC68B] [75 bases, AB1EC68B] [75 bases, AB1EC68B] [75 bases, AB1EC68B] [75 bases, AB1EC68B]	70	G	a	2025	1925	2208	2099	0.917	0	0	chrX	-	134169538	134169612	134169543	134169583	134169604	134169544	134169565	3'-A	hsa-mir-92a-2_70_G_a	hsa-mir-92a-2 MI0000094 [75 bases, AB1EC68B] [75 bases, AB1EC68B] [75 bases, AB1EC68B] [75 bases, AB1EC68B] [75 bases, AB1EC68B] [75 bases, AB1EC68B]	70	G	a	5730	4902	6220	5322	0.921	0	0	chrX	-	134169538	134169612	134169543	134169583	134169604	134169544	134169565	3'-A	hsa-mir-92a-2_70_G_a	hsa-mir-92a-2 MI0000094 [75 bases, AB1EC68B] [75 bases, AB1EC68B] [75 bases, AB1EC68B] [75 bases, AB1EC68B] [75 bases, AB1EC68B] [75 bases, AB1EC68B]	70	G	a	10641	7635	11634	8347	0.915	0	0	chrX	-	134169538	134169612	134169543	134169583	134169604	134169544	134169565	3'-A	hsa-mir-92a-2_70_G_a	hsa-mir-92a-2 MI0000094 [75 bases, AB1EC68B] [75 bases, AB1EC68B] [75 bases, AB1EC68B] [75 bases, AB1EC68B] [75 bases, AB1EC68B] [75 bases, AB1EC68B]	70	G	a	3935	3470	4320	3809	0.911	0	0	chrX	-	134169538	134169612	134169543	134169583	134169604	134169544	134169565	3'-A	hsa-mir-92a-2_70_G_a	hsa-mir-92a-2 MI0000094 [75 bases, AB1EC68B] [75 bases, AB1EC68B] [75 bases, AB1EC68B] [75 bases, AB1EC68B] [75 bases, AB1EC68B] [75 bases, AB1EC68B]	70	G	a	1732	1989	1928	2214	0.898	0	0	chrX	-	134169538	134169612	134169543	134169583	134169604	134169544	134169565	3'-A	hsa-mir-92a-2_70_G_a	hsa-mir-92a-2 MI0000094 [75 bases, AB1EC68B] [75 bases, AB1EC68B] [75 bases, AB1EC68B] [75 bases, AB1EC68B] [75 bases, AB1EC68B] [75 bases, AB1EC68B]	70	G	a	2162	1500	2367	1642	0.913	0	0	chrX	-	134169538	134169612	134169543	134169583	134169604	134169544	134169565	3'-A	hsa-mir-92a-2_70_G_a	hsa-mir-92a-2 MI0000094 [75 bases, AB1EC68B] [75 bases, AB1EC68B] [75 bases, AB1EC68B] [75 bases, AB1EC68B] [75 bases, AB1EC68B] [75 bases, AB1EC68B]	70	G	a	3658	2984	4027	3285	0.908	0	0	chrX	-	134169538	134169612	134169543	134169583	134169604	134169544	134169565	3'-A	hsa-mir-92a-2_70_G_a	hsa-mir-92a-2 MI0000094 [75 bases, AB1EC68B] [75 bases, AB1EC68B] [75 bases, AB1EC68B] [75 bases, AB1EC68B] [75 bases, AB1EC68B] [75 bases, AB1EC68B]	70	G	a	2242	3930	2515	4409	0.891	0	0	chrX	-	134169538	134169612	134169543	134169583	134169604	134169544	134169565	3'-A	hsa-mir-92a-2_70_G_a	hsa-mir-92a-2 MI0000094 [75 bases, AB1EC68B] [75 bases, AB1EC68B] [75 bases, AB1EC68B] [75 bases, AB1EC68B] [75 bases, AB1EC68B] [75 bases, AB1EC68B]	70	G	a	4408	7079	5069	8141	0.87	0	0	chrX	-	134169538	134169612	134169543	134169583	134169604	134169544	134169565	3'-A	hsa-mir-92a-2_70_G_a	hsa-mir-92a-2 MI0000094 [75 bases, AB1EC68B] [75 bases, AB1EC68B] [75 bases, AB1EC68B] [75 bases, AB1EC68B] [75 bases, AB1EC68B] [75 bases, AB1EC68B]	70	G	a	2065	3740	2332	4224	0.886	0	0	chrX	-	134169538	134169612	134169543	134169583	134169604	134169544	134169565	3'-A	hsa-mir-92a-2_70_G_a	hsa-mir-92a-2 MI0000094 [75 bases, AB1EC68B] [75 bases, AB1EC68B] [75 bases, AB1EC68B] [75 bases, AB1EC68B] [75 bases, AB1EC68B] [75 bases, AB1EC68B]	70	G	a	2945	4426	3452	5189	0.853	0	0	chrX	-	134169538	134169612	134169543	134169583	134169604	134169544	134169565	3'-A	hsa-mir-92a-2_70_G_a	hsa-mir-92a-2 MI0000094 [75 bases, AB1EC68B] [75 bases, AB1EC68B] [75 bases, AB1EC68B] [75 bases, AB1EC68B] [75 bases, AB1EC68B] [75 bases, AB1EC68B]	70	G	a	5026	7441	5756	8522	0.873	0	0	chrX	-	134169538	134169612	134169543	134169583	134169604	134169544	134169565	3'-A	hsa-mir-92a-2_70_G_a	hsa-mir-92a-2 MI0000094 [75 bases, AB1EC68B] [75 bases, AB1EC68B] [75 bases, AB1EC68B] [75 bases, AB1EC68B] [75 bases, AB1EC68B] [75 bases, AB1EC68B]	70	G	a	6763	8853	7691	10068	0.879	0	0	chrX	-	134169538	134169612	134169543	134169583	134169604	134169544	134169565	3'-A	hsa-mir-92a-2_70_G_a	hsa-mir-92a-2 MI0000094 [75 bases, AB1EC68B] [75 bases, AB1EC68B] [75 bases, AB1EC68B] [75 bases, AB1EC68B] [75 bases, AB1EC68B] [75 bases, AB1EC68B]	70	G	a	3924	5585	4473	6367	0.877	0	0	chrX	-	134169538	134169612	134169543	134169583	134169604	134169544	134169565	3'-A	hsa-mir-92a-2_70_G_a	hsa-mir-92a-2 MI0000094 [75 bases, AB1EC68B] [75 bases, AB1EC68B] [75 bases, AB1EC68B] [75 bases, AB1EC68B] [75 bases, AB1EC68B] [75 bases, AB1EC68B]	70	G	a	1573	2034	1757	2272	0.895	0	0	chrX	-	134169538	134169612	134169543	134169583	134169604	134169544	134169565	3'-A	hsa-mir-92a-2_70_G_a	hsa-mir-92a-2 MI0000094 [75 bases, AB1EC68B] [75 bases, AB1EC68B] [75 bases, AB1EC68B] [75 bases, AB1EC68B] [75 bases, AB1EC68B] [75 bases, AB1EC68B]	70	G	a	4178	5114	4648	5689	0.899	0	0	chrX	-	134169538	134169612	134169543	134169583	134169604	134169544	134169565	3'-A	hsa-mir-92a-2_70_G_a	hsa-mir-92a-2 MI0000094 [75 bases, AB1EC68B] [75 bases, AB1EC68B] [75 bases, AB1EC68B] [75 bases, AB1EC68B] [75 bases, AB1EC68B] [75 bases, AB1EC68B]	70	G	a	3487	5081	3893	5673	0.896	0	0	chrX	-	134169538	134169612	134169543	134169583	134169604	134169544	134169565	3'-A	hsa-mir-92a-2_70_G_a	hsa-mir-92a-2 MI0000094 [75 bases, AB1EC68B] [75 bases, AB1EC68B] [75 bases, AB1EC68B] [75 bases, AB1EC68B] [75 bases, AB1EC68B] [75 bases, AB1EC68B]	70	G	a	2212	3365	2438	3709	0.907	0	0	chrX	-	134169538	134169612	134169543	134169583	134169604	134169544	134169565	3'-A	hsa-mir-92a-2_70_G_a	hsa-mir-92a-2 MI0000094 [75 bases, AB1EC68B] [75 bases, AB1EC68B] [75 bases, AB1EC68B] [75 bases, AB1EC68B] [75 bases, AB1EC68B] [75 bases, AB1EC68B]	70	G	a	2809	3810	3117	4227	0.901	0	0	chrX	-	134169538	134169612	134169543	134169583	134169604	134169544	134169565	3'-A	hsa-mir-92a-2_70_G_a	hsa-mir-92a-2 MI0000094 [75 bases, AB1EC68B] [75 bases, AB1EC68B] [75 bases, AB1EC68B] [75 bases, AB1EC68B] [75 bases, AB1EC68B] [75 bases, AB1EC68B]	70	G	a	926	1441	1059	1648	0.874	0	0	chrX	-	134169538	134169612	134169543	134169583	134169604	134169544	134169565	3'-A	hsa-mir-92a-2_70_G_a	hsa-mir-92a-2 MI0000094 [75 bases, AB1EC68B] [75 bases, AB1EC68B] [75 bases, AB1EC68B] [75 bases, AB1EC68B] [75 bases, AB1EC68B] [75 bases, AB1EC68B]	70	G	a	3829	5042	4261	5611	0.899	0	0	chrX	-	134169538	134169612	134169543	134169583	134169604	134169544	134169565	3'-A	hsa-mir-92a-2_70_G_a	hsa-mir-92a-2 MI0000094 [75 bases, AB1EC68B] [75 bases, AB1EC68B] [75 bases, AB1EC68B] [75 bases, AB1EC68B] [75 bases, AB1EC68B] [75 bases, AB1EC68B]	70	G	a	3220	3261	3612	3658	0.891	0	0	chrX	-	134169538	134169612	134169543	134169583	134169604	134169544	134169565	3'-A	hsa-mir-92a-2_70_G_a	hsa-mir-92a-2 MI0000094 [75 bases, AB1EC68B] [75 bases, AB1EC68B] [75 bases, AB1EC68B] [75 bases, AB1EC68B] [75 bases, AB1EC68B] [75 bases, AB1EC68B]	70	G	a	3057	4606	3433	5173	0.89	0	0	chrX	-	134169538	134169612	134169543	134169583	134169604	134169544	134169565	3'-A	hsa-mir-92a-2_70_G_a	hsa-mir-92a-2 MI0000094 [75 bases, AB1EC68B] [75 bases, AB1EC68B] [75 bases, AB1EC68B] [75 bases, AB1EC68B] [75 bases, AB1EC68B] [75 bases, AB1EC68B]	70	G	a	1669	1382	1827	1513	0.914	0	0	chrX	-	134169538	134169612	134169543	134169583	134169604	134169544	134169565	3'-A	hsa-mir-92a-2_70_G_a	hsa-mir-92a-2 MI0000094 [75 bases, AB1EC68B] [75 bases, AB1EC68B] [75 bases, AB1EC68B] [75 bases, AB1EC68B] [75 bases, AB1EC68B] [75 bases, AB1EC68B]	70	G	a	13933	14186	15167	15442	0.919	0	0	chrX	-	134169538	134169612	134169543	134169583	134169604	134169544	134169565	3'-A	hsa-mir-92a-2_70_G_a	hsa-mir-92a-2 MI0000094 [75 bases, AB1EC68B] [75 bases, AB1EC68B] [75 bases, AB1EC68B] [75 bases, AB1EC68B] [75 bases, AB1EC68B] [75 bases, AB1EC68B]	70	G	a	3804	2633	4207	2911	0.904	0	0	chrX	-	134169538	134169612	134169543	134169583	134169604	134169544	134169565	3'-A	hsa-mir-92a-2_70_G_a	hsa-mir-92a-2 MI0000094 [75 bases, AB1EC68B] [75 bases, AB1EC68B] [75 bases, AB1EC68B] [75 bases, AB1EC68B] [75 bases, AB1EC68B] [75 bases, AB1EC68B]	70	G	a	3365	2234	3584	2379	0.939	0	0	chrX	-	134169538	134169612	134169543	134169583	134169604	134169544	134169565	3'-A	hsa-mir-92a-2_70_G_a	hsa-mir-92a-2 MI0000094 [75 bases, AB1EC68B] [75 bases, AB1EC68B] [75 bases, AB1EC68B] [75 bases, AB1EC68B] [75 bases, AB1EC68B] [75 bases, AB1EC68B]	70	G	a	3957	4049	4301	4401	0.92	0	0	chrX	-	134169538	134169612	134169543	134169583	134169604	134169544	134169565	3'-A	hsa-mir-92a-2_70_G_a	hsa-mir-92a-2 MI0000094 [75 bases, AB1EC68B] [75 bases, AB1EC68B] [75 bases, AB1EC68B] [75 bases, AB1EC68B] [75 bases, AB1EC68B] [75 bases, AB1EC68B]	70	G	a	7672	6255	8040	6555	0.954	0	0	chrX	-	134169538	134169612	134169543	134169583	134169604	134169544	134169565	3'-A	hsa-mir-92a-2_70_G_a	hsa-mir-92a-2 MI0000094 [75 bases, AB1EC68B] [75 bases, AB1EC68B] [75 bases, AB1EC68B] [75 bases, AB1EC68B] [75 bases, AB1EC68B] [75 bases, AB1EC68B]	70	G	a	4032	2330	4393	2538	0.918	0	0	chrX	-	134169538	134169612	134169543	134169583	134169604	134169544	134169565	3'-A	hsa-mir-92a-2_70_G_a	hsa-mir-92a-2 MI0000094 [75 bases, AB1EC68B] [75 bases, AB1EC68B] [75 bases, AB1EC68B] [75 bases, AB1EC68B] [75 bases, AB1EC68B] [75 bases, AB1EC68B]	70	G	a	4002	4193	4367	4576	0.916	0	0	chrX	-	134169538	134169612	134169543	134169583	134169604	134169544	134169565	3'-A	hsa-mir-92a-2_70_G_a	hsa-mir-92a-2 MI0000094 [75 bases, AB1EC68B] [75 bases, AB1EC68B] [75 bases, AB1EC68B] [75 bases, AB1EC68B] [75 bases, AB1EC68B] [75 bases, AB1EC68B]	70	G	a	2431	1835	2741	2069	0.887	0	0	chrX	-	134169538	134169612	134169543	134169583	134169604	134169544	134169565	3'-A	hsa-mir-92a-2_70_G_a	hsa-mir-92a-2 MI0000094 [75 bases, AB1EC68B] [75 bases, AB1EC68B] [75 bases, AB1EC68B] [75 bases, AB1EC68B] [75 bases, AB1EC68B] [75 bases, AB1EC68B]	70	G	a	1502	1389	1638	1514	0.917	0	0	chrX	-	134169538	134169612	134169543	134169583	134169604	134169544	134169565	3'-A	hsa-mir-92a-2_70_G_a	hsa-mir-92a-2 MI0000094 [75 bases, AB1EC68B] [75 bases, AB1EC68B] [75 bases, AB1EC68B] [75 bases, AB1EC68B] [75 bases, AB1EC68B] [75 bases, AB1EC68B]	70	G	a	5294	4257	5775	4644	0.917	0	0	chrX	-	134169538	134169612	134169543	134169583	134169604	134169544	134169565	3'-A	hsa-mir-92a-2_70_G_a	hsa-mir-92a-2 MI0000094 [75 bases, AB1EC68B] [75 bases, AB1EC68B] [75 bases, AB1EC68B] [75 bases, AB1EC68B] [75 bases, AB1EC68B] [75 bases, AB1EC68B]	70	G	a	4494	4587	4895	4996	0.918	0	0	chrX	-	134169538	134169612	134169543	134169583	134169604	134169544	134169565	3'-A	hsa-mir-92a-2_70_G_a	hsa-mir-92a-2 MI0000094 [75 bases, AB1EC68B] [75 bases, AB1EC68B] [75 bases, AB1EC68B] [75 bases, AB1EC68B] [75 bases, AB1EC68B] [75 bases, AB1EC68B]	70	G	a	2727	2151	3001	2368	0.909	0	0	chrX	-	134169538	134169612	134169543	134169583	134169604	134169544	134169565	3'-A	hsa-mir-92a-2_70_G_a	hsa-mir-92a-2 MI0000094 [75 bases, AB1EC68B] [75 bases, AB1EC68B] [75 bases, AB1EC68B] [75 bases, AB1EC68B] [75 bases, AB1EC68B] [75 bases, AB1EC68B]	70	G	a	2805	2228	3137	2492	0.894	0	0	chrX	-	134169538	134169612	134169543	134169583	134169604	134169544	134169565	3'-A	hsa-mir-92a-2_70_G_a	hsa-mir-92a-2 MI0000094 [75 bases, AB1EC68B] [75 bases, AB1EC68B] [75 bases, AB1EC68B] [75 bases, AB1EC68B] [75 bases, AB1EC68B] [75 bases, AB1EC68B]	70	G	a	2628	3603	2949	4043	0.891	0	0	chrX	-	134169538	134169612	134169543	134169583	134169604	134169544	134169565	3'-A	hsa-mir-92a-2_70_G_a	hsa-mir-92a-2 MI0000094 [75 bases, AB1EC68B] [75 bases, AB1EC68B] [75 bases, AB1EC68B] [75 bases, AB1EC68B] [75 bases, AB1EC68B] [75 bases, AB1EC68B]	70	G	a	4437	3198	4913	3542	0.903	0	0	chrX	-	134169538	134169612	134169543	134169583	134169604	134169544	134169565	3'-A	hsa-mir-92a-2_70_G_a	hsa-mir-92a-2 MI0000094 [75 bases, AB1EC68B] [75 bases, AB1EC68B] [75 bases, AB1EC68B] [75 bases, AB1EC68B] [75 bases, AB1EC68B] [75 bases, AB1EC68B]	70	G	a	7066	4155	7731	4546	0.914	0	0	chrX	-	134169538	134169612	134169543	134169583	134169604	134169544	134169565	3'-A	hsa-mir-92a-2_70_G_a	hsa-mir-92a-2 MI0000094 [75 bases, AB1EC68B] [75 bases, AB1EC68B] [75 bases, AB1EC68B] [75 bases, AB1EC68B] [75 bases, AB1EC68B] [75 bases, AB1EC68B]	70	G	a	3181	3274	3489	3591	0.912	0	0	chrX	-	134169538	134169612	134169543	134169583	134169604	134169544	134169565	3'-A	hsa-mir-92a-2_70_G_a	hsa-mir-92a-2 MI0000094 [75 bases, AB1EC68B] [75 bases, AB1EC68B] [75 bases, AB1EC68B] [75 bases, AB1EC68B] [75 bases, AB1EC68B] [75 bases, AB1EC68B]	70	G	a	3548	1125	3935	1248	0.902	0	0	chrX	-	134169538	134169612	134169543	134169583	134169604	134169544	134169565	3'-A	hsa-mir-92a-2_70_G_a	hsa-mir-92a-2 MI0000094 [75 bases, AB1EC68B] [75 bases, AB1EC68B] [75 bases, AB1EC68B] [75 bases, AB1EC68B] [75 bases, AB1EC68B] [75 bases, AB1EC68B]	70	G	a	5580	3500	6169	3869	0.905	0	0	chrX	-	134169538	134169612	134169543	134169583	134169604	134169544	134169565	3'-A	hsa-mir-92a-2_70_G_a	hsa-mir-92a-2 MI0000094 [75 bases, AB1EC68B] [75 bases, AB1EC68B] [75 bases, AB1EC68B] [75 bases, AB1EC68B] [75 bases, AB1EC68B] [75 bases, AB1EC68B]	70	G	a	32053	3405	35447	3765	0.904	0	0	chrX	-	134169538	134169612	134169543	134169583	134169604	134169544	134169565	3'-A	hsa-mir-92a-2_70_G_a	hsa-mir-92a-2 MI0000094 [75 bases, AB1EC68B] [75 bases, AB1EC68B] [75 bases, AB1EC68B] [75 bases, AB1EC68B] [75 bases, AB1EC68B] [75 bases, AB1EC68B]	70	G	a	5693	1878	6327	2087	0.9	0	0	chrX	-	134169538	134169612	134169543	134169583	134169604	134169544	134169565	3'-A	hsa-mir-92a-2_70_G_a	hsa-mir-92a-2 MI0000094 [75 bases, AB1EC68B] [75 bases, AB1EC68B] [75 bases, AB1EC68B] [75 bases, AB1EC68B] [75 bases, AB1EC68B] [75 bases, AB1EC68B]	70	G	a	5834	4271	6379	4670	0.915	0	0	chrX	-	134169538	134169612	134169543	134169583	134169604	134169544	134169565	3'-A	hsa-mir-92a-2_70_G_a	hsa-mir-92a-2 MI0000094 [75 bases, AB1EC68B] [75 bases, AB1EC68B] [75 bases, AB1EC68B] [75 bases, AB1EC68B] [75 bases, AB1EC68B] [75 bases, AB1EC68B]	70	G	a	1335	2105	1495	2358	0.893	0	0	chrX	-	134169538	134169612	134169543	134169583	134169604	134169544	134169565	3'-A	hsa-mir-92a-2_70_G_a	hsa-mir-92a-2 MI0000094 [75 bases, AB1EC68B] [75 bases, AB1EC68B] [75 bases, AB1EC68B] [75 bases, AB1EC68B] [75 bases, AB1EC68B] [75 bases, AB1EC68B]	70	G	a	2321	2459	2571	2724	0.903	0	0	chrX	-	134169538	134169612	134169543	134169583	134169604	134169544	134169565	3'-A	hsa-mir-92a-2_70_G_a	hsa-mir-92a-2 MI0000094 [75 bases, AB1EC68B] [75 bases, AB1EC68B] [75 bases, AB1EC68B] [75 bases, AB1EC68B] [75 bases, AB1EC68B] [75 bases, AB1EC68B]	70	G	a	4389	2702	4936	3039	0.889	0	0	chrX	-	134169538	134169612	134169543	134169583	134169604	134169544	134169565	3'-A	hsa-mir-92a-2_70_G_a	hsa-mir-92a-2 MI0000094 [75 bases, AB1EC68B] [75 bases, AB1EC68B] [75 bases, AB1EC68B] [75 bases, AB1EC68B] [75 bases, AB1EC68B] [75 bases, AB1EC68B]	70	G	a	2413	2516	2617	2729	0.922	0	0	chrX	-	134169538	134169612	134169543	134169583	134169604	134169544	134169565	3'-A	hsa-mir-92a-2_70_G_a	hsa-mir-92a-2 MI0000094 [75 bases, AB1EC68B] [75 bases, AB1EC68B] [75 bases, AB1EC68B] [75 bases, AB1EC68B] [75 bases, AB1EC68B] [75 bases, AB1EC68B]	70	G	a	6524	5520	7290	6168	0.895	0	0	chrX	-	134169538	134169612	134169543	134169583	134169604	134169544	134169565	3'-A	hsa-mir-92a-2_70_G_a	hsa-mir-92a-2 MI0000094 [75 bases, AB1EC68B] [75 bases, AB1EC68B] [75 bases, AB1EC68B] [75 bases, AB1EC68B] [75 bases, AB1EC68B] [75 bases, AB1EC68B]	70	G	a	8845	8189	9637	8922	0.918	0	0	chrX	-	134169538	134169612	134169543	134169583	134169604	134169544	134169565	3'-A	hsa-mir-92a-2_70_G_a	hsa-mir-92a-2 MI0000094 [75 bases, AB1EC68B] [75 bases, AB1EC68B] [75 bases, AB1EC68B] [75 bases, AB1EC68B] [75 bases, AB1EC68B] [75 bases, AB1EC68B]	70	G	a	4919	3963	5449	4390	0.903	0	0	chrX	-	134169538	134169612	134169543	134169583	134169604	134169544	134169565	3'-A	hsa-mir-92a-2_70_G_a	hsa-mir-92a-2 MI0000094 [75 bases, AB1EC68B] [75 bases, AB1EC68B] [75 bases, AB1EC68B] [75 bases, AB1EC68B] [75 bases, AB1EC68B] [75 bases, AB1EC68B]	70	G	a	8641	6991	9621	7784	0.898	0	0	chrX	-	134169538	134169612	134169543	134169583	134169604	134169544	134169565	3'-A	hsa-mir-92a-2_70_G_a	hsa-mir-92a-2 MI0000094 [75 bases, AB1EC68B] [75 bases, AB1EC68B] [75 bases, AB1EC68B] [75 bases, AB1EC68B] [75 bases, AB1EC68B] [75 bases, AB1EC68B]	70	G	a	11878	9697	12924	10551	0.919	0	0	chrX	-	134169538	134169612	134169543	134169583	134169604	134169544	134169565	3'-A	hsa-mir-92a-2_70_G_a	hsa-mir-92a-2 MI0000094 [75 bases, AB1EC68B] [75 bases, AB1EC68B] [75 bases, AB1EC68B] [75 bases, AB1EC68B] [75 bases, AB1EC68B] [75 bases, AB1EC68B]	70	G	a	2572	2040	2821	2237	0.912	0	0	chrX	-	134169538	134169612	134169543	134169583	134169604	134169544	134169565	3'-A	hsa-mir-92a-2_70_G_a	hsa-mir-92a-2 MI0000094 [75 bases, AB1EC68B] [75 bases, AB1EC68B] [75 bases, AB1EC68B] [75 bases, AB1EC68B] [75 bases, AB1EC68B] [75 bases, AB1EC68B]	70	G	a	4122	3360	4540	3701	0.908	0	0	chrX	-	134169538	134169612	134169543	134169583	134169604	134169544	134169565	3'-A	hsa-mir-92a-2_70_G_a	hsa-mir-92a-2 MI0000094 [75 bases, AB1EC68B] [75 bases, AB1EC68B] [75 bases, AB1EC68B] [75 bases, AB1EC68B] [75 bases, AB1EC68B] [75 bases, AB1EC68B]	70	G	a	3909	5365	4525	6210	0.864	0	0	chrX	-	134169538	134169612	134169543	134169583	134169604	134169544	134169565	3'-A	hsa-mir-92a-2_70_G_a	hsa-mir-92a-2 MI0000094 [75 bases, AB1EC68B] [75 bases, AB1EC68B] [75 bases, AB1EC68B] [75 bases, AB1EC68B] [75 bases, AB1EC68B] [75 bases, AB1EC68B]	70	G	a	5807	8042	6843	9477	0.849	0	0	chrX	-	134169538	134169612	134169543	134169583	134169604	134169544	134169565	3'-A	hsa-mir-92a-2_70_G_a	hsa-mir-92a-2 MI0000094 [75 bases, AB1EC68B] [75 bases, AB1EC68B] [75 bases, AB1EC68B] [75 bases, AB1EC68B] [75 bases, AB1EC68B] [75 bases, AB1EC68B]	70	G	a	2418	3977	2794	4595	0.865	0	0	chrX	-	134169538	134169612	134169543	134169583	134169604	134169544	134169565	3'-A	hsa-mir-92a-2_70_G_a	hsa-mir-92a-2 MI0000094 [75 bases, AB1EC68B] [75 bases, AB1EC68B] [75 bases, AB1EC68B] [75 bases, AB1EC68B] [75 bases, AB1EC68B] [75 bases, AB1EC68B]	70	G	a	6178	8548	7181	9936	0.86	0	0	chrX	-	134169538	134169612	134169543	134169583	134169604	134169544	134169565	3'-A	hsa-mir-92a-2_70_G_a	hsa-mir-92a-2 MI0000094 [75 bases, AB1EC68B] [75 bases, AB1EC68B] [75 bases, AB1EC68B] [75 bases, AB1EC68B] [75 bases, AB1EC68B] [75 bases, AB1EC68B]	70	G	a	8085	12194	9154	13807	0.883	0	0	chrX	-	134169538	134169612	134169543	134169583	134169604	134169544	134169565	3'-A	hsa-mir-92a-2_70_G_a	hsa-mir-92a-2 MI0000094 [75 bases, AB1EC68B] [75 bases, AB1EC68B] [75 bases, AB1EC68B] [75 bases, AB1EC68B] [75 bases, AB1EC68B] [75 bases, AB1EC68B]	70	G	a	2121	3177	2484	3721	0.854	0	0	chrX	-	134169538	134169612	134169543	134169583	134169604	134169544	134169565	3'-A	hsa-mir-92a-2_70_G_a	hsa-mir-92a-2 MI0000094 [75 bases, AB1EC68B] [75 bases, AB1EC68B] [75 bases, AB1EC68B] [75 bases, AB1EC68B] [75 bases, AB1EC68B] [75 bases, AB1EC68B]	70	G	a	3632	4801	4250	5618	0.855	0	0	chrX	-	134169538	134169612	134169543	134169583	134169604	134169544	134169565	3'-A	hsa-mir-92a-2_70_G_a	hsa-mir-92a-2 MI0000094 [75 bases, AB1EC68B] [75 bases, AB1EC68B]	70	G	a	3425	764	3764	840	0.91	0	0	chrX	-	134169538	134169612	134169543	134169583	134169604	134169544	134169565	3'-A	hsa-mir-92a-2_70_G_a	hsa-mir-92a-2 MI0000094 [75 bases, AB1EC68B] [75 bases, AB1EC68B] [75 bases, AB1EC68B]	70	G	a	4423	1117	4819	1217	0.918	0	0	chrX	-	134169538	134169612	134169543	134169583	134169604	134169544	134169565	3'-A	hsa-mir-92a-2_70_G_a	hsa-mir-92a-2 MI0000094 [75 bases, AB1EC68B] [75 bases, AB1EC68B]	70	G	a	3454	2309	3769	2520	0.916	0	0	chrX	-	134169538	134169612	134169543	134169583	134169604	134169544	134169565	3'-A	hsa-mir-92a-2_70_G_a	hsa-mir-92a-2 MI0000094 [75 bases, AB1EC68B] [75 bases, AB1EC68B] [75 bases, AB1EC68B]	70	G	a	9720	2145	10563	2331	0.92	0	0	chrX	-	134169538	134169612	134169543	134169583	134169604	134169544	134169565	3'-A	hsa-mir-92a-2_70_G_a	hsa-mir-92a-2 MI0000094 [75 bases, AB1EC68B] [75 bases, AB1EC68B] [75 bases, AB1EC68B]	70	G	a	16671	3441	18320	3781	0.91	0	0	chrX	-	134169538	134169612	134169543	134169583	134169604	134169544	134169565	3'-A	hsa-mir-92a-2_70_G_a	hsa-mir-92a-2 MI0000094 [75 bases, AB1EC68B] [75 bases, AB1EC68B] [75 bases, AB1EC68B]	70	G	a	8826	3427	9605	3729	0.919	0	0	chrX	-	134169538	134169612	134169543	134169583	134169604	134169544	134169565	3'-A	hsa-mir-92a-2_70_G_a	hsa-mir-92a-2 MI0000094 [75 bases, AB1EC68B] [75 bases, AB1EC68B] [75 bases, AB1EC68B]	70	G	a	8612	1705	9345	1850	0.922	0	0	chrX	-	134169538	134169612	134169543	134169583	134169604	134169544	134169565	3'-A	hsa-mir-92a-2_70_G_a	hsa-mir-92a-2 MI0000094 [75 bases, AB1EC68B] [75 bases, AB1EC68B] [75 bases, AB1EC68B]	70	G	a	32327	5601	35308	6117	0.916	0	0	chrX	-	134169538	134169612	134169543	134169583	134169604	134169544	134169565	3'-A	hsa-mir-92a-2_70_G_a	hsa-mir-92a-2 MI0000094 [75 bases, AB1EC68B] [75 bases, AB1EC68B]	70	G	a	6333	3695	6932	4045	0.914	0	0	chrX	-	134169538	134169612	134169543	134169583	134169604	134169544	134169565	3'-A	hsa-mir-92a-2_70_G_a	hsa-mir-92a-2 MI0000094 [75 bases, AB1EC68B] [75 bases, AB1EC68B] [75 bases, AB1EC68B]	70	G	a	18335	2932	19687	3149	0.931	0	0	chrX	-	134169538	134169612	134169543	134169583	134169604	134169544	134169565	3'-A	hsa-mir-92a-2_70_G_a	hsa-mir-92a-2 MI0000094 [75 bases, AB1EC68B] [75 bases, AB1EC68B] [75 bases, AB1EC68B]	70	G	a	36536	5929	39869	6469	0.916	0	0	chrX	-	134169538	134169612	134169543	134169583	134169604	134169544	134169565	3'-A	hsa-mir-92a-2_70_G_a	hsa-mir-92a-2 MI0000094 [75 bases, AB1EC68B] [75 bases, AB1EC68B] [75 bases, AB1EC68B]	70	G	a	14500	5133	15915	5634	0.911	0	0	chrX	-	134169538	134169612	134169543	134169583	134169604	134169544	134169565	3'-A	hsa-mir-92a-2_70_G_a	hsa-mir-92a-2 MI0000094 [75 bases, AB1EC68B] [75 bases, AB1EC68B] [75 bases, AB1EC68B] [75 bases, AB1EC68B] [75 bases, AB1EC68B] [75 bases, AB1EC68B]	70	G	a	0	0	0	0	0	1	1	chrX	-	134169538	134169612	134169543	134169583	134169604	134169544	134169565	3'-A	hsa-mir-92a-2_70_G_a	hsa-mir-92a-2 MI0000094 [75 bases, AB1EC68B] [75 bases, AB1EC68B] [75 bases, AB1EC68B] [75 bases, AB1EC68B] [75 bases, AB1EC68B] [75 bases, AB1EC68B]	70	G	a	0	0	0	0	0	1	1	chrX	-	134169538	134169612	134169543	134169583	134169604	134169544	134169565	3'-A	hsa-mir-92a-2_70_G_a	hsa-mir-92a-2 MI0000094 [75 bases, AB1EC68B] [75 bases, AB1EC68B] [75 bases, AB1EC68B] [75 bases, AB1EC68B] [75 bases, AB1EC68B] [75 bases, AB1EC68B]	70	G	a	65	750	72	830	0.903	0	0	chrX	-	134169538	134169612	134169543	134169583	134169604	134169544	134169565	3'-A	hsa-mir-92a-2_70_G_a	hsa-mir-92a-2 MI0000094 [75 bases, AB1EC68B] [75 bases, AB1EC68B] [75 bases, AB1EC68B] [75 bases, AB1EC68B] [75 bases, AB1EC68B] [75 bases, AB1EC68B]	70	G	a	519	1023	578	1139	0.898	0	0	chrX	-	134169538	134169612	134169543	134169583	134169604	134169544	134169565	3'-A	hsa-mir-92a-2_70_G_a	hsa-mir-92a-2 MI0000094 [75 bases, AB1EC68B] [75 bases, AB1EC68B] [75 bases, AB1EC68B]	70	G	a	204	356	235	410	0.868	0	0	chrX	-	134169538	134169612	134169543	134169583	134169604	134169544	134169565	3'-A	hsa-mir-92a-2_70_G_a	hsa-mir-92a-2 MI0000094 [75 bases, AB1EC68B] [75 bases, AB1EC68B] [75 bases, AB1EC68B]	70	G	a	184	281	227	347	0.811	0	0	chrX	-	134169538	134169612	134169543	134169583	134169604	134169544	134169565	3'-A	hsa-mir-92a-2_70_G_a	hsa-mir-92a-2 MI0000094 [75 bases, AB1EC68B] [75 bases, AB1EC68B] [75 bases, AB1EC68B]	70	G	a	233	319	271	371	0.86	0	0	chrX	-	134169538	134169612	134169543	134169583	134169604	134169544	134169565	3'-A	hsa-mir-92a-2_70_G_a	hsa-mir-92a-2 MI0000094 [75 bases, AB1EC68B] [75 bases, AB1EC68B] [75 bases, AB1EC68B] [75 bases, AB1EC68B] [75 bases, AB1EC68B] [75 bases, AB1EC68B]	70	G	a	0	0	26	9	0	1	1	chrX	-	134169538	134169612	134169543	134169583	134169604	134169544	134169565	3'-A	hsa-mir-92a-2_70_G_a	hsa-mir-92a-2 MI0000094 [75 bases, AB1EC68B] [75 bases, AB1EC68B] [75 bases, AB1EC68B] [75 bases, AB1EC68B] [75 bases, AB1EC68B] [75 bases, AB1EC68B]	70	G	a	1	0	34	17	0.029	1	1	chrX	-	134169538	134169612	134169543	134169583	134169604	134169544	134169565	3'-A	hsa-mir-92a-2_70_G_a	hsa-mir-92a-2 MI0000094 [75 bases, AB1EC68B] [75 bases, AB1EC68B] [75 bases, AB1EC68B] [75 bases, AB1EC68B] [75 bases, AB1EC68B] [75 bases, AB1EC68B]	70	G	a	275	489	307	546	0.896	0	0	chrX	-	134169538	134169612	134169543	134169583	134169604	134169544	134169565	3'-A	hsa-mir-92a-2_70_G_a	hsa-mir-92a-2 MI0000094 [75 bases, AB1EC68B] [75 bases, AB1EC68B] [75 bases, AB1EC68B] [75 bases, AB1EC68B] [75 bases, AB1EC68B] [75 bases, AB1EC68B]	70	G	a	256	582	280	637	0.914	0	0	chrX	-	134169538	134169612	134169543	134169583	134169604	134169544	134169565	3'-A	hsa-mir-92a-2_70_G_a	hsa-mir-92a-2 MI0000094 [75 bases, AB1EC68B] [75 bases, AB1EC68B] [75 bases, AB1EC68B] [75 bases, AB1EC68B] [75 bases, AB1EC68B] [75 bases, AB1EC68B]	70	G	a	490	753	550	845	0.891	0	0	chrX	-	134169538	134169612	134169543	134169583	134169604	134169544	134169565	3'-A	hsa-mir-92a-2_70_G_a	hsa-mir-92a-2 MI0000094 [75 bases, AB1EC68B] [75 bases, AB1EC68B] [75 bases, AB1EC68B] [75 bases, AB1EC68B] [75 bases, AB1EC68B] [75 bases, AB1EC68B]	70	G	a	533	991	587	1091	0.908	0	0	chrX	-	134169538	134169612	134169543	134169583	134169604	134169544	134169565	3'-A	hsa-mir-92a-2_70_G_a	hsa-mir-92a-2 MI0000094 [75 bases, AB1EC68B] [75 bases, AB1EC68B] [75 bases, AB1EC68B] [75 bases, AB1EC68B] [75 bases, AB1EC68B] [75 bases, AB1EC68B]	70	G	a	218	321	252	371	0.865	0	0	chrX	-	134169538	134169612	134169543	134169583	134169604	134169544	134169565	3'-A	hsa-mir-92a-2_70_G_a	hsa-mir-92a-2 MI0000094 [75 bases, AB1EC68B] [75 bases, AB1EC68B] [75 bases, AB1EC68B] [75 bases, AB1EC68B] [75 bases, AB1EC68B] [75 bases, AB1EC68B]	70	G	a	49	185	59	223	0.831	0	0	chrX	-	134169538	134169612	134169543	134169583	134169604	134169544	134169565	3'-A	hsa-mir-92a-2_70_G_a	hsa-mir-92a-2 MI0000094 [75 bases, AB1EC68B] [75 bases, AB1EC68B] [75 bases, AB1EC68B] [75 bases, AB1EC68B] [75 bases, AB1EC68B] [75 bases, AB1EC68B]	70	G	a	1247	536	1441	619	0.865	0	0	chrX	-	134169538	134169612	134169543	134169583	134169604	134169544	134169565	3'-A	hsa-mir-92a-2_70_G_a	hsa-mir-92a-2 MI0000094 [75 bases, AB1EC68B] [75 bases, AB1EC68B] [75 bases, AB1EC68B] [75 bases, AB1EC68B] [75 bases, AB1EC68B] [75 bases, AB1EC68B]	70	G	a	7999	3861	8884	4289	0.9	0	0	chrX	-	134169538	134169612	134169543	134169583	134169604	134169544	134169565	3'-A	hsa-mir-92a-2_70_G_a	hsa-mir-92a-2 MI0000094 [75 bases, AB1EC68B] [75 bases, AB1EC68B] [75 bases, AB1EC68B] [75 bases, AB1EC68B] [75 bases, AB1EC68B] [75 bases, AB1EC68B]	70	G	a	120	132	128	140	0.938	0	0	chrX	-	134169538	134169612	134169543	134169583	134169604	134169544	134169565	3'-A	hsa-mir-92a-2_70_G_a	hsa-mir-92a-2 MI0000094 [75 bases, AB1EC68B] [75 bases, AB1EC68B] [75 bases, AB1EC68B] [75 bases, AB1EC68B] [75 bases, AB1EC68B] [75 bases, AB1EC68B]	70	G	a	281	316	304	342	0.924	0	0	chrX	-	134169538	134169612	134169543	134169583	134169604	134169544	134169565	3'-A	hsa-mir-92a-2_70_G_a	hsa-mir-92a-2 MI0000094 [75 bases, AB1EC68B] [75 bases, AB1EC68B] [75 bases, AB1EC68B] [75 bases, AB1EC68B] [75 bases, AB1EC68B] [75 bases, AB1EC68B]	70	G	a	56	99	62	110	0.903	0	0	chrX	-	134169538	134169612	134169543	134169583	134169604	134169544	134169565	3'-A	hsa-mir-92a-2_70_G_a	hsa-mir-92a-2 MI0000094 [75 bases, AB1EC68B] [75 bases, AB1EC68B] [75 bases, AB1EC68B] [75 bases, AB1EC68B] [75 bases, AB1EC68B] [75 bases, AB1EC68B]	70	G	a	231	318	260	357	0.888	0	0	chrX	-	134169538	134169612	134169543	134169583	134169604	134169544	134169565	3'-A	hsa-mir-92a-2_70_G_a	hsa-mir-92a-2 MI0000094 [75 bases, AB1EC68B] [75 bases, AB1EC68B] [75 bases, AB1EC68B] [75 bases, AB1EC68B] [75 bases, AB1EC68B] [75 bases, AB1EC68B]	70	G	a	107	110	114	117	0.939	0	0	chrX	-	134169538	134169612	134169543	134169583	134169604	134169544	134169565	3'-A	hsa-mir-92a-2_70_G_a	hsa-mir-92a-2 MI0000094 [75 bases, AB1EC68B] [75 bases, AB1EC68B] [75 bases, AB1EC68B] [75 bases, AB1EC68B] [75 bases, AB1EC68B] [75 bases, AB1EC68B]	70	G	a	59	82	64	89	0.922	0	0	chrX	-	134169538	134169612	134169543	134169583	134169604	134169544	134169565	3'-A	hsa-mir-92a-2_70_G_a	hsa-mir-92a-2 MI0000094 [75 bases, AB1EC68B] [75 bases, AB1EC68B] [75 bases, AB1EC68B] [75 bases, AB1EC68B] [75 bases, AB1EC68B] [75 bases, AB1EC68B]	70	G	a	95	95	101	101	0.941	0	0	chrX	-	134169538	134169612	134169543	134169583	134169604	134169544	134169565	3'-A	hsa-mir-92a-2_70_G_a	hsa-mir-92a-2 MI0000094 [75 bases, AB1EC68B] [75 bases, AB1EC68B] [75 bases, AB1EC68B] [75 bases, AB1EC68B] [75 bases, AB1EC68B] [75 bases, AB1EC68B]	70	G	a	378	395	412	430	0.917	0	0	chrX	-	134169538	134169612	134169543	134169583	134169604	134169544	134169565	3'-A	hsa-mir-92a-2_70_G_a	hsa-mir-92a-2 MI0000094 [75 bases, AB1EC68B] [75 bases, AB1EC68B] [75 bases, AB1EC68B] [75 bases, AB1EC68B] [75 bases, AB1EC68B] [75 bases, AB1EC68B]	70	G	a	143	170	152	180	0.941	0	0	chrX	-	134169538	134169612	134169543	134169583	134169604	134169544	134169565	3'-A	3'-A	3'-A	not specified	not specified	not specified	not specified	SRR1759222	14186	0.919	0	not	not	0.00381842	0.0264931
hsa-mir-92a-2_71_G_a	hsa-mir-92a-2 MI0000094 [75 bases, AB1EC68B] [75 bases, AB1EC68B] [75 bases, AB1EC68B] [75 bases, AB1EC68B] [75 bases, AB1EC68B] [75 bases, AB1EC68B]	71	G	a	56	78	310	434	0.181	0	0	chrX	-	134169538	134169612	134169542	134169583	134169604	134169544	134169565	3'-A	hsa-mir-92a-2_71_G_a	hsa-mir-92a-2 MI0000094 [75 bases, AB1EC68B] [75 bases, AB1EC68B] [75 bases, AB1EC68B] [75 bases, AB1EC68B] [75 bases, AB1EC68B] [75 bases, AB1EC68B]	71	G	a	96	113	609	720	0.158	0	0	chrX	-	134169538	134169612	134169542	134169583	134169604	134169544	134169565	3'-A	hsa-mir-92a-2_71_G_a	hsa-mir-92a-2 MI0000094 [75 bases, AB1EC68B] [75 bases, AB1EC68B] [75 bases, AB1EC68B] [75 bases, AB1EC68B] [75 bases, AB1EC68B] [75 bases, AB1EC68B]	71	G	a	80	98	510	629	0.157	0	0	chrX	-	134169538	134169612	134169542	134169583	134169604	134169544	134169565	3'-A	hsa-mir-92a-2_71_G_a	hsa-mir-92a-2 MI0000094 [75 bases, AB1EC68B] [75 bases, AB1EC68B] [75 bases, AB1EC68B] [75 bases, AB1EC68B] [75 bases, AB1EC68B] [75 bases, AB1EC68B]	71	G	a	58	93	344	554	0.169	0	0	chrX	-	134169538	134169612	134169542	134169583	134169604	134169544	134169565	3'-A	hsa-mir-92a-2_71_G_a	hsa-mir-92a-2 MI0000094 [75 bases, AB1EC68B] [75 bases, AB1EC68B] [75 bases, AB1EC68B] [75 bases, AB1EC68B] [75 bases, AB1EC68B] [75 bases, AB1EC68B]	71	G	a	76	124	426	696	0.178	0	0	chrX	-	134169538	134169612	134169542	134169583	134169604	134169544	134169565	3'-A	hsa-mir-92a-2_71_G_a	hsa-mir-92a-2 MI0000094 [75 bases, AB1EC68B] [75 bases, AB1EC68B] [75 bases, AB1EC68B] [75 bases, AB1EC68B] [75 bases, AB1EC68B] [75 bases, AB1EC68B]	71	G	a	81	92	611	696	0.133	0	0	chrX	-	134169538	134169612	134169542	134169583	134169604	134169544	134169565	3'-A	hsa-mir-92a-2_71_G_a	hsa-mir-92a-2 MI0000094 [75 bases, AB1EC68B] [75 bases, AB1EC68B] [75 bases, AB1EC68B] [75 bases, AB1EC68B] [75 bases, AB1EC68B] [75 bases, AB1EC68B]	71	G	a	91	123	507	690	0.179	0	0	chrX	-	134169538	134169612	134169542	134169583	134169604	134169544	134169565	3'-A	hsa-mir-92a-2_71_G_a	hsa-mir-92a-2 MI0000094 [75 bases, AB1EC68B] [75 bases, AB1EC68B] [75 bases, AB1EC68B] [75 bases, AB1EC68B] [75 bases, AB1EC68B] [75 bases, AB1EC68B]	71	G	a	131	150	804	922	0.163	0	0	chrX	-	134169538	134169612	134169542	134169583	134169604	134169544	134169565	3'-A	hsa-mir-92a-2_71_G_a	hsa-mir-92a-2 MI0000094 [75 bases, AB1EC68B] [75 bases, AB1EC68B] [75 bases, AB1EC68B] [75 bases, AB1EC68B] [75 bases, AB1EC68B] [75 bases, AB1EC68B]	71	G	a	35	54	230	356	0.152	0	0	chrX	-	134169538	134169612	134169542	134169583	134169604	134169544	134169565	3'-A	hsa-mir-92a-2_71_G_a	hsa-mir-92a-2 MI0000094 [75 bases, AB1EC68B] [75 bases, AB1EC68B] [75 bases, AB1EC68B] [75 bases, AB1EC68B] [75 bases, AB1EC68B] [75 bases, AB1EC68B]	71	G	a	89	115	495	640	0.18	0	0	chrX	-	134169538	134169612	134169542	134169583	134169604	134169544	134169565	3'-A	hsa-mir-92a-2_71_G_a	hsa-mir-92a-2 MI0000094 [75 bases, AB1EC68B] [75 bases, AB1EC68B] [75 bases, AB1EC68B] [75 bases, AB1EC68B] [75 bases, AB1EC68B] [75 bases, AB1EC68B]	71	G	a	81	99	485	594	0.167	0	0	chrX	-	134169538	134169612	134169542	134169583	134169604	134169544	134169565	3'-A	hsa-mir-92a-2_71_G_a	hsa-mir-92a-2 MI0000094 [75 bases, AB1EC68B] [75 bases, AB1EC68B] [75 bases, AB1EC68B] [75 bases, AB1EC68B] [75 bases, AB1EC68B] [75 bases, AB1EC68B]	71	G	a	69	90	442	579	0.156	0	0	chrX	-	134169538	134169612	134169542	134169583	134169604	134169544	134169565	3'-A	hsa-mir-92a-2_71_G_a	hsa-mir-92a-2 MI0000094 [75 bases, AB1EC68B] [75 bases, AB1EC68B] [75 bases, AB1EC68B] [75 bases, AB1EC68B] [75 bases, AB1EC68B] [75 bases, AB1EC68B]	71	G	a	46	56	289	356	0.159	0	0	chrX	-	134169538	134169612	134169542	134169583	134169604	134169544	134169565	3'-A	hsa-mir-92a-2_71_G_a	hsa-mir-92a-2 MI0000094 [75 bases, AB1EC68B] [75 bases, AB1EC68B] [75 bases, AB1EC68B] [75 bases, AB1EC68B] [75 bases, AB1EC68B] [75 bases, AB1EC68B]	71	G	a	70	78	441	491	0.159	0	0	chrX	-	134169538	134169612	134169542	134169583	134169604	134169544	134169565	3'-A	hsa-mir-92a-2_71_G_a	hsa-mir-92a-2 MI0000094 [75 bases, AB1EC68B] [75 bases, AB1EC68B] [75 bases, AB1EC68B] [75 bases, AB1EC68B] [75 bases, AB1EC68B] [75 bases, AB1EC68B]	71	G	a	46	66	296	430	0.155	0	0	chrX	-	134169538	134169612	134169542	134169583	134169604	134169544	134169565	3'-A	hsa-mir-92a-2_71_G_a	hsa-mir-92a-2 MI0000094 [75 bases, AB1EC68B] [75 bases, AB1EC68B] [75 bases, AB1EC68B] [75 bases, AB1EC68B] [75 bases, AB1EC68B] [75 bases, AB1EC68B]	71	G	a	52	75	300	434	0.173	0	0	chrX	-	134169538	134169612	134169542	134169583	134169604	134169544	134169565	3'-A	hsa-mir-92a-2_71_G_a	hsa-mir-92a-2 MI0000094 [75 bases, AB1EC68B] [75 bases, AB1EC68B] [75 bases, AB1EC68B] [75 bases, AB1EC68B] [75 bases, AB1EC68B] [75 bases, AB1EC68B]	71	G	a	72	83	440	510	0.164	0	0	chrX	-	134169538	134169612	134169542	134169583	134169604	134169544	134169565	3'-A	hsa-mir-92a-2_71_G_a	hsa-mir-92a-2 MI0000094 [75 bases, AB1EC68B] [75 bases, AB1EC68B] [75 bases, AB1EC68B] [75 bases, AB1EC68B] [75 bases, AB1EC68B] [75 bases, AB1EC68B]	71	G	a	105	121	659	761	0.159	0	0	chrX	-	134169538	134169612	134169542	134169583	134169604	134169544	134169565	3'-A	hsa-mir-92a-2_71_G_a	hsa-mir-92a-2 MI0000094 [75 bases, AB1EC68B] [75 bases, AB1EC68B] [75 bases, AB1EC68B] [75 bases, AB1EC68B] [75 bases, AB1EC68B] [75 bases, AB1EC68B]	71	G	a	69	91	487	643	0.142	0	0	chrX	-	134169538	134169612	134169542	134169583	134169604	134169544	134169565	3'-A	hsa-mir-92a-2_71_G_a	hsa-mir-92a-2 MI0000094 [75 bases, AB1EC68B] [75 bases, AB1EC68B] [75 bases, AB1EC68B] [75 bases, AB1EC68B] [75 bases, AB1EC68B] [75 bases, AB1EC68B]	71	G	a	48	53	323	362	0.149	0	0	chrX	-	134169538	134169612	134169542	134169583	134169604	134169544	134169565	3'-A	hsa-mir-92a-2_71_G_a	hsa-mir-92a-2 MI0000094 [75 bases, AB1EC68B] [75 bases, AB1EC68B] [75 bases, AB1EC68B] [75 bases, AB1EC68B] [75 bases, AB1EC68B] [75 bases, AB1EC68B]	71	G	a	69	92	511	681	0.135	0	0	chrX	-	134169538	134169612	134169542	134169583	134169604	134169544	134169565	3'-A	hsa-mir-92a-2_71_G_a	hsa-mir-92a-2 MI0000094 [75 bases, AB1EC68B] [75 bases, AB1EC68B] [75 bases, AB1EC68B] [75 bases, AB1EC68B] [75 bases, AB1EC68B] [75 bases, AB1EC68B]	71	G	a	84	114	490	666	0.171	0	0	chrX	-	134169538	134169612	134169542	134169583	134169604	134169544	134169565	3'-A	hsa-mir-92a-2_71_G_a	hsa-mir-92a-2 MI0000094 [75 bases, AB1EC68B] [75 bases, AB1EC68B] [75 bases, AB1EC68B] [75 bases, AB1EC68B] [75 bases, AB1EC68B] [75 bases, AB1EC68B]	71	G	a	80	124	476	739	0.168	0	0	chrX	-	134169538	134169612	134169542	134169583	134169604	134169544	134169565	3'-A	hsa-mir-92a-2_71_G_a	hsa-mir-92a-2 MI0000094 [75 bases, AB1EC68B] [75 bases, AB1EC68B] [75 bases, AB1EC68B] [75 bases, AB1EC68B] [75 bases, AB1EC68B] [75 bases, AB1EC68B]	71	G	a	84	121	530	765	0.158	0	0	chrX	-	134169538	134169612	134169542	134169583	134169604	134169544	134169565	3'-A	hsa-mir-92a-2_71_G_a	hsa-mir-92a-2 MI0000094 [75 bases, AB1EC68B] [75 bases, AB1EC68B] [75 bases, AB1EC68B] [75 bases, AB1EC68B] [75 bases, AB1EC68B] [75 bases, AB1EC68B]	71	G	a	136	139	813	835	0.167	0	0	chrX	-	134169538	134169612	134169542	134169583	134169604	134169544	134169565	3'-A	hsa-mir-92a-2_71_G_a	hsa-mir-92a-2 MI0000094 [75 bases, AB1EC68B] [75 bases, AB1EC68B] [75 bases, AB1EC68B] [75 bases, AB1EC68B] [75 bases, AB1EC68B] [75 bases, AB1EC68B]	71	G	a	62	90	336	488	0.185	0	0	chrX	-	134169538	134169612	134169542	134169583	134169604	134169544	134169565	3'-A	hsa-mir-92a-2_71_G_a	hsa-mir-92a-2 MI0000094 [75 bases, AB1EC68B] [75 bases, AB1EC68B] [75 bases, AB1EC68B] [75 bases, AB1EC68B] [75 bases, AB1EC68B] [75 bases, AB1EC68B]	71	G	a	27	34	159	200	0.17	3.33e-15	6.2e-14	chrX	-	134169538	134169612	134169542	134169583	134169604	134169544	134169565	3'-A	hsa-mir-92a-2_71_G_a	hsa-mir-92a-2 MI0000094 [75 bases, AB1EC68B] [75 bases, AB1EC68B] [75 bases, AB1EC68B] [75 bases, AB1EC68B] [75 bases, AB1EC68B] [75 bases, AB1EC68B]	71	G	a	88	124	469	663	0.188	0	0	chrX	-	134169538	134169612	134169542	134169583	134169604	134169544	134169565	3'-A	hsa-mir-92a-2_71_G_a	hsa-mir-92a-2 MI0000094 [75 bases, AB1EC68B] [75 bases, AB1EC68B] [75 bases, AB1EC68B] [75 bases, AB1EC68B] [75 bases, AB1EC68B] [75 bases, AB1EC68B]	71	G	a	44	69	321	505	0.137	0	0	chrX	-	134169538	134169612	134169542	134169583	134169604	134169544	134169565	3'-A	hsa-mir-92a-2_71_G_a	hsa-mir-92a-2 MI0000094 [75 bases, AB1EC68B] [75 bases, AB1EC68B] [75 bases, AB1EC68B] [75 bases, AB1EC68B] [75 bases, AB1EC68B] [75 bases, AB1EC68B]	71	G	a	22	20	242	230	0.091	0.0022	0.0188	chrX	-	134169538	134169612	134169542	134169583	134169604	134169544	134169565	3'-A	hsa-mir-92a-2_71_G_a	hsa-mir-92a-2 MI0000094 [75 bases, AB1EC68B] [75 bases, AB1EC68B] [75 bases, AB1EC68B] [75 bases, AB1EC68B] [75 bases, AB1EC68B] [75 bases, AB1EC68B]	71	G	a	108	92	782	669	0.138	0	0	chrX	-	134169538	134169612	134169542	134169583	134169604	134169544	134169565	3'-A	hsa-mir-92a-2_71_G_a	hsa-mir-92a-2 MI0000094 [75 bases, AB1EC68B] [75 bases, AB1EC68B] [75 bases, AB1EC68B] [75 bases, AB1EC68B] [75 bases, AB1EC68B] [75 bases, AB1EC68B]	71	G	a	220	157	1530	1097	0.144	0	0	chrX	-	134169538	134169612	134169542	134169583	134169604	134169544	134169565	3'-A	hsa-mir-92a-2_71_G_a	hsa-mir-92a-2 MI0000094 [75 bases, AB1EC68B] [75 bases, AB1EC68B] [75 bases, AB1EC68B] [75 bases, AB1EC68B] [75 bases, AB1EC68B] [75 bases, AB1EC68B]	71	G	a	77	67	567	500	0.136	0	0	chrX	-	134169538	134169612	134169542	134169583	134169604	134169544	134169565	3'-A	hsa-mir-92a-2_71_G_a	hsa-mir-92a-2 MI0000094 [75 bases, AB1EC68B] [75 bases, AB1EC68B] [75 bases, AB1EC68B] [75 bases, AB1EC68B] [75 bases, AB1EC68B] [75 bases, AB1EC68B]	71	G	a	32	36	237	272	0.135	6.12e-11	9.7e-10	chrX	-	134169538	134169612	134169542	134169583	134169604	134169544	134169565	3'-A	hsa-mir-92a-2_71_G_a	hsa-mir-92a-2 MI0000094 [75 bases, AB1EC68B] [75 bases, AB1EC68B] [75 bases, AB1EC68B] [75 bases, AB1EC68B] [75 bases, AB1EC68B] [75 bases, AB1EC68B]	71	G	a	34	23	279	193	0.122	2.24e-06	3.36e-05	chrX	-	134169538	134169612	134169542	134169583	134169604	134169544	134169565	3'-A	hsa-mir-92a-2_71_G_a	hsa-mir-92a-2 MI0000094 [75 bases, AB1EC68B] [75 bases, AB1EC68B] [75 bases, AB1EC68B] [75 bases, AB1EC68B] [75 bases, AB1EC68B] [75 bases, AB1EC68B]	71	G	a	90	73	618	504	0.146	0	0	chrX	-	134169538	134169612	134169542	134169583	134169604	134169544	134169565	3'-A	hsa-mir-92a-2_71_G_a	hsa-mir-92a-2 MI0000094 [75 bases, AB1EC68B] [75 bases, AB1EC68B] [75 bases, AB1EC68B] [75 bases, AB1EC68B] [75 bases, AB1EC68B] [75 bases, AB1EC68B]	71	G	a	15	26	307	538	0.049	1	1	chrX	-	134169538	134169612	134169542	134169583	134169604	134169544	134169565	3'-A	hsa-mir-92a-2_71_G_a	hsa-mir-92a-2 MI0000094 [75 bases, AB1EC68B] [75 bases, AB1EC68B] [75 bases, AB1EC68B] [75 bases, AB1EC68B] [75 bases, AB1EC68B] [75 bases, AB1EC68B]	71	G	a	88	141	691	1109	0.127	0	0	chrX	-	134169538	134169612	134169542	134169583	134169604	134169544	134169565	3'-A	hsa-mir-92a-2_71_G_a	hsa-mir-92a-2 MI0000094 [75 bases, AB1EC68B] [75 bases, AB1EC68B] [75 bases, AB1EC68B] [75 bases, AB1EC68B] [75 bases, AB1EC68B] [75 bases, AB1EC68B]	71	G	a	42	76	323	585	0.13	0	0	chrX	-	134169538	134169612	134169542	134169583	134169604	134169544	134169565	3'-A	hsa-mir-92a-2_71_G_a	hsa-mir-92a-2 MI0000094 [75 bases, AB1EC68B] [75 bases, AB1EC68B] [75 bases, AB1EC68B] [75 bases, AB1EC68B] [75 bases, AB1EC68B] [75 bases, AB1EC68B]	71	G	a	74	111	414	622	0.179	0	0	chrX	-	134169538	134169612	134169542	134169583	134169604	134169544	134169565	3'-A	hsa-mir-92a-2_71_G_a	hsa-mir-92a-2 MI0000094 [75 bases, AB1EC68B] [75 bases, AB1EC68B] [75 bases, AB1EC68B] [75 bases, AB1EC68B] [75 bases, AB1EC68B] [75 bases, AB1EC68B]	71	G	a	102	151	756	1119	0.135	0	0	chrX	-	134169538	134169612	134169542	134169583	134169604	134169544	134169565	3'-A	hsa-mir-92a-2_71_G_a	hsa-mir-92a-2 MI0000094 [75 bases, AB1EC68B] [75 bases, AB1EC68B] [75 bases, AB1EC68B] [75 bases, AB1EC68B] [75 bases, AB1EC68B] [75 bases, AB1EC68B]	71	G	a	132	172	998	1306	0.132	0	0	chrX	-	134169538	134169612	134169542	134169583	134169604	134169544	134169565	3'-A	hsa-mir-92a-2_71_G_a	hsa-mir-92a-2 MI0000094 [75 bases, AB1EC68B] [75 bases, AB1EC68B] [75 bases, AB1EC68B] [75 bases, AB1EC68B] [75 bases, AB1EC68B] [75 bases, AB1EC68B]	71	G	a	87	123	570	811	0.153	0	0	chrX	-	134169538	134169612	134169542	134169583	134169604	134169544	134169565	3'-A	hsa-mir-92a-2_71_G_a	hsa-mir-92a-2 MI0000094 [75 bases, AB1EC68B] [75 bases, AB1EC68B] [75 bases, AB1EC68B] [75 bases, AB1EC68B] [75 bases, AB1EC68B] [75 bases, AB1EC68B]	71	G	a	38	49	232	300	0.164	0	0	chrX	-	134169538	134169612	134169542	134169583	134169604	134169544	134169565	3'-A	hsa-mir-92a-2_71_G_a	hsa-mir-92a-2 MI0000094 [75 bases, AB1EC68B] [75 bases, AB1EC68B] [75 bases, AB1EC68B] [75 bases, AB1EC68B] [75 bases, AB1EC68B] [75 bases, AB1EC68B]	71	G	a	100	122	622	761	0.161	0	0	chrX	-	134169538	134169612	134169542	134169583	134169604	134169544	134169565	3'-A	hsa-mir-92a-2_71_G_a	hsa-mir-92a-2 MI0000094 [75 bases, AB1EC68B] [75 bases, AB1EC68B] [75 bases, AB1EC68B] [75 bases, AB1EC68B] [75 bases, AB1EC68B] [75 bases, AB1EC68B]	71	G	a	97	141	573	835	0.169	0	0	chrX	-	134169538	134169612	134169542	134169583	134169604	134169544	134169565	3'-A	hsa-mir-92a-2_71_G_a	hsa-mir-92a-2 MI0000094 [75 bases, AB1EC68B] [75 bases, AB1EC68B] [75 bases, AB1EC68B] [75 bases, AB1EC68B] [75 bases, AB1EC68B] [75 bases, AB1EC68B]	71	G	a	45	68	331	503	0.136	0	0	chrX	-	134169538	134169612	134169542	134169583	134169604	134169544	134169565	3'-A	hsa-mir-92a-2_71_G_a	hsa-mir-92a-2 MI0000094 [75 bases, AB1EC68B] [75 bases, AB1EC68B] [75 bases, AB1EC68B] [75 bases, AB1EC68B] [75 bases, AB1EC68B] [75 bases, AB1EC68B]	71	G	a	53	71	438	594	0.121	9.99e-16	1.94e-14	chrX	-	134169538	134169612	134169542	134169583	134169604	134169544	134169565	3'-A	hsa-mir-92a-2_71_G_a	hsa-mir-92a-2 MI0000094 [75 bases, AB1EC68B] [75 bases, AB1EC68B] [75 bases, AB1EC68B] [75 bases, AB1EC68B] [75 bases, AB1EC68B] [75 bases, AB1EC68B]	71	G	a	21	32	107	166	0.196	0	0	chrX	-	134169538	134169612	134169542	134169583	134169604	134169544	134169565	3'-A	hsa-mir-92a-2_71_G_a	hsa-mir-92a-2 MI0000094 [75 bases, AB1EC68B] [75 bases, AB1EC68B] [75 bases, AB1EC68B] [75 bases, AB1EC68B] [75 bases, AB1EC68B] [75 bases, AB1EC68B]	71	G	a	85	111	530	698	0.16	0	0	chrX	-	134169538	134169612	134169542	134169583	134169604	134169544	134169565	3'-A	hsa-mir-92a-2_71_G_a	hsa-mir-92a-2 MI0000094 [75 bases, AB1EC68B] [75 bases, AB1EC68B] [75 bases, AB1EC68B] [75 bases, AB1EC68B] [75 bases, AB1EC68B] [75 bases, AB1EC68B]	71	G	a	82	83	474	480	0.173	0	0	chrX	-	134169538	134169612	134169542	134169583	134169604	134169544	134169565	3'-A	hsa-mir-92a-2_71_G_a	hsa-mir-92a-2 MI0000094 [75 bases, AB1EC68B] [75 bases, AB1EC68B] [75 bases, AB1EC68B] [75 bases, AB1EC68B] [75 bases, AB1EC68B] [75 bases, AB1EC68B]	71	G	a	90	135	463	697	0.194	0	0	chrX	-	134169538	134169612	134169542	134169583	134169604	134169544	134169565	3'-A	hsa-mir-92a-2_71_G_a	hsa-mir-92a-2 MI0000094 [75 bases, AB1EC68B] [75 bases, AB1EC68B] [75 bases, AB1EC68B] [75 bases, AB1EC68B] [75 bases, AB1EC68B] [75 bases, AB1EC68B]	71	G	a	31	25	268	222	0.116	3.56e-06	4.9e-05	chrX	-	134169538	134169612	134169542	134169583	134169604	134169544	134169565	3'-A	hsa-mir-92a-2_71_G_a	hsa-mir-92a-2 MI0000094 [75 bases, AB1EC68B] [75 bases, AB1EC68B] [75 bases, AB1EC68B] [75 bases, AB1EC68B] [75 bases, AB1EC68B] [75 bases, AB1EC68B]	71	G	a	246	250	1666	1696	0.148	0	0	chrX	-	134169538	134169612	134169542	134169583	134169604	134169544	134169565	3'-A	hsa-mir-92a-2_71_G_a	hsa-mir-92a-2 MI0000094 [75 bases, AB1EC68B] [75 bases, AB1EC68B] [75 bases, AB1EC68B] [75 bases, AB1EC68B] [75 bases, AB1EC68B] [75 bases, AB1EC68B]	71	G	a	88	60	700	484	0.126	1.03e-14	2.18e-13	chrX	-	134169538	134169612	134169542	134169583	134169604	134169544	134169565	3'-A	hsa-mir-92a-2_71_G_a	hsa-mir-92a-2 MI0000094 [75 bases, AB1EC68B] [75 bases, AB1EC68B] [75 bases, AB1EC68B] [75 bases, AB1EC68B] [75 bases, AB1EC68B] [75 bases, AB1EC68B]	71	G	a	59	39	946	628	0.062	0.0775	0.572	chrX	-	134169538	134169612	134169542	134169583	134169604	134169544	134169565	3'-A	hsa-mir-92a-2_71_G_a	hsa-mir-92a-2 MI0000094 [75 bases, AB1EC68B] [75 bases, AB1EC68B] [75 bases, AB1EC68B] [75 bases, AB1EC68B] [75 bases, AB1EC68B] [75 bases, AB1EC68B]	71	G	a	62	63	555	567	0.112	7.48e-12	1.38e-10	chrX	-	134169538	134169612	134169542	134169583	134169604	134169544	134169565	3'-A	hsa-mir-92a-2_71_G_a	hsa-mir-92a-2 MI0000094 [75 bases, AB1EC68B] [75 bases, AB1EC68B] [75 bases, AB1EC68B] [75 bases, AB1EC68B] [75 bases, AB1EC68B] [75 bases, AB1EC68B]	71	G	a	66	53	2009	1638	0.033	1	1	chrX	-	134169538	134169612	134169542	134169583	134169604	134169544	134169565	3'-A	hsa-mir-92a-2_71_G_a	hsa-mir-92a-2 MI0000094 [75 bases, AB1EC68B] [75 bases, AB1EC68B] [75 bases, AB1EC68B] [75 bases, AB1EC68B] [75 bases, AB1EC68B] [75 bases, AB1EC68B]	71	G	a	85	49	567	327	0.15	0	0	chrX	-	134169538	134169612	134169542	134169583	134169604	134169544	134169565	3'-A	hsa-mir-92a-2_71_G_a	hsa-mir-92a-2 MI0000094 [75 bases, AB1EC68B] [75 bases, AB1EC68B] [75 bases, AB1EC68B] [75 bases, AB1EC68B] [75 bases, AB1EC68B] [75 bases, AB1EC68B]	71	G	a	57	59	595	623	0.096	7.72e-08	1.14e-06	chrX	-	134169538	134169612	134169542	134169583	134169604	134169544	134169565	3'-A	hsa-mir-92a-2_71_G_a	hsa-mir-92a-2 MI0000094 [75 bases, AB1EC68B] [75 bases, AB1EC68B] [75 bases, AB1EC68B] [75 bases, AB1EC68B] [75 bases, AB1EC68B] [75 bases, AB1EC68B]	71	G	a	64	48	399	301	0.16	0	0	chrX	-	134169538	134169612	134169542	134169583	134169604	134169544	134169565	3'-A	hsa-mir-92a-2_71_G_a	hsa-mir-92a-2 MI0000094 [75 bases, AB1EC68B] [75 bases, AB1EC68B] [75 bases, AB1EC68B] [75 bases, AB1EC68B] [75 bases, AB1EC68B] [75 bases, AB1EC68B]	71	G	a	15	13	314	290	0.048	1	1	chrX	-	134169538	134169612	134169542	134169583	134169604	134169544	134169565	3'-A	hsa-mir-92a-2_71_G_a	hsa-mir-92a-2 MI0000094 [75 bases, AB1EC68B] [75 bases, AB1EC68B] [75 bases, AB1EC68B] [75 bases, AB1EC68B] [75 bases, AB1EC68B] [75 bases, AB1EC68B]	71	G	a	97	78	964	775	0.101	5e-11	9.48e-10	chrX	-	134169538	134169612	134169542	134169583	134169604	134169544	134169565	3'-A	hsa-mir-92a-2_71_G_a	hsa-mir-92a-2 MI0000094 [75 bases, AB1EC68B] [75 bases, AB1EC68B] [75 bases, AB1EC68B] [75 bases, AB1EC68B] [75 bases, AB1EC68B] [75 bases, AB1EC68B]	71	G	a	63	64	758	773	0.083	1.19e-05	0.000122	chrX	-	134169538	134169612	134169542	134169583	134169604	134169544	134169565	3'-A	hsa-mir-92a-2_71_G_a	hsa-mir-92a-2 MI0000094 [75 bases, AB1EC68B] [75 bases, AB1EC68B] [75 bases, AB1EC68B] [75 bases, AB1EC68B] [75 bases, AB1EC68B] [75 bases, AB1EC68B]	71	G	a	51	40	579	456	0.088	9.38e-05	0.00103	chrX	-	134169538	134169612	134169542	134169583	134169604	134169544	134169565	3'-A	hsa-mir-92a-2_71_G_a	hsa-mir-92a-2 MI0000094 [75 bases, AB1EC68B] [75 bases, AB1EC68B] [75 bases, AB1EC68B] [75 bases, AB1EC68B] [75 bases, AB1EC68B] [75 bases, AB1EC68B]	71	G	a	83	65	539	428	0.154	0	0	chrX	-	134169538	134169612	134169542	134169583	134169604	134169544	134169565	3'-A	hsa-mir-92a-2_71_G_a	hsa-mir-92a-2 MI0000094 [75 bases, AB1EC68B] [75 bases, AB1EC68B] [75 bases, AB1EC68B] [75 bases, AB1EC68B] [75 bases, AB1EC68B] [75 bases, AB1EC68B]	71	G	a	61	83	364	499	0.168	0	0	chrX	-	134169538	134169612	134169542	134169583	134169604	134169544	134169565	3'-A	hsa-mir-92a-2_71_G_a	hsa-mir-92a-2 MI0000094 [75 bases, AB1EC68B] [75 bases, AB1EC68B] [75 bases, AB1EC68B] [75 bases, AB1EC68B] [75 bases, AB1EC68B] [75 bases, AB1EC68B]	71	G	a	96	69	809	583	0.119	1.38e-14	2.86e-13	chrX	-	134169538	134169612	134169542	134169583	134169604	134169544	134169565	3'-A	hsa-mir-92a-2_71_G_a	hsa-mir-92a-2 MI0000094 [75 bases, AB1EC68B] [75 bases, AB1EC68B] [75 bases, AB1EC68B] [75 bases, AB1EC68B] [75 bases, AB1EC68B] [75 bases, AB1EC68B]	71	G	a	178	104	1199	705	0.148	0	0	chrX	-	134169538	134169612	134169542	134169583	134169604	134169544	134169565	3'-A	hsa-mir-92a-2_71_G_a	hsa-mir-92a-2 MI0000094 [75 bases, AB1EC68B] [75 bases, AB1EC68B] [75 bases, AB1EC68B] [75 bases, AB1EC68B] [75 bases, AB1EC68B] [75 bases, AB1EC68B]	71	G	a	77	79	574	590	0.134	0	0	chrX	-	134169538	134169612	134169542	134169583	134169604	134169544	134169565	3'-A	hsa-mir-92a-2_71_G_a	hsa-mir-92a-2 MI0000094 [75 bases, AB1EC68B] [75 bases, AB1EC68B] [75 bases, AB1EC68B] [75 bases, AB1EC68B] [75 bases, AB1EC68B] [75 bases, AB1EC68B]	71	G	a	69	21	300	95	0.23	4.44e-16	1.17e-14	chrX	-	134169538	134169612	134169542	134169583	134169604	134169544	134169565	3'-A	hsa-mir-92a-2_71_G_a	hsa-mir-92a-2 MI0000094 [75 bases, AB1EC68B] [75 bases, AB1EC68B] [75 bases, AB1EC68B] [75 bases, AB1EC68B] [75 bases, AB1EC68B] [75 bases, AB1EC68B]	71	G	a	133	83	998	626	0.133	0	0	chrX	-	134169538	134169612	134169542	134169583	134169604	134169544	134169565	3'-A	hsa-mir-92a-2_71_G_a	hsa-mir-92a-2 MI0000094 [75 bases, AB1EC68B] [75 bases, AB1EC68B] [75 bases, AB1EC68B] [75 bases, AB1EC68B] [75 bases, AB1EC68B] [75 bases, AB1EC68B]	71	G	a	813	86	6010	638	0.135	0	0	chrX	-	134169538	134169612	134169542	134169583	134169604	134169544	134169565	3'-A	hsa-mir-92a-2_71_G_a	hsa-mir-92a-2 MI0000094 [75 bases, AB1EC68B] [75 bases, AB1EC68B] [75 bases, AB1EC68B] [75 bases, AB1EC68B] [75 bases, AB1EC68B] [75 bases, AB1EC68B]	71	G	a	154	50	998	329	0.154	0	0	chrX	-	134169538	134169612	134169542	134169583	134169604	134169544	134169565	3'-A	hsa-mir-92a-2_71_G_a	hsa-mir-92a-2 MI0000094 [75 bases, AB1EC68B] [75 bases, AB1EC68B] [75 bases, AB1EC68B] [75 bases, AB1EC68B] [75 bases, AB1EC68B] [75 bases, AB1EC68B]	71	G	a	102	74	910	666	0.112	9.69e-14	1.98e-12	chrX	-	134169538	134169612	134169542	134169583	134169604	134169544	134169565	3'-A	hsa-mir-92a-2_71_G_a	hsa-mir-92a-2 MI0000094 [75 bases, AB1EC68B] [75 bases, AB1EC68B] [75 bases, AB1EC68B] [75 bases, AB1EC68B] [75 bases, AB1EC68B] [75 bases, AB1EC68B]	71	G	a	27	42	166	261	0.163	0	0	chrX	-	134169538	134169612	134169542	134169583	134169604	134169544	134169565	3'-A	hsa-mir-92a-2_71_G_a	hsa-mir-92a-2 MI0000094 [75 bases, AB1EC68B] [75 bases, AB1EC68B] [75 bases, AB1EC68B] [75 bases, AB1EC68B] [75 bases, AB1EC68B] [75 bases, AB1EC68B]	71	G	a	69	73	391	414	0.176	0	0	chrX	-	134169538	134169612	134169542	134169583	134169604	134169544	134169565	3'-A	hsa-mir-92a-2_71_G_a	hsa-mir-92a-2 MI0000094 [75 bases, AB1EC68B] [75 bases, AB1EC68B] [75 bases, AB1EC68B] [75 bases, AB1EC68B] [75 bases, AB1EC68B] [75 bases, AB1EC68B]	71	G	a	106	65	642	395	0.165	0	0	chrX	-	134169538	134169612	134169542	134169583	134169604	134169544	134169565	3'-A	hsa-mir-92a-2_71_G_a	hsa-mir-92a-2 MI0000094 [75 bases, AB1EC68B] [75 bases, AB1EC68B] [75 bases, AB1EC68B] [75 bases, AB1EC68B] [75 bases, AB1EC68B] [75 bases, AB1EC68B]	71	G	a	35	36	340	354	0.103	2.39e-06	3.15e-05	chrX	-	134169538	134169612	134169542	134169583	134169604	134169544	134169565	3'-A	hsa-mir-92a-2_71_G_a	hsa-mir-92a-2 MI0000094 [75 bases, AB1EC68B] [75 bases, AB1EC68B] [75 bases, AB1EC68B] [75 bases, AB1EC68B] [75 bases, AB1EC68B] [75 bases, AB1EC68B]	71	G	a	130	110	841	711	0.155	0	0	chrX	-	134169538	134169612	134169542	134169583	134169604	134169544	134169565	3'-A	hsa-mir-92a-2_71_G_a	hsa-mir-92a-2 MI0000094 [75 bases, AB1EC68B] [75 bases, AB1EC68B] [75 bases, AB1EC68B] [75 bases, AB1EC68B] [75 bases, AB1EC68B] [75 bases, AB1EC68B]	71	G	a	190	175	1146	1061	0.166	0	0	chrX	-	134169538	134169612	134169542	134169583	134169604	134169544	134169565	3'-A	hsa-mir-92a-2_71_G_a	hsa-mir-92a-2 MI0000094 [75 bases, AB1EC68B] [75 bases, AB1EC68B] [75 bases, AB1EC68B] [75 bases, AB1EC68B] [75 bases, AB1EC68B] [75 bases, AB1EC68B]	71	G	a	75	60	628	505	0.119	3.88e-13	8e-12	chrX	-	134169538	134169612	134169542	134169583	134169604	134169544	134169565	3'-A	hsa-mir-92a-2_71_G_a	hsa-mir-92a-2 MI0000094 [75 bases, AB1EC68B] [75 bases, AB1EC68B] [75 bases, AB1EC68B] [75 bases, AB1EC68B] [75 bases, AB1EC68B] [75 bases, AB1EC68B]	71	G	a	162	131	1175	950	0.138	0	0	chrX	-	134169538	134169612	134169542	134169583	134169604	134169544	134169565	3'-A	hsa-mir-92a-2_71_G_a	hsa-mir-92a-2 MI0000094 [75 bases, AB1EC68B] [75 bases, AB1EC68B] [75 bases, AB1EC68B] [75 bases, AB1EC68B] [75 bases, AB1EC68B] [75 bases, AB1EC68B]	71	G	a	223	182	1457	1189	0.153	0	0	chrX	-	134169538	134169612	134169542	134169583	134169604	134169544	134169565	3'-A	hsa-mir-92a-2_71_G_a	hsa-mir-92a-2 MI0000094 [75 bases, AB1EC68B] [75 bases, AB1EC68B] [75 bases, AB1EC68B] [75 bases, AB1EC68B] [75 bases, AB1EC68B] [75 bases, AB1EC68B]	71	G	a	44	34	339	268	0.13	9.64e-10	1.68e-08	chrX	-	134169538	134169612	134169542	134169583	134169604	134169544	134169565	3'-A	hsa-mir-92a-2_71_G_a	hsa-mir-92a-2 MI0000094 [75 bases, AB1EC68B] [75 bases, AB1EC68B] [75 bases, AB1EC68B] [75 bases, AB1EC68B] [75 bases, AB1EC68B] [75 bases, AB1EC68B]	71	G	a	80	65	549	447	0.146	0	0	chrX	-	134169538	134169612	134169542	134169583	134169604	134169544	134169565	3'-A	hsa-mir-92a-2_71_G_a	hsa-mir-92a-2 MI0000094 [75 bases, AB1EC68B] [75 bases, AB1EC68B] [75 bases, AB1EC68B] [75 bases, AB1EC68B] [75 bases, AB1EC68B] [75 bases, AB1EC68B]	71	G	a	86	118	621	852	0.138	0	0	chrX	-	134169538	134169612	134169542	134169583	134169604	134169544	134169565	3'-A	hsa-mir-92a-2_71_G_a	hsa-mir-92a-2 MI0000094 [75 bases, AB1EC68B] [75 bases, AB1EC68B] [75 bases, AB1EC68B] [75 bases, AB1EC68B] [75 bases, AB1EC68B] [75 bases, AB1EC68B]	71	G	a	211	292	1039	1438	0.203	0	0	chrX	-	134169538	134169612	134169542	134169583	134169604	134169544	134169565	3'-A	hsa-mir-92a-2_71_G_a	hsa-mir-92a-2 MI0000094 [75 bases, AB1EC68B] [75 bases, AB1EC68B] [75 bases, AB1EC68B] [75 bases, AB1EC68B] [75 bases, AB1EC68B] [75 bases, AB1EC68B]	71	G	a	57	93	398	654	0.143	0	0	chrX	-	134169538	134169612	134169542	134169583	134169604	134169544	134169565	3'-A	hsa-mir-92a-2_71_G_a	hsa-mir-92a-2 MI0000094 [75 bases, AB1EC68B] [75 bases, AB1EC68B] [75 bases, AB1EC68B] [75 bases, AB1EC68B] [75 bases, AB1EC68B] [75 bases, AB1EC68B]	71	G	a	162	224	1049	1451	0.154	0	0	chrX	-	134169538	134169612	134169542	134169583	134169604	134169544	134169565	3'-A	hsa-mir-92a-2_71_G_a	hsa-mir-92a-2 MI0000094 [75 bases, AB1EC68B] [75 bases, AB1EC68B] [75 bases, AB1EC68B] [75 bases, AB1EC68B] [75 bases, AB1EC68B] [75 bases, AB1EC68B]	71	G	a	217	327	1333	2010	0.163	0	0	chrX	-	134169538	134169612	134169542	134169583	134169604	134169544	134169565	3'-A	hsa-mir-92a-2_71_G_a	hsa-mir-92a-2 MI0000094 [75 bases, AB1EC68B] [75 bases, AB1EC68B] [75 bases, AB1EC68B] [75 bases, AB1EC68B] [75 bases, AB1EC68B] [75 bases, AB1EC68B]	71	G	a	47	70	375	561	0.125	1.11e-16	2.31e-15	chrX	-	134169538	134169612	134169542	134169583	134169604	134169544	134169565	3'-A	hsa-mir-92a-2_71_G_a	hsa-mir-92a-2 MI0000094 [75 bases, AB1EC68B] [75 bases, AB1EC68B] [75 bases, AB1EC68B] [75 bases, AB1EC68B] [75 bases, AB1EC68B] [75 bases, AB1EC68B]	71	G	a	72	95	687	908	0.105	1.75e-14	3.58e-13	chrX	-	134169538	134169612	134169542	134169583	134169604	134169544	134169565	3'-A	hsa-mir-92a-2_71_G_a	hsa-mir-92a-2 MI0000094 [75 bases, AB1EC68B] [75 bases, AB1EC68B]	71	G	a	59	13	438	97	0.135	6.07e-05	0.00129	chrX	-	134169538	134169612	134169542	134169583	134169604	134169544	134169565	3'-A	hsa-mir-92a-2_71_G_a	hsa-mir-92a-2 MI0000094 [75 bases, AB1EC68B] [75 bases, AB1EC68B] [75 bases, AB1EC68B]	71	G	a	45	11	401	101	0.112	0.00203	0.0326	chrX	-	134169538	134169612	134169542	134169583	134169604	134169544	134169565	3'-A	hsa-mir-92a-2_71_G_a	hsa-mir-92a-2 MI0000094 [75 bases, AB1EC68B] [75 bases, AB1EC68B]	71	G	a	61	40	551	368	0.111	4.49e-08	7.75e-07	chrX	-	134169538	134169612	134169542	134169583	134169604	134169544	134169565	3'-A	hsa-mir-92a-2_71_G_a	hsa-mir-92a-2 MI0000094 [75 bases, AB1EC68B] [75 bases, AB1EC68B] [75 bases, AB1EC68B]	71	G	a	106	23	1106	244	0.096	0.000507	0.00929	chrX	-	134169538	134169612	134169542	134169583	134169604	134169544	134169565	3'-A	hsa-mir-92a-2_71_G_a	hsa-mir-92a-2 MI0000094 [75 bases, AB1EC68B] [75 bases, AB1EC68B] [75 bases, AB1EC68B]	71	G	a	235	48	1966	405	0.12	6.5e-11	1.97e-09	chrX	-	134169538	134169612	134169542	134169583	134169604	134169544	134169565	3'-A	hsa-mir-92a-2_71_G_a	hsa-mir-92a-2 MI0000094 [75 bases, AB1EC68B] [75 bases, AB1EC68B] [75 bases, AB1EC68B]	71	G	a	170	66	777	301	0.219	0	0	chrX	-	134169538	134169612	134169542	134169583	134169604	134169544	134169565	3'-A	hsa-mir-92a-2_71_G_a	hsa-mir-92a-2 MI0000094 [75 bases, AB1EC68B] [75 bases, AB1EC68B] [75 bases, AB1EC68B]	71	G	a	151	29	812	160	0.186	1.22e-15	4.71e-14	chrX	-	134169538	134169612	134169542	134169583	134169604	134169544	134169565	3'-A	hsa-mir-92a-2_71_G_a	hsa-mir-92a-2 MI0000094 [75 bases, AB1EC68B] [75 bases, AB1EC68B] [75 bases, AB1EC68B]	71	G	a	565	97	3227	559	0.175	0	0	chrX	-	134169538	134169612	134169542	134169583	134169604	134169544	134169565	3'-A	hsa-mir-92a-2_71_G_a	hsa-mir-92a-2 MI0000094 [75 bases, AB1EC68B] [75 bases, AB1EC68B]	71	G	a	112	65	882	514	0.127	5.55e-16	1.23e-14	chrX	-	134169538	134169612	134169542	134169583	134169604	134169544	134169565	3'-A	hsa-mir-92a-2_71_G_a	hsa-mir-92a-2 MI0000094 [75 bases, AB1EC68B] [75 bases, AB1EC68B] [75 bases, AB1EC68B]	71	G	a	274	43	2294	366	0.119	5.18e-10	1.66e-08	chrX	-	134169538	134169612	134169542	134169583	134169604	134169544	134169565	3'-A	hsa-mir-92a-2_71_G_a	hsa-mir-92a-2 MI0000094 [75 bases, AB1EC68B] [75 bases, AB1EC68B] [75 bases, AB1EC68B]	71	G	a	666	108	4785	776	0.139	0	0	chrX	-	134169538	134169612	134169542	134169583	134169604	134169544	134169565	3'-A	hsa-mir-92a-2_71_G_a	hsa-mir-92a-2 MI0000094 [75 bases, AB1EC68B] [75 bases, AB1EC68B] [75 bases, AB1EC68B]	71	G	a	290	102	1223	433	0.237	0	0	chrX	-	134169538	134169612	134169542	134169583	134169604	134169544	134169565	3'-A	hsa-mir-92a-2_71_G_a	hsa-mir-92a-2 MI0000094 [75 bases, AB1EC68B] [75 bases, AB1EC68B] [75 bases, AB1EC68B] [75 bases, AB1EC68B] [75 bases, AB1EC68B] [75 bases, AB1EC68B]	71	G	a	0	0	0	0	0	1	1	chrX	-	134169538	134169612	134169542	134169583	134169604	134169544	134169565	3'-A	hsa-mir-92a-2_71_G_a	hsa-mir-92a-2 MI0000094 [75 bases, AB1EC68B] [75 bases, AB1EC68B] [75 bases, AB1EC68B] [75 bases, AB1EC68B] [75 bases, AB1EC68B] [75 bases, AB1EC68B]	71	G	a	0	0	0	0	0	1	1	chrX	-	134169538	134169612	134169542	134169583	134169604	134169544	134169565	3'-A	hsa-mir-92a-2_71_G_a	hsa-mir-92a-2 MI0000094 [75 bases, AB1EC68B] [75 bases, AB1EC68B] [75 bases, AB1EC68B] [75 bases, AB1EC68B] [75 bases, AB1EC68B] [75 bases, AB1EC68B]	71	G	a	2	23	10	115	0.2	7.13e-14	4.06e-13	chrX	-	134169538	134169612	134169542	134169583	134169604	134169544	134169565	3'-A	hsa-mir-92a-2_71_G_a	hsa-mir-92a-2 MI0000094 [75 bases, AB1EC68B] [75 bases, AB1EC68B] [75 bases, AB1EC68B] [75 bases, AB1EC68B] [75 bases, AB1EC68B] [75 bases, AB1EC68B]	71	G	a	14	27	74	145	0.189	6e-15	9.32e-14	chrX	-	134169538	134169612	134169542	134169583	134169604	134169544	134169565	3'-A	hsa-mir-92a-2_71_G_a	hsa-mir-92a-2 MI0000094 [75 bases, AB1EC68B] [75 bases, AB1EC68B] [75 bases, AB1EC68B]	71	G	a	10	17	24	41	0.417	0	0	chrX	-	134169538	134169612	134169542	134169583	134169604	134169544	134169565	3'-A	hsa-mir-92a-2_71_G_a	hsa-mir-92a-2 MI0000094 [75 bases, AB1EC68B] [75 bases, AB1EC68B] [75 bases, AB1EC68B]	71	G	a	9	13	21	32	0.429	0	0	chrX	-	134169538	134169612	134169542	134169583	134169604	134169544	134169565	3'-A	hsa-mir-92a-2_71_G_a	hsa-mir-92a-2 MI0000094 [75 bases, AB1EC68B] [75 bases, AB1EC68B] [75 bases, AB1EC68B]	71	G	a	12	16	19	26	0.632	0	0	chrX	-	134169538	134169612	134169542	134169583	134169604	134169544	134169565	3'-A	hsa-mir-92a-2_71_G_a	hsa-mir-92a-2 MI0000094 [75 bases, AB1EC68B] [75 bases, AB1EC68B] [75 bases, AB1EC68B] [75 bases, AB1EC68B] [75 bases, AB1EC68B] [75 bases, AB1EC68B]	71	G	a	12	4	22	8	0.545	6.28e-11	9.75e-10	chrX	-	134169538	134169612	134169542	134169583	134169604	134169544	134169565	3'-A	hsa-mir-92a-2_71_G_a	hsa-mir-92a-2 MI0000094 [75 bases, AB1EC68B] [75 bases, AB1EC68B] [75 bases, AB1EC68B] [75 bases, AB1EC68B] [75 bases, AB1EC68B] [75 bases, AB1EC68B]	71	G	a	8	4	31	16	0.258	6.49e-05	0.000616	chrX	-	134169538	134169612	134169542	134169583	134169604	134169544	134169565	3'-A	hsa-mir-92a-2_71_G_a	hsa-mir-92a-2 MI0000094 [75 bases, AB1EC68B] [75 bases, AB1EC68B] [75 bases, AB1EC68B] [75 bases, AB1EC68B] [75 bases, AB1EC68B] [75 bases, AB1EC68B]	71	G	a	3	5	8	14	0.375	9.21e-09	1.5e-07	chrX	-	134169538	134169612	134169542	134169583	134169604	134169544	134169565	3'-A	hsa-mir-92a-2_71_G_a	hsa-mir-92a-2 MI0000094 [75 bases, AB1EC68B] [75 bases, AB1EC68B] [75 bases, AB1EC68B] [75 bases, AB1EC68B] [75 bases, AB1EC68B] [75 bases, AB1EC68B]	71	G	a	4	9	11	25	0.364	3.03e-13	6.33e-12	chrX	-	134169538	134169612	134169542	134169583	134169604	134169544	134169565	3'-A	hsa-mir-92a-2_71_G_a	hsa-mir-92a-2 MI0000094 [75 bases, AB1EC68B] [75 bases, AB1EC68B] [75 bases, AB1EC68B] [75 bases, AB1EC68B] [75 bases, AB1EC68B] [75 bases, AB1EC68B]	71	G	a	19	29	30	46	0.633	0	0	chrX	-	134169538	134169612	134169542	134169583	134169604	134169544	134169565	3'-A	hsa-mir-92a-2_71_G_a	hsa-mir-92a-2 MI0000094 [75 bases, AB1EC68B] [75 bases, AB1EC68B] [75 bases, AB1EC68B] [75 bases, AB1EC68B] [75 bases, AB1EC68B] [75 bases, AB1EC68B]	71	G	a	12	22	24	44	0.5	0	0	chrX	-	134169538	134169612	134169542	134169583	134169604	134169544	134169565	3'-A	hsa-mir-92a-2_71_G_a	hsa-mir-92a-2 MI0000094 [75 bases, AB1EC68B] [75 bases, AB1EC68B] [75 bases, AB1EC68B] [75 bases, AB1EC68B] [75 bases, AB1EC68B] [75 bases, AB1EC68B]	71	G	a	9	13	14	20	0.643	0	0	chrX	-	134169538	134169612	134169542	134169583	134169604	134169544	134169565	3'-A	hsa-mir-92a-2_71_G_a	hsa-mir-92a-2 MI0000094 [75 bases, AB1EC68B] [75 bases, AB1EC68B] [75 bases, AB1EC68B] [75 bases, AB1EC68B] [75 bases, AB1EC68B] [75 bases, AB1EC68B]	71	G	a	1	3	2	7	0.5	6.66e-09	8.49e-08	chrX	-	134169538	134169612	134169542	134169583	134169604	134169544	134169565	3'-A	hsa-mir-92a-2_71_G_a	hsa-mir-92a-2 MI0000094 [75 bases, AB1EC68B] [75 bases, AB1EC68B] [75 bases, AB1EC68B] [75 bases, AB1EC68B] [75 bases, AB1EC68B] [75 bases, AB1EC68B]	71	G	a	34	14	78	33	0.436	0	0	chrX	-	134169538	134169612	134169542	134169583	134169604	134169544	134169565	3'-A	hsa-mir-92a-2_71_G_a	hsa-mir-92a-2 MI0000094 [75 bases, AB1EC68B] [75 bases, AB1EC68B] [75 bases, AB1EC68B] [75 bases, AB1EC68B] [75 bases, AB1EC68B] [75 bases, AB1EC68B]	71	G	a	141	68	1601	772	0.088	5.98e-07	1.26e-05	chrX	-	134169538	134169612	134169542	134169583	134169604	134169544	134169565	3'-A	hsa-mir-92a-2_71_G_a	hsa-mir-92a-2 MI0000094 [75 bases, AB1EC68B] [75 bases, AB1EC68B] [75 bases, AB1EC68B] [75 bases, AB1EC68B] [75 bases, AB1EC68B] [75 bases, AB1EC68B]	71	G	a	1	1	10	11	0.1	0.223	1	chrX	-	134169538	134169612	134169542	134169583	134169604	134169544	134169565	3'-A	hsa-mir-92a-2_71_G_a	hsa-mir-92a-2 MI0000094 [75 bases, AB1EC68B] [75 bases, AB1EC68B] [75 bases, AB1EC68B] [75 bases, AB1EC68B] [75 bases, AB1EC68B] [75 bases, AB1EC68B]	71	G	a	2	2	10	11	0.2	0.0105	0.104	chrX	-	134169538	134169612	134169542	134169583	134169604	134169544	134169565	3'-A	hsa-mir-92a-2_71_G_a	hsa-mir-92a-2 MI0000094 [75 bases, AB1EC68B] [75 bases, AB1EC68B] [75 bases, AB1EC68B] [75 bases, AB1EC68B] [75 bases, AB1EC68B] [75 bases, AB1EC68B]	71	G	a	0	0	0	0	0	1	1	chrX	-	134169538	134169612	134169542	134169583	134169604	134169544	134169565	3'-A	hsa-mir-92a-2_71_G_a	hsa-mir-92a-2 MI0000094 [75 bases, AB1EC68B] [75 bases, AB1EC68B] [75 bases, AB1EC68B] [75 bases, AB1EC68B] [75 bases, AB1EC68B] [75 bases, AB1EC68B]	71	G	a	2	2	9	12	0.222	0.00271	0.0276	chrX	-	134169538	134169612	134169542	134169583	134169604	134169544	134169565	3'-A	hsa-mir-92a-2_71_G_a	hsa-mir-92a-2 MI0000094 [75 bases, AB1EC68B] [75 bases, AB1EC68B] [75 bases, AB1EC68B] [75 bases, AB1EC68B] [75 bases, AB1EC68B] [75 bases, AB1EC68B]	71	G	a	0	0	0	0	0	1	1	chrX	-	134169538	134169612	134169542	134169583	134169604	134169544	134169565	3'-A	hsa-mir-92a-2_71_G_a	hsa-mir-92a-2 MI0000094 [75 bases, AB1EC68B] [75 bases, AB1EC68B] [75 bases, AB1EC68B] [75 bases, AB1EC68B] [75 bases, AB1EC68B] [75 bases, AB1EC68B]	71	G	a	0	0	0	0	0	1	1	chrX	-	134169538	134169612	134169542	134169583	134169604	134169544	134169565	3'-A	hsa-mir-92a-2_71_G_a	hsa-mir-92a-2 MI0000094 [75 bases, AB1EC68B] [75 bases, AB1EC68B] [75 bases, AB1EC68B] [75 bases, AB1EC68B] [75 bases, AB1EC68B] [75 bases, AB1EC68B]	71	G	a	0	0	0	0	0	1	1	chrX	-	134169538	134169612	134169542	134169583	134169604	134169544	134169565	3'-A	hsa-mir-92a-2_71_G_a	hsa-mir-92a-2 MI0000094 [75 bases, AB1EC68B] [75 bases, AB1EC68B] [75 bases, AB1EC68B] [75 bases, AB1EC68B] [75 bases, AB1EC68B] [75 bases, AB1EC68B]	71	G	a	0	0	0	0	0	1	1	chrX	-	134169538	134169612	134169542	134169583	134169604	134169544	134169565	3'-A	hsa-mir-92a-2_71_G_a	hsa-mir-92a-2 MI0000094 [75 bases, AB1EC68B] [75 bases, AB1EC68B] [75 bases, AB1EC68B] [75 bases, AB1EC68B] [75 bases, AB1EC68B] [75 bases, AB1EC68B]	71	G	a	0	0	0	0	0	1	1	chrX	-	134169538	134169612	134169542	134169583	134169604	134169544	134169565	3'-A	3'-A	3'-A	not specified	not specified	not specified	not specified	SRR5398641	327	0.163	0	not	not	0.00210203	0.0163135
[truncated: 12,654,501 more chars]
