## Supplementary Table S4 for "Characterizing relevant microRNA editing sites in Parkinson’s disease" (part 1 of 3)

### Sheet: TableS4.1
Table S4.1 The targets of 4 A-to-I edited miRNAs. The targets of A-to-I edited hsa-mir-411-5p (hsa-mir-411_20g), hsa-miR-497-5p (miR-497_25g), hsa-mir-1251-5p (hsa-mir-1251_10g) and hsa-mir-1301-3p (hsa-mir-1301_52g) were predicted with the MiCPAR algorithm (see Methods) using 11 PAR-CLIP sequecing profiles in Table S1.3. Only targets having at least 1 PAR-CLIP read with T-to-C variation were included in the list here.
Query	Ref	Total_Hits	Total_Score	Max_Score	Score_PValue	Corrected_Score_PValue	U-to-C_Reads	Total_Reads	Variation_PValue	Total_Mismatches	Mismatch_PValue	Total_Extension	Total_Matched_Length	Seed_Score	12-17nt_Score	Close_Hit_Score	AU_Content_Score	Position_Score	FirstA_Score	Query_Len	Ref_Len	Query_Start	Query_End	Ref_Start	Ref_End	Query_Paired	Ref_Paired	Centered_Pair	Site_Type	Ref.	#tax_id	GeneID	Symbol	Synonyms	description	Other_designations	RNA_nucleotide_accession.version	protein_accession.version	genomic_nucleotide_accession.version	type_of_gene	status	chromosome	orientation	start_position_on_the_genomic_accession	end_position_on_the_genomic_accession	assembly
hsa-mir-411_20g	NM_001130410.1	1	547.2	547.2	3.49e-05	0.000137	1	1	6.54e-06	11.5	1	0	8	244	0	0	225.2	0	0	19	1561	12	19	555	562	8	8	0	read	NM_001130410.1	9606	30	ACAA1	ACAA|PTHIO|THIO	acetyl-CoA acyltransferase 1	3-ketoacyl-CoA thiolase, peroxisomal|acetyl-Coenzyme A acyltransferase 1|beta-ketothiolase|peroxisomal 3-oxoacyl-CoA thiolase|peroxisomal 3-oxoacyl-Coenzyme A thiolase|testicular tissue protein Li 197	NM_001130410.1	NP_001123882.1	NC_000003.12	protein-coding	REVIEWED	3	-	38122709	38137241	Reference GRCh38.p12 Primary Assembly
hsa-mir-411_20g	NM_021116.3	3	1561.7	554.2	0.000474	0.00231	1	1	6.54e-06	6	1	0	19	312	4	0	149.2	0	0	19	12503	1	19	11569	11587	19	19	0	read	NM_021116.3	9606	107	ADCY1	AC1|DFNB44	adenylate cyclase 1	adenylate cyclase type 1|3',5'-cyclic AMP synthetase|ATP pyrophosphate-lyase 1|Ca(2+)/calmodulin-activated adenylyl cyclase|adenyl cyclase|adenylate cyclase 1 (brain)|adenylate cyclase type I|adenylyl cyclase 1	NM_021116.3	NP_066939.1	NC_000007.14	protein-coding	REVIEWED	7	+	45574139	45723115	Reference GRCh38.p12 Primary Assembly
hsa-mir-411_20g	NM_001030055.1	1	570.4	570.4	6.1e-05	0.000623	1	1	6.54e-06	7	1	0	19	244	12	0	236.4	0	0	19	9604	1	19	8842	8860	19	19	0	read	NM_001030055.1	9606	394	ARHGAP5	GFI2|RhoGAP5|p190-B|p190BRhoGAP	Rho GTPase activating protein 5	rho GTPase-activating protein 5|growth factor independent 2|p100 RasGAP-associated p105 protein|p105 RhoGAP|rho-type GTPase-activating protein 5	NM_001030055.1	NP_001025226.1	NC_000014.9	protein-coding	REVIEWED	14	+	32072587	32159727	Reference GRCh38.p12 Primary Assembly
hsa-mir-411_20g	NM_001164751.1	1	594.5	594.5	0.0005	0.00248	1	1	6.54e-06	6.5	1	0	18	244	8	0	254.5	0	0	19	3639	2	19	1196	1213	18	18	0	read	NM_001164751.1	9606	444	ASPH	AAH|BAH|CASQ2BP1|FDLAB|HAAH|JCTN|junctin	aspartate beta-hydroxylase	aspartyl/asparaginyl beta-hydroxylase|A beta H-J-J|ASP beta-hydroxylase|cardiac junctin|humbug|junctate|peptide-aspartate beta-dioxygenase	NM_001164751.1	NP_001158223.1	NC_000008.11	protein-coding	REVIEWED	8	-	61500555	61714639	Reference GRCh38.p12 Primary Assembly
hsa-mir-411_20g	NM_001286822.1	1	677.3	677.3	4.25e-05	0.00106	3	3	2.18e-14	10	1	0	10	312	0	0	202.3	0	0	19	2515	10	19	864	873	10	10	0	read	NM_001286822.1	9606	754	PTTG1IP	C21orf1|C21orf3|PBF	PTTG1 interacting protein	pituitary tumor-transforming gene 1 protein-interacting protein|PTTG-binding factor|pituitary tumor-transforming 1 interacting protein|pituitary tumor-transforming gene protein-binding factor	NM_001286822.1	NP_001273751.1	NC_000021.9	protein-coding	REVIEWED	21	-	44849584	44873902	Reference GRCh38.p12 Primary Assembly
hsa-mir-411_20g	NM_001321839.1	1	615.3	615.3	8.31e-05	0.00103	1	1	6.54e-06	5.5	1	0	19	244	40	0	244.3	0	0	19	5654	1	19	1905	1923	19	19	0	read	NM_001321839.1	9606	767	CA8	CA-RP|CA-VIII|CALS|CAMRQ3|CARP	carbonic anhydrase 8	carbonic anhydrase-related protein|CA-related protein|carbonate dehydratase|carbonic anhydrase VIII|carbonic anhydrase-like sequence	NM_001321839.1	NP_001308768.1	NC_000008.11	protein-coding	REVIEWED	8	-	60185419	60281422	Reference GRCh38.p12 Primary Assembly
hsa-mir-411_20g	NM_001204492.1	1	587.4	587.4	0.000566	0.0026	1	1	6.54e-06	11	1	0	8	312	0	0	195.4	0	0	19	3767	12	19	1706	1713	8	8	0	read	NM_001204492.1	9606	818	CAMK2G	CAMK|CAMK-II|CAMKG	calcium/calmodulin dependent protein kinase II gamma	calcium/calmodulin-dependent protein kinase type II subunit gamma|caMK-II subunit gamma|calcium/calmodulin-dependent protein kinase (CaM kinase) II gamma	NM_001204492.1	NP_001191421.1	NC_000010.11	protein-coding	REVIEWED	10	-	73812500	73874590	Reference GRCh38.p12 Primary Assembly
hsa-mir-411_20g	NM_001011553.3	1	702.6	702.6	1.71e-07	1.8e-06	2	2	3.54e-10	8	1	0	13	312	0	0	264.6	0	0	19	4377	7	19	1126	1138	13	13	0	read	NM_001011553.3	9606	989	SEPt7	CDC10|CDC3|NBLA02942|SEPT7A	septin 7	septin-7|CDC10 (cell division cycle 10, S. cerevisiae, homolog)|CDC10 protein homolog|septin 7 variant 4	NM_001011553.3	NP_001011553.2	NC_000007.14	protein-coding	REVIEWED	7	+	35800985	35915762	Reference GRCh38.p12 Primary Assembly
hsa-mir-411_20g	NM_001789.2	1	580.4	580.4	4.92e-05	0.000259	2	2	3.54e-10	11.5	1	0	8	244	0	0	218.4	0	0	19	3717	12	19	2917	2924	8	8	0	read	NM_001789.2	9606	993	CDC25A	CDC25A2	cell division cycle 25A	M-phase inducer phosphatase 1|CDC25 isoform A1-CAG|CDC25A2-CAG isoform|dual specificity phosphatase CDC25A	NM_001789.2	NP_001780.2	NC_000003.12	protein-coding	REVIEWED	3	-	48157177	48188404	Reference GRCh38.p12 Primary Assembly
hsa-mir-411_20g	NM_001346232.1	1	664.4	664.4	0.0108	0.0571	2	2	3.54e-10	11	1	0	8	312	0	0	232.4	0	0	19	5454	12	19	2606	2613	8	8	0	read	NM_001346232.1	9606	1108	CHD4	CHD-4|Mi-2b|Mi2-BETA|SIHIWES	chromodomain helicase DNA binding protein 4	chromodomain-helicase-DNA-binding protein 4|ATP-dependent helicase CHD4|Mi-2 autoantigen 218 kDa protein	NM_001297553.2	NP_001284482.1	NC_000012.12	protein-coding	REVIEWED	12	-	6570081	6607438	Reference GRCh38.p12 Primary Assembly
hsa-mir-411_20g	NM_001290307.2	1	726.5	726.5	2.11e-05	0.000241	2	9	0.00888	5	1	0	19	312	20	0	261.5	0	0	19	3872	1	19	3833	3851	19	19	0	read	NM_001290307.2	9606	1495	CTNNA1	CAP102|MDPT2	catenin alpha 1	catenin alpha-1|alpha-E-catenin|catenin (cadherin-associated protein), alpha 1, 102kDa|renal carcinoma antigen NY-REN-13	NM_001290307.2	NP_001277236.1	NC_000005.10	protein-coding	REVIEWED	5	+	138753385	138935033	Reference GRCh38.p12 Primary Assembly
hsa-mir-411_20g	NM_000786.3	1	642	642	1.11e-05	0.000177	1	1	6.54e-06	6.5	1	0	15	320	0	0	226	0	0	19	3208	5	19	1562	1576	15	15	0	read	NM_000786.3	9606	1595	CYP51A1	CP51|CYP51|CYPL1|LDM|P450-14DM|P450L1	cytochrome P450 family 51 subfamily A member 1	lanosterol 14-alpha demethylase|CYPLI|cytochrome P450 51A1|cytochrome P450, 51 (lanosterol 14-alpha-demethylase)|cytochrome P450, family 51, subfamily A, polypeptide 1|cytochrome P450-14DM|cytochrome P45014DM|cytochrome P450LI|sterol 14-alpha demethylase	NM_000786.3	NP_000777.1	NC_000007.14	protein-coding	REVIEWED	7	-	92112148	92134744	Reference GRCh38.p12 Primary Assembly
hsa-mir-411_20g	NM_001081560.2	1	547.8	547.8	0.00147	0.00314	1	1	6.54e-06	6.5	1	0	16	312	0	0	142.8	0	0	19	2859	4	19	1068	1083	16	16	0	read	NM_001081560.2	9606	1760	DMPK	DM|DM1|DM1PK|DMK|MDPK|MT-PK	DM1 protein kinase	myotonin-protein kinase|DM protein kinase|dystrophia myotonica protein kinase|myotonic dystrophy associated protein kinase|myotonin protein kinase A|thymopoietin homolog	NM_001081560.2	NP_001075029.1	NC_000019.10	protein-coding	REVIEWED	19	-	45769708	45782556	Reference GRCh38.p12 Primary Assembly
hsa-mir-411_20g	NM_004947.4	2	686	573.4	0.000778	0.00296	2	2	3.54e-10	10	1	0	10	312	0	0	138.4	0	0	19	8777	10	19	5824	5833	10	10	0	read	NM_004947.4	9606	1795	DOCK3	MOCA|PBP	dedicator of cytokinesis 3	dedicator of cytokinesis protein 3|modifier of cell adhesion|presenilin-binding protein	NM_004947.4	NP_004938.1	NC_000003.12	protein-coding	REVIEWED	3	+	50674968	51384197	Reference GRCh38.p12 Primary Assembly
hsa-mir-411_20g	NM_001938.2	1	1169.2	1169.2	0	0	16	20	0	6	1	0	19	252	12	0	218.2	0	0	19	3222	1	19	1932	1950	19	19	0	read	NM_001938.2	9606	1810	DR1	NC2|NC2-BETA|NC2B|NCB2	down-regulator of transcription 1	protein Dr1|TATA-binding protein-associated phosphoprotein|negative cofactor 2|negative cofactor 2-beta	NM_001938.2	NP_001929.1	NC_000001.11	protein-coding	REVIEWED	1	+	93345920	93362591	Reference GRCh38.p12 Primary Assembly
hsa-mir-411_20g	NM_001015881.1	1	536.6	536.6	0.194	0.243	1	1	6.54e-06	10	1	0	11	244	0	0	209.6	0	0	19	1781	9	19	1355	1365	11	11	0	read	NM_001015881.1	9606	1831	TSC22D3	DIP|DSIPI|GILZ|TSC-22R	TSC22 domain family member 3	TSC22 domain family protein 3|DSIP-immunoreactive leucine zipper protein|DSIP-immunoreactive peptide|TSC-22 related protein|TSC-22-like protein|delta sleep-inducing peptide immunoreactor|glucocorticoid-induced leucine zipper protein	NM_001015881.1	NP_001015881.1	NC_000023.11	protein-coding	REVIEWED	X	-	107713220	107777328	Reference GRCh38.p12 Primary Assembly
hsa-mir-411_20g	NM_004094.4	1	799.8	799.8	2.79e-06	0.000169	7	7	0	8.5	1	0	15	244	0	0	239.8	0	0	19	4165	5	19	1939	1953	15	15	0	read	NM_004094.4	9606	1965	EIF2S1	EIF-2|EIF-2A|EIF-2alpha|EIF2|EIF2A	eukaryotic translation initiation factor 2 subunit alpha	eukaryotic translation initiation factor 2 subunit 1|eIF-2-alpha|eukaryotic translation initiation factor 2, subunit 1 alpha, 35kDa	NM_004094.4	NP_004085.1	NC_000014.9	protein-coding	VALIDATED	14	+	67360316	67386515	Reference GRCh38.p12 Primary Assembly
hsa-mir-411_20g	NM_001414.3	1	734.8	734.8	6.82e-08	1.59e-06	6	6	0	7.5	1	0	19	244	4	0	208.8	0	0	19	1886	1	19	924	942	19	19	0	read	NM_001414.3	9606	1967	EIF2B1	EIF2B|EIF2BA	eukaryotic translation initiation factor 2B subunit alpha	translation initiation factor eIF-2B subunit alpha|eIF-2B GDP-GTP exchange factor subunit alpha|eukaryotic translation initiation factor 2B, subunit 1 alpha, 26kDa	NM_001414.3	NP_001405.1	NC_000012.12	protein-coding	REVIEWED	12	-	123621022	123633775	Reference GRCh38.p12 Primary Assembly
hsa-mir-411_20g	NM_001130678.2	2	1123.7	640.6	5.41e-05	0.000511	3	6	2.12e-07	7	1	0	16	244	0	0	230.6	0	0	19	10188	4	19	1028	1043	16	16	0	read	NM_001130678.2	9606	1977	EIF4E	AUTS19|CBP|EIF4E1|EIF4EL1|EIF4F|eIF-4E	eukaryotic translation initiation factor 4E	eukaryotic translation initiation factor 4E|eIF-4F 25 kDa subunit|eukaryotic translation initiation factor 4E-like 1|mRNA cap-binding protein	NM_001130678.2	NP_001124150.1	NC_000004.12	protein-coding	REVIEWED	4	-	98871683	98930636	Reference GRCh38.p12 Primary Assembly
hsa-mir-411_20g	NM_001165924.1	1	593.2	593.2	5.08e-05	0.000402	1	1	6.54e-06	10	1	0	10	240	0	0	270.2	0	0	19	2723	9	18	1825	1834	10	10	0	read	NM_001165924.1	9606	2018	EMX2	-	empty spiracles homeobox 2	homeobox protein EMX2|empty spiracles homolog 2|empty spiracles-like protein 2	NM_001165924.1	NP_001159396.1	NC_000010.11	protein-coding	REVIEWED	10	+	117542444	117549545	Reference GRCh38.p12 Primary Assembly
hsa-mir-411_20g	NM_001318509.1	2	1160.2	611.9	1.66e-05	4.71e-05	3	3	2.18e-14	11	1	0	9	240	0	0	212.9	0	0	19	5349	10	18	539	547	9	9	0	read	NM_001318509.1	9606	2182	ACSL4	ACS4|FACL4|LACS4|MRX63|MRX68	acyl-CoA synthetase long chain family member 4	long-chain-fatty-acid--CoA ligase 4|LACS 4|acyl-CoA synthetase 4|fatty-acid-Coenzyme A ligase, long-chain 4|lignoceroyl-CoA synthase|long-chain acyl-CoA synthetase 4|long-chain fatty-acid-Coenzyme A ligase 4	NM_001318509.1	NP_001305438.1	NC_000023.11	protein-coding	REVIEWED	X	-	109641329	109733402	Reference GRCh38.p12 Primary Assembly
hsa-mir-411_20g	NM_001079802.1	1	645.3	645.3	6.49e-06	4.87e-05	4	4	0	7	1	0	19	244	12	0	189.3	0	0	19	7456	1	19	5585	5603	19	19	0	read	NM_001079802.1	9606	2218	FKTN	CMD1X|FCMD|LGMD2M|MDDGA4|MDDGB4|MDDGC4	fukutin	fukutin|Fukuyama type congenital muscular dystrophy protein|patient fukutin	NM_001079802.1	NP_001073270.1	NC_000009.12	protein-coding	REVIEWED	9	+	105558116	105655949	Reference GRCh38.p12 Primary Assembly
hsa-mir-411_20g	NM_004109.4	1	2670.8	2670.8	0	0	53	53	0	10	1	0	10	240	0	0	267.8	0	0	19	3155	9	18	386	395	10	10	0	read	NM_004109.4	9606	2230	FDX1	ADX|FDX|LOH11CR1D	ferredoxin 1	adrenodoxin, mitochondrial|adrenal ferredoxin|hepatoredoxin|mitochondrial adrenodoxin	NM_004109.4	NP_004100.1	NC_000011.10	protein-coding	REVIEWED	11	+	110429936	110464883	Reference GRCh38.p12 Primary Assembly
hsa-mir-411_20g	NM_001316772.1	1	930.6	930.6	5.13e-07	1.39e-05	9	9	0	9	1	0	14	240	0	0	292.6	0	0	19	2590	5	18	2462	2475	14	14	0	read	NM_001316772.1	9606	2617	GARS	CMT2D|DSMAV|GlyRS|HMN5|SMAD1	glycyl-tRNA synthetase	glycine--tRNA ligase|AP-4-A synthetase|Charcot-Marie-Tooth neuropathy 2D|Charcot-Marie-Tooth neuropathy, neuronal type, D|diadenosine tetraphosphate synthetase	NM_001316772.1	NP_001303701.1	NC_000007.14	protein-coding	REVIEWED	7	+	30594734	30634032	Reference GRCh38.p12 Primary Assembly
hsa-mir-411_20g	NM_001004106.2	1	619.7	619.7	1e-07	9.33e-07	3	3	2.18e-14	10.5	1	0	10	240	0	0	220.7	0	0	19	2950	9	18	1975	1984	10	10	0	read	NM_001004106.2	9606	2870	GRK6	GPRK6	G protein-coupled receptor kinase 6	G protein-coupled receptor kinase 6	NM_001004106.2	NP_001004106.1	NC_000005.10	protein-coding	REVIEWED	5	+	177426495	177442848	Reference GRCh38.p12 Primary Assembly
hsa-mir-411_20g	NM_001512.3	1	580.2	580.2	7.09e-05	0.00043	2	2	3.54e-10	8	1	0	17	244	12	0	205.2	0	0	19	1352	3	19	355	371	17	17	0	read	NM_001512.3	9606	2941	GSTA4	GSTA4-4|GTA4	glutathione S-transferase alpha 4	glutathione S-transferase A4|GST class-alpha member 4|S-(hydroxyalkyl)glutathione lyase A4|glutathione S-alkyltransferase A4|glutathione S-aralkyltransferase A4|glutathione S-aryltransferase A4|glutathione S-transferase A4-4|glutathione transferase A4-4	NM_001512.3	NP_001503.1	NC_000006.12	protein-coding	REVIEWED	6	-	52977947	52995379	Reference GRCh38.p12 Primary Assembly
hsa-mir-411_20g	NM_001289067.1	1	554.2	554.2	0.00279	0.00691	1	2	0.00175	10.5	1	0	10	240	0	0	235.2	0	0	19	3301	9	18	2886	2895	10	10	0	read	NM_001289067.1	9606	3070	HELLS	ICF4|LSH|Nbla10143|PASG|SMARCA6	helicase, lymphoid specific	lymphoid-specific helicase|SWI/SNF2-related, matrix-associated, actin-dependent regulator of chromatin, subfamily A, member 6|proliferation-associated SNF2-like protein	NM_001289067.1	NP_001275996.1	NC_000010.11	protein-coding	REVIEWED	10	+	94545766	94613904	Reference GRCh38.p12 Primary Assembly
hsa-mir-411_20g	NM_004514.3	1	632.6	632.6	7.55e-05	0.000971	3	3	2.18e-14	7.5	1	0	18	244	8	0	224.6	0	0	19	5262	2	19	5143	5160	18	18	0	read	NM_004514.3	9606	3607	FOXK2	ILF|ILF-1|ILF1	forkhead box K2	forkhead box protein K2|FOXK1|cellular transcription factor ILF-1|interleukin enhancer-binding factor 1	NM_004514.3	NP_004505.2	NC_000017.11	protein-coding	REVIEWED	17	+	82519717	82604606	Reference GRCh38.p12 Primary Assembly
hsa-mir-411_20g	NM_004521.2	1	1018.7	1018.7	1.68e-10	1.02e-08	13	14	0	9	1	0	14	152	0	0	309.7	0	0	19	5905	5	18	4899	4912	14	14	0	read	NM_004521.2	9606	3799	KIF5B	HEL-S-61|KINH|KNS|KNS1|UKHC	kinesin family member 5B	kinesin-1 heavy chain|conventional kinesin heavy chain|epididymis secretory protein Li 61|kinesin 1 (110-120kD)|kinesin heavy chain|ubiquitous kinesin heavy chain	NM_004521.2	NP_004512.1	NC_000010.11	protein-coding	VALIDATED	10	-	32009009	32056442	Reference GRCh38.p12 Primary Assembly
hsa-mir-411_20g	NM_002268.4	1	627.2	627.2	3.06e-06	2.86e-05	3	3	2.18e-14	6.5	1	0	19	244	16	0	203.2	0	0	19	8981	1	19	8845	8863	19	19	0	read	NM_002268.4	9606	3840	KPNA4	IPOA3|QIP1|SRP3	karyopherin subunit alpha 4	importin subunit alpha-3|importin alpha Q1|importin subunit alpha-4|karyopherin alpha 4 (importin alpha 3)	NM_002268.4	NP_002259.1	NC_000003.12	protein-coding	REVIEWED	3	-	160494994	160565587	Reference GRCh38.p12 Primary Assembly
hsa-mir-411_20g	NM_001270472.1	1	553.9	553.9	1.11e-06	3.8e-06	1	6	0.0949	11	1	0	8	312	0	0	161.9	0	0	19	3121	12	19	527	534	8	8	0	read	NM_001270472.1	9606	4172	MCM3	HCC5|P1-MCM3|P1.h|RLFB	minichromosome maintenance complex component 3	DNA replication licensing factor MCM3|DNA polymerase alpha holoenzyme-associated protein P1|DNA replication factor MCM3|MCM3 minichromosome maintenance deficient 3|RLF subunit beta|cervical cancer proto-oncogene 5|hRlf beta subunit|minichromosome maintenance deficient 3|p102|replication licensing factor, beta subunit	NM_001270472.1	NP_001257401.1	NC_000006.12	protein-coding	REVIEWED	6	-	52264013	52284880	Reference GRCh38.p12 Primary Assembly
hsa-mir-411_20g	NM_001135037.1	1	573.8	573.8	0.000236	0.00236	1	1	6.54e-06	8	1	0	15	244	0	0	244.8	0	0	19	4588	5	19	2768	2782	15	15	0	read	NM_001135037.1	9606	4238	MFAP3	-	microfibril associated protein 3	microfibril-associated glycoprotein 3|microfibrillar associated protein 3	NM_001135037.1	NP_001128509.1	NC_000005.10	protein-coding	VALIDATED	5	+	154038958	154057453	Reference GRCh38.p12 Primary Assembly
hsa-mir-411_20g	NM_001040000.2	2	1393.4	881.9	1.61e-09	1.53e-07	8	8	0	6	1	0	15	240	0	0	261.9	0	0	19	7629	4	18	2016	2030	15	15	0	read	NM_001040000.2	9606	4301	AFDN	AF6|MLL-AF6|MLLT4|l-afadin	afadin, adherens junction formation factor	afadin|ALL1-fused gene from chromosome 6 protein|myeloid/lymphoid or mixed-lineage leukemia (trithorax homolog, Drosophila); translocated to, 4|myeloid/lymphoid or mixed-lineage leukemia; translocated to, 4|protein AF-6	NM_001040000.2	NP_001035089.1	NC_000006.12	protein-coding	REVIEWED	6	+	167826871	167972022	Reference GRCh38.p12 Primary Assembly
hsa-mir-411_20g	NM_001300899.1	1	732	732	2.98e-08	1.59e-06	3	6	2.12e-07	11	1	0	8	312	0	0	260	0	0	19	8609	12	19	2953	2960	8	8	0	read	NM_001300899.1	9606	4646	MYO6	DFNA22|DFNB37|Myo6-007|Myo6-008	myosin VI	unconventional myosin-VI|myosin VI transcript variant 007|myosin VI transcript variant 008|unconventional myosin-6	NM_001300899.1	NP_001287828.1	NC_000006.12	protein-coding	REVIEWED	6	+	75749175	75919536	Reference GRCh38.p12 Primary Assembly
hsa-mir-411_20g	NM_005002.4	1	713.4	713.4	6.38e-07	1.08e-05	5	14	6.71e-08	11	1	0	9	252	0	0	224.4	0	0	19	1621	11	19	1260	1268	9	9	0	read	NM_005002.4	9606	4704	NDUFA9	CC6|CI-39k|CI39k|NDUFS2L|SDR22E1	NADH:ubiquinone oxidoreductase subunit A9	NADH dehydrogenase [ubiquinone] 1 alpha subcomplex subunit 9, mitochondrial|CI-39kD|NADH dehydrogenase (ubiquinone) 1 alpha subcomplex, 9, 39kDa|NADH dehydrogenase (ubiquinone) Fe-S protein 2-like (NADH-coenzyme Q reductase)|NADH-ubiquinone oxidoreductase 39 kDa subunit|complex I 39kDa subunit|short chain dehydrogenase/reductase family 22E, member 1	NM_005002.4	NP_004993.1	NC_000012.12	protein-coding	REVIEWED	12	+	4649097	4687553	Reference GRCh38.p12 Primary Assembly
hsa-mir-411_20g	NM_001173523.1	1	705.3	705.3	1.46e-06	3.47e-05	5	5	0	7	1	0	14	240	0	0	211.3	0	0	19	8728	5	18	4523	4536	14	14	0	read	NM_001173523.1	9606	5099	PCDH7	BH-Pcdh|BHPCDH|PPP1R120	protocadherin 7	protocadherin-7|BH-protocadherin (brain-heart)|brain-heart protocadherin|protein phosphatase 1, regulatory subunit 120	NM_001173523.1	NP_001166994.1	NC_000004.12	protein-coding	REVIEWED	4	+	30719860	31146800	Reference GRCh38.p12 Primary Assembly
hsa-mir-411_20g	NM_001242318.2	2	1071.1	543.3	0.191	0.243	1	1	6.54e-06	4.5	1	0	19	244	8	0	194.3	0	0	19	6641	1	19	2059	2077	19	19	0	read	NM_001242318.2	9606	5150	PDE7A	HCP1|PDE7	phosphodiesterase 7A	high affinity cAMP-specific 3',5'-cyclic phosphodiesterase 7A|TM22|phosphodiesterase isozyme 7	NM_001242318.2	NP_001229247.1	NC_000008.11	protein-coding	REVIEWED	8	-	65714333	65841733	Reference GRCh38.p12 Primary Assembly
hsa-mir-411_20g	NM_001261816.1	1	619.6	619.6	0.00033	0.0013	1	6	0.0949	9	1	0	15	244	0	0	299.6	0	0	19	7032	5	19	4891	4905	15	15	0	read	NM_001261816.1	9606	5170	PDPK1	PDK1|PDPK2|PDPK2P|PRO0461	3-phosphoinositide dependent protein kinase 1	3-phosphoinositide-dependent protein kinase 1|3-phosphoinositide-dependent protein kinase 2 pseudogene|PkB kinase like gene 1	NM_001261816.1	NP_001248745.1	NC_000016.10	protein-coding	VALIDATED	16	+	2537963	2603189	Reference GRCh38.p12 Primary Assembly
hsa-mir-411_20g	NM_000293.2	1	536.6	536.6	0.000234	0.000789	1	1	6.54e-06	8	1	0	17	240	12	0	203.6	0	0	19	5491	2	18	1883	1899	17	17	0	read	NM_000293.2	9606	5257	PHKB	-	phosphorylase kinase regulatory subunit beta	phosphorylase b kinase regulatory subunit beta|phosphorylase kinase beta-subunit|phosphorylase kinase subunit beta|phosphorylase kinase, beta	NM_000293.2	NP_000284.1	NC_000016.10	protein-coding	REVIEWED	16	+	47461130	47701522	Reference GRCh38.p12 Primary Assembly
hsa-mir-411_20g	NM_002736.2	1	575.2	575.2	3.57e-09	3.45e-08	1	1	6.54e-06	11.5	1	0	8	244	0	0	253.2	0	0	19	3678	12	19	1485	1492	8	8	0	read	NM_002736.2	9606	5577	PRKAR2B	PRKAR2|RII-BETA	protein kinase cAMP-dependent type II regulatory subunit beta	cAMP-dependent protein kinase type II-beta regulatory subunit|H_RG363E19.2|WUGSC:H_RG363E19.2|cAMP-dependent protein kinase type II-beta regulatory chain|protein kinase, cAMP-dependent, regulatory subunit type II beta|protein kinase, cAMP-dependent, regulatory, type II, beta	NM_002736.2	NP_002727.2	NC_000007.14	protein-coding	REVIEWED	7	+	107044727	107161810	Reference GRCh38.p12 Primary Assembly
hsa-mir-411_20g	NM_002752.4	1	731.1	731.1	1.79e-05	0.000362	6	6	0	11.5	1	0	8	244	0	0	209.1	0	0	19	4336	12	19	1468	1475	8	8	0	read	NM_002752.4	9606	5601	MAPK9	JNK-55|JNK2|JNK2A|JNK2ALPHA|JNK2B|JNK2BETA|PRKM9|SAPK|SAPK1a|p54a|p54aSAPK	mitogen-activated protein kinase 9	mitogen-activated protein kinase 9|Jun kinase|MAP kinase 9|MAPK 9|c-Jun N-terminal kinase 2|c-Jun kinase 2|stress-activated protein kinase 1a|stress-activated protein kinase JNK2	NM_002752.4	NP_002743.3	NC_000005.10	protein-coding	REVIEWED	5	-	180233593	180292070	Reference GRCh38.p12 Primary Assembly
hsa-mir-411_20g	NM_002788.3	1	887.3	887.3	3.8e-11	2.1e-09	9	14	0	10	1	0	11	244	0	0	245.3	0	0	19	1014	9	19	433	443	11	11	0	read	NM_002788.3	9606	5684	PSMA3	HC8|PSC3	proteasome subunit alpha 3	proteasome subunit alpha type-3|macropain subunit C8|multicatalytic endopeptidase complex subunit C8|proteasome (prosome, macropain) subunit, alpha type, 3|proteasome component C8|proteasome subunit C8|testicular secretory protein Li 43	NM_002788.3	NP_002779.1	NC_000014.9	protein-coding	REVIEWED	14	+	58244804	58272008	Reference GRCh38.p12 Primary Assembly
hsa-mir-411_20g	NM_006503.3	1	2640.8	2640.8	0	0	53	104	0	9.5	1	0	13	244	0	0	241.8	0	0	19	1914	7	19	1228	1240	13	13	0	read	NM_006503.3	9606	5704	PSMC4	MIP224|RPT3|S6|TBP-7|TBP7	proteasome 26S subunit, ATPase 4	26S proteasome regulatory subunit 6B|26S protease regulatory subunit 6B|26S proteasome AAA-ATPase subunit RPT3|MB67-interacting protein|Tat-binding protein 7|protease 26S subunit 6|proteasome (prosome, macropain) 26S subunit, ATPase, 4	NM_006503.3	NP_006494.1	NC_000019.10	protein-coding	REVIEWED	19	+	39971004	39981763	Reference GRCh38.p12 Primary Assembly
hsa-mir-411_20g	NM_001278708.1	1	674.5	674.5	1.66e-05	0.000205	5	6	0	7.5	1	0	16	244	0	0	188.5	0	0	19	2655	4	19	1345	1360	16	16	0	read	NM_001278708.1	9606	5708	PSMD2	P97|RPN1|S2|TRAP2	proteasome 26S subunit, non-ATPase 2	26S proteasome non-ATPase regulatory subunit 2|55.11 protein|TNFR-associated protein 2|proteasome (prosome, macropain) 26S subunit, non-ATPase, 2|protein 55.11|tumor necrosis factor type 1 receptor-associated protein 2	NM_001278708.1	NP_001265637.1	NC_000003.12	protein-coding	REVIEWED	3	+	184299097	184309053	Reference GRCh38.p12 Primary Assembly
hsa-mir-411_20g	NM_000314.6	1	568.6	568.6	0.000151	0.000923	1	1	6.54e-06	6.5	1	0	17	152	28	0	299.6	0	0	19	8718	2	18	5501	5517	17	17	0	read	NM_000314.6	9606	5728	PTEN	10q23del|BZS|CWS1|DEC|GLM2|MHAM|MMAC1|PTEN1|PTENbeta|TEP1	phosphatase and tensin homolog	phosphatidylinositol 3,4,5-trisphosphate 3-phosphatase and dual-specificity protein phosphatase PTEN|MMAC1 phosphatase and tensin homolog deleted on chromosome 10|mitochondrial PTENalpha|mitochondrial phosphatase and tensin protein alpha|mutated in multiple advanced cancers 1|phosphatase and tensin-like protein|phosphatidylinositol-3,4,5-trisphosphate 3-phosphatase and dual-specificity protein phosphatase PTEN|protein tyrosine phosphatase	NM_000314.6	NP_000305.3	NC_000010.11	protein-coding	REVIEWED	10	+	87863437	87971929	Reference GRCh38.p12 Primary Assembly
hsa-mir-411_20g	NM_001242397.1	1	1427.6	1427.6	0.00577	0.231	22	26	0	5.5	1	0	19	244	16	0	240.6	0	0	19	3083	1	19	2778	2796	19	19	0	read	NM_001242397.1	9606	5756	TWF1	A6|PTK9	twinfilin actin binding protein 1	twinfilin-1|A6 protein tyrosine kinase|PTK9 protein tyrosine kinase 9|protein A6|protein tyrosine kinase 9|twinfilin, actin-binding protein, homolog 1	NM_001242397.1	NP_001229326.1	NC_000012.12	protein-coding	REVIEWED	12	-	43793722	43806374	Reference GRCh38.p12 Primary Assembly
hsa-mir-411_20g	NM_002853.3	1	544.7	544.7	0.000636	0.00212	1	1	6.54e-06	8	1	0	18	152	4	0	316.7	0	0	19	4683	1	18	4430	4447	18	18	0	read	NM_002853.3	9606	5810	RAD1	HRAD1|REC1	RAD1 checkpoint DNA exonuclease	cell cycle checkpoint protein RAD1|DNA repair exonuclease REC1|DNA repair exonuclease rad1 homolog|RAD1 checkpoint clamp component|RAD1 homolog|cell cycle checkpoint protein Hrad1|checkpoint control protein HRAD1|exonuclease homolog RAD1|rad1-like DNA damage checkpoint protein	NM_002853.3	NP_002844.1	NC_000005.10	protein-coding	REVIEWED	5	-	34905259	34915674	Reference GRCh38.p12 Primary Assembly
hsa-mir-411_20g	NM_005859.4	1	767.4	767.4	3.16e-08	1.15e-06	6	13	4.94e-12	9	1	0	12	240	0	0	242.4	0	0	19	5304	7	18	1236	1247	12	12	0	read	NM_005859.4	9606	5813	PURA	MRD31|PUR-ALPHA|PUR1|PURALPHA	purine rich element binding protein A	transcriptional activator protein Pur-alpha|purine-rich single-stranded DNA-binding protein alpha	NM_005859.4	NP_005850.1	NC_000005.10	protein-coding	REVIEWED	5	+	140114122	140119415	Reference GRCh38.p12 Primary Assembly
hsa-mir-411_20g	NM_001042603.2	1	619.8	619.8	0.000175	0.00149	2	3	4.77e-07	7	1	0	19	244	16	0	241.8	0	0	19	10836	1	19	7766	7784	19	19	0	read	NM_001042603.2	9606	5927	KDM5A	RBBP-2|RBBP2|RBP2	lysine demethylase 5A	lysine-specific demethylase 5A|Jumonji, AT rich interactive domain 1A (RBP2-like)|histone demethylase JARID1A|jumonji/ARID domain-containing protein 1A|lysine (K)-specific demethylase 5A|retinoblastoma binding protein 2	NM_001042603.2	NP_001036068.1	NC_000012.12	protein-coding	REVIEWED	12	-	280056	389454	Reference GRCh38.p12 Primary Assembly
hsa-mir-411_20g	NM_001135255.1	1	693.3	693.3	1.36e-07	2.12e-06	3	3	2.18e-14	9.5	1	0	12	240	0	0	293.3	0	0	19	7940	7	18	6162	6173	12	12	0	read	NM_001135255.1	9606	5928	RBBP4	NURF55|RBAP48|lin-53	RB binding protein 4, chromatin remodeling factor	histone-binding protein RBBP4|CAF-1 subunit C|CAF-I 48 kDa subunit|CAF-I p48|MSI1 protein homolog|RBBP-4|chromatin assembly factor 1 subunit C|chromatin assembly factor I p48 subunit|chromatin assembly factor/CAF-1 p48 subunit|nucleosome-remodeling factor subunit RBAP48|retinoblastoma-binding protein 4|retinoblastoma-binding protein p48	NM_001135255.1	NP_001128727.1	NC_000001.11	protein-coding	REVIEWED	1	+	32651147	32686210	Reference GRCh38.p12 Primary Assembly
hsa-mir-411_20g	NM_002898.3	1	516.4	516.4	8.3e-05	0.000159	1	1	6.54e-06	7.5	1	0	16	240	0	0	188.4	0	0	19	8504	3	18	7035	7050	16	16	0	read	NM_002898.3	9606	5939	RBMS2	SCR3	RNA binding motif single stranded interacting protein 2	RNA-binding motif, single-stranded-interacting protein 2|suppressor of CDC2 with RNA-binding motif 3	NM_002898.3	NP_002889.1	NC_000012.12	protein-coding	REVIEWED	12	+	56520405	56596195	Reference GRCh38.p12 Primary Assembly
hsa-mir-411_20g	NM_001185009.2	1	574.9	574.9	5.79e-05	0.000259	1	1	6.54e-06	11	1	0	9	240	0	0	255.9	0	0	19	3493	10	18	3161	3169	9	9	0	read	NM_001185009.2	9606	6047	RNF4	RES4-26|SLX5|SNURF	ring finger protein 4	E3 ubiquitin-protein ligase RNF4|E3 ubiquitin ligase RNF4|RING-type E3 ubiquitin transferase RNF4|small nuclear RING finger protein	NM_001185009.2	NP_001171938.1	NC_000004.12	protein-coding	REVIEWED	4	+	2469067	2515858	Reference GRCh38.p12 Primary Assembly
hsa-mir-411_20g	NM_002950.3	1	606.6	606.6	0.000337	0.00325	2	2	3.54e-10	8	1	0	12	320	0	0	152.6	0	0	19	2372	8	19	1348	1359	12	12	11	read	NM_002950.3	9606	6184	RPN1	OST1|RBPH1	ribophorin I	dolichyl-diphosphooligosaccharide--protein glycosyltransferase subunit 1|RPN-I|dolichyl-diphosphooligosaccharide-protein glycosyltransferase 67 kDa subunit|oligosaccharyltransferase 1 homolog|oligosaccharyltransferase complex subunit (non-catalytic)|ribophorin-1	NM_002950.3	NP_002941.1	NC_000003.12	protein-coding	REVIEWED	3	-	128619969	128650875	Reference GRCh38.p12 Primary Assembly
hsa-mir-411_20g	NM_001308122.1	1	517.3	517.3	0.000204	0.000355	1	1	6.54e-06	6	1	0	17	244	12	0	165.3	0	0	19	3371	3	19	1254	1270	17	17	0	read	NM_001308122.1	9606	6584	SLC22A5	CDSP|OCTN2	solute carrier family 22 member 5	solute carrier family 22 member 5|high-affinity sodium dependent carnitine cotransporter|organic cation/carnitine transporter 2	NM_001308122.1	NP_001295051.1	NC_000005.10	protein-coding	REVIEWED	5	+	132369703	132395613	Reference GRCh38.p12 Primary Assembly
hsa-mir-411_20g	NM_003090.3	1	764.6	764.6	5.8e-12	1.55e-10	7	15	6.59e-14	10	1	0	12	152	0	0	299.6	0	0	19	1103	7	18	1061	1072	12	12	0	read	NM_003090.3	9606	6627	SNRPA1	Lea1|U2A'	small nuclear ribonucleoprotein polypeptide A'	U2 small nuclear ribonucleoprotein A'|U2 small nuclear ribonucleoprotein polypeptide A'|U2 snRNP A'	NM_003090.3	NP_003081.2	NC_000015.10	protein-coding	VALIDATED	15	-	101281509	101295281	Reference GRCh38.p12 Primary Assembly
hsa-mir-411_20g	NR_028597.1	1	522.2	522.2	2.62e-09	4.73e-09	1	1	6.54e-06	11	1	0	8	312	0	0	130.2	0	0	19	2155	12	19	355	362	8	8	0	read	NR_028597.1	9606	6719	SRD5A1P1	SRD5AP1	steroid 5 alpha-reductase 1 pseudogene 1	steroid 5 alpha-reductase A1 pseudogene 1|steroid-5-alpha-reductase 1 pseudogene|steroid-5-alpha-reductase, alpha polypeptide 1 (3-oxo-5 alpha-steroid delta 4-dehydrogenase alpha 1) pseudogene|steroid-5-alpha-reductase, alpha polypeptide 1 pseudogene 1 (3-oxo-5 alpha-steroid delta 4-dehydrogenase alpha pseudogene)|steroid-5-alpha-reductase, alpha polypeptide pseudogene 1 (3-oxo-5 alpha-steroid delta 4-dehydrogenase alpha pseudogene)	NR_028597.1	-	NC_000023.11	pseudo	PROVISIONAL	X	+	139446818	139448972	Reference GRCh38.p12 Primary Assembly
hsa-mir-411_20g	NM_001294145.1	1	536.4	536.4	0.000119	0.000289	1	1	6.54e-06	7	1	0	17	248	16	0	187.4	0	0	19	2043	2	18	1800	1816	17	17	0	read	NM_001294145.1	9606	6741	SSB	LARP3|La|La/SSB	Sjogren syndrome antigen B	lupus La protein|La ribonucleoprotein domain family, member 3|SS-B|SS-B/La protein|autoantigen La|la autoantigen|lupus La antigen|sjoegren syndrome type B antigen	NM_001294145.1	NP_001281074.1	NC_000002.12	protein-coding	REVIEWED	2	+	169798811	169812063	Reference GRCh38.p12 Primary Assembly
hsa-mir-411_20g	NM_001301683.1	1	635	635	0.000629	0.00463	3	3	2.18e-14	7.5	1	0	18	244	4	0	228	0	0	19	2665	2	19	1904	1921	18	18	0	read	NM_001301683.1	9606	6832	SUPV3L1	SUV3	Suv3 like RNA helicase	ATP-dependent RNA helicase SUPV3L1, mitochondrial|SUV3-like helicase|SUV3-like protein 1|suppressor of var1, 3-like 1|suppressor of var1, 3-like 1(SUV3)	NM_001301683.1	NP_001288612.1	NC_000010.11	protein-coding	VALIDATED	10	+	69180203	69209097	Reference GRCh38.p12 Primary Assembly
hsa-mir-411_20g	NR_138148.1	3	1183.8	576	0.00256	0.00644	2	2	3.54e-10	9.5	1	0	14	152	0	0	310	0	0	19	5817	5	18	1395	1408	14	14	0	read	NR_138148.1	9606	7042	TGFB2	G-TSF|LDS4|TGF-beta2	transforming growth factor beta 2	transforming growth factor beta-2|BSC-1 cell growth inhibitor|cetermin|glioblastoma-derived T-cell suppressor factor|polyergin|prepro-transforming growth factor beta-2	NR_138148.1	-	NC_000001.11	protein-coding	REVIEWED	1	+	218345283	218444618	Reference GRCh38.p12 Primary Assembly
hsa-mir-411_20g	NM_001353684.1	1	552.7	552.7	4.17e-13	1.25e-12	1	1	6.54e-06	7	1	0	17	240	8	0	218.7	0	0	19	4231	2	18	3572	3588	17	17	0	read	NM_001353684.1	9606	7074	TIAM1	TIAM-1	T cell lymphoma invasion and metastasis 1	T-lymphoma invasion and metastasis-inducing protein 1|human T-lymphoma invasion and metastasis inducing TIAM1 protein	NM_001353684.1	NP_001340613.1	NC_000021.9	protein-coding	REVIEWED	21	-	31118417	31559976	Reference GRCh38.p12 Primary Assembly
hsa-mir-411_20g	NM_001067.3	1	566.2	566.2	4.93e-05	0.000251	2	2	3.54e-10	10	1	0	11	244	0	0	204.2	0	0	19	5753	9	19	5082	5092	11	11	0	read	NM_001067.3	9606	7153	TOP2A	TOP2|TP2A	DNA topoisomerase II alpha	DNA topoisomerase 2-alpha|DNA gyrase|DNA topoisomerase (ATP-hydrolyzing)|DNA topoisomerase II, 170 kD|DNA topoisomerase II, alpha isozyme|topoisomerase (DNA) II alpha 170kDa	NM_001067.3	NP_001058.2	NC_000017.11	protein-coding	REVIEWED	17	-	40388520	40417949	Reference GRCh38.p12 Primary Assembly
hsa-mir-411_20g	NM_000371.3	1	526.5	526.5	0.000203	0.000336	1	1	6.54e-06	7.5	1	0	17	152	20	0	271.5	0	0	19	938	2	18	724	740	17	17	0	read	NM_000371.3	9606	7276	TTR	ATTR|CTS|CTS1|HEL111|HsT2651|PALB|TBPA	transthyretin	transthyretin|epididymis luminal protein 111|prealbumin, amyloidosis type I|thyroxine-binding prealbumin	NM_000371.3	NP_000362.1	NC_000018.10	protein-coding	REVIEWED	18	+	31591766	31599023	Reference GRCh38.p12 Primary Assembly
hsa-mir-411_20g	NM_001042498.2	1	628.1	628.1	6.75e-08	9e-07	3	3	2.18e-14	5	1	0	19	244	12	0	193.1	0	0	19	2619	1	19	1232	1250	19	19	0	read	NM_001042498.2	9606	7355	SLC35A2	CDG2M|CDGX|UDP-Gal-Tr|UGALT|UGAT|UGT|UGT1|UGT2|UGTL	solute carrier family 35 member A2	UDP-galactose translocator|solute carrier family 35 (UDP-galactose transporter), member 2|solute carrier family 35 (UDP-galactose transporter), member A2	NM_001042498.2	NP_001035963.1	NC_000023.11	protein-coding	REVIEWED	X	-	48903179	48911957	Reference GRCh38.p12 Primary Assembly
hsa-mir-411_20g	NM_000551.3	2	1144.4	602.1	7.51e-07	7.62e-06	3	3	2.18e-14	8	1	0	18	152	8	0	290.1	0	0	19	4560	1	18	2259	2276	18	18	0	read	NM_000551.3	9606	7428	VHL	HRCA1|RCA1|VHL1|pVHL	von Hippel-Lindau tumor suppressor	von Hippel-Lindau disease tumor suppressor|elongin binding protein|protein G7|von Hippel-Lindau tumor suppressor, E3 ubiquitin protein ligase	NM_000551.3	NP_000542.1	NC_000003.12	protein-coding	REVIEWED	3	+	10141634	10153669	Reference GRCh38.p12 Primary Assembly
hsa-mir-411_20g	NM_004184.3	1	525.7	525.7	6.76e-08	1.43e-07	1	1	6.54e-06	9	1	0	12	240	0	0	200.7	0	0	19	2884	7	18	2460	2471	12	12	0	read	NM_004184.3	9606	7453	WARS	GAMMA-2|HMN9|IFI53|IFP53	tryptophanyl-tRNA synthetase	tryptophan--tRNA ligase, cytoplasmic|hWRS|interferon-induced protein 53|trpRS|tryptophan tRNA ligase 1, cytoplasmic	NM_004184.3	NP_004175.2	NC_000014.9	protein-coding	REVIEWED	14	-	100333787	100376342	Reference GRCh38.p12 Primary Assembly
hsa-mir-411_20g	NM_001077269.1	1	543	543	6.28e-05	0.000188	1	1	6.54e-06	11	1	0	9	252	0	0	214	0	0	19	4664	11	19	3070	3078	9	9	0	read	NM_001077269.1	9606	7456	WIPF1	PRPL-2|WAS2|WASPIP|WIP	WAS/WASL interacting protein family member 1	WAS/WASL-interacting protein family member 1|WASP-interacting protein|Wiskott-Aldrich syndrome protein interacting protein|protein PRPL-2|testicular tissue protein Li 226	NM_001077269.1	NP_001070737.1	NC_000002.12	protein-coding	REVIEWED	2	-	174559573	174682898	Reference GRCh38.p12 Primary Assembly
hsa-mir-411_20g	NM_021141.3	1	601.8	601.8	0.000267	0.00181	2	2	3.54e-10	6.5	1	0	19	244	16	0	217.8	0	0	19	3448	1	19	704	722	19	19	0	read	NM_021141.3	9606	7520	XRCC5	KARP-1|KARP1|KU80|KUB2|Ku86|NFIV	X-ray repair cross complementing 5	X-ray repair cross-complementing protein 5|86 kDa subunit of Ku antigen|ATP-dependent DNA helicase 2 subunit 2|ATP-dependent DNA helicase II 80 kDa subunit|CTC box-binding factor 85 kDa subunit|CTC85|CTCBF|DNA repair protein XRCC5|Ku autoantigen, 80kDa|Ku86 autoantigen related protein 1|TLAA|X-ray repair complementing defective repair in Chinese hamster cells 5 (double-strand-break rejoining)|lupus Ku autoantigen protein p86|nuclear factor IV|thyroid-lupus autoantigen	NM_021141.3	NP_066964.1	NC_000002.12	protein-coding	REVIEWED	2	+	216109296	216206292	Reference GRCh38.p12 Primary Assembly
hsa-mir-411_20g	NM_001324139.1	1	605.7	605.7	2.01e-05	4.71e-05	3	3	2.18e-14	9.5	1	0	12	244	0	0	199.7	0	0	19	4666	8	19	2567	2578	12	12	0	read	NM_001324139.1	9606	7592	ZNF41	MRX89	zinc finger protein 41	zinc finger protein 41	NM_001324139.1	NP_001311068.1	NC_000023.11	protein-coding	REVIEWED	X	-	47444690	47485933	Reference GRCh38.p12 Primary Assembly
hsa-mir-411_20g	NM_003425.3	1	646.2	646.2	1.02e-05	0.000161	4	4	0	9.5	1	0	12	252	0	0	194.2	0	0	19	3903	8	19	3397	3408	12	12	0	read	NM_003425.3	9606	7596	ZNF45	KOX5|ZNF13	zinc finger protein 45	zinc finger protein 45|BRC1744|zinc finger protein 13|zinc finger protein 45 (a Kruppel-associated box (KRAB) domain polypeptide)|zinc finger protein KOX5	NM_003425.3	NP_003416.1	NC_000019.10	protein-coding	VALIDATED	19	-	43912623	43935314	Reference GRCh38.p12 Primary Assembly
hsa-mir-411_20g	NM_001105537.2	1	637.5	637.5	8.76e-10	1.04e-08	3	3	2.18e-14	6	1	0	18	240	12	0	214.5	0	0	19	5942	1	18	4203	4220	18	18	0	read	NM_001105537.2	9606	7701	ZNF142	pHZ-49	zinc finger protein 142	zinc finger protein 142|HA4654|zinc finger protein 142 (clone pHZ-49)	NM_001105537.2	NP_001099007.1	NC_000002.12	protein-coding	REVIEWED	2	-	218637915	218659631	Reference GRCh38.p12 Primary Assembly
hsa-mir-411_20g	NM_001321645.1	1	624.2	624.2	0.000251	0.00254	1	1	6.54e-06	11	1	0	8	312	0	0	232.2	0	0	19	4035	12	19	2868	2875	8	8	0	read	NM_001321645.1	9606	7767	ZNF224	BMZF-2|BMZF2|KOX22|ZNF233|ZNF255|ZNF27	zinc finger protein 224	zinc finger protein 224|bone marrow zinc finger 2|zinc finger protein 233|zinc finger protein 255|zinc finger protein 27|zinc finger protein KOX22	NM_001321645.1	NP_001308574.1	NC_000019.10	protein-coding	REVIEWED	19	+	44094328	44109830	Reference GRCh38.p12 Primary Assembly
hsa-mir-411_20g	NM_001007257.2	1	712.4	712.4	6.11e-08	1.19e-06	5	5	0	6.5	1	0	18	244	16	0	207.4	0	0	19	6206	2	19	5662	5679	18	18	0	read	NM_001007257.2	9606	7799	PRDM2	HUMHOXY1|KMT8|KMT8A|MTB-ZF|RIZ|RIZ1|RIZ2	PR/SET domain 2	PR domain zinc finger protein 2|GATA-3 binding protein G3B|MTE-binding protein|PR domain 2|PR domain containing 2, with ZNF domain|PR domain-containing protein 2|lysine N-methyltransferase 8|retinoblastoma protein-binding zinc finger protein|retinoblastoma protein-interacting zinc finger protein|zinc finger protein RIZ|zinc-finger DNA-binding protein	NM_001007257.2	NP_001007258.1	NC_000001.11	protein-coding	REVIEWED	1	+	13698873	13825078	Reference GRCh38.p12 Primary Assembly
hsa-mir-411_20g	NM_022041.3	1	655.1	655.1	1.48e-06	2.29e-05	1	1	6.54e-06	5	1	1	17	312	24	0	234.1	0	0	19	4544	3	19	1495	1510	17	16	0	read	NM_022041.3	9606	8139	GAN	GAN1|KLHL16	gigaxonin	gigaxonin|kelch-like family member 16|kelch-like protein 16	NM_022041.3	NP_071324.1	NC_000016.10	protein-coding	REVIEWED	16	+	81314940	81380197	Reference GRCh38.p12 Primary Assembly
hsa-mir-411_20g	NM_001146702.1	1	598.5	598.5	2.52e-05	5.63e-05	3	3	2.18e-14	11.5	1	0	8	244	0	0	196.5	0	0	19	6097	12	19	4063	4070	8	8	0	read	NM_001146702.1	9606	8242	KDM5C	DXS1272E|JARID1C|MRX13|MRXJ|MRXSCJ|MRXSJ|SMCX|XE169	lysine demethylase 5C	lysine-specific demethylase 5C|JmjC domain-containing protein SMCX|Jumonji, AT rich interactive domain 1C (RBP2-like)|Jumonji/ARID domain-containing protein 1C|Smcx homolog, X chromosome|Smcy homolog, X-linked|histone demethylase JARID1C|lysine (K)-specific demethylase 5C	NM_001146702.1	NP_001140174.1	NC_000023.11	protein-coding	REVIEWED	X	-	53159734	53225421	Reference GRCh38.p12 Primary Assembly
hsa-mir-411_20g	NM_001164615.1	1	844.9	844.9	7.92e-07	2.51e-05	6	12	4.26e-13	11	1	0	8	312	0	0	252.9	0	0	19	3779	12	19	3111	3118	8	8	0	read	NM_001164615.1	9606	8323	FZD6	FZ-6|FZ6|HFZ6|NDNC10	frizzled class receptor 6	frizzled-6|frizzled 6, seven transmembrane spanning receptor|frizzled family receptor 6|frizzled homolog 6|seven transmembrane helix receptor	NM_001164615.1	NP_001158087.1	NC_000008.11	protein-coding	REVIEWED	8	+	103298432	103332865	Reference GRCh38.p12 Primary Assembly
hsa-mir-411_20g	NM_001330689.1	1	585.7	585.7	1.3e-07	8.67e-07	2	4	1.82e-05	5.5	1	1	18	244	20	0	204.7	0	0	19	3772	2	19	2379	2395	18	17	0	read	NM_001330689.1	9606	8394	PIP5K1A	-	phosphatidylinositol-4-phosphate 5-kinase type 1 alpha	phosphatidylinositol 4-phosphate 5-kinase type-1 alpha|68 kDa type I phosphatidylinositol 4-phosphate 5-kinase alpha|PIP5K1-alpha|PIP5KIalpha|phosphatidylinositol 4-phosphate 5-kinase type I alpha|ptdIns(4)P-5-kinase 1 alpha	NM_001330689.1	NP_001317618.1	NC_000001.11	protein-coding	VALIDATED	1	+	151197953	151249535	Reference GRCh38.p12 Primary Assembly
hsa-mir-411_20g	NM_003584.2	1	693.5	693.5	1.23e-08	4.26e-07	4	4	0	7.5	1	0	18	244	8	0	240.5	0	0	19	1639	2	19	621	638	18	18	0	read	NM_003584.2	9606	8446	DUSP11	PIR1	dual specificity phosphatase 11	RNA/RNP complex-1-interacting phosphatase|RNA/RNP complex 1-interacting|RNA/RNP complex-interacting phosphatase|dual specificity protein phosphatase 11|phosphatase that interacts with RNA/RNP complex 1|serine/threonine specific protein phosphatase	NM_003584.2	NP_003575.2	NC_000002.12	protein-coding	REVIEWED	2	-	73762197	73780156	Reference GRCh38.p12 Primary Assembly
hsa-mir-411_20g	NM_001198777.1	1	517	517	0.204	0.243	1	1	6.54e-06	11.5	1	0	8	244	0	0	195	0	0	19	4246	12	19	1147	1154	8	8	0	read	NM_001198777.1	9606	8453	CUL2	-	cullin 2	cullin-2|CUL-2|testis secretory sperm-binding protein Li 238E	NM_001198777.1	NP_001185706.1	NC_000010.11	protein-coding	VALIDATED	10	-	35008550	35126898	Reference GRCh38.p12 Primary Assembly
hsa-mir-411_20g	NM_003647.2	1	556.6	556.6	0.000142	0.000682	2	2	3.54e-10	6.5	1	0	18	152	20	0	259.6	0	0	19	7784	1	18	3783	3800	18	18	0	read	NM_003647.2	9606	8526	DGKE	AHUS7|DAGK5|DAGK6|DGK|NPHS7	diacylglycerol kinase epsilon	diacylglycerol kinase epsilon|DAG kinase epsilon|DGK-epsilon|diacylglycerol kinase, epsilon 64kDa|diglyceride kinase epsilon	NM_003647.2	NP_003638.1	NC_000017.11	protein-coding	REVIEWED	17	+	56834098	56869566	Reference GRCh38.p12 Primary Assembly
hsa-mir-411_20g	NM_001320687.1	1	872.6	872.6	4.28e-07	4.67e-05	9	9	0	7	1	0	18	240	28	0	202.6	0	0	19	6342	1	18	1740	1757	18	18	0	read	NM_001320687.1	9606	8554	PIAS1	DDXBP1|GBP|GU/RH-II|ZMIZ3	protein inhibitor of activated STAT 1	E3 SUMO-protein ligase PIAS1|AR interacting protein|DEAD/H (Asp-Glu-Ala-Asp/His) box binding protein 1|DEAD/H box-binding protein 1|E3 SUMO-protein transferase PIAS1|RNA helicase II-binding protein|gu-binding protein|protein inhibitor of activated STAT protein 1|zinc finger, MIZ-type containing 3	NM_001320687.1	NP_001307616.1	NC_000015.10	protein-coding	REVIEWED	15	+	68054178	68191463	Reference GRCh38.p12 Primary Assembly
hsa-mir-411_20g	NM_001005417.2	1	558.4	558.4	3.21e-05	0.000121	1	7	0.13	4.5	1	0	19	252	60	0	146.4	0	0	19	2009	1	19	635	653	19	19	0	read	NM_001005417.2	9606	8704	B4GALT2	B4Gal-T2|B4Gal-T3|beta4Gal-T2	beta-1,4-galactosyltransferase 2	beta-1,4-galactosyltransferase 2|UDP-Gal:beta-GlcNAc beta-1,4-galactosyltransferase 2|UDP-Gal:betaGlcNAc beta 1,4- galactosyltransferase 2|UDP-Gal:betaGlcNAc beta 1,4-galactosyltransferase, polypeptide 2|UDP-galactose:beta-N-acetylglucosamine beta-1,4-galactosyltransferase 2|beta-1,4-GalTase 2|beta-4-GalT2|beta-N-acetylglucosaminyl-glycolipid beta-1,4-galactosyltransferase 2	NM_001005417.2	NP_001005417.1	NC_000001.11	protein-coding	REVIEWED	1	+	43979201	43991170	Reference GRCh38.p12 Primary Assembly
hsa-mir-411_20g	NM_001308043.1	1	561	561	0.00329	0.00739	1	1	6.54e-06	10	1	0	12	244	0	0	242	0	0	19	4718	8	19	4570	4581	12	12	0	read	NM_001308043.1	9606	8837	CFLAR	CASH|CASP8AP1|CLARP|Casper|FLAME|FLAME-1|FLAME1|FLIP|I-FLICE|MRIT|c-FLIP|c-FLIPL|c-FLIPR|c-FLIPS	CASP8 and FADD like apoptosis regulator	CASP8 and FADD-like apoptosis regulator|FADD-like antiapoptotic molecule 1|MACH-related inducer of toxicity|caspase homolog|caspase-eight-related protein|caspase-like apoptosis regulatory protein|caspase-related inducer of apoptosis|cellular FLICE-like inhibitory protein|inhibitor of FLICE|testis secretory sperm-binding protein Li 233m|usurpin beta	NM_001308043.1	NP_001294972.1	NC_000002.12	protein-coding	REVIEWED	2	+	201116103	201172687	Reference GRCh38.p12 Primary Assembly
hsa-mir-411_20g	NM_022817.2	1	565.2	565.2	1.93e-05	8.53e-05	1	1	6.54e-06	7	1	0	17	244	20	0	215.2	0	0	19	6342	3	19	5654	5670	17	17	0	read	NM_022817.2	9606	8864	PER2	FASPS|FASPS1	period circadian regulator 2	period circadian protein homolog 2|circadian clock protein PERIOD 2|hPER2|period 2|period circadian clock 2|period circadian protein 2|period homolog 2	NM_022817.2	NP_073728.1	NC_000002.12	protein-coding	REVIEWED	2	-	238244037	238290101	Reference GRCh38.p12 Primary Assembly
hsa-mir-411_20g	NM_004686.4	1	563.6	563.6	0.000393	0.00172	1	1	6.54e-06	7.5	1	0	18	240	4	0	236.6	0	0	19	5302	1	18	3935	3952	18	18	0	read	NM_004686.4	9606	9108	MTMR7	-	myotubularin related protein 7	myotubularin-related protein 7	NM_004686.4	NP_004677.3	NC_000008.11	protein-coding	REVIEWED	8	-	17296127	17413530	Reference GRCh38.p12 Primary Assembly
hsa-mir-411_20g	NM_004218.3	1	875.6	875.6	1.16e-12	5.8e-11	10	10	0	8.5	1	0	16	244	0	0	194.6	0	0	19	1635	4	19	559	574	16	16	0	read	NM_004218.3	9606	9230	RAB11B	H-YPT3|NDAGSCW	RAB11B, member RAS oncogene family	ras-related protein Rab-11B|GTP-binding protein YPT3|RAB11B, member of RAS oncogene family	NM_004218.3	NP_004209.2	NC_000019.10	protein-coding	VALIDATED	19	+	8390320	8404433	Reference GRCh38.p12 Primary Assembly
hsa-mir-411_20g	NM_004229.3	2	1064.1	577.2	6.98e-07	3.4e-06	1	2	0.00175	9.5	1	0	12	240	0	0	257.2	0	0	19	6768	7	18	2321	2332	12	12	0	read	NM_004229.3	9606	9282	MED14	CRSP150|CRSP2|CSRP|CXorf4|DRIP150|EXLM1|RGR1|TRAP170	mediator complex subunit 14	mediator of RNA polymerase II transcription subunit 14|ARC150|CRSP complex subunit 2|RGR1 homolog|activator-recruited cofactor 150 kDa component|cofactor required for Sp1 transcriptional activation, subunit 2 (150kD)|hRGR1|human homolog of yeast RGR1|thyroid hormone receptor-associated protein complex 170 kDa component|thyroid hormone receptor-associated protein complex component TRAP170|transcriptional co-activator CRSP150|vitamin D receptor-interacting protein complex component DRIP150|vitamin D3 receptor-interacting protein complex 150 kDa component	NM_004229.3	NP_004220.2	NC_000023.11	protein-coding	REVIEWED	X	-	40649542	40736121	Reference GRCh38.p12 Primary Assembly
hsa-mir-411_20g	NM_001001484.2	1	592.6	592.6	0.00109	0.00661	1	1	6.54e-06	6	1	0	18	244	20	0	234.6	0	0	19	3826	2	19	1391	1408	18	18	0	read	NM_001001484.2	9606	9317	PTER	HPHRP|RPR-1	phosphotriesterase related	phosphotriesterase-related protein|parathion hydrolase-related protein|resiniferatoxin-binding, phosphotriesterase-related	NM_001001484.2	NP_001001484.1	NC_000010.11	protein-coding	VALIDATED	10	+	16436942	16517961	Reference GRCh38.p12 Primary Assembly
hsa-mir-411_20g	NM_015080.3	1	520.4	520.4	0.00037	0.000682	1	1	6.54e-06	8.5	1	0	14	244	0	0	195.4	0	0	19	6639	6	19	5940	5953	14	14	0	read	NM_015080.3	9606	9379	NRXN2	-	neurexin 2	neurexin-2-beta|neurexin II	NM_015080.3	NP_055895.1	NC_000011.10	protein-coding	REVIEWED	11	-	64606173	64723187	Reference GRCh38.p12 Primary Assembly
hsa-mir-411_20g	NM_001100164.1	1	587.8	587.8	0.000166	0.00236	1	3	0.0122	10	1	0	12	244	0	0	267.8	0	0	19	9642	8	19	9036	9047	12	12	0	read	NM_001100164.1	9606	9749	PHACTR2	C6orf56	phosphatase and actin regulator 2	phosphatase and actin regulator 2	NM_001100164.1	NP_001093634.1	NC_000006.12	protein-coding	VALIDATED	6	+	143608179	143831184	Reference GRCh38.p12 Primary Assembly
hsa-mir-411_20g	NM_001256864.1	1	534.9	534.9	2.61e-07	5.98e-07	1	1	6.54e-06	7	1	0	15	244	0	0	195.9	0	0	19	5968	5	19	859	873	15	15	0	read	NM_001256864.1	9606	9829	DNAJC6	DJC6|PARK19	DnaJ heat shock protein family (Hsp40) member C6	putative tyrosine-protein phosphatase auxilin|DnaJ (Hsp40) homolog, subfamily B, member 6|DnaJ (Hsp40) homolog, subfamily C, member 6|auxilin	NM_001256864.1	NP_001243793.1	NC_000001.11	protein-coding	REVIEWED	1	+	65264693	65415868	Reference GRCh38.p12 Primary Assembly
hsa-mir-411_20g	NM_001009554.3	1	548.6	548.6	0.00307	0.00691	1	1	6.54e-06	11	1	0	8	248	0	0	218.6	0	0	19	5850	11	18	2078	2085	8	8	0	read	NM_001009554.3	9606	9848	MFAP3L	NYD-sp9	microfibril associated protein 3 like	microfibrillar-associated protein 3-like|microfi brillar-associated protein 3-like|microfibrillar associated protein 3 like|testis development protein NYD-SP9	NM_001009554.3	NP_001009554.1	NC_000004.12	protein-coding	VALIDATED	4	-	169986596	170033027	Reference GRCh38.p12 Primary Assembly
hsa-mir-411_20g	NM_001039479.1	1	539.7	539.7	0.000157	0.000381	1	1	6.54e-06	5	1	1	17	240	36	0	176.7	0	0	19	5445	2	18	1360	1375	17	16	0	read	NM_001039479.1	9606	9870	AREL1	FIEL1|KIAA0317	apoptosis resistant E3 ubiquitin protein ligase 1	apoptosis-resistant E3 ubiquitin protein ligase 1|apoptosis-resistant HECT-type E3 ubiquitin transferase 1|fibrosis-inducing E3 ligase 1	NM_001039479.1	NP_001034568.1	NC_000014.9	protein-coding	VALIDATED	14	-	74661251	74713117	Reference GRCh38.p12 Primary Assembly
hsa-mir-411_20g	NM_005110.3	2	1896.3	1394.7	0	0	23	108	3.89e-15	9	1	0	16	244	0	0	195.7	0	0	19	3115	4	19	2457	2472	16	16	0	read	NM_005110.3	9606	9945	GFPT2	GFAT|GFAT 2|GFAT2	glutamine-fructose-6-phosphate transaminase 2	glutamine--fructose-6-phosphate aminotransferase [isomerizing] 2|D-fructose-6-phosphate amidotransferase 2|glucosamine--fructose-6-phosphate aminotransferase [isomerizing] 2|glutamine: fructose-6-phosphate aminotransferase 2|glutamine:fructose-6-phosphate amidotransferase 2|hexosephosphate aminotransferase 2	NM_005110.3	NP_005101.1	NC_000005.10	protein-coding	VALIDATED	5	-	180300689	180353386	Reference GRCh38.p12 Primary Assembly
hsa-mir-411_20g	NM_005121.2	1	639.7	639.7	0.000205	0.00261	2	2	3.54e-10	4.5	1	1	19	244	60	0	214.7	0	0	19	10474	1	19	9775	9792	19	18	0	read	NM_005121.2	9606	9969	MED13	ARC250|DRIP250|HSPC221|THRAP1|TRAP240	mediator complex subunit 13	mediator of RNA polymerase II transcription subunit 13|activator-recruited cofactor 250 kDa component|mediator of RNA polymerase II transcription, subunit 13 homolog|thyroid hormone receptor-associated protein 1|thyroid hormone receptor-associated protein complex 240 kDa component|thyroid hormone receptor-associated protein complex component TRAP240|thyroid hormone receptor-associated protein, 240 kDa subunit|vitamin D3 receptor-interacting protein complex component DRIP250	NM_005121.2	NP_005112.2	NC_000017.11	protein-coding	REVIEWED	17	-	61942604	62065982	Reference GRCh38.p12 Primary Assembly
hsa-mir-411_20g	NM_031407.6	1	608.8	608.8	1.83e-05	4.71e-05	3	5	8.36e-09	10.5	1	0	10	240	0	0	209.8	0	0	19	14747	9	18	1403	1412	10	10	0	read	NM_031407.6	9606	10075	HUWE1	ARF-BP1|HECTH9|HSPC272|Ib772|LASU1|MULE|URE-B1|UREB1	HECT, UBA and WWE domain containing 1, E3 ubiquitin protein ligase	E3 ubiquitin-protein ligase HUWE1|ARF-binding protein 1|BJ-HCC-24 tumor antigen|HECT domain protein LASU1|HECT-type E3 ubiquitin transferase HUWE1|Mcl-1 ubiquitin ligase E3|URE-binding protein 1|homologous to E6AP carboxyl terminus homologous protein 9|large structure of UREB1|upstream regulatory element-binding protein 1	NM_031407.6	NP_113584.3	NC_000023.11	protein-coding	REVIEWED	X	-	53532095	53686728	Reference GRCh38.p12 Primary Assembly
hsa-mir-411_20g	NM_001270439.1	1	565.9	565.9	4.51e-05	0.000188	1	3	0.0122	9.5	1	0	12	252	0	0	233.9	0	0	19	2094	8	19	1471	1482	12	12	0	read	NM_001270439.1	9606	10092	ARPC5	ARC16|dJ127C7.3|p16-Arc	actin related protein 2/3 complex subunit 5	actin-related protein 2/3 complex subunit 5|Arp2/3 protein complex subunit p16|actin related protein 2/3 complex, subunit 5, 16kDa|arp2/3 complex 16 kDa subunit	NM_001270439.1	NP_001257368.1	NC_000001.11	protein-coding	REVIEWED	1	-	183626192	183635940	Reference GRCh38.p12 Primary Assembly
hsa-mir-411_20g	NM_015322.4	1	542.2	542.2	8.2e-06	1.8e-05	1	2	0.00175	5.5	1	0	19	244	28	0	179.2	0	0	19	7132	1	19	2586	2604	19	19	0	read	NM_015322.4	9606	10116	FEM1B	F1A-ALPHA|F1AA|FEM1-beta	fem-1 homolog B	protein fem-1 homolog B|FEM-1-like death receptor binding protein|fem-1-like death receptor-binding protein alpha|fem-1-like in apoptotic pathway protein alpha	NM_015322.4	NP_056137.1	NC_000015.10	protein-coding	REVIEWED	15	+	68277802	68295864	Reference GRCh38.p12 Primary Assembly
hsa-mir-411_20g	NM_005780.2	1	632.2	632.2	5.27e-05	0.00103	1	1	6.54e-06	9	1	0	12	312	0	0	236.2	0	0	19	2180	8	19	1955	1966	12	12	0	read	NM_005780.2	9606	10186	LHFPL6	LHFP	LHFPL tetraspan subfamily member 6	LHFPL tetraspan subfamily member 6 protein|lipoma HMGIC fusion partner	NM_005780.2	NP_005771.1	NC_000013.11	protein-coding	REVIEWED	13	-	39342891	39603218	Reference GRCh38.p12 Primary Assembly
hsa-mir-411_20g	NM_005857.4	1	637.9	637.9	2.16e-05	0.000659	3	3	2.18e-14	11	1	0	9	240	0	0	238.9	0	0	19	3165	10	18	2793	2801	9	9	0	read	NM_005857.4	9606	10269	ZMPSTE24	FACE-1|FACE1|HGPS|PRO1|STE24|Ste24p	zinc metallopeptidase STE24	CAAX prenyl protease 1 homolog|farnesylated proteins-converting enzyme 1|prenyl protein-specific endoprotease 1|zinc metallopeptidase STE24 homolog|zinc metalloproteinase Ste24 homolog	NM_005857.4	NP_005848.2	NC_000001.11	protein-coding	REVIEWED	1	+	40258049	40294183	Reference GRCh38.p12 Primary Assembly
hsa-mir-411_20g	NM_005875.2	1	754.5	754.5	1.22e-05	0.000311	5	5	0	11	1	0	8	312	0	0	202.5	0	0	19	1014	12	19	263	270	8	8	0	read	NM_005875.2	9606	10289	EIF1B	GC20	eukaryotic translation initiation factor 1B	eukaryotic translation initiation factor 1b|protein translation factor SUI1 homolog GC20|translation factor sui1 homolog	NM_005875.2	NP_005866.1	NC_000003.12	protein-coding	VALIDATED	3	+	40309681	40312423	Reference GRCh38.p12 Primary Assembly
hsa-mir-411_20g	NM_001278554.1	1	704.6	704.6	1.24e-11	2.29e-10	4	5	7.11e-15	6.5	1	0	17	244	40	0	209.6	0	0	19	1557	3	19	547	563	17	17	0	read	NM_001278554.1	9606	10477	UBE2E3	UBCH9|UbcM2	ubiquitin conjugating enzyme E2 E3	ubiquitin-conjugating enzyme E2 E3|E2 ubiquitin-conjugating enzyme E3|ubiquitin carrier protein E3|ubiquitin conjugating enzyme E2E 3|ubiquitin-conjugating enzyme E2-23 kDa|ubiquitin-conjugating enzyme E2E 3 (UBC4/5 homolog, yeast)|ubiquitin-conjugating enzyme E2E 3 (homologous to yeast UBC4/5)|ubiquitin-protein ligase E3	NM_001278554.1	NP_001265483.1	NC_000002.12	protein-coding	REVIEWED	2	+	180980384	181063426	Reference GRCh38.p12 Primary Assembly
hsa-mir-411_20g	NM_001282425.1	1	594.7	594.7	0.00186	0.00537	2	4	1.82e-05	7.5	1	0	18	244	8	0	226.7	0	0	19	6016	2	19	2695	2712	18	18	0	read	NM_001282425.1	9606	10672	GNA13	G13	G protein subunit alpha 13	guanine nucleotide-binding protein subunit alpha-13|g alpha-13|guanine nucleotide binding protein (G protein), alpha 13	NM_001282425.1	NP_001269354.1	NC_000017.11	protein-coding	VALIDATED	17	-	65009288	65056801	Reference GRCh38.p12 Primary Assembly
hsa-mir-411_20g	NM_001319674.1	1	529.8	529.8	0.000688	0.00175	1	1	6.54e-06	8.5	1	0	15	240	0	0	207.8	0	0	19	2664	4	18	521	535	15	15	0	read	NM_001319674.1	9606	10691	GMEB1	P96PIF|PIF96	glucocorticoid modulatory element binding protein 1	glucocorticoid modulatory element-binding protein 1|DNA-binding protein p96PIF|PIF p96|parvovirus initiation factor p96	NM_001319674.1	NP_001306603.1	NC_000001.11	protein-coding	REVIEWED	1	+	28668727	28715602	Reference GRCh38.p12 Primary Assembly
hsa-mir-411_20g	NM_001113178.2	1	567.8	567.8	6e-07	2.89e-06	1	1	6.54e-06	9.5	1	0	13	244	0	0	248.8	0	0	19	13304	7	19	2236	2248	13	13	0	read	NM_001113178.2	9606	10725	NFAT5	NF-AT5|NFATL1|NFATZ|OREBP|TONEBP	nuclear factor of activated T cells 5	nuclear factor of activated T-cells 5|NFAT-like protein 1|T-cell transcription factor NFAT5|TonE-binding protein|glutamine rich protein H65|nuclear factor of activated T-cells 5, tonicity-responsive|osmotic response element-binding protein|tonicity-responsive enhancer-binding protein	NM_001113178.2	NP_001106649.1	NC_000016.10	protein-coding	REVIEWED	16	+	69565951	69704665	Reference GRCh38.p12 Primary Assembly
hsa-mir-411_20g	NM_001282601.1	1	628.6	628.6	4.41e-08	5.02e-07	2	2	3.54e-10	10.5	1	0	10	252	0	0	257.6	0	0	19	1982	10	19	1302	1311	10	10	0	read	NM_001282601.1	9606	10728	PTGES3	P23|TEBP|cPGES	prostaglandin E synthase 3	prostaglandin E synthase 3|Hsp90 co-chaperone|cytosolic prostaglandin E synthase|cytosolic prostaglandin E2 synthase|progesterone receptor complex p23|prostaglandin E synthase 3 (cytosolic)|telomerase-binding protein p23|unactive progesterone receptor, 23 kD	NM_001282601.1	NP_001269530.1	NC_000012.12	protein-coding	REVIEWED	12	-	56663340	56689574	Reference GRCh38.p12 Primary Assembly
hsa-mir-411_20g	NR_024565.1	1	517	517	0.000295	0.000569	1	1	6.54e-06	7	1	0	18	120	16	0	295	0	0	19	5151	2	19	4590	4607	18	18	0	read	NR_024565.1	9606	10778	ZNF271P	CT-ZFP48|HZF7|ZNF-EB|ZNF-dp|ZNF271|ZNFEB	zinc finger protein 271, pseudogene	C2H2 (Kruppel-type) zinc finger protein pseudogene|EBV-induced zinc finger protein|Zinc finger protein HZF7|Zinc finger protein ZNFphex133|Zinc finger protein dp|epstein-barr virus-induced zinc finger protein	NR_024565.1	-	NC_000018.10	pseudo	VALIDATED	18	+	35290271	35310765	Reference GRCh38.p12 Primary Assembly
hsa-mir-411_20g	NM_001080485.3	1	633.6	633.6	1.52e-05	0.000206	2	5	0.000165	9.5	1	0	13	240	0	0	276.6	0	0	19	6320	6	18	3012	3024	13	13	0	read	NM_001080485.3	9606	10838	ZNF275	-	zinc finger protein 275	zinc finger protein 275	NM_001080485.3	NP_001073954.3	NC_000023.11	protein-coding	VALIDATED	X	+	153334154	153352925	Reference GRCh38.p12 Primary Assembly
hsa-mir-411_20g	NM_001282621.1	1	710.7	710.7	5.72e-06	0.000129	4	6	2.09e-12	10	1	0	10	240	0	0	267.7	0	0	19	1772	9	18	602	611	10	10	0	read	NM_001282621.1	9606	10857	PGRMC1	Dap1|HPR6.6|IZA|MPR	progesterone receptor membrane component 1	membrane-associated progesterone receptor component 1|progesterone binding protein	NM_001282621.1	NP_001269550.1	NC_000023.11	protein-coding	REVIEWED	X	+	119236244	119244465	Reference GRCh38.p12 Primary Assembly
hsa-mir-411_20g	NM_006785.3	1	570.5	570.5	3.91e-05	0.000188	1	3	0.0122	6.5	1	0	19	244	28	0	218.5	0	0	19	5046	1	19	3189	3207	19	19	0	read	NM_006785.3	9606	10892	MALT1	IMD12|MLT|MLT1|PCASP1	MALT1 paracaspase	mucosa-associated lymphoid tissue lymphoma translocation protein 1|MALT1 protease|caspase-like protein|mucosa associated lymphoid tissue lymphoma translocation gene 1|paracaspase-1	NM_006785.4	NP_006776.1	NC_000018.10	protein-coding	REVIEWED	18	+	58671385	58753805	Reference GRCh38.p12 Primary Assembly
hsa-mir-411_20g	NM_006690.3	1	570.5	570.5	0.000351	0.00157	2	2	3.54e-10	11	1	0	9	240	0	0	211.5	0	0	19	4344	10	18	3719	3727	9	9	0	read	NM_006690.3	9606	10893	MMP24	MMP-24|MMP25|MT-MMP 5|MT-MMP5|MT5-MMP|MT5MMP|MTMMP5	matrix metallopeptidase 24	matrix metalloproteinase-24|matrix metallopeptidase 24 (membrane-inserted)|matrix metalloproteinase 24 (membrane-inserted)|membrane-type 5 matrix metalloproteinase|membrane-type matrix metalloproteinase 5	NM_006690.3	NP_006681.1	NC_000020.11	protein-coding	REVIEWED	20	+	35226735	35277000	Reference GRCh38.p12 Primary Assembly
hsa-mir-411_20g	NM_001297655.1	1	519.1	519.1	0.00502	0.00813	1	1	6.54e-06	11.5	1	0	8	244	0	0	197.1	0	0	19	2773	12	19	457	464	8	8	0	read	NM_001297655.1	9606	11004	KIF2C	CT139|KNSL6|MCAK	kinesin family member 2C	kinesin-like protein KIF2C|kinesin-like protein 6|mitotic centromere-associated kinesin|testis tissue sperm-binding protein Li 68n	NM_001297655.1	NP_001284584.1	NC_000001.11	protein-coding	REVIEWED	1	+	44739703	44767766	Reference GRCh38.p12 Primary Assembly
hsa-mir-411_20g	NM_001100603.1	1	591.2	591.2	3.74e-07	2.49e-06	1	3	0.0122	9.5	1	0	12	244	0	0	267.2	0	0	19	2621	8	19	974	985	12	12	0	read	NM_001100603.1	9606	11014	KDELR2	ELP-1|ERD2.2	KDEL endoplasmic reticulum protein retention receptor 2	ER lumen protein-retaining receptor 2|(Lys-Asp-Glu-Leu) endoplasmic reticulum protein retention receptor 2|ERD-2-like protein|ERD2-like protein 1|KDEL (Lys-Asp-Glu-Leu) endoplasmic reticulum protein retention receptor 2|KDEL receptor 2	NM_001100603.1	NP_001094073.1	NC_000007.14	protein-coding	REVIEWED	7	-	6461080	6484217	Reference GRCh38.p12 Primary Assembly
hsa-mir-411_20g	NM_001167606.1	1	573.9	573.9	2.39e-06	7.62e-06	1	1	6.54e-06	11.5	1	0	8	244	0	0	251.9	0	0	19	2835	12	19	1609	1616	8	8	0	read	NM_001167606.1	9606	11021	RAB35	H-ray|RAB1C|RAY	RAB35, member RAS oncogene family	ras-related protein Rab-35|GTP-binding protein RAY|ras-related protein rab-1c (GTP-binding protein ray)	NM_001167606.1	NP_001161078.1	NC_000012.12	protein-coding	VALIDATED	12	-	120095093	120117468	Reference GRCh38.p12 Primary Assembly
hsa-mir-411_20g	NM_001102426.2	1	653.3	653.3	1.58e-08	2.42e-07	2	5	0.000165	11	1	0	8	312	0	0	221.3	0	0	19	4226	12	19	4030	4037	8	8	0	read	NM_001102426.2	9606	11138	TBC1D8	AD3|GRAMD8|HBLP1|TBC1D8A|VRP	TBC1 domain family member 8	TBC1 domain family member 8|BUB2-like protein 1|TBC1 domain family, member 8 (with GRAM domain)|TBC1 domain family, member 8A|vascular Rab-GAP/TBC-containing protein	NM_001102426.2	NP_001095896.1	NC_000002.12	protein-coding	VALIDATED	2	-	101006434	101195320	Reference GRCh38.p12 Primary Assembly
hsa-mir-411_20g	NM_001349346.1	1	606.4	606.4	4.18e-06	1.56e-05	2	3	4.77e-07	8	1	0	15	244	0	0	241.4	0	0	19	2616	5	19	2055	2069	15	15	0	read	NM_001349346.1	9606	11212	PLPBP	EPVB6D|PROSC	pyridoxal phosphate binding protein	pyridoxal phosphate homeostasis protein|PLP homeostasis protein|proline synthase co-transcribed bacterial homolog protein|proline synthetase co-transcribed bacterial homolog protein	NM_001349346.1	NP_001336275.1	NC_000008.11	protein-coding	REVIEWED	8	+	37762545	37779767	Reference GRCh38.p12 Primary Assembly
hsa-mir-411_20g	NM_007359.4	1	587.5	587.5	0.00064	0.00272	2	2	3.54e-10	10	1	0	10	252	0	0	209.5	0	0	19	4198	10	19	4047	4056	10	10	0	read	NM_007359.4	9606	22794	CASC3	BTZ|MLN51	CASC3, exon junction complex subunit	protein CASC3|MLN 51|barentsz|cancer susceptibility 3|cancer susceptibility candidate 3|cancer susceptibility candidate gene 3 protein|metastatic lymph node 51|metastatic lymph node gene 51 protein|protein barentsz	NM_007359.4	NP_031385.2	NC_000017.11	protein-coding	REVIEWED	17	+	40140253	40172177	Reference GRCh38.p12 Primary Assembly
hsa-mir-411_20g	NM_012081.5	2	1010	513.8	0.000314	0.000462	1	1	6.54e-06	7.5	1	0	16	152	0	0	276.8	0	0	19	6063	3	18	5244	5259	16	16	0	read	NM_012081.5	9606	22936	ELL2	MRCCAT1	elongation factor for RNA polymerase II 2	RNA polymerase II elongation factor ELL2|ELL-related RNA polymerase II, elongation factor|elongation factor RNA for polymerase II 2|elongation factor, RNA polymerase II, 2|metastatic renal cell carcinoma-associated transcript 1	NM_012081.5	NP_036213.2	NC_000005.10	protein-coding	VALIDATED	5	-	95885097	95962070	Reference GRCh38.p12 Primary Assembly
hsa-mir-411_20g	NM_014976.1	1	513.7	513.7	0.00126	0.00234	1	1	6.54e-06	8.5	1	0	13	244	0	0	183.7	0	0	19	6416	7	19	3940	3952	13	13	0	read	NM_014976.1	9606	22984	PDCD11	ALG-4|ALG4|NFBP|RRP5	programmed cell death 11	protein RRP5 homolog|NF-kappa-B-binding protein|apoptosis-linked gene 4|programmed cell death protein 11	NM_014976.1	NP_055791.1	NC_000010.11	protein-coding	VALIDATED	10	+	103396614	103446294	Reference GRCh38.p12 Primary Assembly
hsa-mir-411_20g	NM_015060.2	1	517.4	517.4	0.000114	0.000251	1	1	6.54e-06	7.5	1	0	16	152	0	0	281.4	0	0	19	7065	3	18	3996	4011	16	16	0	read	NM_015060.2	9606	23080	AVL9	KIAA0241	AVL9 cell migration associated	late secretory pathway protein AVL9 homolog|AVL9 homolog (S. cerevisiase)	NM_015060.2	NP_055875.1	NC_000007.14	protein-coding	VALIDATED	7	+	32495425	32588740	Reference GRCh38.p12 Primary Assembly
hsa-mir-411_20g	NM_015113.3	1	517.3	517.3	0.00213	0.00338	1	1	6.54e-06	8	1	0	16	252	0	0	183.3	0	0	19	11412	4	19	4046	4061	16	16	0	read	NM_015113.3	9606	23140	ZZEF1	ZZZ4	zinc finger ZZ-type and EF-hand domain containing 1	zinc finger ZZ-type and EF-hand domain-containing protein 1|zinc finger, ZZ-type with EF hand domain 1	NM_015113.3	NP_055928.3	NC_000017.11	protein-coding	VALIDATED	17	-	4004444	4143019	Reference GRCh38.p12 Primary Assembly
hsa-mir-411_20g	NM_001134473.2	1	527.4	527.4	0.00439	0.00726	1	3	0.0122	10	1	0	10	312	0	0	132.4	0	0	19	7217	10	19	3062	3071	10	10	0	read	NM_001134473.2	9606	23199	GSE1	CRHSP24|KIAA0182	Gse1 coiled-coil protein	genetic suppressor element 1|CTC-786C10.1|Gse1 coiled-coil protein homolog	NM_001134473.2	NP_001127945.1	NC_000016.10	protein-coding	REVIEWED	16	+	85169511	85676205	Reference GRCh38.p12 Primary Assembly
hsa-mir-411_20g	NM_001136115.2	1	613.5	613.5	0.000204	0.00149	3	8	1.23e-05	7	1	1	17	152	44	0	262.5	0	0	19	5263	3	18	1682	1698	16	17	0	read	NM_001136115.2	9606	23219	FBXO28	CENP-30|Fbx28	F-box protein 28	F-box only protein 28|centromere protein 30	NM_001136115.2	NP_001129587.1	NC_000001.11	protein-coding	VALIDATED	1	+	224114086	224162046	Reference GRCh38.p12 Primary Assembly
hsa-mir-411_20g	NM_001297707.1	1	588.8	588.8	2.3e-07	2.89e-06	1	1	6.54e-06	6	1	0	18	240	24	0	230.8	0	0	19	7402	1	18	7244	7261	18	18	0	read	NM_001297707.1	9606	23271	CAMSAP2	CAMSAP1L1	calmodulin regulated spectrin associated protein family member 2	calmodulin-regulated spectrin-associated protein 2|calmodulin-regulated spectrin-associated protein 1-like protein 1	NM_001297707.1	NP_001284636.1	NC_000001.11	protein-coding	VALIDATED	1	+	200738904	200860706	Reference GRCh38.p12 Primary Assembly
hsa-mir-411_20g	NM_001142289.2	1	528.5	528.5	0.198	0.243	1	1	6.54e-06	6	1	0	18	312	8	0	116.5	0	0	19	3868	2	19	608	625	18	18	0	read	NM_001142289.2	9606	23295	MGRN1	RNF156	mahogunin ring finger 1	E3 ubiquitin-protein ligase MGRN1|RING finger protein 156|RING-type E3 ubiquitin transferase MGRN1|mahogunin RING finger protein 1|mahogunin ring finger 1, E3 ubiquitin protein ligase|probable E3 ubiquitin-protein ligase MGRN1	NM_001142289.2	NP_001135761.2	NC_000016.10	protein-coding	VALIDATED	16	+	4616492	4690973	Reference GRCh38.p12 Primary Assembly
hsa-mir-411_20g	NM_001290259.1	1	618.2	618.2	2.49e-11	2.57e-10	2	2	3.54e-10	9.5	1	0	11	248	0	0	245.2	0	0	19	8501	8	18	8282	8292	11	11	0	read	NM_001290259.1	9606	23469	PHF3	-	PHD finger protein 3	PHD finger protein 3	NM_001290259.1	NP_001277188.1	NC_000006.12	protein-coding	REVIEWED	6	+	63635801	63715521	Reference GRCh38.p12 Primary Assembly
hsa-mir-411_20g	NM_001318819.1	1	604.9	604.9	4.41e-06	1.56e-05	3	3	2.18e-14	9.5	1	0	11	240	0	0	199.9	0	0	19	6784	8	18	1834	1844	11	11	0	read	NM_001318819.1	9606	23506	BICRAL	GLTSCR1L|KIAA0240	BRD4 interacting chromatin remodeling complex associated protein like	BRD4-interacting chromatin-remodeling complex-associated protein-like|BRD4 interacting chromatin remodelling complex associated protein like|GLTSCR1 like|glioma tumor suppressor candidate region gene 1 protein-like	NM_001318819.1	NP_001305748.1	NC_000006.12	protein-coding	VALIDATED	6	+	42746957	42868559	Reference GRCh38.p12 Primary Assembly
hsa-mir-411_20g	NM_015352.1	1	512.4	512.4	0.000326	0.000468	1	1	6.54e-06	6	1	0	18	248	16	0	154.4	0	0	19	5249	1	18	1489	1506	18	18	0	read	NM_015352.1	9606	23509	POFUT1	DDD2|FUT12|O-FUT|O-Fuc-T|O-FucT-1|OFUCT1	protein O-fucosyltransferase 1	GDP-fucose protein O-fucosyltransferase 1|o-fucosyltransferase protein|peptide-O-fucosyltransferase 1	NM_015352.1	NP_056167.1	NC_000020.11	protein-coding	REVIEWED	20	+	32207888	32238663	Reference GRCh38.p12 Primary Assembly
hsa-mir-411_20g	NM_001105237.2	1	704	704	1.29e-11	2.29e-10	5	12	2.81e-09	5.5	1	1	17	312	12	0	138	0	0	19	3939	3	19	1104	1119	17	16	0	read	NM_001105237.2	9606	23603	CORO1C	HCRNN4	coronin 1C	coronin-1C|coronin, actin binding protein, 1C|coronin-3	NM_001105237.2	NP_001098707.1	NC_000012.12	protein-coding	REVIEWED	12	-	108645108	108759954	Reference GRCh38.p12 Primary Assembly
hsa-mir-411_20g	NM_177424.2	1	536.9	536.9	3.89e-06	9.72e-06	1	1	6.54e-06	9	1	0	12	240	0	0	211.9	0	0	19	3098	7	18	2106	2117	12	12	0	read	NM_177424.2	9606	23673	STX12	STX13|STX14	syntaxin 12	syntaxin-12	NM_177424.2	NP_803173.1	NC_000001.11	protein-coding	VALIDATED	1	+	27773182	27824451	Reference GRCh38.p12 Primary Assembly
hsa-mir-411_20g	NM_001330353.1	1	728.4	728.4	0.0056	0.0571	3	3	2.18e-14	6	1	1	17	312	28	0	221.4	0	0	19	1196	4	19	456	472	16	17	0	read	NM_001330353.1	9606	25972	UNC50	GMH1|HSD23|PDLs22|UNCL|URP	unc-50 inner nuclear membrane RNA binding protein	protein unc-50 homolog|geal-6 membrane-associated high-copy suppressor 1|periodontal ligament-specific protein 22|protein GMH1 homolog|unc-50 related|unc-50-like protein|uncoordinated-like protein	NM_001330353.1	NP_001317282.1	NC_000002.12	protein-coding	VALIDATED	2	+	98608547	98618514	Reference GRCh38.p12 Primary Assembly
hsa-mir-411_20g	NM_001251962.1	1	602.7	602.7	0.000464	0.00272	2	2	3.54e-10	7	1	0	18	244	16	0	221.7	0	0	19	5254	2	19	4276	4293	18	18	0	read	NM_001251962.1	9606	26084	ARHGEF26	CSGEF|HMFN1864|SGEF	Rho guanine nucleotide exchange factor 26	rho guanine nucleotide exchange factor 26|Rho guanine nucleotide exchange factor (GEF) 26|SH3 domain-containing guanine exchange factor|Src homology 3 domain-containing guanine nucleotide exchange factor|testicular tissue protein Li 171	NM_001251962.1	NP_001238891.1	NC_000003.12	protein-coding	REVIEWED	3	+	154121002	154257826	Reference GRCh38.p12 Primary Assembly
hsa-mir-411_20g	NM_001202438.1	2	1174.8	621.6	3.75e-06	2.86e-05	1	2	0.00175	9.5	1	0	11	312	0	0	226.6	0	0	19	4698	9	19	3191	3201	11	11	0	read	NM_001202438.1	9606	26098	EDRF1	C10orf137	erythroid differentiation regulatory factor 1	erythroid differentiation-related factor 1	NM_001202438.1	NP_001189367.1	NC_000010.11	protein-coding	REVIEWED	10	+	125719514	125764142	Reference GRCh38.p12 Primary Assembly
hsa-mir-411_20g	NM_001330326.1	1	601.7	601.7	0.000119	0.00103	3	3	2.18e-14	9	1	0	14	152	0	0	292.7	0	0	19	7718	5	18	6121	6134	14	14	0	read	NM_001330326.1	9606	26108	PYGO1	-	pygopus family PHD finger 1	pygopus homolog 1|pygopus-like protein 1	NM_001330326.1	NP_001317255.1	NC_000015.10	protein-coding	VALIDATED	15	-	55538880	55588851	Reference GRCh38.p12 Primary Assembly
hsa-mir-411_20g	NM_001039937.1	1	540.3	540.3	0.00136	0.00325	1	1	6.54e-06	6	1	1	18	244	20	0	194.3	0	0	19	6973	3	19	2094	2111	17	18	0	read	NM_001039937.1	9606	26512	INTS6	DBI-1|DDX26|DDX26A|DICE1|HDB|INT6|Notchl2	integrator complex subunit 6	integrator complex subunit 6|DEAD box protein|DEAD/H (Asp-Glu-Ala-Asp/His) box polypeptide 26|RNA helicase HDB|protein deleted in cancer 1	NM_001039937.1	NP_001035026.1	NC_000013.11	protein-coding	REVIEWED	13	-	51353170	51453332	Reference GRCh38.p12 Primary Assembly
hsa-mir-411_20g	NM_001317122.1	1	911.3	911.3	8.63e-09	1.21e-07	10	55	3.64e-06	5.5	1	0	19	244	12	0	206.3	0	0	19	7510	1	19	2248	2266	19	19	0	read	NM_001317122.1	9606	26523	AGO1	EIF2C|EIF2C1|GERP95|Q99|hAgo1	argonaute 1, RISC catalytic component	protein argonaute-1|Golgi Endoplasmic Reticulum protein 95 kDa|argonaute RISC catalytic component 1|argonaute1|eIF-2C 1|eIF2C 1|eukaryotic translation initiation factor 2C, 1|putative RNA-binding protein Q99	NM_001317122.1	NP_001304051.1	NC_000001.11	protein-coding	REVIEWED	1	+	35869807	35929609	Reference GRCh38.p12 Primary Assembly
hsa-mir-411_20g	NM_001136138.3	1	567.9	567.9	8.31e-05	0.000165	1	1	6.54e-06	9	1	0	13	240	0	0	245.9	0	0	19	5477	6	18	2598	2610	13	13	0	read	NM_001136138.3	9606	26750	RPS6KC1	RPK118|RSKL1|S6K-delta-1|S6PKh1|humS6PKh1	ribosomal protein S6 kinase C1	ribosomal protein S6 kinase delta-1|52 kDa ribosomal protein S6 kinase|SPHK1-binding protein|ribosomal S6 kinase-like protein with two PSK domains 118 kDa protein|ribosomal protein S6 kinase, 52kDa, polypeptide 1	NM_001136138.3	NP_001129610.1	NC_000001.11	protein-coding	REVIEWED	1	+	213051232	213378752	Reference GRCh38.p12 Primary Assembly
hsa-mir-411_20g	NM_001278241.1	1	600.1	600.1	1.53e-05	0.000188	1	1	6.54e-06	11	1	0	8	312	0	0	208.1	0	0	19	3539	12	19	2604	2611	8	8	0	read	NM_001278241.1	9606	27043	PELP1	MNAR|P160	proline, glutamate and leucine rich protein 1	proline-, glutamic acid- and leucine-rich protein 1|modulator of non-genomic activity of estrogen receptor|proline and glutamic acid rich nuclear protein|transcription factor HMX3	NM_001278241.1	NP_001265170.1	NC_000017.11	protein-coding	REVIEWED	17	-	4671383	4704336	Reference GRCh38.p12 Primary Assembly
hsa-mir-411_20g	NM_014415.3	1	583.7	583.7	8.99e-06	6.12e-05	1	1	6.54e-06	11	1	0	9	252	0	0	254.7	0	0	19	5132	11	19	4462	4470	9	9	0	read	NM_014415.3	9606	27107	ZBTB11	ZNF-U69274|ZNF913	zinc finger and BTB domain containing 11	zinc finger and BTB domain-containing protein 11	NM_014415.3	NP_055230.2	NC_000003.12	protein-coding	VALIDATED	3	-	101649438	101677143	Reference GRCh38.p12 Primary Assembly
hsa-mir-411_20g	NM_001126103.2	1	597.2	597.2	5.79e-06	1.77e-05	1	1	6.54e-06	11	1	0	8	312	0	0	205.2	0	0	19	3372	12	19	1053	1060	8	8	0	read	NM_001126103.2	9606	29127	RACGAP1	CYK4|HsCYK-4|ID-GAP|MgcRacGAP	Rac GTPase activating protein 1	rac GTPase-activating protein 1|male germ cell RacGap|protein CYK4 homolog	NM_001126103.2	NP_001119575.1	NC_000012.12	protein-coding	REVIEWED	12	-	49989161	50033205	Reference GRCh38.p12 Primary Assembly
hsa-mir-411_20g	NM_016010.2	1	699	699	0.000124	0.00184	1	1	6.54e-06	6	1	0	19	312	8	0	294	0	0	19	3352	1	19	3262	3280	19	19	0	read	NM_016010.2	9606	51101	ZC2HC1A	C8orf70|CGI-62|FAM164A	zinc finger C2HC-type containing 1A	zinc finger C2HC domain-containing protein 1A|family with sequence similarity 164, member A|protein FAM164A	NM_016010.2	NP_057094.2	NC_000008.11	protein-coding	VALIDATED	8	+	78666046	78719764	Reference GRCh38.p12 Primary Assembly
hsa-mir-411_20g	NM_001317980.1	1	520.7	520.7	0.000104	0.000251	1	2	0.00175	10	1	0	12	152	0	0	295.7	0	0	19	789	7	18	756	767	12	12	0	read	NM_001317980.1	9606	51121	RPL26L1	RPL26P1	ribosomal protein L26 like 1	60S ribosomal protein L26-like 1|large ribosomal subunit protein uL24-like 1|ribosomal protein L26 homolog|ribosomal protein L26 pseudogene 1	NM_001317980.1	NP_001304909.1	NC_000005.10	protein-coding	REVIEWED	5	+	172953676	172969770	Reference GRCh38.p12 Primary Assembly
hsa-mir-411_20g	NM_016120.3	1	604.7	604.7	0.000401	0.00248	1	1	6.54e-06	7.5	1	0	16	240	0	0	278.7	0	0	19	10590	3	18	2162	2177	16	16	0	read	NM_016120.3	9606	51132	RLIM	MRX61|NY-REN-43|RNF12	ring finger protein, LIM domain interacting	E3 ubiquitin-protein ligase RLIM|E3 ubiquitin-protein ligase RNF12|LIM domain-interacting RING finger protein|R-LIM|RING finger LIM domain-binding protein|RING-type E3 ubiquitin transferase RLIM|renal carcinoma antigen NY-REN-43|ring finger protein 12|ring zinc finger LIM domain binding protein|ring zinc finger protein NY-REN-43antigen	NM_016120.3	NP_057204.2	NC_000023.11	protein-coding	REVIEWED	X	-	74582975	74614625	Reference GRCh38.p12 Primary Assembly
hsa-mir-411_20g	NM_016299.3	1	517.8	517.8	0.000367	0.000807	1	1	6.54e-06	9	1	0	14	152	0	0	286.8	0	0	19	1921	5	18	1150	1163	14	14	0	read	NM_016299.3	9606	51182	HSPA14	HSP70-4|HSP70L1	heat shock protein family A (Hsp70) member 14	heat shock 70 kDa protein 14|HSP70-like protein 1|heat shock 70kDa protein 14 isoform 1 variant 3|heat shock protein HSP60|heat shock protein hsp70-related protein	NM_016299.3	NP_057383.2	NC_000010.11	protein-coding	VALIDATED	10	+	14838159	14871740	Reference GRCh38.p12 Primary Assembly
hsa-mir-411_20g	NM_001142464.2	1	532.9	532.9	0	0	1	1	6.54e-06	7	1	0	18	312	24	0	109.9	0	0	19	1561	2	19	578	595	18	18	0	read	NM_001142464.2	9606	51295	ECSIT	SITPEC	ECSIT signalling integrator	evolutionarily conserved signaling intermediate in Toll pathway, mitochondrial|ECSIT homolog|likely ortholog of mouse signaling intermediate in Toll pathway evolutionarily conserved	NM_001142464.2	NP_001135936.1	NC_000019.10	protein-coding	VALIDATED	19	-	11505915	11529171	Reference GRCh38.p12 Primary Assembly
hsa-mir-411_20g	NM_016622.3	1	590.6	590.6	1.39e-05	9.77e-05	2	2	3.54e-10	7.5	1	0	15	244	0	0	216.6	0	0	19	3323	5	19	174	188	15	15	0	read	NM_016622.3	9606	51318	MRPL35	L35mt|MRP-L35	mitochondrial ribosomal protein L35	39S ribosomal protein L35, mitochondrial|mitochondrial large ribosomal subunit protein bL35m	NM_016622.3	NP_057706.2	NC_000002.12	protein-coding	REVIEWED	2	+	86199432	86213797	Reference GRCh38.p12 Primary Assembly
hsa-mir-411_20g	NM_001079520.1	1	622.1	622.1	3.17e-05	0.000354	2	2	3.54e-10	6	1	1	17	240	84	0	172.1	0	0	19	3766	3	18	855	871	16	17	0	read	NM_001079520.1	9606	51339	DACT1	DAPPER|DAPPER1|DPR1|FRODO|HDPR1|TBS2|THYEX3	dishevelled binding antagonist of beta catenin 1	dapper homolog 1|dapper antagonist of catenin 1|dapper, antagonist of beta-catenin, homolog 1|hepatocellular carcinoma novel gene 3 protein|heptacellular carcinoma novel gene 3	NM_001079520.1	NP_001072988.1	NC_000014.9	protein-coding	REVIEWED	14	+	58634067	58648320	Reference GRCh38.p12 Primary Assembly
hsa-mir-411_20g	NM_016145.3	1	3332.3	3332.3	0	0	69	69	0	11	1	0	8	312	0	0	220.3	0	0	19	861	12	19	251	258	8	8	0	read	NM_016145.3	9606	51398	WDR83OS	C19orf56|PTD008	WD repeat domain 83 opposite strand	protein Asterix|UPF0139 membrane protein C19orf56|WDR83 opposite strand	NM_016145.3	NP_057229.1	NC_000019.10	protein-coding	VALIDATED	19	-	12668066	12671022	Reference GRCh38.p12 Primary Assembly
hsa-mir-411_20g	NM_016255.2	1	1056.6	1056.6	0	0	12	13	0	6	1	0	18	312	16	0	198.6	0	0	19	4762	2	19	1211	1228	18	18	0	read	NM_016255.2	9606	51439	FAM8A1	AHCP	family with sequence similarity 8 member A1	protein FAM8A1|Autosomal Highly Conserved Protein	NM_016255.2	NP_057339.1	NC_000006.12	protein-coding	VALIDATED	6	+	17600286	17611718	Reference GRCh38.p12 Primary Assembly
hsa-mir-411_20g	NM_001257999.2	1	633.6	633.6	1.55e-06	7.9e-06	4	4	0	10	1	0	12	244	0	0	193.6	0	0	19	7727	8	19	536	547	12	12	0	read	NM_001257999.2	9606	51479	ANKFY1	ANKHZN|BTBD23|ZFYVE14	ankyrin repeat and FYVE domain containing 1	rabankyrin-5|Rabankyrin-5|ankyrin repeat and FYVE domain-containing protein 1|ankyrin repeat hooked to zinc finger motif|ankyrin repeats hooked to a zinc finger motif|rank-5	NM_001257999.2	NP_001244928.1	NC_000017.11	protein-coding	REVIEWED	17	-	4163817	4263994	Reference GRCh38.p12 Primary Assembly
hsa-mir-411_20g	NM_016395.2	1	580.1	580.1	6.15e-07	3.28e-06	1	1	6.54e-06	9	1	0	13	252	0	0	249.1	0	0	19	3213	7	19	1224	1236	13	13	0	read	NM_016395.2	9606	51495	HACD3	B-IND1|BIND1|HSPC121|PTPLAD1	3-hydroxyacyl-CoA dehydratase 3	very-long-chain (3R)-3-hydroxyacyl-CoA dehydratase 3|butyrate-induced protein 1|butyrate-induced transcript 1|protein tyrosine phosphatase-like A domain containing 1|protein tyrosine phosphatase-like protein PTPLAD1|protein-tyrosine phosphatase-like A domain-containing protein 1|very-long-chain (3R)-3-hydroxyacyl-[acyl-carrier protein] dehydratase 3	NM_016395.2	NP_057479.2	NC_000015.10	protein-coding	VALIDATED	15	+	65530488	65578354	Reference GRCh38.p12 Primary Assembly
hsa-mir-411_20g	NM_001286229.1	2	1268.7	669.4	0.000315	0.00337	2	2	3.54e-10	8.5	1	0	12	320	0	0	220.4	0	0	19	4381	8	19	2328	2339	12	12	0	read	NM_001286229.1	9606	51514	DTL	CDT2|DCAF2|L2DTL|RAMP	denticleless E3 ubiquitin protein ligase homolog	denticleless protein homolog|DDB1- and CUL4-associated factor 2|RA-regulated nuclear matrix-associated protein|lethal(2) denticleless protein homolog|retinoic acid-regulated nuclear matrix-associated protein	NM_001286229.1	NP_001273158.1	NC_000001.11	protein-coding	VALIDATED	1	+	212035552	212105005	Reference GRCh38.p12 Primary Assembly
hsa-mir-411_20g	NM_001165258.1	1	658.4	658.4	0	0	3	7	2.16e-06	8	1	0	15	244	0	0	251.4	0	0	19	1201	5	19	767	781	15	15	0	read	NM_001165258.1	9606	51522	TMEM14C	C6orf53|HSPC194|MSTP073|NET26|bA421M1.6	transmembrane protein 14C	transmembrane protein 14C	NM_001165258.1	NP_001158730.1	NC_000006.12	protein-coding	VALIDATED	6	+	10722914	10731128	Reference GRCh38.p12 Primary Assembly
hsa-mir-411_20g	NM_001146265.1	1	584.7	584.7	0.00025	0.00148	1	1	6.54e-06	7.5	1	0	18	244	8	0	253.7	0	0	19	4951	2	19	2216	2233	18	18	0	read	NM_001146265.1	9606	54329	GPR85	SREB|SREB2	G protein-coupled receptor 85	probable G-protein coupled receptor 85|seven transmembrane helix receptor|super conserved receptor expressed in brain 2	NM_001146265.1	NP_001139737.1	NC_000007.14	protein-coding	VALIDATED	7	-	113080412	113087777	Reference GRCh38.p12 Primary Assembly
hsa-mir-411_20g	NM_001102653.1	1	873.4	873.4	5.6e-14	2.24e-12	9	11	0	6.5	1	0	18	248	4	0	214.4	0	0	19	7068	1	18	6376	6393	18	18	0	read	NM_001102653.1	9606	54726	OTUD4	DUBA6|HIN1|HSHIN1	OTU deubiquitinase 4	OTU domain-containing protein 4|HIV-1 induced protein HIN-1	NM_001102653.1	NP_001096123.1	NC_000004.12	protein-coding	REVIEWED	4	-	145133649	145180018	Reference GRCh38.p12 Primary Assembly
hsa-mir-411_20g	NM_001321783.1	1	610.9	610.9	3.72e-08	3.72e-07	3	3	2.18e-14	6.5	1	0	15	248	0	0	184.9	0	0	19	8699	4	18	804	818	15	15	0	read	NM_001321783.1	9606	54906	FAM208B	C10orf18|bA318E3.2	family with sequence similarity 208 member B	protein FAM208B	NM_001321783.1	NP_001308712.1	NC_000010.11	protein-coding	VALIDATED	10	+	5684758	5765778	Reference GRCh38.p12 Primary Assembly
hsa-mir-411_20g	NM_001104595.2	1	666.4	666.4	2.68e-05	0.000328	2	2	3.54e-10	4	1	1	20	252	20	0	262.4	0	0	19	3480	1	19	2689	2708	19	20	0	read	NM_001104595.2	9606	55007	FAM118A	C22orf8	family with sequence similarity 118 member A	protein FAM118A|bK268H5.C22.4	NM_001104595.2	NP_001098065.1	NC_000022.11	protein-coding	VALIDATED	22	+	45308959	45341954	Reference GRCh38.p12 Primary Assembly
hsa-mir-411_20g	NM_017966.4	1	587.8	587.8	0.000508	0.00325	1	1	6.54e-06	5.5	1	0	19	312	8	0	175.8	0	0	19	2711	1	19	2403	2421	19	19	0	read	NM_017966.4	9606	55048	VPS37C	-	VPS37C, ESCRT-I subunit	vacuolar protein sorting-associated protein 37C|ESCRT-I complex subunit VPS37C|hVps37C|vacuolar protein sorting 37 homolog C|vacuolar protein sorting 37C	NM_017966.4	NP_060436.4	NC_000011.10	protein-coding	VALIDATED	11	-	61130255	61161443	Reference GRCh38.p12 Primary Assembly
hsa-mir-411_20g	NM_018011.3	1	623.1	623.1	8.54e-08	9.33e-07	3	11	0.00035	8.5	1	0	15	244	0	0	221.1	0	0	19	1772	5	19	1235	1249	15	15	0	read	NM_018011.3	9606	55082	ARGLU1	-	arginine and glutamate rich 1	arginine and glutamate-rich protein 1	NM_018011.3	NP_060481.3	NC_000013.11	protein-coding	VALIDATED	13	-	106543313	106568165	Reference GRCh38.p12 Primary Assembly
hsa-mir-411_20g	NM_001345998.1	1	547.8	547.8	0.000968	0.0029	1	1	6.54e-06	9	1	0	12	252	0	0	213.8	0	0	19	2169	8	19	1206	1217	12	12	0	read	NM_001345998.1	9606	55100	WDR70	-	WD repeat domain 70	WD repeat-containing protein 70	NM_001345998.1	NP_001332927.1	NC_000005.10	protein-coding	VALIDATED	5	+	37379259	37752671	Reference GRCh38.p12 Primary Assembly
hsa-mir-411_20g	NM_018046.4	1	566.2	566.2	0	0	2	2	3.54e-10	8.5	1	0	15	252	0	0	194.2	0	0	19	4514	5	19	4273	4287	15	15	0	read	NM_018046.4	9606	55109	AGGF1	GPATC7|GPATCH7|HSU84971|HUS84971|VG5Q	angiogenic factor with G-patch and FHA domains 1	angiogenic factor with G patch and FHA domains 1|G patch domain-containing protein 7|angiogenic factor VG5Q|vasculogenesis gene on 5q protein	NM_018046.4	NP_060516.2	NC_000005.10	protein-coding	REVIEWED	5	+	77030384	77065233	Reference GRCh38.p12 Primary Assembly
hsa-mir-411_20g	NM_001319677.1	1	1362.8	1362.8	0	0	21	22	0	11	1	0	8	312	0	0	170.8	0	0	19	2106	12	19	698	705	8	8	0	read	NM_001319677.1	9606	55116	TMEM39B	-	transmembrane protein 39B	transmembrane protein 39B	NM_001319677.1	NP_001306606.1	NC_000001.11	protein-coding	VALIDATED	1	+	32072030	32102865	Reference GRCh38.p12 Primary Assembly
hsa-mir-411_20g	NM_001134479.1	1	351.1	351.1	0.00225	0.00234	4	6	2.09e-12	6	1	0	15	84	-10	0	56.1	0	0	19	3795	2	16	1343	1357	15	15	11	read	NM_001134479.1	9606	55144	LRRC8D	LRRC5	leucine rich repeat containing 8 VRAC subunit D	volume-regulated anion channel subunit LRRC8D|leucine rich repeat containing 5|leucine rich repeat containing 8 family member D|leucine-rich repeat-containing protein 5|leucine-rich repeat-containing protein 8D	NM_001134479.1	NP_001127951.1	NC_000001.11	protein-coding	VALIDATED	1	+	89821013	89936431	Reference GRCh38.p12 Primary Assembly
hsa-mir-411_20g	NM_018169.3	2	1197.8	665.5	0	0	2	2	3.54e-10	11	1	0	8	312	0	0	233.5	0	0	19	6246	12	19	4409	4416	8	8	0	read	NM_018169.3	9606	55196	KIAA1551	C12orf35|GET|UTA2-1	KIAA1551	uncharacterized protein KIAA1551|gonad expressed transcript|uncharacterized protein C12orf35	NM_018169.3	NP_060639.3	NC_000012.12	protein-coding	VALIDATED	12	+	31959418	31993106	Reference GRCh38.p12 Primary Assembly
hsa-mir-411_20g	NM_001251904.1	1	592.2	592.2	0.167	0.243	1	1	6.54e-06	6.5	1	0	19	244	4	0	264.2	0	0	19	3307	1	19	463	481	19	19	0	read	NM_001251904.1	9606	55198	APPL2	DIP13B	adaptor protein, phosphotyrosine interacting with PH domain and leucine zipper 2	DCC-interacting protein 13-beta|DIP13 beta|adapter protein containing PH domain, PTB domain and leucine zipper motif 2|adaptor protein, phosphotyrosine interaction, PH domain and leucine zipper containing 2	NM_001251904.1	NP_001238833.1	NC_000012.12	protein-coding	REVIEWED	12	-	105173296	105236229	Reference GRCh38.p12 Primary Assembly
hsa-mir-411_20g	NM_018292.4	1	562.8	562.8	3.41e-05	0.000159	1	1	6.54e-06	7.5	1	0	18	244	8	0	229.8	0	0	19	4118	2	19	1171	1188	18	18	0	read	NM_018292.4	9606	55278	QRSL1	GatA	glutaminyl-tRNA synthase (glutamine-hydrolyzing)-like 1	glutamyl-tRNA(Gln) amidotransferase subunit A, mitochondrial|glu-AdT subunit A|glutaminyl-tRNA synthase-like protein 1|glutamyl-tRNA(Gln) amidotransferase subunit A homolog|glutamyl-tRNA(Gln) amidotransferase, subunit A	NM_018292.4	NP_060762.3	NC_000006.12	protein-coding	VALIDATED	6	+	106629565	106668416	Reference GRCh38.p12 Primary Assembly
hsa-mir-411_20g	NM_018638.4	1	729.1	729.1	3.63e-08	1.52e-06	4	4	0	6.5	1	0	18	244	16	0	264.1	0	0	19	7101	2	19	1272	1289	18	18	0	read	NM_018638.4	9606	55500	ETNK1	EKI|EKI 1|EKI1|Nbla10396	ethanolamine kinase 1	ethanolamine kinase 1|putative protein product of Nbla10396	NM_018638.4	NP_061108.2	NC_000012.12	protein-coding	REVIEWED	12	+	22625141	22690673	Reference GRCh38.p12 Primary Assembly
hsa-mir-411_20g	NM_018708.2	1	579.2	579.2	1.93e-06	7.62e-06	2	2	3.54e-10	5.5	1	1	18	244	24	0	196.2	0	0	19	3844	2	19	3333	3349	18	17	0	read	NM_018708.2	9606	55527	FEM1A	EPRAP	fem-1 homolog A	protein fem-1 homolog A|FEM1-alpha|prostaglandin E receptor 4-associated protein	NM_018708.2	NP_061178.1	NC_000019.10	protein-coding	VALIDATED	19	+	4791715	4795558	Reference GRCh38.p12 Primary Assembly
hsa-mir-411_20g	NM_001330425.1	1	554.1	554.1	0.000106	0.000367	2	6	0.000725	11	1	0	9	252	0	0	185.1	0	0	19	1716	11	19	885	893	9	9	0	read	NM_001330425.1	9606	55577	NAGK	GNK|HSA242910	N-acetylglucosamine kinase	N-acetyl-D-glucosamine kinase|glcNAc kinase	NM_001330425.1	NP_001317354.1	NC_000002.12	protein-coding	REVIEWED	2	+	71068277	71078867	Reference GRCh38.p12 Primary Assembly
hsa-mir-411_20g	NM_001173977.1	1	661	661	0.000374	0.00337	3	3	2.18e-14	6.5	1	0	18	244	4	0	245	0	0	19	5413	2	19	1048	1065	18	18	0	read	NM_001173977.1	9606	55604	CARMIL1	CARMIL|CARMIL1a|LRRC16|LRRC16A|dJ501N12.1|dJ501N12.5	capping protein regulator and myosin 1 linker 1	F-actin-uncapping protein LRRC16A|CARMIL homolog|capping protein regulator and myosin 1 linker protein 1|capping protein, Arp2/3 and myosin-I linker homolog 1|capping protein, Arp2/3 and myosin-I linker protein 1|capping protein, Arp2/3, and Myosin-I Linker homolog 1|leucine rich repeat containing 16|leucine rich repeat containing 16A|leucine-rich repeat-containing protein 16A|testicular tissue protein Li 107	NM_001173977.1	NP_001167448.1	NC_000006.12	protein-coding	VALIDATED	6	+	25279427	25620529	Reference GRCh38.p12 Primary Assembly
hsa-mir-411_20g	NM_001257998.1	1	-50.9	-50.9	0.758	0.758	2	2	3.54e-10	6.5	1	0	16	-220	-10	0	42.1	0	0	19	5741	1	16	2319	2334	16	16	11	read	NM_001257998.1	9606	55610	VPS50	CCDC132|VPS54L	VPS50, EARP/GARPII complex subunit	syndetin|EARP/GARPII complex subunit VPS50|coiled-coil domain containing 132|coiled-coil domain-containing protein 132	NM_001257998.1	NP_001244927.1	NC_000007.14	protein-coding	VALIDATED	7	+	93232339	93361122	Reference GRCh38.p12 Primary Assembly
hsa-mir-411_20g	NM_017908.3	1	803.1	803.1	1.82e-12	1.62e-10	8	15	0	10	1	0	12	152	0	0	298.1	0	0	19	2268	7	18	2218	2229	12	12	0	read	NM_017908.3	9606	55663	ZNF446	ZKSCAN20|ZSCAN30|ZSCAN52	zinc finger protein 446	zinc finger protein 446|zinc finger protein with KRAB and SCAN domains 20	NM_017908.3	NP_060378.1	NC_000019.10	protein-coding	VALIDATED	19	+	58476025	58489532	Reference GRCh38.p12 Primary Assembly
hsa-mir-411_20g	NM_001168347.2	1	550.8	550.8	7.13e-05	0.000195	1	3	0.0122	6.5	1	0	15	320	0	0	134.8	0	0	19	2372	5	19	965	979	15	15	0	read	NM_001168347.2	9606	55695	NSUN5	NOL1|NOL1R|NSUN5A|WBSCR20|WBSCR20A|p120|p120(NOL1)	NOP2/Sun RNA methyltransferase family member 5	probable 28S rRNA (cytosine-C(5))-methyltransferase|NOL1-related protein|NOL1/NOP2/Sun domain family member 5|NOP2/Sun domain family, member 5|NOP2/Sun domain family, member 5A|Williams Beuren syndrome chromosome region 20A|Williams-Beuren syndrome chromosomal region 20A protein|Williams-Beuren syndrome critical region protein 20 copy A|putative methyltransferase NSUN5	NM_001168347.2	NP_001161819.1	NC_000007.14	protein-coding	REVIEWED	7	-	73302515	73308866	Reference GRCh38.p12 Primary Assembly
hsa-mir-411_20g	NM_001008493.2	1	610.9	610.9	3.71e-08	3.72e-07	2	4	1.82e-05	6.5	1	0	15	244	0	0	232.9	0	0	19	13190	5	19	4866	4880	15	15	0	read	NM_001008493.2	9606	55740	ENAH	ENA|MENA|NDPP1	ENAH, actin regulator	protein enabled homolog|enabled homolog|mammalian enabled variant 11a|mammalian enabled variant pan	NM_001008493.2	NP_001008493.1	NC_000001.11	protein-coding	REVIEWED	1	-	225486828	225660045	Reference GRCh38.p12 Primary Assembly
hsa-mir-411_20g	NM_018229.3	1	823.8	823.8	2.14e-07	1.79e-06	8	9	0	3.5	1	1	19	252	28	0	172.8	0	0	19	3110	1	19	743	760	19	18	0	read	NM_018229.3	9606	55745	AP5M1	C14orf108|MUDENG|Mu5|MuD	adaptor related protein complex 5 subunit mu 1	AP-5 complex subunit mu-1|AP-5 complex subunit mu|MHD domain-containing death-inducing protein|MU-2/AP1M2 domain containing, death-inducing|Mu-2 related death-inducing|adapter-related protein complex 5 mu subunit|adapter-related protein complex 5 subunit mu-1|adaptor related protein complex 5 mu 1 subunit|mu-2-related death-inducing protein|putative HIV-1 infection-related protein	NM_018229.3	NP_060699.3	NC_000014.9	protein-coding	VALIDATED	14	+	57268887	57298741	Reference GRCh38.p12 Primary Assembly
hsa-mir-411_20g	NM_018328.4	1	616.5	616.5	1.44e-05	4.71e-05	2	2	3.54e-10	7.5	1	0	18	240	8	0	250.5	0	0	19	6032	1	18	2139	2156	18	18	0	read	NM_018328.4	9606	55777	MBD5	MRD1	methyl-CpG binding domain protein 5	methyl-CpG-binding domain protein 5|methyl-CpG-binding protein MBD5	NM_018328.4	NP_060798.2	NC_000002.12	protein-coding	REVIEWED	2	+	148021010	148516922	Reference GRCh38.p12 Primary Assembly
hsa-mir-411_20g	NM_018682.3	1	764.4	764.4	6.49e-05	0.00169	4	4	0	11	1	0	8	312	0	0	252.4	0	0	19	6725	12	19	2947	2954	8	8	0	read	NM_018682.3	9606	55904	KMT2E	HDCMC04P|MLL5|NKp44L	lysine methyltransferase 2E	inactive histone-lysine N-methyltransferase 2E|histone-lysine N-methyltransferase 2E|histone-lysine N-methyltransferase MLL5|inactive lysine N-methyltransferase 2E|lysine (K)-specific methyltransferase 2E|myeloid/lymphoid or mixed-lineage leukemia 5 (trithorax homolog, Drosophila)|myeloid/lymphoid or mixed-lineage leukemia protein 5	NM_018682.3	NP_061152.3	NC_000007.14	protein-coding	REVIEWED	7	+	104940948	105114084	Reference GRCh38.p12 Primary Assembly
hsa-mir-411_20g	NM_018697.3	1	558.7	558.7	9.81e-09	5.17e-08	1	1	6.54e-06	8	1	0	18	240	0	0	241.7	0	0	19	4353	1	18	2250	2267	18	18	0	read	NM_018697.3	9606	55915	LANCL2	GPR69B|TASP	LanC like 2	lanC-like protein 2|G protein-coupled receptor 69B|LanC (bacterial lantibiotic synthetase component C)-like 2|LanC lantibiotic synthetase component C-like 2|testis-specific adriamycin sensitivity protein	NM_018697.3	NP_061167.1	NC_000007.14	protein-coding	VALIDATED	7	+	55365447	55433741	Reference GRCh38.p12 Primary Assembly
hsa-mir-411_20g	NM_001242617.1	1	775.2	775.2	7.9e-09	1.11e-07	5	7	3.33e-16	7	1	0	14	244	0	0	281.2	0	0	19	2623	6	19	810	823	14	14	0	read	NM_001242617.1	9606	55916	NXT2	P15-2	nuclear transport factor 2 like export factor 2	NTF2-related export protein 2|protein p15-2	NM_001242617.1	NP_001229546.1	NC_000023.11	protein-coding	REVIEWED	X	+	109535780	109544697	Reference GRCh38.p12 Primary Assembly
hsa-mir-411_20g	NM_019613.3	1	804.8	804.8	2.59e-05	0.00101	7	8	0	10.5	1	0	10	252	0	0	233.8	0	0	19	2596	10	19	309	318	10	10	0	read	NM_019613.3	9606	56270	WDR45B	NEDSBAS|WDR45L|WIPI-3|WIPI3	WD repeat domain 45B	WD repeat domain phosphoinositide-interacting protein 3|WD repeat protein 45-like|WD repeat-containing protein 45-like|WD repeat-containing protein 45B|WDR45-like protein|WIPI3 long|WIPI49-like protein	NM_019613.3	NP_062559.2	NC_000017.11	protein-coding	REVIEWED	17	-	82614561	82648534	Reference GRCh38.p12 Primary Assembly
hsa-mir-411_20g	NM_001040181.1	1	1104.2	1104.2	2.68e-12	6.57e-11	14	17	0	8	1	0	15	244	0	0	259.2	0	0	19	2193	5	19	2064	2078	15	15	0	read	NM_001040181.1	9606	56650	CLDND1	C3orf4|GENX-3745|Z38	claudin domain containing 1	claudin domain-containing protein 1|claudin domain containing 1 protein|membrane protein GENX-3745	NM_001040181.1	NP_001035271.1	NC_000003.12	protein-coding	VALIDATED	3	-	98515472	98523065	Reference GRCh38.p12 Primary Assembly
hsa-mir-411_20g	NM_020122.4	1	651.4	651.4	8.36e-09	2.31e-07	4	4	0	10	1	0	11	240	0	0	211.4	0	0	19	7555	8	18	1315	1325	11	11	0	read	NM_020122.4	9606	56888	KCMF1	DEBT91|FIGC|PCMF|ZZZ1	potassium channel modulatory factor 1	E3 ubiquitin-protein ligase KCMF1|FGF-induced in gastric cancer|FGF-induced ubiquitin-protein ligase in gastric cancers|RING-type E3 ubiquitin transferase KCMF1|ZZ-type zinc finger-containing protein 1|differentially expressed in branching tubulogenesis 91|zinc finger, ZZ domain containing 1	NM_020122.4	NP_064507.3	NC_000002.12	protein-coding	VALIDATED	2	+	84971107	85059471	Reference GRCh38.p12 Primary Assembly
hsa-mir-411_20g	NM_020179.2	1	614.9	614.9	3.39e-06	4.75e-05	3	3	2.18e-14	4.5	1	0	18	248	12	0	171.9	0	0	19	979	1	18	643	660	18	18	0	read	NM_020179.2	9606	56935	SMCO4	C11orf75|FN5	single-pass membrane protein with coiled-coil domains 4	single-pass membrane and coiled-coil domain-containing protein 4|UPF0443 protein C11orf75	NM_020179.2	NP_064564.1	NC_000011.10	protein-coding	VALIDATED	11	-	93478471	93553978	Reference GRCh38.p12 Primary Assembly
hsa-mir-411_20g	NM_001007466.2	1	156.3	156.3	0.274	0.278	1	1	6.54e-06	8	1	0	12	32	-10	0	36.3	0	0	19	8622	4	15	6603	6614	12	12	11	read	NM_001007466.2	9606	56995	TULP4	TUSP	tubby like protein 4	tubby-related protein 4|tubby super-family protein|tubby superfamily protein	NM_001007466.2	NP_001007467.1	NC_000006.12	protein-coding	VALIDATED	6	+	158232235	158511827	Reference GRCh38.p12 Primary Assembly
hsa-mir-411_20g	NM_020381.3	1	618.9	618.9	1.05e-07	9.33e-07	2	2	3.54e-10	9	1	0	11	252	0	0	236.9	0	0	19	3568	9	19	814	824	11	11	0	read	NM_020381.3	9606	57107	PDSS2	C6orf210|COQ10D3|DLP1|bA59I9.3|hDLP1	decaprenyl diphosphate synthase subunit 2	decaprenyl-diphosphate synthase subunit 2|all-trans-decaprenyl-diphosphate synthase subunit 2|decaprenyl pyrophosphate synthase subunit 2|decaprenyl pyrophosphate synthetase subunit 2|prenyl (decaprenyl) diphosphate synthase, subunit 2|subunit 2 of decaprenyl diphosphate synthase	NM_020381.3	NP_065114.3	NC_000006.12	protein-coding	REVIEWED	6	-	107152556	107459680	Reference GRCh38.p12 Primary Assembly
hsa-mir-411_20g	NM_001127257.1	1	1287.4	1287.4	0	0	19	20	0	7.5	1	0	18	244	12	0	235.4	0	0	19	5386	2	19	4891	4908	18	18	0	read	NM_001127257.1	9606	57181	SLC39A10	LZT-Hs2	solute carrier family 39 member 10	zinc transporter ZIP10|ZIP-10|solute carrier family 39 (metal ion transporter), member 10|solute carrier family 39 (zinc transporter), member 10|zrt- and Irt-like protein 10	NM_001127257.1	NP_001120729.1	NC_000002.12	protein-coding	VALIDATED	2	+	195575943	195737701	Reference GRCh38.p12 Primary Assembly
hsa-mir-411_20g	NM_001267606.1	1	519.2	519.2	9.22e-09	1.46e-08	1	1	6.54e-06	8	1	0	18	244	16	0	183.2	0	0	19	4228	2	19	1299	1316	18	18	0	read	NM_001267606.1	9606	57209	ZNF248	bA162G10.3	zinc finger protein 248	zinc finger protein 248|KRAB protein domain|Kruppel-type zinc finger protein|bA162G10.3 (zinc finger protein)	NM_001267606.1	NP_001254535.1	NC_000010.11	protein-coding	VALIDATED	10	-	37758451	37858201	Reference GRCh38.p12 Primary Assembly
hsa-mir-411_20g	NM_001297776.1	1	653.7	653.7	6.06e-06	8.92e-05	2	4	1.82e-05	7	1	0	14	240	0	0	279.7	0	0	19	5037	5	18	3126	3139	14	14	0	read	NM_001297776.1	9606	57494	RIMKLB	FAM80B|NAAGS|NAAGS-I	ribosomal modification protein rimK like family member B	beta-citrylglutamate synthase B|N-acetyl-aspartyl-glutamate synthetase B|N-acetyl-aspartylglutamate synthetase B|N-acetylaspartyl-glutamate synthetase B|NAAG synthetase B|beta-citryl-glutamate synthase B|family with sequence similarity 80, member B|ribosomal protein S6 modification-like protein B	NM_001297776.1	NP_001284705.1	NC_000012.12	protein-coding	VALIDATED	12	+	8681676	8783097	Reference GRCh38.p12 Primary Assembly
hsa-mir-411_20g	NM_001303402.1	1	546.4	546.4	6.99e-06	1.8e-05	1	1	6.54e-06	7.5	1	0	17	252	4	0	204.4	0	0	19	3948	3	19	510	526	17	17	0	read	NM_001303402.1	9606	57599	WDR48	P80|SPG60|UAF1	WD repeat domain 48	WD repeat-containing protein 48|USP1 associated factor 1|WD repeat endosomal protein|testicular tissue protein Li 224	NM_001303402.1	NP_001290331.1	NC_000003.12	protein-coding	REVIEWED	3	+	39051985	39096670	Reference GRCh38.p12 Primary Assembly
hsa-mir-411_20g	NM_173602.2	3	1725.5	590.8	0.000597	0.00272	1	1	6.54e-06	5.5	1	0	19	252	4	0	244.8	0	0	19	8715	1	19	6818	6836	19	19	0	read	NM_173602.2	9606	57609	DIP2B	-	disco interacting protein 2 homolog B	disco-interacting protein 2 homolog B|DIP2 disco-interacting protein 2 homolog B	NM_173602.2	NP_775873.2	NC_000012.12	protein-coding	REVIEWED	12	+	50504984	50748666	Reference GRCh38.p12 Primary Assembly
hsa-mir-411_20g	NM_001320238.1	1	522.2	522.2	9.89e-05	0.000251	1	1	6.54e-06	11	1	0	8	312	0	0	130.2	0	0	19	5328	12	19	339	346	8	8	0	read	NM_001320238.1	9606	57610	RANBP10	-	RAN binding protein 10	ran-binding protein 10	NM_001320238.1	NP_001307167.1	NC_000016.10	protein-coding	REVIEWED	16	-	67723065	67806651	Reference GRCh38.p12 Primary Assembly
hsa-mir-411_20g	NM_001346229.1	1	664.4	664.4	6.78e-05	0.0012	2	2	3.54e-10	11	1	0	8	312	0	0	232.4	0	0	19	5556	12	19	2606	2613	8	8	0	read	NM_001346229.1	9606	57614	RELCH	HsT3308|HsT885|KIAA1468	RAB11 binding and LisH domain, coiled-coil and HEAT repeat containing	lisH domain and HEAT repeat-containing protein KIAA1468	NM_001346229.1	NP_001333158.1	NC_000018.10	protein-coding	VALIDATED	18	+	62187254	62307121	Reference GRCh38.p12 Primary Assembly
hsa-mir-411_20g	NM_020940.3	1	650	650	1.78e-06	2.36e-05	3	6	2.12e-07	7.5	1	0	17	240	8	0	236	0	0	19	5828	2	18	3793	3809	17	17	0	read	NM_020940.3	9606	57700	FAM160B1	KIAA1600|bA106M7.3	family with sequence similarity 160 member B1	protein FAM160B1	NM_020940.3	NP_065991.3	NC_000010.11	protein-coding	VALIDATED	10	+	114821743	114899826	Reference GRCh38.p12 Primary Assembly
hsa-mir-411_20g	NM_001330660.1	2	1103.8	582.2	0.00231	0.00621	1	1	6.54e-06	8.5	1	0	13	240	0	0	258.2	0	0	19	3793	6	18	2141	2153	13	13	0	read	NM_001330660.1	9606	57704	GBA2	AD035|NLGase|SPG46	glucosylceramidase beta 2	non-lysosomal glucosylceramidase|beta-glucocerebrosidase 2|glucosidase, beta (bile acid) 2|glucosylceramidase 2	NM_001330660.1	NP_001317589.1	NC_000009.12	protein-coding	REVIEWED	9	-	35736861	35749235	Reference GRCh38.p12 Primary Assembly
hsa-mir-411_20g	NM_001077700.2	1	638.4	638.4	8.22e-06	6.99e-05	2	5	0.000165	6.5	1	0	18	244	8	0	261.4	0	0	19	5569	2	19	4057	4074	18	18	0	read	NM_001077700.2	9606	57708	MIER1	ER1|MI-ER1	MIER1 transcriptional regulator	mesoderm induction early response protein 1|mesoderm induction early response 1 homolog|mesoderm induction early response 1, transcriptional regulator	NM_001077700.2	NP_001071168.2	NC_000001.11	protein-coding	REVIEWED	1	+	66924894	66988618	Reference GRCh38.p12 Primary Assembly
hsa-mir-411_20g	NM_001204456.1	1	821.7	821.7	9.41e-10	2.63e-08	7	7	0	9	1	0	11	312	0	0	182.7	0	0	19	6356	9	19	2239	2249	11	11	0	read	NM_001204456.1	9606	57786	RBAK	ZNF769	RB associated KRAB zinc finger	RB-associated KRAB zinc finger protein|RB-associated KRAB repressor|zinc finger protein 769	NM_001204456.1	NP_001191385.1	NC_000007.14	protein-coding	REVIEWED	7	+	5045820	5069487	Reference GRCh38.p12 Primary Assembly
hsa-mir-411_20g	NM_001271213.1	1	552.4	552.4	8.16e-06	2.73e-05	2	2	3.54e-10	11.5	1	0	8	244	0	0	190.4	0	0	19	1810	12	19	1329	1336	8	8	0	read	NM_001271213.1	9606	58472	SQOR	CGI-44|PRO1975|SQR|SQRDL	sulfide quinone oxidoreductase	sulfide:quinone oxidoreductase, mitochondrial|sulfide dehydrogenase like|sulfide quinone reductase-like	NM_001271213.1	NP_001258142.1	NC_000015.10	protein-coding	REVIEWED	15	+	45631147	45691293	Reference GRCh38.p12 Primary Assembly
hsa-mir-411_20g	NM_001153446.1	1	864.3	864.3	5.17e-08	4.76e-07	8	15	0	6	1	0	19	252	8	0	237.3	0	0	19	1876	1	19	1641	1659	19	19	0	read	NM_001153446.1	9606	60592	SCOC	HRIHFB2072|SCOCO|UNC-69	short coiled-coil protein	short coiled-coil protein	NM_001153446.1	NP_001146918.1	NC_000004.12	protein-coding	REVIEWED	4	+	140257285	140382555	Reference GRCh38.p12 Primary Assembly
hsa-mir-411_20g	NM_001040284.2	1	566.5	566.5	0.000897	0.00312	2	2	3.54e-10	10.5	1	0	11	152	0	0	300.5	0	0	19	8114	8	18	3320	3330	11	11	0	read	NM_001040284.2	9606	64282	TENT4B	PAPD5|TRF4-2|TUT3	terminal nucleotidyltransferase 4B	non-canonical poly(A) RNA polymerase PAPD5|PAP associated domain containing 5|PAP-associated domain-containing protein 5|TUTase 3|poly(A) RNA polymerase D5, non-canonical|terminal uridylyltransferase 3|topoisomerase-related function protein 4-2	NM_001040284.2	NP_001035374.2	NC_000016.10	protein-coding	VALIDATED	16	+	50152917	50235309	Reference GRCh38.p12 Primary Assembly
hsa-mir-411_20g	NM_022731.4	1	605.1	605.1	0.000142	0.001	3	3	2.18e-14	8.5	1	0	16	152	0	0	295.1	0	0	19	6471	3	18	3293	3308	16	16	0	read	NM_022731.4	9606	64710	NUCKS1	JC7|NUCKS	nuclear casein kinase and cyclin dependent kinase substrate 1	nuclear ubiquitous casein and cyclin-dependent kinase substrate 1|P1|nuclear ubiquitous casein kinase and cyclin-dependent kinase substrate|potential LAG1 interactor	NM_022731.4	NP_073568.2	NC_000001.11	protein-coding	REVIEWED	1	-	205712818	205750243	Reference GRCh38.p12 Primary Assembly
hsa-mir-411_20g	NM_001258217.1	1	585.3	585.3	5.8e-05	0.000393	2	2	3.54e-10	8	1	0	14	248	0	0	209.3	0	0	19	2701	5	18	1523	1536	14	14	0	read	NM_001258217.1	9606	79003	MIS12	2510025F08Rik|KNTC2AP|MTW1|hMis12	MIS12, kinetochore complex component	protein MIS12 homolog|MIS12 homolog|MIS12, MIND kinetochore complex component, homolog|homolog of yeast Mis12	NM_001258217.1	NP_001245146.1	NC_000017.11	protein-coding	VALIDATED	17	+	5486373	5490813	Reference GRCh38.p12 Primary Assembly
hsa-mir-411_20g	NM_001198953.1	1	546.7	546.7	2.59e-06	8.29e-06	1	1	6.54e-06	8	1	0	18	240	8	0	220.7	0	0	19	1524	1	18	1315	1332	18	18	0	read	NM_001198953.1	9606	79038	ZFYVE21	HCVP7TP1|ZF21	zinc finger FYVE-type containing 21	zinc finger FYVE domain-containing protein 21|FYVE domain containing 21|HCV p7-transactivated protein 1|zinc finger, FYVE domain containing 21	NM_001198953.1	NP_001185882.1	NC_000014.9	protein-coding	VALIDATED	14	+	103715743	103733667	Reference GRCh38.p12 Primary Assembly
hsa-mir-411_20g	NM_024523.5	1	512.6	512.6	0.00278	0.00432	1	1	6.54e-06	6.5	1	0	18	244	16	0	166.6	0	0	19	4152	2	19	3245	3262	18	18	0	read	NM_024523.5	9606	79571	GCC1	GCC1P|GCC88	GRIP and coiled-coil domain containing 1	GRIP and coiled-coil domain-containing protein 1|golgi coiled-coil 1|golgi coiled-coil protein 1|peripheral membrane Golgi protein	NM_024523.5	NP_078799.2	NC_000007.14	protein-coding	REVIEWED	7	-	127580627	127585599	Reference GRCh38.p12 Primary Assembly
hsa-mir-411_20g	NM_001321193.1	1	582	582	2.63e-06	1.28e-05	1	1	6.54e-06	6.5	1	0	18	312	8	0	175	0	0	19	7969	2	19	1903	1920	18	18	0	read	NM_001321193.1	9606	79718	TBL1XR1	C21|DC42|IRA1|MRD41|TBLR1	transducin beta like 1 X-linked receptor 1	F-box-like/WD repeat-containing protein TBL1XR1|TBL1-related protein 1|nuclear receptor co-repressor/HDAC3 complex subunit|nuclear receptor corepressor/HDAC3 complex subunit TBLR1	NM_001321193.1	NP_001308122.1	NC_000003.12	protein-coding	REVIEWED	3	-	177019354	177197356	Reference GRCh38.p12 Primary Assembly
hsa-mir-411_20g	NM_024721.4	2	1121.9	643.8	0.00881	0.0476	1	1	6.54e-06	9.5	1	0	10	320	0	0	235.8	0	0	19	13975	10	19	5057	5066	10	10	0	read	NM_024721.4	9606	79776	ZFHX4	ZFH4|ZHF4	zinc finger homeobox 4	zinc finger homeobox protein 4|zinc-finger homeodomain protein 4	NM_024721.4	NP_078997.4	NC_000008.11	protein-coding	VALIDATED	8	+	76681218	76867284	Reference GRCh38.p12 Primary Assembly
hsa-mir-411_20g	NM_001006935.2	1	650.1	650.1	0.000466	0.00377	1	1	6.54e-06	11	1	0	8	312	0	0	258.1	0	0	19	1312	12	19	1165	1172	8	8	0	read	NM_001006935.2	9606	79921	TCEAL4	NPD017|WEX7	transcription elongation factor A like 4	transcription elongation factor A protein-like 4|TCEA-like protein 4|transcription elongation factor A (SII)-like 4|transcription elongation factor S-II protein-like 4	NM_001006935.2	NP_001006936.1	NC_000023.11	protein-coding	REVIEWED	X	+	103576230	103587735	Reference GRCh38.p12 Primary Assembly
hsa-mir-411_20g	NM_001287437.1	1	512.4	512.4	0.00181	0.00302	1	1	6.54e-06	11	1	0	9	240	0	0	193.4	0	0	19	5736	10	18	3542	3550	9	9	0	read	NM_001287437.1	9606	79960	JADE1	PHF17	jade family PHD finger 1	protein Jade-1|PHD finger protein 17|PHD protein Jade-1|gene for apoptosis and differentiation in epithelia|jade family PHD finger protein 1	NM_001287437.1	NP_001274366.1	NC_000004.12	protein-coding	VALIDATED	4	+	128809622	128875223	Reference GRCh38.p12 Primary Assembly
hsa-mir-411_20g	NM_024949.5	1	581.3	581.3	1.11e-05	6.93e-05	1	1	6.54e-06	7	1	0	18	244	24	0	230.3	0	0	19	8822	2	19	676	693	18	18	0	read	NM_024949.5	9606	80014	WWC2	BOMB	WW and C2 domain containing 2	protein WWC2|BH3-only member B protein|WW, C2 and coiled-coil domain containing 2	NM_024949.5	NP_079225.5	NC_000004.12	protein-coding	REVIEWED	4	+	183098639	183320776	Reference GRCh38.p12 Primary Assembly
hsa-mir-411_20g	NM_145663.2	1	544.3	544.3	0.00153	0.00432	1	1	6.54e-06	6.5	1	0	19	244	8	0	207.3	0	0	19	3083	1	19	2554	2572	19	19	0	read	NM_145663.2	9606	80174	DBF4B	ASKL1|CHIFB|DRF1|ZDBF1B	DBF4 zinc finger B	protein DBF4 homolog B|ASK-like protein 1|DBF4 homolog B|Dbf4-related factor 1|activator of S-phase kinase-like protein 1|chiffon homolog B|zinc finger, DBF-type containing 1B	NM_145663.2	NP_663696.1	NC_000017.11	protein-coding	REVIEWED	17	+	44708580	44752731	Reference GRCh38.p12 Primary Assembly
hsa-mir-411_20g	NM_001320818.1	1	233.5	233.5	0.0645	0.0669	1	1	6.54e-06	5	1	0	16	84	-10	0	54.5	0	0	19	2090	1	16	639	654	16	16	12	read	NM_001320818.1	9606	80219	COQ10B	-	coenzyme Q10B	coenzyme Q-binding protein COQ10 homolog B, mitochondrial|coenzyme Q10 homolog B	NM_001320818.1	NP_001307747.1	NC_000002.12	protein-coding	VALIDATED	2	+	197453422	197475308	Reference GRCh38.p12 Primary Assembly
hsa-mir-411_20g	NM_025205.4	1	718.8	718.8	2.83e-10	1.26e-08	3	12	0.000739	8	1	0	17	244	8	0	309.8	0	0	19	2394	3	19	697	713	17	17	0	read	NM_025205.4	9606	80306	MED28	1500003D12Rik|EG1|magicin	mediator complex subunit 28	mediator of RNA polymerase II transcription subunit 28|endothelial-derived gene 1|endothelial-derived protein 1|mediator of RNA polymerase II transcription, subunit 28 homolog|merlin and Grb2-interacting cytoskeletal protein|tumor angiogenesis marker EG-1	NM_025205.4	NP_079481.2	NC_000004.12	protein-coding	VALIDATED	4	+	17614627	17625627	Reference GRCh38.p12 Primary Assembly
hsa-mir-411_20g	NM_001160147.1	1	947.4	947.4	2.27e-09	5.7e-08	9	9	0	4.5	1	1	19	240	24	0	281.4	0	0	19	12906	1	18	1723	1741	18	19	0	read	NM_001160147.1	9606	80821	DDHD1	PA-PLA1|PAPLA1|SPG28	DDHD domain containing 1	phospholipase DDHD1|phosphatidic acid-preferring phospholipase A1 homolog|phosphatidic acid-preferring phospholipase A1-like protein|spastic paraplegia 28 (autosomal recessive)	NM_001160147.1	NP_001153619.1	NC_000014.9	protein-coding	REVIEWED	14	-	53036739	53153327	Reference GRCh38.p12 Primary Assembly
hsa-mir-411_20g	NM_001306199.1	1	600.6	600.6	0.00168	0.00524	2	2	3.54e-10	11.5	1	0	8	244	0	0	238.6	0	0	19	2140	12	19	1151	1158	8	8	0	read	NM_001306199.1	9606	80854	SETD7	KMT7|SET7|SET7/9|SET9	SET domain containing lysine methyltransferase 7	histone-lysine N-methyltransferase SETD7|H3-K4-HMTase SETD7|SET domain-containing protein 7|histone H3-K4 methyltransferase SETD7|histone H3-lysine 4-specific methyltransferase|lysine N-methyltransferase 7	NM_001306199.1	NP_001293128.1	NC_000004.12	protein-coding	VALIDATED	4	-	139495933	139556768	Reference GRCh38.p12 Primary Assembly
hsa-mir-411_20g	NM_001172223.2	1	566.9	566.9	2.42e-05	0.000239	2	2	3.54e-10	4	1	1	17	240	44	0	149.9	0	0	19	1771	2	18	845	860	17	16	0	read	NM_001172223.2	9606	81532	MOB2	HCCA2	MOB kinase activator 2	MOB kinase activator 2|MOB2 Mps One Binder homolog|Mps one binder kinase activator-like 2	NM_001172223.2	NP_001165694.1	NC_000011.10	protein-coding	VALIDATED	11	-	1469447	1486778	Reference GRCh38.p12 Primary Assembly
hsa-mir-411_20g	NM_001127711.2	1	569.4	569.4	9.12e-05	0.000472	1	5	0.0619	8	1	0	15	244	0	0	242.4	0	0	19	890	5	19	453	467	15	15	0	read	NM_001127711.2	9606	81853	TMEM14B	-	transmembrane protein 14B	transmembrane protein 14B	NM_001127711.2	NP_001121183.1	NC_000006.12	protein-coding	VALIDATED	6	+	10747758	10759773	Reference GRCh38.p12 Primary Assembly
hsa-mir-411_20g	NM_001031726.3	1	945.2	945.2	2.48e-09	5.7e-08	8	43	2.13e-05	5.5	1	0	19	312	8	0	251.2	0	0	19	4412	1	19	1419	1437	19	19	0	read	NM_001031726.3	9606	83636	C19orf12	MPAN|NBIA3|NBIA4|SPG43	chromosome 19 open reading frame 12	protein C19orf12|membrane protein-associated neurodegeneration|neurodegeneration with brain iron accumulation 3	NM_001031726.3	NP_001026896.2	NC_000019.10	protein-coding	VALIDATED	19	-	29698885	29715788	Reference GRCh38.p12 Primary Assembly
hsa-mir-411_20g	NM_001244638.1	1	611.8	611.8	0.000392	0.0013	2	2	3.54e-10	6	1	0	15	240	0	0	231.8	0	0	19	7032	4	18	4599	4613	15	15	0	read	NM_001244638.1	9606	84159	ARID5B	DESRT|MRF-2|MRF2	AT-rich interaction domain 5B	AT-rich interactive domain-containing protein 5B|ARID domain-containing protein 5B|AT-rich interactive domain 5B (MRF1-like)|MRF1-like protein|modulator recognition factor 2 (MRF2)	NM_001244638.1	NP_001231567.1	NC_000010.11	protein-coding	REVIEWED	10	+	61901253	62096947	Reference GRCh38.p12 Primary Assembly
hsa-mir-411_20g	NM_032270.4	1	539.1	539.1	4.05e-05	0.000138	1	2	0.00175	6.5	1	0	18	152	12	0	290.1	0	0	19	7207	1	18	3640	3657	18	18	0	read	NM_032270.4	9606	84230	LRRC8C	AD158|FAD158	leucine rich repeat containing 8 VRAC subunit C	volume-regulated anion channel subunit LRRC8C|factor for adipocyte differentiation 158|hypothetical protein AD158|leucine rich repeat containing 8 family member C|leucine rich repeat containing 8C|leucine-rich repeat-containing protein 8C	NM_032270.4	NP_115646.2	NC_000001.11	protein-coding	VALIDATED	1	+	89615809	89719534	Reference GRCh38.p12 Primary Assembly
hsa-mir-411_20g	NM_032315.2	1	1213.7	1213.7	1.6e-12	8.16e-11	16	16	0	6.5	1	0	19	312	4	0	214.7	0	0	19	1476	1	19	301	319	19	19	0	read	NM_032315.2	9606	84275	SLC25A33	BMSC-MCP|PNC1	solute carrier family 25 member 33	solute carrier family 25 member 33|PNC1 protein|bone marrow stromal cell mitochondrial carrier protein|huBMSC-MCP|mitochondrial carrier protein|novel mitochondrial carrier protein|solute carrier family 25 (pyrimidine nucleotide carrier), member 33	NM_032315.2	NP_115691.1	NC_000001.11	protein-coding	VALIDATED	1	+	9539468	9582772	Reference GRCh38.p12 Primary Assembly
hsa-mir-411_20g	NM_001170765.1	1	621.6	621.6	0.000276	0.00248	1	1	6.54e-06	8	1	0	15	312	0	0	224.6	0	0	19	10370	5	19	791	805	15	15	0	read	NM_001170765.1	9606	84458	LCOR	C10orf12|MLR2	ligand dependent nuclear receptor corepressor	ligand-dependent corepressor|mblk1-related protein 2	NM_001170765.1	NP_001164236.1	NC_000010.11	protein-coding	VALIDATED	10	+	96832259	96986211	Reference GRCh38.p12 Primary Assembly
hsa-mir-411_20g	NM_001322080.1	2	1195.2	663.3	8.77e-08	3.13e-06	2	3	4.77e-07	8	1	0	15	312	0	0	228.3	0	0	19	5429	5	19	3270	3284	15	15	0	read	NM_001322080.1	9606	84804	MFSD9	-	major facilitator superfamily domain containing 9	major facilitator superfamily domain-containing protein 9	NM_001322080.1	NP_001309009.1	NC_000002.12	protein-coding	VALIDATED	2	-	102713866	102736887	Reference GRCh38.p12 Primary Assembly
hsa-mir-411_20g	NM_032773.3	1	726.2	726.2	3.41e-06	0.000321	6	11	2.35e-14	10	1	0	11	244	0	0	204.2	0	0	19	2325	9	19	802	812	11	11	0	read	NM_032773.3	9606	84859	LRCH3	-	leucine rich repeats and calponin homology domain containing 3	leucine-rich repeat and calponin homology domain-containing protein 3|leucine-rich repeats and calponin homology (CH) domain containing 3	NM_032773.3	NP_116162.1	NC_000003.12	protein-coding	VALIDATED	3	+	197791225	197889493	Reference GRCh38.p12 Primary Assembly
hsa-mir-411_20g	NM_032846.3	1	1217.2	1217.2	3.33e-16	2.2e-14	16	16	0	5.5	1	0	18	244	16	0	263.2	0	0	19	2956	2	19	2166	2183	18	18	0	read	NM_032846.3	9606	84932	RAB2B	-	RAB2B, member RAS oncogene family	ras-related protein Rab-2B|GTP-binding protein RAB2B|RAS family, member RAB2B	NM_032846.3	NP_116235.2	NC_000014.9	protein-coding	VALIDATED	14	-	21459019	21476972	Reference GRCh38.p12 Primary Assembly
hsa-mir-411_20g	NM_033132.4	1	836.8	836.8	1.11e-11	2.78e-10	8	12	0	7.5	1	0	18	152	8	0	322.8	0	0	19	4657	1	18	2851	2868	18	18	0	read	NM_033132.4	9606	85416	ZIC5	-	Zic family member 5	zinc finger protein ZIC 5|Zic family member 5 (odd-paired homolog, Drosophila)|zinc finger protein of the cerebellum 5	NM_033132.4	NP_149123.2	NC_000013.11	protein-coding	REVIEWED	13	-	99962963	99971908	Reference GRCh38.p12 Primary Assembly
hsa-mir-411_20g	NM_001271999.1	1	553.6	553.6	0.000396	0.00152	1	1	6.54e-06	7	1	0	17	240	12	0	215.6	0	0	19	7193	2	18	5201	5217	17	17	0	read	NM_001271999.1	9606	85440	DOCK7	EIEE23|ZIR2	dedicator of cytokinesis 7	dedicator of cytokinesis protein 7	NM_001271999.1	NP_001258928.1	NC_000001.11	protein-coding	REVIEWED	1	-	62454725	62688367	Reference GRCh38.p12 Primary Assembly
hsa-mir-411_20g	NM_001282129.1	1	751.8	751.8	1.59e-06	0.000118	6	6	0	7.5	1	0	18	240	4	0	226.8	0	0	19	9493	1	18	2977	2994	18	18	0	read	NM_001282129.1	9606	85464	SSH2	SSH-2|SSH-2L	slingshot protein phosphatase 2	protein phosphatase Slingshot homolog 2|SSH-like protein 2	NM_001282129.1	NP_001269058.1	NC_000017.11	protein-coding	REVIEWED	17	-	29625937	29930238	Reference GRCh38.p12 Primary Assembly
hsa-mir-411_20g	NM_001143905.2	1	584.8	584.8	0	0	1	1	6.54e-06	6	1	0	18	252	8	0	232.8	0	0	19	1608	2	19	662	679	18	18	0	read	NM_001143905.2	9606	91574	C12orf65	COXPD7|SPG55	chromosome 12 open reading frame 65	probable peptide chain release factor C12orf65, mitochondrial	NM_001143905.2	NP_001137377.1	NC_000012.12	protein-coding	REVIEWED	12	+	123233296	123257958	Reference GRCh38.p12 Primary Assembly
hsa-mir-411_20g	NR_033339.1	1	558.5	558.5	7.29e-07	2.44e-06	1	1	6.54e-06	11	1	0	9	240	0	0	239.5	0	0	19	2945	10	18	1580	1588	9	9	0	read	NR_033339.1	9606	92070	CTBP1-DT	C4orf42|CTBP1-AS1|CTBP1-AS2	CTBP1 divergent transcript	CTBP1 antisense RNA 1 (head to head)|CTBP1 antisense RNA 1 (non-protein coding)|CTBP1 antisense RNA 2 (head to head)	NR_033339.1	-	NC_000004.12	ncRNA	VALIDATED	4	+	1249439	1253006	Reference GRCh38.p12 Primary Assembly
hsa-mir-411_20g	NM_001033553.2	1	518.6	518.6	0.00109	0.00223	1	1	6.54e-06	8.5	1	0	12	244	0	0	185.6	0	0	19	3970	8	19	3322	3333	12	12	0	read	NM_001033553.2	9606	92521	SPECC1	CYTSB|HCMOGT-1|HCMOGT1|NSP	sperm antigen with calponin homology and coiled-coil domains 1	cytospin-B|NSP5|cytokinesis and spindle organization B|nuclear structure protein 5|sperm antigen HCMOGT-1|sperm antigen with calponin-like and coiled coil domains 1|structure protein NSP5a3a|structure protein NSP5a3b|structure protein NSP5b3a|structure protein NSP5b3b	NM_001033553.2	NP_001028725.1	NC_000017.11	protein-coding	REVIEWED	17	+	20009300	20319025	Reference GRCh38.p12 Primary Assembly
hsa-mir-411_20g	NM_001330365.1	1	1592.2	1592.2	0	0	28	31	0	8.5	1	0	17	152	16	0	270.2	0	0	19	4491	2	18	4065	4081	17	17	0	read	NM_001330365.1	9606	93134	ZNF561	-	zinc finger protein 561	zinc finger protein 561	NM_001330365.1	NP_001317294.1	NC_000019.10	protein-coding	VALIDATED	19	-	9607325	9621262	Reference GRCh38.p12 Primary Assembly
hsa-mir-411_20g	NM_178191.2	1	537.8	537.8	0.00161	0.00323	1	1	6.54e-06	10	1	0	11	240	0	0	217.8	0	0	19	1944	8	18	945	955	11	11	0	read	NM_178191.2	9606	93974	ATP5IF1	ATPI|ATPIF1|ATPIP|IP	ATP synthase inhibitory factor subunit 1	ATPase inhibitor, mitochondrial|ATP synthase inhibitor protein|ATPase inhibitor protein|ATPase inhibitory factor 1|IF(1)|IF1|inhibitor of F(1)F(o)-ATPase	NM_178191.2	NP_835498.1	NC_000001.11	protein-coding	REVIEWED	1	+	28236090	28238104	Reference GRCh38.p12 Primary Assembly
hsa-mir-411_20g	NM_033550.3	1	630.5	630.5	7.96e-05	0.000971	1	1	6.54e-06	7	1	0	14	312	0	0	226.5	0	0	19	3384	6	19	598	611	14	14	0	read	NM_033550.3	9606	112858	TP53RK	BUD32|C20orf64|GAMOS4|Nori-2|Nori-2p|PRPK|dJ101A2	TP53 regulating kinase	EKC/KEOPS complex subunit TP53RK|atypical serine/threonine protein kinase TP53RK|p53-related protein kinase	NM_033550.3	NP_291028.3	NC_000020.11	protein-coding	VALIDATED	20	-	46684364	46689636	Reference GRCh38.p12 Primary Assembly
hsa-mir-411_20g	NM_052897.3	1	533.9	533.9	5.36e-05	0.000155	1	1	6.54e-06	8.5	1	0	14	240	0	0	210.9	0	0	19	4214	5	18	414	427	14	14	0	read	NM_052897.3	9606	114785	MBD6	-	methyl-CpG binding domain protein 6	methyl-CpG-binding domain protein 6|methyl-CpG-binding protein MBD6	NM_052897.3	NP_443129.3	NC_000012.12	protein-coding	VALIDATED	12	+	57520709	57530147	Reference GRCh38.p12 Primary Assembly
hsa-mir-411_20g	NM_052932.2	1	1655.7	1655.7	0	0	28	29	0	11.5	1	0	8	244	0	0	253.7	0	0	19	3605	12	19	2954	2961	8	8	0	read	NM_052932.2	9606	114908	TMEM123	KCT3|PORIMIN|PORMIN	transmembrane protein 123	porimin|KCT-3|keratinocytes associated transmembrane protein 3|pro-oncosis receptor inducing membrane injury|serine/threonine-rich receptor	NM_052932.2	NP_443164.2	NC_000011.10	protein-coding	REVIEWED	11	-	102396324	102453043	Reference GRCh38.p12 Primary Assembly
hsa-mir-411_20g	NM_053053.3	1	175.1	175.1	0.171	0.185	1	1	6.54e-06	8	1	0	12	32	-10	0	61.1	0	0	19	2276	6	17	2174	2185	12	12	11	read	NM_053053.3	9606	117143	TADA1	ADA1|HFI1|STAF42|TADA1L|hADA1	transcriptional adaptor 1	transcriptional adapter 1|SPT3-associated factor 42 (STAF42)|transcriptional adapter 1-like protein|transcriptional adaptor 1 (HFI1 homolog, yeast)	NM_053053.3	NP_444281.1	NC_000001.11	protein-coding	VALIDATED	1	-	166856509	166876416	Reference GRCh38.p12 Primary Assembly
hsa-mir-411_20g	NM_213598.3	1	706.4	706.4	3.66e-05	0.000714	5	7	3.33e-16	9.5	1	0	12	240	0	0	226.4	0	0	19	3671	7	18	3071	3082	12	12	0	read	NM_213598.3	9606	125919	ZNF543	-	zinc finger protein 543	zinc finger protein 543	NM_213598.3	NP_998763.2	NC_000019.10	protein-coding	VALIDATED	19	+	57320496	57330775	Reference GRCh38.p12 Primary Assembly
hsa-mir-411_20g	NM_153713.2	2	1705.7	1215.4	2.41e-11	1.78e-09	17	17	0	9	1	0	13	240	0	0	254.4	0	0	19	3992	6	18	1310	1322	13	13	0	read	NM_153713.2	9606	128077	LIX1L	-	limb and CNS expressed 1 like	LIX1-like protein|Lix1 homolog-like	NM_153713.2	NP_714924.1	NC_000001.11	protein-coding	VALIDATED	1	-	145933422	145958037	Reference GRCh38.p12 Primary Assembly
hsa-mir-411_20g	NR_003239.1	1	557.4	557.4	0.029	0.0571	1	1	6.54e-06	6.5	1	0	17	244	16	0	204.4	0	0	19	1101	3	19	512	528	17	17	0	read	NR_003239.1	9606	128439	SNHG11	C20orf198|LINC00101|NCRNA00101	small nucleolar RNA host gene 11	long intergenic non-protein coding RNA 101|small nucleolar RNA host gene (non-protein coding) 11|small nucleolar RNA host gene 11 (non-protein coding)	NR_003239.1	-	NC_000020.11	ncRNA	VALIDATED	20	+	38446653	38450920	Reference GRCh38.p12 Primary Assembly
hsa-mir-411_20g	NM_152407.3	1	582.1	582.1	0.000575	0.00325	1	1	6.54e-06	8	1	0	17	244	8	0	251.1	0	0	19	4105	3	19	2745	2761	17	17	0	read	NM_152407.3	9606	134266	GRPEL2	Mt-GrpE#2	GrpE like 2, mitochondrial	grpE protein homolog 2, mitochondrial	NM_152407.3	NP_689620.2	NC_000005.10	protein-coding	VALIDATED	5	+	149345413	149354582	Reference GRCh38.p12 Primary Assembly
hsa-mir-411_20g	NM_001145152.1	2	1161.5	605.3	0.000383	0.0026	2	2	3.54e-10	9.5	1	0	12	240	0	0	245.3	0	0	19	4510	7	18	1197	1208	12	12	0	read	NM_001145152.1	9606	137492	VPS37A	HCRP1|PQBP2|SPG53	VPS37A, ESCRT-I subunit	vacuolar protein sorting-associated protein 37A|ESCRT-I complex subunit VPS37A|hepatocellular carcinoma-related protein 1|polyglutamine binding protein 2|vacuolar protein sorting 37 homolog A	NM_001145152.1	NP_001138624.1	NC_000008.11	protein-coding	REVIEWED	8	+	17246891	17333531	Reference GRCh38.p12 Primary Assembly
hsa-mir-411_20g	NM_080725.2	1	514.8	514.8	1.22e-08	1.87e-08	1	1	6.54e-06	8	1	0	14	240	0	0	186.8	0	0	19	2704	5	18	535	548	14	14	0	read	NM_080725.2	9606	140809	SRXN1	C20orf139|Npn3|SRX|SRX1	sulfiredoxin 1	sulfiredoxin-1	NM_080725.2	NP_542763.1	NC_000020.11	protein-coding	VALIDATED	20	-	646614	653369	Reference GRCh38.p12 Primary Assembly
hsa-mir-411_20g	NM_001330357.1	1	628.6	628.6	5.82e-05	0.00103	2	6	0.000725	10	1	0	12	244	0	0	268.6	0	0	19	3956	8	19	3691	3702	12	12	0	read	NM_001330357.1	9606	143684	FAM76B	-	family with sequence similarity 76 member B	protein FAM76B	NM_001330357.1	NP_001317286.1	NC_000011.10	protein-coding	VALIDATED	11	-	95768941	95790395	Reference GRCh38.p12 Primary Assembly
hsa-mir-411_20g	NM_001304350.1	1	530.3	530.3	3.07e-06	6.66e-06	1	1	6.54e-06	7	1	0	16	240	0	0	199.3	0	0	19	3416	3	18	1988	2003	16	16	0	read	NM_001304350.1	9606	148156	ZNF558	-	zinc finger protein 558	zinc finger protein 558	NM_001304350.1	NP_001291279.1	NC_000019.10	protein-coding	VALIDATED	19	-	8809575	8838143	Reference GRCh38.p12 Primary Assembly
hsa-mir-411_20g	NM_198077.3	1	675.5	675.5	6.41e-09	1.26e-07	3	6	2.12e-07	10	1	0	11	244	0	0	273.5	0	0	19	3275	9	19	727	737	11	11	0	read	NM_198077.3	9606	148423	C1orf52	gm117	chromosome 1 open reading frame 52	UPF0690 protein C1orf52|BCL10-associated gene protein	NM_198077.3	NP_932343.1	NC_000001.11	protein-coding	VALIDATED	1	-	85249952	85259676	Reference GRCh38.p12 Primary Assembly
hsa-mir-411_20g	NM_001144884.1	1	615.2	615.2	2.65e-05	0.00028	1	1	6.54e-06	7	1	0	19	244	12	0	281.2	0	0	19	7918	1	19	7225	7243	19	19	0	read	NM_001144884.1	9606	148867	SLC30A7	ZNT7|ZnT-7|ZnTL2	solute carrier family 30 member 7	zinc transporter 7|solute carrier family 30 (zinc transporter), member 7|zinc transporter ZnT-7|zinc transporter like 2|znt-like transporter 2	NM_001144884.1	NP_001138356.1	NC_000001.11	protein-coding	VALIDATED	1	+	100896075	100996912	Reference GRCh38.p12 Primary Assembly
hsa-mir-411_20g	NM_001128212.2	1	529.3	529.3	4.47e-06	1.05e-05	1	7	0.13	6	1	0	15	244	0	0	184.3	0	0	19	1928	5	19	403	417	15	15	0	read	NM_001128212.2	9606	151525	WDSUB1	UBOX6|WDSAM1	WD repeat, sterile alpha motif and U-box domain containing 1	WD repeat, SAM and U-box domain-containing protein 1	NM_001128212.2	NP_001121684.1	NC_000002.12	protein-coding	VALIDATED	2	-	159235792	159286798	Reference GRCh38.p12 Primary Assembly
hsa-mir-411_20g	NM_001080480.2	1	564.6	564.6	0.00233	0.00691	2	4	1.82e-05	8.5	1	0	14	244	0	0	201.6	0	0	19	4334	6	19	609	622	14	14	0	read	NM_001080480.2	9606	154141	MBOAT1	LPEAT1|LPLAT|LPLAT 1|LPSAT|OACT1|dJ434O11.1	membrane bound O-acyltransferase domain containing 1	lysophospholipid acyltransferase 1|1-acylglycerophosphoserine O-acyltransferase|O-acyltransferase (membrane bound) domain containing 1|O-acyltransferase domain-containing protein 1|lyso-PS acyltransferase|lysophosphatidylethanolamine acyltransferase 1|lysophosphatidylserine acyltransferase|membrane-bound O-acyltransferase domain-containing protein 1	NM_001080480.2	NP_001073949.1	NC_000006.12	protein-coding	REVIEWED	6	-	20099683	20212463	Reference GRCh38.p12 Primary Assembly
hsa-mir-411_20g	NM_001001661.2	1	687.8	687.8	2.65e-06	5.03e-05	4	4	0	9	1	0	13	244	0	0	243.8	0	0	19	3244	7	19	3193	3205	13	13	0	read	NM_001001661.2	9606	155054	ZNF425	-	zinc finger protein 425	zinc finger protein 425	NM_001001661.2	NP_001001661.1	NC_000007.14	protein-coding	VALIDATED	7	-	149102783	149126345	Reference GRCh38.p12 Primary Assembly
hsa-mir-411_20g	NM_001017420.2	1	575	575	0.000828	0.00315	1	1	6.54e-06	11.5	1	0	8	244	0	0	253	0	0	19	3376	12	19	1049	1056	8	8	0	read	NM_001017420.2	9606	157570	ESCO2	2410004I17Rik|EFO2|RBS	establishment of sister chromatid cohesion N-acetyltransferase 2	N-acetyltransferase ESCO2|ECO1 homolog 2	NM_001017420.2	NP_001017420.1	NC_000008.11	protein-coding	REVIEWED	8	+	27771948	27812429	Reference GRCh38.p12 Primary Assembly
hsa-mir-411_20g	NM_176814.4	1	561.1	561.1	8.11e-07	3.55e-06	1	1	6.54e-06	11.5	1	0	8	244	0	0	239.1	0	0	19	4489	12	19	713	720	8	8	0	read	NM_176814.4	9606	168850	ZNF800	-	zinc finger protein 800	zinc finger protein 800	NM_176814.4	NP_789784.2	NC_000007.14	protein-coding	VALIDATED	7	-	127342870	127392797	Reference GRCh38.p12 Primary Assembly
hsa-mir-411_20g	NM_139057.3	1	832.5	832.5	5.9e-13	1.36e-11	9	9	0	10.5	1	0	10	252	0	0	181.5	0	0	19	6358	10	19	5910	5919	10	10	0	read	NM_139057.3	9606	170691	ADAMTS17	WMS4	ADAM metallopeptidase with thrombospondin type 1 motif 17	A disintegrin and metalloproteinase with thrombospondin motifs 17|a disintegrin-like and metalloprotease (reprolysin type) with thrombospondin type 1 motif, 17	NM_139057.3	NP_620688.2	NC_000015.10	protein-coding	REVIEWED	15	-	99971437	100342923	Reference GRCh38.p12 Primary Assembly
hsa-mir-411_20g	NM_001347839.1	1	1947.9	1947.9	0	0	36	36	0	7	1	0	18	252	4	0	205.9	0	0	19	5703	2	19	3576	3593	18	18	0	read	NM_001347839.1	9606	196528	ARID2	BAF200|CSS6|p200	AT-rich interaction domain 2	AT-rich interactive domain-containing protein 2|ARID domain-containing protein 2|AT rich interactive domain 2 (ARID, RFX-like)|BRG1-associated factor 200|zinc finger protein with activation potential|zipzap/p200	NM_001347839.1	NP_001334768.1	NC_000012.12	protein-coding	REVIEWED	12	+	45729705	45908039	Reference GRCh38.p12 Primary Assembly
hsa-mir-411_20g	NM_178862.2	1	551.2	551.2	1.25e-06	4.06e-06	1	1	6.54e-06	8	1	0	14	244	0	0	219.2	0	0	19	4553	6	19	2146	2159	14	14	0	read	NM_178862.2	9606	201595	STT3B	CDG1X|SIMP|STT3-B	STT3B, catalytic subunit of the oligosaccharyltransferase complex	dolichyl-diphosphooligosaccharide--protein glycosyltransferase subunit STT3B|STT3, subunit of the oligosaccharyltransferase complex, homolog B|STT3B, subunit of the oligosaccharyltransferase complex (catalytic)|dolichyl-diphosphooligosaccharide protein glycotransferase|homolog of yeast STT3|oligosaccharyl transferase subunit STT3B|source of immunodominant MHC-associated peptides homolog	NM_178862.2	NP_849193.1	NC_000003.12	protein-coding	REVIEWED	3	+	31532500	31637621	Reference GRCh38.p12 Primary Assembly
hsa-mir-411_20g	NM_001002266.2	1	555.8	555.8	0.00074	0.00265	1	1	6.54e-06	10	1	0	11	240	0	0	235.8	0	0	19	4812	8	18	4140	4150	11	11	0	read	NM_001002266.2	9606	220972	MARCH8	CMIR|MARCH-VIII|MIR|RNF178|c-MIR	membrane associated ring-CH-type finger 8	E3 ubiquitin-protein ligase MARCH8|RING finger protein 178|RING-type E3 ubiquitin transferase MARCH8|c-mir, cellular modulator of immune recognition|cellular modulator of immune recognition (c-MIR)|membrane associated ring finger 8|membrane-associated RING finger protein 8|membrane-associated RING-CH protein VIII|membrane-associated ring finger (C3HC4) 8, E3 ubiquitin protein ligase	NM_001002266.2	NP_001002266.1	NC_000010.11	protein-coding	VALIDATED	10	-	45454584	45594905	Reference GRCh38.p12 Primary Assembly
hsa-mir-411_20g	NM_152735.3	1	958	958	0	0	12	12	0	6.5	1	0	18	244	16	0	171	0	0	19	2730	2	19	738	755	18	18	0	read	NM_152735.3	9606	221504	ZBTB9	ZNF919	zinc finger and BTB domain containing 9	zinc finger and BTB domain-containing protein 9	NM_152735.3	NP_689948.1	NC_000006.12	protein-coding	VALIDATED	6	+	33454578	33457543	Reference GRCh38.p12 Primary Assembly
hsa-mir-411_20g	NR_002936.2	1	515.7	515.7	0.00329	0.005	1	5	0.0619	9	1	0	12	252	0	0	181.7	0	0	19	3592	8	19	808	819	12	12	0	read	NR_002936.2	9606	222699	TOB2P1	TOB2P|TOB4p|p373c6.3	transducer of ERBB2, 2 pseudogene 1	CRA_a protein	NR_002936.2	-	NC_000006.12	pseudo	VALIDATED	6	-	28215337	28218928	Reference GRCh38.p12 Primary Assembly
hsa-mir-411_20g	NM_152230.4	2	1222.3	621.8	3.72e-06	2.86e-05	1	2	0.00175	9	1	0	11	240	0	0	294.8	0	0	19	6133	8	18	5674	5684	11	11	0	read	NM_152230.4	9606	253430	IPMK	-	inositol polyphosphate multikinase	inositol polyphosphate multikinase|inositol 1,3,4,6-tetrakisphosphate 5-kinase	NM_152230.4	NP_689416.1	NC_000010.11	protein-coding	REVIEWED	10	-	58191516	58269960	Reference GRCh38.p12 Primary Assembly
hsa-mir-411_20g	NM_148894.2	2	1146.3	589	0.000619	0.00272	2	2	3.54e-10	6	1	0	19	244	28	0	190	0	0	19	10542	1	19	6763	6781	19	19	0	read	NM_148894.2	9606	259282	BOD1L1	BOD1L|FAM44A	biorientation of chromosomes in cell division 1 like 1	biorientation of chromosomes in cell division protein 1-like 1|biorientation of chromosomes in cell division 1-like|family with sequence similarity 44, member A	NM_148894.2	NP_683692.2	NC_000004.12	protein-coding	VALIDATED	4	-	13568737	13627720	Reference GRCh38.p12 Primary Assembly
hsa-mir-411_20g	NM_001135919.1	1	538.2	538.2	4.16e-05	0.000138	1	1	6.54e-06	5.5	1	0	18	252	8	0	179.2	0	0	19	2828	2	19	594	611	18	18	0	read	NM_001135919.1	9606	283537	SLC46A3	FKSG16	solute carrier family 46 member 3	solute carrier family 46 member 3	NM_001135919.1	NP_001129391.1	NC_000013.11	protein-coding	REVIEWED	13	-	28700079	28719012	Reference GRCh38.p12 Primary Assembly
hsa-mir-411_20g	NM_001353805.1	1	615.3	615.3	2.38e-05	0.000204	2	3	4.77e-07	8	1	0	14	240	0	0	248.3	0	0	19	2598	5	18	1824	1837	14	14	0	read	NM_001353805.1	9606	284325	C19orf54	-	chromosome 19 open reading frame 54	UPF0692 protein C19orf54	NM_001353805.1	NP_001340734.1	NC_000019.10	protein-coding	VALIDATED	19	-	40740855	40751371	Reference GRCh38.p12 Primary Assembly
hsa-mir-411_20g	NM_001329761.1	1	513.3	513.3	0.0318	0.0476	1	1	6.54e-06	11.5	1	0	8	244	0	0	191.3	0	0	19	2790	12	19	420	427	8	8	0	read	NM_001329761.1	9606	284459	HKR1	ZNF875	HKR1, GLI-Kruppel zinc finger family member	Krueppel-related zinc finger protein 1|oncogene HKR1|zinc finger protein 875	NM_001329761.1	NP_001316690.1	NC_000019.10	protein-coding	VALIDATED	19	+	37312836	37364454	Reference GRCh38.p12 Primary Assembly
hsa-mir-411_20g	NM_001012506.5	1	636.9	636.9	5.95e-13	3.69e-12	3	3	2.18e-14	8.5	1	0	15	244	0	0	234.9	0	0	19	3145	5	19	331	345	15	15	0	read	NM_001012506.5	9606	285331	CCDC66	-	coiled-coil domain containing 66	coiled-coil domain-containing protein 66	NM_001012506.5	NP_001012524.4	NC_000003.12	protein-coding	VALIDATED	3	+	56557124	56621836	Reference GRCh38.p12 Primary Assembly
hsa-mir-411_20g	NM_173829.3	1	662.8	662.8	3.38e-05	0.000687	1	1	6.54e-06	8	1	0	16	312	0	0	269.8	0	0	19	6856	4	19	1891	1906	16	16	0	read	NM_173829.3	9606	285672	SREK1IP1	P18SRP|SFRS12IP1	SREK1 interacting protein 1	protein SREK1IP1|SFRS12-interacting protein 1|p18 splicing regulatory protein|protein SFRS12IP1|splicing regulatory protein of 18 kDa	NM_173829.3	NP_776190.1	NC_000005.10	protein-coding	VALIDATED	5	-	64718147	64768838	Reference GRCh38.p12 Primary Assembly
hsa-mir-411_20g	NR_110506.1	2	1205.5	709	8.85e-05	0.00142	4	4	0	6.5	1	0	17	244	40	0	214	0	0	19	1159	3	19	171	187	17	17	0	read	NR_110506.1	9606	286480	UBE2E4P	UbcM2	ubiquitin conjugating enzyme E2 E4 pseudogene	ubiquitin conjugating enzyme E2E 4 pseudogene|ubiquitin-conjugating enzyme E2E 3 (UBC4/5 homolog, yeast) pseudogene|ubiquitin-conjugating enzyme UbcM2	NR_110506.1	-	NC_000023.11	pseudo	VALIDATED	X	+	14244264	14245422	Reference GRCh38.p12 Primary Assembly
hsa-mir-411_20g	NM_001134649.2	1	538	538	6.1e-09	1.38e-08	1	1	6.54e-06	5	1	1	19	244	16	0	201	0	0	19	6209	1	19	2240	2257	19	18	0	read	NM_001134649.2	9606	317649	EIF4E3	eIF-4E3|eIF4E-3	eukaryotic translation initiation factor 4E family member 3	eukaryotic translation initiation factor 4E type 3	NM_001134649.2	NP_001128121.1	NC_000003.12	protein-coding	VALIDATED	3	-	71679288	71754772	Reference GRCh38.p12 Primary Assembly
hsa-mir-411_20g	NM_001029863.2	1	650.9	650.9	4.56e-09	7.3e-08	4	4	0	8	1	0	17	152	12	0	287.9	0	0	19	4247	2	18	1840	1856	17	17	0	read	NM_001029863.2	9606	387263	C6orf120	-	chromosome 6 open reading frame 120	UPF0669 protein C6orf120	NM_001029863.2	NP_001025034.1	NC_000006.12	protein-coding	REVIEWED	6	+	169702111	169706357	Reference GRCh38.p12 Primary Assembly
hsa-mir-411_20g	NR_026656.1	1	632.1	632.1	9.97e-06	6.9e-05	2	9	0.00888	6.5	1	0	16	244	0	0	255.1	0	0	19	1411	4	19	1242	1257	16	16	0	read	NR_026656.1	9606	400043	LINC02381	-	long intergenic non-protein coding RNA 2381	-	NR_026656.1	-	NC_000012.12	ncRNA	PREDICTED	12	+	54126070	54132842	Reference GRCh38.p12 Primary Assembly
hsa-mir-411_20g	NR_027451.1	1	527.2	527.2	2.89e-06	5.38e-06	1	3	0.0122	7	1	1	16	244	0	0	202.2	0	0	19	5378	5	19	2240	2255	15	16	0	read	NR_027451.1	9606	647979	NORAD	LINC00657	non-coding RNA activated by DNA damage	long intergenic non-protein coding RNA 657	NR_027451.1	-	NC_000020.11	ncRNA	VALIDATED	20	-	36045617	36050959	Reference GRCh38.p12 Primary Assembly
hsa-mir-411_20g	NR_146393.1	1	585	585	3.67e-11	1.99e-10	1	1	6.54e-06	7.5	1	0	16	312	0	0	187	0	0	19	2729	4	19	484	499	16	16	0	read	NR_146393.1	9606	653381	SORD2P	SORD2	sorbitol dehydrogenase 2, pseudogene	SORD pseudogene	NR_146393.1	-	NC_000015.10	pseudo	VALIDATED	15	-	44825746	44884693	Reference GRCh38.p12 Primary Assembly
hsa-mir-411_20g	NR_027408.1	1	587.7	587.7	2.16e-11	1.08e-10	2	7	0.00211	10	1	0	12	244	0	0	228.7	0	0	19	1160	8	19	1139	1150	12	12	0	read	NR_027408.1	9606	653653	LOC653653	-	adaptor related protein complex 1 sigma 2 subunit pseudogene	-	NR_027408.1	-	NC_000017.11	pseudo	PROVISIONAL	17	-	60101759	60102918	Reference GRCh38.p12 Primary Assembly
hsa-mir-411_20g	NM_001085399.1	1	583	583	2.48e-07	2.29e-06	1	1	6.54e-06	8.5	1	0	13	312	0	0	187	0	0	19	1366	7	19	446	458	13	13	0	read	NM_001085399.1	9606	768211	RELL1	-	RELT like 1	RELT-like protein 1|receptor expressed in lymphoid tissues like 1|tmp_locus_29	NM_001085399.1	NP_001078868.1	NC_000004.12	protein-coding	VALIDATED	4	-	37590799	37686402	Reference GRCh38.p12 Primary Assembly
hsa-mir-411_20g	NR_029854.1	1	662.3	662.3	2.1e-06	0.000107	4	7	1.23e-10	9	1	0	14	244	0	0	222.3	0	0	19	87	6	19	39	52	14	14	0	read	NR_029854.1	9606	100126355	MIR365A	MIR365-1|MIRN365-1|hsa-mir-365a|mir-365a	microRNA 365a	hsa-mir-365-1|microRNA 365-1	NR_029854.1	-	NC_000016.10	ncRNA	PROVISIONAL	16	+	14309284	14309370	Reference GRCh38.p12 Primary Assembly
hsa-mir-411_20g	NM_001134493.1	1	715.2	715.2	1.56e-05	0.00106	6	47	0.00729	6	1	0	18	244	16	0	163.2	0	0	19	881	2	19	239	256	18	18	0	read	NM_001134493.1	9606	100188893	TOMM6	OBTP|TOM6	translocase of outer mitochondrial membrane 6	mitochondrial import receptor subunit TOM6 homolog|over-expressed breast tumor protein|overexpressed breast tumor protein|translocase of outer membrane 6 kDa subunit homolog|translocase of outer mitochondrial membrane 6 homolog	NM_001134493.1	NP_001127965.1	NC_000006.12	protein-coding	VALIDATED	6	+	41787442	41789895	Reference GRCh38.p12 Primary Assembly
hsa-mir-411_20g	NR_144516.1	1	592.6	592.6	0	0	3	3	2.18e-14	8.5	1	0	15	244	0	0	190.6	0	0	19	9110	5	19	7862	7876	15	15	0	read	NR_144516.1	9606	100996724	LOC100996724	-	phosphodiesterase 4D interacting protein-like	myomegalin-like	NR_144516.1	-	NC_000001.11	pseudo	VALIDATED	1	-	120469627	120665435	Reference GRCh38.p12 Primary Assembly
hsa-mir-411_20g	NR_110868.1	1	588.5	588.5	5.57e-05	0.00039	2	2	3.54e-10	7.5	1	0	18	244	16	0	212.5	0	0	19	709	2	19	598	615	18	18	0	read	NR_110868.1	9606	101929767	LOC101929767	-	uncharacterized LOC101929767	-	NR_110868.1	-	NC_000017.11	ncRNA	VALIDATED	17	-	43148365	43170402	Reference GRCh38.p12 Primary Assembly
hsa-mir-411_20g	NM_002473.5	1	1134	1134	8.2e-10	6.64e-08	16	28	0	8	1	0	15	244	0	0	207	0	0	19	7554	5	19	1984	1998	15	15	0	read	NM_002473.5	9606	4627	MYH9	BDPLT6|DFNA17|EPSTS|FTNS|MATINS|MHA|NMHC-II-A|NMMHC-IIA|NMMHCA	myosin heavy chain 9	myosin-9|cellular myosin heavy chain, type A|myosin, heavy chain 9, non-muscle|non-muscle myosin heavy chain 9|non-muscle myosin heavy chain A|non-muscle myosin heavy chain IIa|non-muscle myosin heavy polypeptide 9|nonmuscle myosin heavy chain II-A	NM_002473.5	NP_002464.1	NC_000022.11	protein-coding	REVIEWED	22	-	36281276	36388066	Reference GRCh38.p12 Primary Assembly
hsa-mir-411_20g	NM_020772.2	1	1141.6	1141.6	0	0	15	27	0	9.5	1	0	12	240	0	0	261.6	0	0	19	10897	7	18	9024	9035	12	12	0	read	NM_020772.2	9606	57532	NUFIP2	182-FIP|82-FIP|FIP-82|PIG1	NUFIP2, FMR1 interacting protein 2	nuclear fragile X mental retardation-interacting protein 2|82 kDa FMRP-interacting protein|82-kD FMRP Interacting Protein|FMRP-interacting protein 2|Fragile X Mental Retardation Protein|cell proliferation-inducing gene 1 protein|nuclear fragile X mental retardation protein interacting protein 2|proliferation-inducing gene 1	NM_020772.2	NP_065823.1	NC_000017.11	protein-coding	VALIDATED	17	-	29255835	29294147	Reference GRCh38.p12 Primary Assembly
hsa-mir-411_20g	NM_018362.3	1	933.5	933.5	1.2e-12	3.12e-11	10	16	0	11.5	1	0	8	244	0	0	251.5	0	0	19	4866	12	19	1801	1808	8	8	0	read	NM_018362.3	9606	55327	LIN7C	LIN-7-C|LIN-7C|MALS-3|MALS3|VELI3	lin-7 homolog C, crumbs cell polarity complex component	protein lin-7 homolog C|LIN-7 protein 3|mammalian lin-seven protein 3|veli-3|vertebrate lin-7 homolog 3	NM_018362.3	NP_060832.1	NC_000011.10	protein-coding	VALIDATED	11	-	27494417	27506778	Reference GRCh38.p12 Primary Assembly
hsa-mir-411_20g	NM_001290204.1	1	774	774	3.08e-05	0.000624	5	6	0	6	1	0	18	244	44	0	239	0	0	19	5913	2	19	4922	4939	18	18	0	read	NM_001290204.1	9606	55802	DCP1A	HSA275986|Nbla00360|SMAD4IP1|SMIF	decapping mRNA 1A	mRNA-decapping enzyme 1A|DCP1 decapping enzyme homolog A|DCP1 decapping enzyme-like protein A|Smad4-interacting transcriptional co-activator|decapping enzyme hDcp1a|putative protein product of Nbla00360|transcription factor SMIF	NM_001290204.1	NP_001277133.1	NC_000003.12	protein-coding	REVIEWED	3	-	53283422	53347626	Reference GRCh38.p12 Primary Assembly
hsa-mir-411_20g	NM_001127321.1	2	1127.1	654.7	0.000623	0.00515	3	3	2.18e-14	11.5	1	0	8	244	0	0	252.7	0	0	19	11525	12	19	4094	4101	8	8	0	read	NM_001127321.1	9606	23468	CBX5	HEL25|HP1|HP1A	chromobox 5	chromobox protein homolog 5|HP1 alpha homolog|HP1-ALPHA|HP1Hs alpha|antigen p25|chromobox homolog 5 (HP1 alpha homolog, Drosophila)|epididymis luminal protein 25|heterochromatin protein 1 homolog alpha|heterochromatin protein 1-alpha	NM_001127321.1	NP_001120793.1	NC_000012.12	protein-coding	REVIEWED	12	-	54230945	54280130	Reference GRCh38.p12 Primary Assembly
hsa-mir-411_20g	NM_001352680.1	1	592.4	592.4	0.000188	0.00102	3	3	2.18e-14	7	1	0	18	152	8	0	271.4	0	0	19	6759	1	18	1873	1890	18	18	0	read	NM_001352680.1	9606	129787	TMEM18	lncND	transmembrane protein 18	transmembrane protein 18	NM_001352680.1	NP_001339609.1	NC_000002.12	protein-coding	VALIDATED	2	-	663876	677467	Reference GRCh38.p12 Primary Assembly
hsa-mir-411_20g	NM_024640.3	2	738.6	603.8	0.000453	0.00272	3	3	2.18e-14	10.5	1	0	10	244	0	0	198.8	0	0	19	1871	10	19	903	912	10	10	0	read	NM_024640.3	9606	79693	YRDC	DRIP3|IRIP|SUA5	yrdC N6-threonylcarbamoyltransferase domain containing	yrdC domain-containing protein, mitochondrial|dopamine receptor interacting protein 3|hIRIP|ischemia/reperfusion inducible protein|ischemia/reperfusion-inducible protein homolog|yrdC N(6)-threonylcarbamoyltransferase domain containing|yrdC domain containing	NM_024640.3	NP_078916.3	NC_000001.11	protein-coding	VALIDATED	1	-	37802941	37808192	Reference GRCh38.p12 Primary Assembly
hsa-mir-411_20g	NM_001177591.1	1	681.7	681.7	3.79e-05	0.00106	2	2	3.54e-10	7	1	0	18	312	24	0	220.7	0	0	19	3677	2	19	2999	3016	18	18	0	read	NM_001177591.1	9606	5520	PPP2R2A	B55A|B55ALPHA|PR52A|PR55A|PR55alpha	protein phosphatase 2 regulatory subunit Balpha	serine/threonine-protein phosphatase 2A 55 kDa regulatory subunit B alpha isoform|protein phosphatase 2, regulatory subunit B, alpha	NM_001177591.1	NP_001171062.1	NC_000008.11	protein-coding	REVIEWED	8	+	26291490	26372679	Reference GRCh38.p12 Primary Assembly
hsa-mir-411_20g	NM_001278712.1	1	578	578	7.14e-05	0.000421	2	2	3.54e-10	7.5	1	0	13	252	0	0	195	0	0	19	3060	7	19	3007	3019	13	13	0	read	NM_001278712.1	9606	64422	ATG3	APG3|APG3-LIKE|APG3L|PC3-96	autophagy related 3	ubiquitin-like-conjugating enzyme ATG3|2610016C12Rik|APG3 autophagy 3-like|ATG3 autophagy related 3 homolog|autophagy-related protein 3|hApg3	NM_001278712.1	NP_001265641.1	NC_000003.12	protein-coding	REVIEWED	3	-	112532506	112561962	Reference GRCh38.p12 Primary Assembly
hsa-mir-411_20g	NM_001330347.1	1	118.6	118.6	0.321	0.321	2	2	3.54e-10	5	1	0	16	-68	-10	0	50.6	0	0	19	5172	1	16	751	766	16	16	12	read	NM_001330347.1	9606	4361	MRE11	ATLD|HNGS1|MRE11A|MRE11B	MRE11 homolog, double strand break repair nuclease	double-strand break repair protein MRE11|AT-like disease|DNA recombination and repair protein|MRE11 double strand break repair nuclease A|MRE11 homolog 1|MRE11 homolog A, double strand break repair nuclease|MRE11 homolog, double strand break repair nuclease A|MRE11 meiotic recombination 11 homolog A|MRE11 meiotic recombination 11-like protein A|double-strand break repair protein MRE11A|endo/exonuclease Mre11|meiotic recombination 11 homolog 1|meiotic recombination 11 homolog A	NM_001330347.1	NP_001317276.1	NC_000011.10	protein-coding	REVIEWED	11	-	94415569	94512700	Reference GRCh38.p12 Primary Assembly
hsa-mir-411_20g	NM_001018104.2	1	232.1	232.1	0.0622	0.0629	1	1	6.54e-06	4	1	0	18	32	52	0	37.1	0	0	19	1755	2	19	1061	1078	18	18	11	read	NM_001018104.2	9606	81889	FAHD1	C16orf36|YISKL	fumarylacetoacetate hydrolase domain containing 1	acylpyruvase FAHD1, mitochondrial|FAH domain-containing protein 1|OAA decarboxylase|YISK like/RJD15|acylpyruvate hydrolase|fumarylacetoacetate hydrolase domain-containing protein 1|oxaloacetate decarboxylase|yisK-like protein	NM_001018104.2	NP_001018114.1	NC_000016.10	protein-coding	VALIDATED	16	+	1827223	1840206	Reference GRCh38.p12 Primary Assembly
hsa-mir-411_20g	NM_001023563.3	1	581.7	581.7	0.0167	0.0476	1	1	6.54e-06	7.5	1	0	17	244	16	0	240.7	0	0	19	10126	3	19	6157	6173	17	17	0	read	NM_001023563.3	9606	390980	ZNF805	-	zinc finger protein 805	zinc finger protein 805|CTC-444N24.8	NM_001023563.3	NP_001018857.2	NC_000019.10	protein-coding	VALIDATED	19	+	57240684	57262737	Reference GRCh38.p12 Primary Assembly
hsa-mir-411_20g	NM_001039618.2	1	631.1	631.1	7.28e-05	0.000558	1	2	0.00175	6	1	0	18	240	12	0	291.1	0	0	19	7575	1	18	4408	4425	18	18	0	read	NM_001039618.2	9606	58487	CREBZF	SMILE|ZF	CREB/ATF bZIP transcription factor	CREB/ATF bZIP transcription factor|HCF-binding transcription factor Zhangfei|SHP-interacting leucine zipper protein|Zhangfei|host cell factor-binding transcription factor Zhangfei	NM_001039618.2	NP_001034707.1	NC_000011.10	protein-coding	VALIDATED	11	-	85657563	85665147	Reference GRCh38.p12 Primary Assembly
hsa-mir-411_20g	NM_001303468.1	1	553.3	553.3	2.27e-09	6.21e-09	1	1	6.54e-06	8.5	1	0	14	244	0	0	228.3	0	0	19	3907	6	19	943	956	14	14	0	read	NM_001303468.1	9606	8935	SKAP2	PRAP|RA70|SAPS|SCAP2|SKAP-HOM|SKAP55R	src kinase associated phosphoprotein 2	src kinase-associated phosphoprotein 2|Fyn-associated phosphoprotein SKAP55 homologue|Pyk2/RAFTK-associated protein|SKAP-55HOM|SKAP55 homolog|retinoic acid-induced protein 70|src family-associated phosphoprotein 2|src kinase-associated phosphoprotein of 55-related protein|src-associated adapter protein with PH and SH3 domains	NM_001303468.1	NP_001290397.1	NC_000007.14	protein-coding	REVIEWED	7	-	26654771	26864742	Reference GRCh38.p12 Primary Assembly
hsa-mir-411_20g	NM_001320808.1	2	1093.5	609.9	1.3e-07	1.09e-06	1	1	6.54e-06	6.5	1	0	18	244	12	0	268.9	0	0	19	8391	2	19	5181	5198	18	18	0	read	NM_001320808.1	9606	9926	LPGAT1	FAM34A|FAM34A1|NET8	lysophosphatidylglycerol acyltransferase 1	acyl-CoA:lysophosphatidylglycerol acyltransferase 1|family with sequence similarity 34, member A	NM_001320808.1	NP_001307737.1	NC_000001.11	protein-coding	VALIDATED	1	-	211743456	211830771	Reference GRCh38.p12 Primary Assembly
hsa-mir-411_20g	NM_001329674.1	1	555.6	555.6	0.000823	0.0029	1	1	6.54e-06	11.5	1	0	8	244	0	0	233.6	0	0	19	6128	12	19	4139	4146	8	8	0	read	NM_001329674.1	9606	55832	CAND1	TIP120|TIP120A	cullin associated and neddylation dissociated 1	cullin-associated NEDD8-dissociated protein 1|TBP-interacting protein of 120 kDa A|p120 CAND1	NM_001329674.1	NP_001316603.1	NC_000012.12	protein-coding	REVIEWED	12	+	67269280	67314691	Reference GRCh38.p12 Primary Assembly
hsa-mir-411_20g	NM_012329.2	1	572.2	572.2	1.52e-05	7.51e-05	1	1	6.54e-06	6.5	1	0	19	244	8	0	238.2	0	0	19	2723	1	19	1203	1221	19	19	0	read	NM_012329.2	9606	23531	MMD	MMA|MMD1|PAQR11	monocyte to macrophage differentiation associated	monocyte to macrophage differentiation factor|macrophage maturation-associated|monocyte to macrophage differentiation protein|progestin and adipoQ receptor family member 11|progestin and adipoQ receptor family member XI	NM_012329.2	NP_036461.2	NC_000017.11	protein-coding	REVIEWED	17	-	55392612	55421979	Reference GRCh38.p12 Primary Assembly
hsa-mir-497_25g	NM_001095.3	1	552.5	552.5	0.0376	0.069	2	2	3.54e-10	6.5	1	0	19	240	28	0	142.5	0	0	21	3873	2	20	2210	2228	19	19	0	read	NM_001095.3	9606	41	ASIC1	ACCN2|ASIC|BNaC2	acid sensing ion channel subunit 1	acid-sensing ion channel 1|Cation channel, amiloride-sensitive, neuronal, 2|acid sensing (proton gated) ion channel 1|acid-sensing ion channel 1a protein|amiloride-sensitive cation channel 2, neuronal|brain sodium channel 2	NM_001095.3	NP_001086.2	NC_000012.12	protein-coding	REVIEWED	12	+	50057636	50083621	Reference GRCh38.p12 Primary Assembly
hsa-mir-497_25g	NM_001199954.1	1	4311	4311	0	0	92	92	0	12	1	0	9	320	0	0	261	0	0	21	2123	13	21	2090	2098	9	9	0	read	NM_001199954.1	9606	71	ACTG1	ACT|ACTG|DFNA20|DFNA26|HEL-176	actin gamma 1	actin, cytoplasmic 2|cytoskeletal gamma-actin|epididymis luminal protein 176	NM_001199954.2	NP_001186883.1	NC_000017.11	protein-coding	REVIEWED	17	-	81509970	81512865	Reference GRCh38.p12 Primary Assembly
hsa-mir-497_25g	NM_001030007.1	1	110.4	110.4	0.327	0.352	1	1	6.54e-06	8	1	0	14	-32	-10	0	51.4	0	0	21	6850	4	17	6028	6041	14	14	11	read	NM_001030007.1	9606	164	AP1G1	ADTG|CLAPG1	adaptor related protein complex 1 subunit gamma 1	AP-1 complex subunit gamma-1|adapter-related protein complex 1 subunit gamma-1|adaptor protein complex AP-1 subunit gamma-1|adaptor related protein complex 1 gamma 1 subunit|clathrin assembly protein complex 1 gamma large chain|clathrin assembly protein complex 1 gamma-1 large chain|clathrin-associated/assembly/adaptor protein, large, gamma 1|gamma adaptin|gamma1-adaptin|golgi adaptor HA1/AP1 adaptin gamma subunit|golgi adaptor HA1/AP1 adaptin subunit gamma-1|testicular tissue protein Li 21	NM_001030007.1	NP_001025178.1	NC_000016.10	protein-coding	REVIEWED	16	-	71728999	71809072	Reference GRCh38.p12 Primary Assembly
hsa-mir-497_25g	NM_001353788.1	1	594.8	594.8	0.011	0.0569	2	2	3.54e-10	9	1	0	20	240	0	0	232.8	0	0	21	3955	1	20	1612	1631	20	20	0	read	NM_001353788.1	9606	321	APBA2	D15S1518E|HsT16821|LIN-10|MGC:14091|MINT2|X11-BETA|X11L	amyloid beta precursor protein binding family A member 2	amyloid-beta A4 precursor protein-binding family A member 2|X11-like protein|adapter protein X11beta|amyloid beta (A4) precursor protein-binding, family A, member 2 (X11-like)|mint-2|neuron-specific X11L protein|neuronal munc18-1-interacting protein 2|phosphotyrosine-binding/-interacting domain (PTB)-bearing protein	NM_001353788.1	NP_001340717.1	NC_000015.10	protein-coding	REVIEWED	15	+	28885478	29118314	Reference GRCh38.p12 Primary Assembly
hsa-mir-497_25g	NM_001256196.1	2	1267.3	715.8	0.000458	0.00414	3	3	2.18e-14	5.5	1	1	18	252	60	0	224.8	0	0	21	2571	4	21	1748	1764	18	17	0	read	NM_001256196.1	9606	369	ARAF	A-RAF|ARAF1|PKS2|RAFA1	A-Raf proto-oncogene, serine/threonine kinase	serine/threonine-protein kinase A-Raf|A-Raf proto-oncogene serine/threonine-protein kinase|Oncogene ARAF1|Ras-binding protein DA-Raf|proto-oncogene A-Raf-1|proto-oncogene Pks|v-raf murine sarcoma 3611 viral oncogene homolog 1|v-raf murine sarcoma 3611 viral oncogene-like protein	NM_001256196.1	NP_001243125.1	NC_000023.11	protein-coding	REVIEWED	X	+	47561099	47571920	Reference GRCh38.p12 Primary Assembly
hsa-mir-497_25g	NM_001178075.1	1	574	574	0.0193	0.0465	2	3	4.77e-07	6	1	1	21	240	12	0	197	0	0	21	2010	1	20	1390	1410	20	21	0	read	NM_001178075.1	9606	440	ASNS	ASNSD|TS11	asparagine synthetase (glutamine-hydrolyzing)	asparagine synthetase [glutamine-hydrolyzing]|TS11 cell cycle control protein|glutamine-dependent asparagine synthetase	NM_001178075.1	NP_001171546.1	NC_000007.14	protein-coding	REVIEWED	7	-	97852116	97928561	Reference GRCh38.p12 Primary Assembly
hsa-mir-497_25g	NM_000051.3	1	616.1	616.1	0.0178	0.0609	1	1	6.54e-06	12	1	0	10	312	0	0	219.1	0	0	21	13147	12	21	414	423	10	10	0	read	NM_000051.3	9606	472	ATM	AT1|ATA|ATC|ATD|ATDC|ATE|TEL1|TELO1	ATM serine/threonine kinase	serine-protein kinase ATM|A-T mutated|AT mutated|TEL1, telomere maintenance 1, homolog|ataxia telangiectasia mutated	NM_000051.3	NP_000042.3	NC_000011.10	protein-coding	REVIEWED	11	+	108222483	108369098	Reference GRCh38.p12 Primary Assembly
hsa-mir-497_25g	NM_000489.4	1	513.8	513.8	0.0597	0.076	1	1	6.54e-06	13	1	0	8	248	0	0	181.8	0	0	21	11238	13	20	2763	2770	8	8	0	read	NM_000489.4	9606	546	ATRX	JMS|MRX52|RAD54|RAD54L|XH2|XNP|ZNF-HX	ATRX, chromatin remodeler	transcriptional regulator ATRX|ATP-dependent helicase ATRX|X-linked helicase II|X-linked nuclear protein|alpha thalassemia/mental retardation syndrome X-linked (RAD54 homolog, S. cerevisiae)	NM_000489.5	NP_000480.3	NC_000023.11	protein-coding	REVIEWED	X	-	77504877	77786268	Reference GRCh38.p12 Primary Assembly
hsa-mir-497_25g	NM_004329.2	1	533.7	533.7	0.0444	0.0749	1	1	6.54e-06	13	1	0	9	240	0	0	214.7	0	0	21	3631	12	20	2700	2708	9	9	0	read	NM_004329.2	9606	657	BMPR1A	10q23del|ACVRLK3|ALK3|CD292|SKR5	bone morphogenetic protein receptor type 1A	bone morphogenetic protein receptor type-1A|ALK-3|BMP type-1A receptor|BMPR-1A|activin A receptor, type II-like kinase 3|activin receptor-like kinase 3|bone morphogenetic protein receptor, type IA|serine/threonine-protein kinase receptor R5	NM_004329.2	NP_004320.2	NC_000010.11	protein-coding	REVIEWED	10	+	86755785	86927968	Reference GRCh38.p12 Primary Assembly
hsa-mir-497_25g	NM_001211.5	2	418	536.7	0.00159	0.0178	1	1	6.54e-06	8.5	1	0	15	240	0	0	196.7	0	0	21	3749	6	20	3382	3396	15	15	0	read	NM_001211.5	9606	701	BUB1B	BUB1beta|BUBR1|Bub1A|MAD3L|MVA1|SSK1|hBUBR1	BUB1 mitotic checkpoint serine/threonine kinase B	mitotic checkpoint serine/threonine-protein kinase BUB1 beta|BUB1B, mitotic checkpoint serine/threonine kinase|MAD3/BUB1-related protein kinase|budding uninhibited by benzimidazoles 1 homolog beta|mitotic checkpoint kinase MAD3L	NM_001211.5	NP_001202.4	NC_000015.10	protein-coding	REVIEWED	15	+	40161008	40221135	Reference GRCh38.p12 Primary Assembly
hsa-mir-497_25g	NR_040016.1	1	531.4	531.4	0.00617	0.0238	1	1	6.54e-06	6.5	1	1	21	240	36	0	171.4	0	0	21	3127	1	20	2745	2765	20	21	0	read	NR_040016.1	9606	757	TMEM50B	C21orf4|HCVP7TP3	transmembrane protein 50B	transmembrane protein 50B|HCV p7-trans-regulated protein 3|HCV p7-transregulated protein 3	NR_040016.1	-	NC_000021.9	protein-coding	VALIDATED	21	-	33432485	33480008	Reference GRCh38.p12 Primary Assembly
hsa-mir-497_25g	NM_001224.4	1	1820.3	1820.3	0	0	33	36	0	10	1	0	15	240	0	0	212.3	0	0	21	4057	6	20	256	270	15	15	0	read	NM_001224.4	9606	835	CASP2	CASP-2|ICH1|NEDD-2|NEDD2|PPP1R57	caspase 2	caspase-2|caspase 2 apoptosis-related cysteine peptidase|neural precursor cell expressed developmentally down-regulated protein 2|protease ICH-1|protein phosphatase 1, regulatory subunit 57	NM_001224.4	NP_001215.1	NC_000007.14	protein-coding	REVIEWED	7	+	143288214	143307695	Reference GRCh38.p12 Primary Assembly
hsa-mir-497_25g	NM_000075.3	1	4881.9	4881.9	0	0	108	108	0	7	1	0	20	240	8	0	260.9	0	0	21	2020	1	20	1319	1338	20	20	0	read	NM_000075.3	9606	1019	CDK4	CMM3|PSK-J3	cyclin dependent kinase 4	cyclin-dependent kinase 4|cell division protein kinase 4	NM_000075.3	NP_000066.1	NC_000012.12	protein-coding	REVIEWED	12	-	57747726	57752446	Reference GRCh38.p12 Primary Assembly
hsa-mir-497_25g	NM_001282175.1	1	571.6	571.6	0.097	0.117	2	2	3.54e-10	8	1	0	20	240	8	0	190.6	0	0	21	2498	1	20	962	981	20	20	0	read	NM_001282175.1	9606	1209	CLPTM1	-	CLPTM1, transmembrane protein	cleft lip and palate transmembrane protein 1|cleft lip and palate associated transmembrane protein 1	NM_001282175.1	NP_001269104.1	NC_000019.10	protein-coding	VALIDATED	19	+	44954584	44993345	Reference GRCh38.p12 Primary Assembly
hsa-mir-497_25g	NM_000754.3	1	641.3	641.3	0.0737	0.0888	2	2	3.54e-10	7	1	0	21	312	0	0	196.3	0	0	21	2304	1	21	161	181	21	21	0	read	NM_000754.3	9606	1312	COMT	HEL-S-98n	catechol-O-methyltransferase	catechol O-methyltransferase|catechol-O-methyltransferase isoform|epididymis secretory sperm binding protein Li 98n|testicular tissue protein Li 42	NM_000754.3	NP_000745.1	NC_000022.11	protein-coding	REVIEWED	22	+	19941739	19969974	Reference GRCh38.p12 Primary Assembly
hsa-mir-497_25g	NM_001303.3	1	598.1	598.1	0.0081	0.0233	3	3	2.18e-14	9.5	1	0	14	248	0	0	176.1	0	0	21	3016	7	20	800	813	14	14	0	read	NM_001303.3	9606	1352	COX10	-	COX10, heme A:farnesyltransferase cytochrome c oxidase assembly factor	protoheme IX farnesyltransferase, mitochondrial|COX10 homolog, cytochrome c oxidase assembly protein, heme A: farnesyltransferase|cytochrome c oxidase assembly homolog 10|cytochrome c oxidase assembly protein|cytochrome c oxidase subunit X|heme A: farnesyltransferase|heme O synthase	NM_001303.3	NP_001294.2	NC_000017.11	protein-coding	REVIEWED	17	+	14069401	14208678	Reference GRCh38.p12 Primary Assembly
hsa-mir-497_25g	NM_001300965.1	1	685.2	685.2	0.00291	0.0197	2	2	3.54e-10	12	1	0	10	312	0	0	248.2	0	0	21	915	12	21	458	467	10	10	0	read	NM_001300965.1	9606	1466	CSRP2	CRP2|LMO5|SmLIM	cysteine and glycine rich protein 2	cysteine and glycine-rich protein 2|LIM domain only 5, smooth muscle|LIM domain only protein 5|LMO-5|cysteine-rich protein 2|smooth muscle cell LIM protein	NM_001300965.1	NP_001287894.1	NC_000012.12	protein-coding	REVIEWED	12	-	76858714	76879039	Reference GRCh38.p12 Primary Assembly
hsa-mir-497_25g	NM_004388.2	1	651.3	651.3	0.0014	0.0102	1	1	6.54e-06	4.5	1	0	20	248	36	0	254.3	0	0	21	3152	1	20	2341	2360	20	20	0	read	NM_004388.2	9606	1486	CTBS	CTB	chitobiase	di-N-acetylchitobiase|chitobiase, di-N-acetyl-	NM_004388.2	NP_004379.1	NC_000001.11	protein-coding	VALIDATED	1	-	84553120	84574479	Reference GRCh38.p12 Primary Assembly
hsa-mir-497_25g	NM_001199739.1	1	536.2	536.2	0.00919	0.0321	1	1	6.54e-06	7.5	1	0	20	248	12	0	186.2	0	0	21	3957	1	20	758	777	20	20	0	read	NM_001199739.1	9606	1520	CTSS	-	cathepsin S	cathepsin S	NM_001199739.1	NP_001186668.1	NC_000001.11	protein-coding	REVIEWED	1	-	150730195	150765956	Reference GRCh38.p12 Primary Assembly
hsa-mir-497_25g	NM_001293312.1	1	580.5	580.5	0.000421	0.00553	1	1	6.54e-06	12	1	0	11	240	0	0	260.5	0	0	21	3113	10	20	466	476	11	11	0	read	NM_001293312.1	9606	1615	DARS	HBSL|aspRS	aspartyl-tRNA synthetase	aspartate--tRNA ligase, cytoplasmic|aspartate tRNA ligase 1, cytoplasmic|aspartyl-tRNA synthetase, cytoplasmic|cell proliferation-inducing gene 40 protein|testicular tissue protein Li 192	NM_001293312.1	NP_001280241.1	NC_000002.12	protein-coding	REVIEWED	2	-	135905880	135985683	Reference GRCh38.p12 Primary Assembly
hsa-mir-497_25g	NM_001320595.1	1	596.8	596.8	0.0249	0.0585	3	3	2.18e-14	8	1	0	18	160	8	0	251.8	0	0	21	3941	3	20	565	582	18	18	0	read	NM_001320595.1	9606	1655	DDX5	G17P1|HLR1|HUMP68|p68	DEAD-box helicase 5	probable ATP-dependent RNA helicase DDX5|ATP-dependent RNA helicase DDX5|DEAD (Asp-Glu-Ala-Asp) box helicase 5|DEAD (Asp-Glu-Ala-Asp) box polypeptide 5|DEAD box protein 5|DEAD box-5|DEAD/H (Asp-Glu-Ala-Asp/His) box polypeptide 5 (RNA helicase, 68kD)|RNA helicase p68	NM_001320595.1	NP_001307524.1	NC_000017.11	protein-coding	REVIEWED	17	-	64498253	64507037	Reference GRCh38.p12 Primary Assembly
hsa-mir-497_25g	NM_001257144.1	1	237.8	237.8	0.215	0.25	2	3	4.77e-07	5	1	0	20	64	-32	0	55.8	0	0	21	3823	2	21	3778	3797	20	20	11	read	NM_001257144.1	9606	1663	DDX11	CHL1|CHLR1|KRG2|WABS	DEAD/H-box helicase 11	ATP-dependent DNA helicase DDX11|CHL1-like helicase homolog|CHL1-related helicase gene-1|CHL1-related protein 1|DEAD/H (Asp-Glu-Ala-Asp/His) box helicase 11|DEAD/H (Asp-Glu-Ala-Asp/His) box polypeptide 11 (CHL1-like helicase homolog, S. cerevisiae)|DEAD/H box protein 11|KRG-2|hCHLR1|keratinocyte growth factor-regulated gene 2 protein|probable ATP-dependent DNA helicase DDX11|probable ATP-dependent RNA helicase DDX11	NM_001257144.1	NP_001244073.1	NC_000012.12	protein-coding	REVIEWED	12	+	31073844	31104798	Reference GRCh38.p12 Primary Assembly
hsa-mir-497_25g	NM_001079812.2	1	767.7	767.7	4.51e-05	0.00182	6	6	0	9	1	0	18	240	4	0	233.7	0	0	21	5777	3	20	4187	4204	18	18	0	read	NM_001079812.2	9606	1729	DIAPH1	DFNA1|DIA1|DRF1|LFHL1|SCBMS|hDIA1	diaphanous related formin 1	protein diaphanous homolog 1	NM_001079812.2	NP_001073280.1	NC_000005.10	protein-coding	REVIEWED	5	-	141515015	141619054	Reference GRCh38.p12 Primary Assembly
hsa-mir-497_25g	NM_001098424.1	1	677.3	677.3	0.00269	0.0307	3	3	2.18e-14	8	1	1	17	152	60	0	306.3	0	0	21	4968	4	20	3824	3839	17	16	0	read	NM_001098424.1	9606	1739	DLG1	DLGH1|SAP-97|SAP97|dJ1061C18.1.1|hdlg	discs large MAGUK scaffold protein 1	disks large homolog 1|discs large homolog 1, scribble cell polarity complex component|discs, large homolog 1 transcript variant 6-v1|discs, large homolog 1 transcript variant 6-v2|presynaptic protein SAP97|synapse-associated protein 97	NM_001098424.1	NP_001091894.1	NC_000003.12	protein-coding	REVIEWED	3	-	197042559	197299271	Reference GRCh38.p12 Primary Assembly
hsa-mir-497_25g	NM_001271785.1	1	534.8	534.8	0.00723	0.0235	1	1	6.54e-06	11.5	1	0	13	152	0	0	301.8	0	0	21	4397	8	20	2933	2945	13	13	0	read	NM_001271785.1	9606	1781	DYNC1I2	DIC74|DNCI2|IC2	dynein cytoplasmic 1 intermediate chain 2	cytoplasmic dynein 1 intermediate chain 2|DH IC-2|dynein intermediate chain 2, cytosolic|dynein, cytoplasmic, intermediate polypeptide 2|testis tissue sperm-binding protein Li 66n	NM_001271785.1	NP_001258714.1	NC_000002.12	protein-coding	REVIEWED	2	+	171687408	171750157	Reference GRCh38.p12 Primary Assembly
hsa-mir-497_25g	NM_004090.3	1	581.6	581.6	0.00432	0.0184	2	2	3.54e-10	13	1	0	9	252	0	0	206.6	0	0	21	4139	13	21	387	395	9	9	0	read	NM_004090.3	9606	1845	DUSP3	VHR	dual specificity phosphatase 3	dual specificity protein phosphatase 3|dual specificity protein phosphatase VHR|serine/threonine specific protein phosphatase|vaccinia H1-related phosphatase|vaccinia virus phosphatase VH1-related	NM_004090.3	NP_004081.1	NC_000017.11	protein-coding	REVIEWED	17	-	43766120	43778999	Reference GRCh38.p12 Primary Assembly
hsa-mir-497_25g	NM_001398.2	2	1291.5	765.1	2.41e-07	1.1e-05	5	9	1.71e-12	6.5	1	0	20	312	12	0	178.1	0	0	21	1276	2	21	565	584	20	20	0	read	NM_001398.2	9606	1891	ECH1	HPXEL	enoyl-CoA hydratase 1	delta(3,5)-Delta(2,4)-dienoyl-CoA isomerase, mitochondrial|delta3,5-delta2,4-dienoyl-CoA isomerase|delta3,5-delta2,4-dienoyl-coenzyme A isomerase|dienoyl-CoA isomerase|enoyl Coenzyme A hydratase 1, peroxisomal|enoyl-CoA hydratase 1, peroxisomal|peroxisomal enoyl-CoA hydratase 1	NM_001398.2	NP_001389.2	NC_000019.10	protein-coding	REVIEWED	19	-	38815421	38831856	Reference GRCh38.p12 Primary Assembly
hsa-mir-497_25g	NM_004092.3	1	539.3	539.3	0.0123	0.0293	1	9	0.2	7	1	0	18	240	12	0	184.3	0	0	21	1350	3	20	1270	1287	18	18	0	read	NM_004092.3	9606	1892	ECHS1	ECHS1D|SCEH	enoyl-CoA hydratase, short chain 1	enoyl-CoA hydratase, mitochondrial|enoyl Coenzyme A hydratase, short chain, 1, mitochondrial|enoyl-CoA hydratase, short chain, 1, mitochondrial|short chain enoyl-CoA hydratase	NM_004092.3	NP_004083.3	NC_000010.11	protein-coding	REVIEWED	10	-	133362479	133373403	Reference GRCh38.p12 Primary Assembly
hsa-mir-497_25g	NM_001346899.1	2	869.3	615.8	0.00563	0.0312	2	2	3.54e-10	6	1	0	19	240	20	0	208.8	0	0	21	6234	2	20	4514	4532	19	19	0	read	NM_001346899.1	9606	1956	EGFR	ERBB|ERBB1|HER1|NISBD2|PIG61|mENA	epidermal growth factor receptor	epidermal growth factor receptor|avian erythroblastic leukemia viral (v-erb-b) oncogene homolog|cell growth inhibiting protein 40|cell proliferation-inducing protein 61|epidermal growth factor receptor tyrosine kinase domain|erb-b2 receptor tyrosine kinase 1|proto-oncogene c-ErbB-1|receptor tyrosine-protein kinase erbB-1	NM_001346899.1	NP_001333828.1	NC_000007.14	protein-coding	REVIEWED	7	+	55019020	55208079	Reference GRCh38.p12 Primary Assembly
hsa-mir-497_25g	NM_001042559.2	1	788.1	788.1	7.45e-05	0.00285	7	7	0	9.5	1	0	18	240	4	0	221.1	0	0	21	3797	3	20	3311	3328	18	18	0	read	NM_001042559.2	9606	1982	EIF4G2	AAG1|DAP5|NAT1|P97	eukaryotic translation initiation factor 4 gamma 2	eukaryotic translation initiation factor 4 gamma 2|DAP-5|aging-associated protein 1|death-associated protein 5|eIF-4-gamma 2|eIF-4G 2|eIF4G 2|eukaryotic translation initiation factor 4G-like 1	NM_001042559.2	NP_001036024.3	NC_000011.10	protein-coding	REVIEWED	11	-	10797045	10809034	Reference GRCh38.p12 Primary Assembly
hsa-mir-497_25g	NM_001163285.1	1	559.9	559.9	0.0493	0.0668	1	1	6.54e-06	7	1	1	21	252	16	0	210.9	0	0	21	2676	1	21	1585	1604	21	20	0	read	NM_001163285.1	9606	2130	EWSR1	EWS|EWS-FLI1|bK984G1.4	EWS RNA binding protein 1	RNA-binding protein EWS|EWS RNA-binding protein variant 6|Ewing sarcoma breakpoint region 1|Ewings sarcoma EWS-Fli1 (type 1) oncogene	NM_001163285.1	NP_001156757.1	NC_000022.11	protein-coding	REVIEWED	22	+	29268008	29300524	Reference GRCh38.p12 Primary Assembly
hsa-mir-497_25g	NM_000401.3	1	1475.5	1475.5	1.16e-11	1.67e-09	24	26	0	13	1	0	9	240	0	0	236.5	0	0	21	3469	12	20	1416	1424	9	9	0	read	NM_000401.3	9606	2132	EXT2	SOTV|SSMS	exostosin glycosyltransferase 2	exostosin-2|N-acetylglucosaminyl-proteoglycan 4-beta-glucuronosyltransferase|glucuronosyl-N-acetylglucosaminyl-proteoglycan/N-acetylglucosaminyl-proteoglycan 4-alpha-N-acetylglucosaminyltransferase|multiple exostoses protein 2|multiple exostosis 2|putative tumor suppressor protein EXT2	NM_000401.3	NP_000392.3	NC_000011.10	protein-coding	REVIEWED	11	+	44095548	44245429	Reference GRCh38.p12 Primary Assembly
hsa-mir-497_25g	NM_000135.3	1	529	529	0.121	0.143	1	1	6.54e-06	12	1	0	9	248	0	0	193	0	0	21	5481	12	20	684	692	9	9	0	read	NM_000135.3	9606	2175	FANCA	FA|FA-H|FA1|FAA|FACA|FAH|FANCH	FA complementation group A	Fanconi anemia group A protein|Fanconi anemia complementation group A|Fanconi anemia, complementation group H|Fanconi anemia, type 1	NM_000135.3	NP_000126.2	NC_000016.10	protein-coding	REVIEWED	16	-	89737548	89816657	Reference GRCh38.p12 Primary Assembly
hsa-mir-497_25g	NM_004109.4	1	513.7	513.7	0.0229	0.0437	1	1	6.54e-06	3.5	1	1	21	160	28	0	218.7	0	0	21	3155	1	20	621	641	20	21	0	read	NM_004109.4	9606	2230	FDX1	ADX|FDX|LOH11CR1D	ferredoxin 1	adrenodoxin, mitochondrial|adrenal ferredoxin|hepatoredoxin|mitochondrial adrenodoxin	NM_004109.4	NP_004100.1	NC_000011.10	protein-coding	REVIEWED	11	+	110429936	110464883	Reference GRCh38.p12 Primary Assembly
hsa-mir-497_25g	NM_001455.3	2	1003.1	527.9	0.00978	0.0423	1	1	6.54e-06	13	1	0	9	240	0	0	208.9	0	0	21	7341	12	20	1898	1906	9	9	0	read	NM_001455.3	9606	2309	FOXO3	AF6q21|FKHRL1|FKHRL1P2|FOXO2|FOXO3A	forkhead box O3	forkhead box protein O3|forkhead box O3A|forkhead homolog (rhabdomyosarcoma) like 1|forkhead in rhabdomyosarcoma-like 1|forkhead, Drosophila, homolog of, in rhabdomyosarcoma-like 1	NM_001455.3	NP_001446.1	NC_000006.12	protein-coding	REVIEWED	6	+	108559822	108684768	Reference GRCh38.p12 Primary Assembly
hsa-mir-497_25g	NR_026718.1	1	525.4	525.4	0.00275	0.00904	1	1	6.54e-06	13	1	0	9	240	0	0	206.4	0	0	21	7259	12	20	1811	1819	9	9	0	read	NR_026718.1	9606	2310	FOXO3B	FKHRL1P1|ZNF286C	forkhead box O3B pseudogene	forkhead homolog (rhabdomyosarcoma) like 1 pseudogene 1|forkhead homolog (rhabdomyosarcoma) pseudogene|forkhead(Drosophila) homolog (rhabdomyosarcoma) 1 like pseudogene 1	NR_026718.1	-	NC_000017.11	pseudo	PROVISIONAL	17	-	18665922	18673180	Reference GRCh38.p12 Primary Assembly
hsa-mir-497_25g	NM_001164277.1	1	529.8	529.8	0.0177	0.0516	1	1	6.54e-06	10	1	0	16	240	0	0	206.8	0	0	21	2621	5	20	1057	1072	16	16	0	read	NM_001164277.1	9606	2542	SLC37A4	G6PT1|G6PT2|G6PT3|GSD1b|GSD1c|GSD1d|PRO0685|TRG-19|TRG19	solute carrier family 37 member 4	glucose-6-phosphate exchanger SLC37A4|glucose-5-phosphate transporter|glucose-6-phosphatase, transport (glucose) protein 3|glucose-6-phosphatase, transport (glucose-6-phosphate) protein 1|glucose-6-phosphatase, transport (phosphate/pyrophosphate) protein 2|glucose-6-phosphate translocase|microsomal glucose-6-phosphate transporter|solute carrier family 37 (glucose-6-phosphate transporter), member 4|transformation-related gene 19 protein	NM_001164277.1	NP_001157749.1	NC_000011.10	protein-coding	REVIEWED	11	-	119024350	119030905	Reference GRCh38.p12 Primary Assembly
hsa-mir-497_25g	NM_001320910.1	1	556.7	556.7	0.005	0.0129	2	2	3.54e-10	6.5	1	1	20	152	28	0	253.7	0	0	21	3097	1	20	1138	1156	20	19	0	read	NM_001320910.1	9606	2553	GABPB1	BABPB2|E4TF1|E4TF1-47|E4TF1-53|E4TF1B|GABPB|GABPB-1|GABPB2|NRF2B1|NRF2B2	GA binding protein transcription factor subunit beta 1	GA-binding protein subunit beta-1|GA binding protein transcription factor beta subunit 1 transcript variant gamma-2|GABP subunit beta-2|nuclear respiratory factor 2|transcription factor E4TF1-47|transcription factor E4TF1-53	NM_001320910.1	NP_001307839.1	NC_000015.10	protein-coding	REVIEWED	15	-	50277191	50359305	Reference GRCh38.p12 Primary Assembly
hsa-mir-497_25g	NM_002076.3	1	522.8	522.8	0.0102	0.0258	1	1	6.54e-06	12	1	0	11	240	0	0	200.8	0	0	21	5144	10	20	4188	4198	11	11	0	read	NM_002076.3	9606	2799	GNS	G6S	glucosamine (N-acetyl)-6-sulfatase	N-acetylglucosamine-6-sulfatase|glucosamine -6-sulfatase	NM_002076.3	NP_002067.1	NC_000012.12	protein-coding	REVIEWED	12	-	64713441	64759445	Reference GRCh38.p12 Primary Assembly
hsa-mir-497_25g	NM_000175.4	1	567	567	0.0103	0.04	2	5	0.000165	10.5	1	0	14	240	0	0	200	0	0	21	4219	7	20	1153	1166	14	14	0	read	NM_000175.4	9606	2821	GPI	AMF|GNPI|NLK|PGI|PHI|SA-36|SA36	glucose-6-phosphate isomerase	glucose-6-phosphate isomerase|autocrine motility factor|hexose monophosphate isomerase|hexosephosphate isomerase|neuroleukin|oxoisomerase|phosphoglucose isomerase|phosphohexomutase|phosphohexose isomerase|phosphosaccharomutase|sperm antigen-36	NM_000175.5	NP_000166.2	NC_000019.10	protein-coding	REVIEWED	19	+	34353329	34402412	Reference GRCh38.p12 Primary Assembly
hsa-mir-497_25g	NM_004491.4	1	615.8	615.8	0.00563	0.0312	1	1	6.54e-06	13	1	0	8	312	0	0	219.8	0	0	21	8904	14	21	2868	2875	8	8	0	read	NM_004491.4	9606	2909	ARHGAP35	GRF-1|GRLF1|P190-A|P190A|p190ARhoGAP|p190RhoGAP	Rho GTPase activating protein 35	rho GTPase-activating protein 35|glucocorticoid receptor DNA-binding factor 1|glucocorticoid receptor repression factor 1|rho GAP p190A	NM_004491.4	NP_004482.4	NC_000019.10	protein-coding	REVIEWED	19	+	46918566	47005076	Reference GRCh38.p12 Primary Assembly
hsa-mir-497_25g	NM_001130006.1	1	566.4	566.4	0.107	0.126	2	2	3.54e-10	7.5	1	1	20	160	40	0	248.4	0	0	21	7166	1	20	1555	1573	20	19	0	read	NM_001130006.1	9606	2935	GSPT1	551G9.2|ETF3A|GST1|eRF3a	G1 to S phase transition 1	eukaryotic peptide chain release factor GTP-binding subunit ERF3A|G1 to S phase transition protein 1 homolog|eukaryotic peptide chain release factor subunit 3a|eukaryotic release factor 3a	NM_001130006.1	NP_001123478.1	NC_000016.10	protein-coding	VALIDATED	16	-	11868127	11916661	Reference GRCh38.p12 Primary Assembly
hsa-mir-497_25g	NM_001301228.1	1	550.4	550.4	0.0214	0.0353	1	1	6.54e-06	8	1	0	18	240	16	0	202.4	0	0	21	3676	3	20	1397	1414	18	18	0	read	NM_001301228.1	9606	3149	HMGB3	HMG-2a|HMG-4|HMG2A|HMG4	high mobility group box 3	high mobility group protein B3|high mobility group protein 2a|high-mobility group (nonhistone chromosomal) protein 4	NM_001301228.1	NP_001288157.1	NC_000023.11	protein-coding	REVIEWED	X	+	150980507	150990774	Reference GRCh38.p12 Primary Assembly
hsa-mir-497_25g	NM_001098272.2	1	1044.2	1044.2	2.07e-06	0.000143	14	22	0	8	1	0	21	312	4	0	121.2	0	0	21	5450	1	21	123	143	21	21	0	read	NM_001098272.2	9606	3157	HMGCS1	HMGCS	3-hydroxy-3-methylglutaryl-CoA synthase 1	hydroxymethylglutaryl-CoA synthase, cytoplasmic|3-hydroxy-3-methylglutaryl coenzyme A (HMG-CoA) synthase|3-hydroxy-3-methylglutaryl-CoA synthase 1 (soluble)|3-hydroxy-3-methylglutaryl-Coenzyme A synthase 1 (soluble)	NM_001098272.2	NP_001091742.1	NC_000005.10	protein-coding	VALIDATED	5	-	43287469	43313511	Reference GRCh38.p12 Primary Assembly
hsa-mir-497_25g	NM_002137.3	1	706.8	706.8	0.00103	0.0175	5	5	0	8	1	0	17	240	12	0	201.8	0	0	21	3666	4	20	2494	2510	17	17	0	read	NM_002137.3	9606	3181	HNRNPA2B1	HNRNPA2|HNRNPB1|HNRPA2|HNRPA2B1|HNRPB1|IBMPFD2|RNPA2|SNRPB1	heterogeneous nuclear ribonucleoprotein A2/B1	heterogeneous nuclear ribonucleoproteins A2/B1|HNRNPA2B1/MYC fusion|hnRNP A2 / hnRNP B1|nuclear ribonucleoprotein particle A2 protein	NM_002137.3	NP_002128.1	NC_000007.14	protein-coding	REVIEWED	7	-	26189919	26200792	Reference GRCh38.p12 Primary Assembly
hsa-mir-497_25g	NM_001322434.1	1	4368.2	4368.2	0	0	96	117	0	12	1	0	9	248	0	0	232.2	0	0	21	2431	12	20	1550	1558	9	9	0	read	NM_001322434.1	9606	3189	HNRNPH3	2H9|HNRPH3	heterogeneous nuclear ribonucleoprotein H3	heterogeneous nuclear ribonucleoprotein H3|heterogeneous nuclear ribonucleoprotein 2H9|hnRNP 2H9|hnRNP H3	NM_001322434.1	NP_001309363.1	NC_000010.11	protein-coding	REVIEWED	10	+	68331692	68343195	Reference GRCh38.p12 Primary Assembly
hsa-mir-497_25g	NM_001005335.1	1	3176.1	3176.1	0	0	66	66	0	12	1	0	9	248	0	0	240.1	0	0	21	1895	12	20	1822	1830	9	9	0	read	NM_001005335.1	9606	3191	HNRNPL	HNRPL|P/OKcl.14|hnRNP-L	heterogeneous nuclear ribonucleoprotein L	heterogeneous nuclear ribonucleoprotein L|hnRNP L	NM_001005335.1	NP_001005335.1	NC_000019.10	protein-coding	REVIEWED	19	-	38836377	38852338	Reference GRCh38.p12 Primary Assembly
hsa-mir-497_25g	NM_004501.3	1	911.3	911.3	0.000556	0.00744	10	10	0	12	1	0	11	240	0	0	229.3	0	0	21	6789	10	20	1864	1874	11	11	0	read	NM_004501.3	9606	3192	HNRNPU	EIEE54|GRIP120|HNRNPU-AS1|HNRPU|SAF-A|SAFA|U21.1|hnRNP U|pp120	heterogeneous nuclear ribonucleoprotein U	heterogeneous nuclear ribonucleoprotein U|HNRNPU antisense RNA 1|heterogeneous nuclear ribonucleoprotein U (scaffold attachment factor A)|nuclear p120 ribonucleoprotein|p120 nuclear protein	NM_004501.3	NP_004492.2	NC_000001.11	protein-coding	REVIEWED	1	-	244850299	244864524	Reference GRCh38.p12 Primary Assembly
hsa-mir-497_25g	NM_000523.3	1	2132.8	2132.8	0	0	41	61	0	11	1	0	13	240	0	0	209.8	0	0	21	2341	8	20	1277	1289	13	13	0	read	NM_000523.3	9606	3239	HOXD13	BDE|BDSD|HOX4I|SPD|SPD1	homeobox D13	homeobox protein Hox-D13|homeo box 4I|homeo box D13|homeobox protein Hox-4I	NM_000523.3	NP_000514.2	NC_000002.12	protein-coding	REVIEWED	2	+	176087486	176095937	Reference GRCh38.p12 Primary Assembly
hsa-mir-497_25g	NM_001289125.1	1	1970	1970	0	0	36	36	0	9	1	0	19	240	12	0	233	0	0	21	2966	2	20	2010	2028	19	19	0	read	NM_001289125.1	9606	3455	IFNAR2	IFN-R|IFN-alpha-REC|IFNABR|IFNARB|IMD45	interferon alpha and beta receptor subunit 2	interferon alpha/beta receptor 2|IFN-R-2|IFN-alpha/beta receptor 2|human interferon alpha/beta receptor|interferon (alpha, beta and omega) receptor 2|interferon alpha binding protein|interferon receptor|interferon-alpha/beta receptor beta chain|type I interferon receptor 2	NM_001289125.1	NP_001276054.1	NC_000021.9	protein-coding	REVIEWED	21	+	33229894	33264512	Reference GRCh38.p12 Primary Assembly
hsa-mir-497_25g	NM_000597.2	1	561.1	561.1	0.0116	0.0349	1	1	6.54e-06	8	1	0	18	312	16	0	138.1	0	0	21	1439	4	21	112	129	18	18	0	read	NM_000597.2	9606	3485	IGFBP2	IBP2|IGF-BP53	insulin like growth factor binding protein 2	insulin-like growth factor-binding protein 2|IGF-binding protein 2|insulin-like growth factor binding protein 2, 36kDa	NM_000597.2	NP_000588.2	NC_000002.12	protein-coding	REVIEWED	2	+	216632827	216664435	Reference GRCh38.p12 Primary Assembly
hsa-mir-497_25g	NM_002205.4	1	515.9	515.9	0.0168	0.0413	1	1	6.54e-06	5	1	1	21	240	16	0	163.9	0	0	21	4267	1	20	4114	4134	20	21	0	read	NM_002205.4	9606	3678	ITGA5	CD49e|FNRA|VLA-5|VLA5A	integrin subunit alpha 5	integrin alpha-5|CD49 antigen-like family member E|ITGA5/SLC9B1 fusion|fibronectin receptor subunit alpha|fibronectin receptor, alpha polypeptide|fibronectin receptor, alpha subunit|integrin alpha-F|integrin, alpha 5 (fibronectin receptor, alpha polypeptide)|very late activation protein 5, alpha subunit	NM_002205.4	NP_002196.4	NC_000012.12	protein-coding	REVIEWED	12	-	54395260	54419265	Reference GRCh38.p12 Primary Assembly
hsa-mir-497_25g	NM_004523.3	1	589.9	589.9	0.000988	0.00799	2	2	3.54e-10	6.5	1	0	20	240	24	0	188.9	0	0	21	5101	1	20	1777	1796	20	20	0	read	NM_004523.3	9606	3832	KIF11	EG5|HKSP|KNSL1|MCLMR|TRIP5	kinesin family member 11	kinesin-like protein KIF11|TR-interacting protein 5|TRIP-5|kinesin-like protein 1|kinesin-like spindle protein HKSP|kinesin-related motor protein Eg5|thyroid receptor-interacting protein 5	NM_004523.3	NP_004514.2	NC_000010.11	protein-coding	REVIEWED	10	+	92593067	92655394	Reference GRCh38.p12 Primary Assembly
hsa-mir-497_25g	NM_001256269.1	1	6359.8	6359.8	0	0	147	147	0	8	1	0	19	240	16	0	172.8	0	0	21	2208	2	20	1167	1185	19	19	0	read	NM_001256269.1	9606	3835	KIF22	A-328A3.2|KID|KNSL4|OBP|OBP-1|OBP-2|SEMDJL2	kinesin family member 22	kinesin-like protein KIF22|kinesin-like DNA-binding protein pseudogene|kinesin-like protein 4|oriP binding protein|origin of plasmid DNA replication-binding protein	NM_001256269.1	NP_001243198.1	NC_000016.10	protein-coding	REVIEWED	16	+	29790712	29805542	Reference GRCh38.p12 Primary Assembly
hsa-mir-497_25g	NM_002268.4	2	1045.5	549.9	0.00736	0.0238	1	1	6.54e-06	10.5	1	0	12	248	0	0	208.9	0	0	21	8981	9	20	8224	8235	12	12	0	read	NM_002268.4	9606	3840	KPNA4	IPOA3|QIP1|SRP3	karyopherin subunit alpha 4	importin subunit alpha-3|importin alpha Q1|importin subunit alpha-4|karyopherin alpha 4 (importin alpha 3)	NM_002268.4	NP_002259.1	NC_000003.12	protein-coding	REVIEWED	3	-	160494994	160565587	Reference GRCh38.p12 Primary Assembly
hsa-mir-497_25g	NM_005560.4	3	1614.2	668.7	0.00263	0.026	4	4	0	6	1	1	21	252	16	0	191.7	0	0	21	11445	1	21	2528	2547	21	20	0	read	NM_005560.4	9606	3911	LAMA5	-	laminin subunit alpha 5	laminin subunit alpha-5|laminin alpha-5 chain|laminin-10 subunit alpha|laminin-11 subunit alpha|laminin-15 subunit alpha	NM_005560.4	NP_005551.3	NC_000020.11	protein-coding	REVIEWED	20	-	62309059	62367317	Reference GRCh38.p12 Primary Assembly
hsa-mir-497_25g	NM_001145454.2	1	605.2	605.2	0.000323	0.0036	3	3	2.18e-14	9	1	0	18	152	40	0	246.2	0	0	21	2251	3	20	513	530	18	18	0	read	NM_001145454.2	9606	3925	STMN1	C1orf215|LAP18|Lag|OP18|PP17|PP19|PR22|SMN	stathmin 1	stathmin|leukemia-associated phosphoprotein p18|metablastin|oncoprotein 18|phosphoprotein 19|phosphoprotein p19|prosolin|stathmin 1/oncoprotein 18|testicular tissue protein Li 189|transmembrane protein C1orf215	NM_001145454.2	NP_001138926.1	NC_000001.11	protein-coding	REVIEWED	1	-	25884185	25906876	Reference GRCh38.p12 Primary Assembly
hsa-mir-497_25g	NM_001003407.1	1	514.8	514.8	0.0211	0.0553	1	1	6.54e-06	10	1	0	13	240	0	0	182.8	0	0	21	7620	8	20	1709	1721	13	13	0	read	NM_001003407.1	9606	3983	ABLIM1	ABLIM|LIMAB1|LIMATIN|abLIM-1	actin binding LIM protein 1	actin-binding LIM protein 1|actin-binding LIM protein family member 1|actin-binding double-zinc-finger protein	NM_001003407.1	NP_001003407.1	NC_000010.11	protein-coding	REVIEWED	10	-	114431109	114821642	Reference GRCh38.p12 Primary Assembly
hsa-mir-497_25g	NR_134488.1	1	639.1	639.1	0.000279	0.0035	2	2	3.54e-10	8	1	0	20	240	12	0	258.1	0	0	21	3498	1	20	1844	1863	20	20	0	read	NR_134488.1	9606	4001	LMNB1	ADLD|LMN|LMN2|LMNB	lamin B1	lamin-B1	NR_134488.1	-	NC_000005.10	protein-coding	REVIEWED	5	+	126776622	126837019	Reference GRCh38.p12 Primary Assembly
hsa-mir-497_25g	NM_005359.5	1	598.9	598.9	0.0321	0.047	2	2	3.54e-10	12	1	0	10	240	0	0	233.9	0	0	21	8789	11	20	2324	2333	10	10	0	read	NM_005359.5	9606	4089	SMAD4	DPC4|JIP|MADH4|MYHRS	SMAD family member 4	mothers against decapentaplegic homolog 4|MAD homolog 4|SMAD, mothers against DPP homolog 4|deleted in pancreatic carcinoma locus 4|deletion target in pancreatic carcinoma 4|mothers against decapentaplegic, Drosophila, homolog of, 4	NM_005359.5	NP_005350.1	NC_000018.10	protein-coding	REVIEWED	18	+	51030212	51085041	Reference GRCh38.p12 Primary Assembly
hsa-mir-497_25g	NM_001324255.1	2	1234.8	680	0.000133	0.00201	5	5	0	8	1	1	17	240	28	0	170	0	0	21	11749	4	20	375	390	17	16	0	read	NM_001324255.1	9606	4131	MAP1B	FUTSCH|MAP5|PPP1R102	microtubule associated protein 1B	microtubule-associated protein 1B|protein phosphatase 1, regulatory subunit 102	NM_001324255.1	NP_001311184.1	NC_000005.10	protein-coding	VALIDATED	5	+	72107267	72209569	Reference GRCh38.p12 Primary Assembly
hsa-mir-497_25g	NM_004526.3	2	1057	542.4	0.00405	0.021	1	1	6.54e-06	13	1	0	8	312	0	0	146.4	0	0	21	3504	14	21	1991	1998	8	8	0	read	NM_004526.3	9606	4171	MCM2	BM28|CCNL1|CDCL1|D3S3194|DFNA70|MITOTIN|cdc19	minichromosome maintenance complex component 2	DNA replication licensing factor MCM2|cell devision cycle-like 1|cyclin-like 1|minichromosome maintenance deficient 2 (mitotin)|minichromosome maintenance protein 2 homolog|nuclear protein BM28	NM_004526.3	NP_004517.2	NC_000003.12	protein-coding	REVIEWED	3	+	127598356	127622435	Reference GRCh38.p12 Primary Assembly
hsa-mir-497_25g	NM_001135037.1	1	596.1	596.1	0.00214	0.018	1	1	6.54e-06	8.5	1	0	20	240	8	0	269.1	0	0	21	4588	1	20	2537	2556	20	20	0	read	NM_001135037.1	9606	4238	MFAP3	-	microfibril associated protein 3	microfibril-associated glycoprotein 3|microfibrillar associated protein 3	NM_001135037.1	NP_001128509.1	NC_000005.10	protein-coding	VALIDATED	5	+	154038958	154057453	Reference GRCh38.p12 Primary Assembly
hsa-mir-497_25g	NM_001166693.2	2	530.2	608.8	0.0253	0.047	3	6	2.12e-07	8	1	0	20	152	12	0	277.8	0	0	21	9303	1	20	9015	9034	20	20	0	read	NM_001166693.2	9606	4299	AFF1	AF4|MLLT2|PBM1	AF4/FMR2 family member 1	AF4/FMR2 family member 1|ALL1-fused gene from chromosome 4 protein|myeloid/lymphoid or mixed-lineage leukemia (trithorax homolog, Drosophila); translocated to, 2|pre-B-cell monocytic leukemia partner 1|proto-oncogene AF4	NM_001166693.2	NP_001160165.1	NC_000004.12	protein-coding	REVIEWED	4	+	86934605	87141053	Reference GRCh38.p12 Primary Assembly
hsa-mir-497_25g	NM_002444.2	1	605.7	605.7	0.003	0.0288	3	3	2.18e-14	8.5	1	0	20	152	8	0	279.7	0	0	21	3981	1	20	3789	3808	20	20	0	read	NM_002444.2	9606	4478	MSN	HEL70|IMD50	moesin	moesin|epididymis luminal protein 70|membrane-organizing extension spike protein	NM_002444.2	NP_002435.1	NC_000023.11	protein-coding	REVIEWED	X	+	65588381	65741930	Reference GRCh38.p12 Primary Assembly
hsa-mir-497_25g	NM_002449.4	1	770.4	770.4	0.00369	0.0219	7	7	0	13	1	0	9	240	0	0	211.4	0	0	21	2224	12	20	730	738	9	9	0	read	NM_002449.4	9606	4488	MSX2	CRS2|FPP|HOX8|MSH|PFM|PFM1	msh homeobox 2	homeobox protein MSX-2|homeobox protein Hox-8|msh homeo box 2|msh homeobox homolog 2	NM_002449.4	NP_002440.2	NC_000005.10	protein-coding	REVIEWED	5	+	174724495	174730898	Reference GRCh38.p12 Primary Assembly
hsa-mir-497_25g	NM_001330358.1	2	1054.5	539	0.0152	0.0379	1	1	6.54e-06	10	1	0	15	312	0	0	138	0	0	21	7207	7	21	667	681	15	15	0	read	NM_001330358.1	9606	4524	MTHFR	-	methylenetetrahydrofolate reductase	methylenetetrahydrofolate reductase|5,10-methylenetetrahydrofolate reductase (NADPH)|methylenetetrahydrofolate reductase (NAD(P)H)	NM_001330358.1	NP_001317287.1	NC_000001.11	protein-coding	REVIEWED	1	-	11785729	11806102	Reference GRCh38.p12 Primary Assembly
hsa-mir-497_25g	NM_001080779.1	1	745.8	745.8	0.0415	0.0585	6	6	0	7	1	0	20	240	12	0	198.8	0	0	21	4973	1	20	1164	1183	20	20	0	read	NM_001080779.1	9606	4641	MYO1C	MMI-beta|MMIb|NMI|myr2	myosin IC	unconventional myosin-Ic|myosin-I beta|myosin-Ic|nuclear myosin I	NM_001080779.1	NP_001074248.1	NC_000017.11	protein-coding	REVIEWED	17	-	1464185	1492706	Reference GRCh38.p12 Primary Assembly
hsa-mir-497_25g	NM_001303279.1	1	816.7	816.7	0.000377	0.00759	5	5	0	13	1	0	8	312	0	0	260.7	0	0	21	3537	14	21	1030	1037	8	8	0	read	NM_001303279.1	9606	4642	MYO1D	PPP1R108|myr4	myosin ID	unconventional myosin-Id|myosin-I gamma|protein phosphatase 1, regulatory subunit 108	NM_001303279.1	NP_001290208.1	NC_000017.11	protein-coding	VALIDATED	17	-	32492521	32877172	Reference GRCh38.p12 Primary Assembly
hsa-mir-497_25g	NM_000268.3	1	686.3	686.3	0.00236	0.0296	4	4	0	10.5	1	0	16	244	0	0	239.3	0	0	21	6046	6	21	4680	4695	16	16	0	read	NM_000268.3	9606	4771	NF2	ACN|BANF|SCH	neurofibromin 2	merlin|moesin-ezrin-radixin like|moesin-ezrin-radixin-like protein|moesin-ezrin-radizin-like protein|neurofibromin 2 (bilateral acoustic neuroma)|schwannomerlin|schwannomin	NM_000268.3	NP_000259.1	NC_000022.11	protein-coding	REVIEWED	22	+	29603555	29698599	Reference GRCh38.p12 Primary Assembly
hsa-mir-497_25g	NM_020529.2	1	1253.2	1253.2	5.42e-14	6.81e-12	19	19	0	8.5	1	0	18	240	24	0	180.2	0	0	21	1579	3	20	935	952	18	18	0	read	NM_020529.2	9606	4792	NFKBIA	IKBA|MAD-3|NFKBI	NFKB inhibitor alpha	NF-kappa-B inhibitor alpha|I-kappa-B-alpha|IkappaBalpha|ikB-alpha|major histocompatibility complex enhancer-binding protein MAD3|nuclear factor of kappa light chain gene enhancer in B-cells|nuclear factor of kappa light polypeptide gene enhancer in B-cells inhibitor, alpha	NM_020529.2	NP_065390.1	NC_000014.9	protein-coding	REVIEWED	14	-	35401509	35404753	Reference GRCh38.p12 Primary Assembly
hsa-mir-497_25g	NM_001349124.1	1	575.5	575.5	2.08e-06	3.16e-05	1	1	6.54e-06	13	1	0	9	240	0	0	256.5	0	0	21	7305	12	20	4905	4913	9	9	0	read	NM_001349124.1	9606	4820	NKTR	p104	natural killer cell triggering receptor	NK-tumor recognition protein|NK-TR protein|natural killer triggering receptor|natural killer-tumor recognition sequence|natural-killer cells cyclophilin-related protein	NM_001349124.1	NP_001336053.1	NC_000003.12	protein-coding	REVIEWED	3	+	42600006	42648740	Reference GRCh38.p12 Primary Assembly
hsa-mir-497_25g	NM_001033714.2	2	1613.6	1116.6	1.78e-06	0.000153	16	16	0	5	1	1	20	248	40	0	134.6	0	0	21	2772	1	20	833	851	20	19	0	read	NM_001033714.2	9606	4839	NOP2	NOL1|NOP120|NSUN1|p120	NOP2 nucleolar protein	probable 28S rRNA (cytosine(4447)-C(5))-methyltransferase|NOL1/NOP2/Sun domain family, member 1|NOP2 nucleolar protein homolog|nucleolar protein 1, 120kDa|nucleolar protein 2 homolog|proliferating-cell nucleolar antigen p120|proliferation-associated nucleolar protein p120|putative ribosomal RNA methyltransferase NOP2	NM_001033714.2	NP_001028886.1	NC_000012.12	protein-coding	VALIDATED	12	-	6556869	6568331	Reference GRCh38.p12 Primary Assembly
hsa-mir-497_25g	NM_001199302.1	1	784.5	784.5	0.00243	0.0484	6	7	0	12	1	0	9	248	0	0	248.5	0	0	21	3162	12	20	2251	2259	9	9	0	read	NM_001199302.1	9606	4848	CNOT2	CDC36|HSPC131|NOT2|NOT2H	CCR4-NOT transcription complex subunit 2	CCR4-NOT transcription complex subunit 2|CCR4-associated factor 2|negative regulator of transcription 2	NM_001199302.1	NP_001186231.1	NC_000012.12	protein-coding	REVIEWED	12	+	70242992	70354992	Reference GRCh38.p12 Primary Assembly
hsa-mir-497_25g	NM_000271.4	1	543.8	543.8	0.00396	0.021	1	1	6.54e-06	8.5	1	0	20	240	4	0	215.8	0	0	21	4827	1	20	3309	3328	20	20	0	read	NM_000271.4	9606	4864	NPC1	NPC|POGZ|SLC65A1	NPC intracellular cholesterol transporter 1	NPC intracellular cholesterol transporter 1|Niemann-Pick C1 protein|truncated Niemann-Pick C1	NM_000271.4	NP_000262.2	NC_000018.10	protein-coding	REVIEWED	18	-	23506183	23586616	Reference GRCh38.p12 Primary Assembly
hsa-mir-497_25g	NM_000274.3	1	529.7	529.7	0.00956	0.0182	1	1	6.54e-06	11	1	0	13	244	0	0	200.7	0	0	21	2102	9	21	1113	1125	13	13	0	read	NM_000274.3	9606	4942	OAT	GACR|HOGA|OATASE|OKT	ornithine aminotransferase	ornithine aminotransferase, mitochondrial|gyrate atrophy|ornithine delta-aminotransferase|ornithine-oxo-acid aminotransferase|testicular tissue protein Li 130	NM_000274.3	NP_000265.1	NC_000010.11	protein-coding	REVIEWED	10	-	124397302	124418975	Reference GRCh38.p12 Primary Assembly
hsa-mir-497_25g	NM_015560.2	1	642.1	642.1	0.000666	0.0118	2	2	3.54e-10	13	1	0	9	240	0	0	283.1	0	0	21	6345	12	20	4222	4230	9	9	0	read	NM_015560.2	9606	4976	OPA1	BERHS|MGM1|MTDPS14|NPG|NTG|largeG	OPA1, mitochondrial dynamin like GTPase	dynamin-like 120 kDa protein, mitochondrial|dynamin-like guanosine triphosphatase|mitochondrial dynamin-like GTPase|optic atrophy 1 (autosomal dominant)|optic atrophy protein 1	NM_015560.2	NP_056375.2	NC_000003.12	protein-coding	REVIEWED	3	+	193593143	193697810	Reference GRCh38.p12 Primary Assembly
hsa-mir-497_25g	NM_001128620.1	1	516.4	516.4	0.0603	0.0764	1	1	6.54e-06	6	1	0	20	240	28	0	142.4	0	0	21	3484	1	20	2901	2920	20	20	0	read	NM_001128620.1	9606	5058	PAK1	PAKalpha	p21 (RAC1) activated kinase 1	serine/threonine-protein kinase PAK 1|STE20 homolog, yeast|alpha-PAK|p21 protein (Cdc42/Rac)-activated kinase 1|p21/Cdc42/Rac1-activated kinase 1 (STE20 homolog, yeast)|p21/Cdc42/Rac1-activated kinase 1 (yeast Ste20-related)|p65-PAK	NM_001128620.1	NP_001122092.1	NC_000011.10	protein-coding	REVIEWED	11	-	77322014	77514956	Reference GRCh38.p12 Primary Assembly
hsa-mir-497_25g	NM_002577.4	1	527.7	527.7	0.0193	0.0347	1	1	6.54e-06	13	1	0	8	248	0	0	195.7	0	0	21	6139	13	20	960	967	8	8	0	read	NM_002577.4	9606	5062	PAK2	PAK65|PAKgamma	p21 (RAC1) activated kinase 2	serine/threonine-protein kinase PAK 2|PAK-2|S6/H4 kinase|gamma-PAK|p21 (CDKN1A)-activated kinase 2|p21 protein (Cdc42/Rac)-activated kinase 2|p21-activated kinase 2|p58	NM_002577.4	NP_002568.2	NC_000003.12	protein-coding	REVIEWED	3	+	196739856	196832646	Reference GRCh38.p12 Primary Assembly
hsa-mir-497_25g	NM_000280.4	1	724.5	724.5	0.00131	0.0232	6	6	0	7.5	1	0	19	240	16	0	171.5	0	0	21	6969	2	20	1613	1631	19	19	0	read	NM_000280.4	9606	5080	PAX6	AN|AN2|ASGD5|D11S812E|FVH1|MGDA|WAGR	paired box 6	paired box protein Pax-6|aniridia type II protein|oculorhombin|paired box homeotic gene-6	NM_000280.4	NP_000271.1	NC_000011.10	protein-coding	REVIEWED	11	-	31784791	31817960	Reference GRCh38.p12 Primary Assembly
hsa-mir-497_25g	NM_001353130.1	1	2109.7	2109.7	1.14e-13	1.55e-11	39	39	0	13	1	0	9	240	0	0	270.7	0	0	21	6474	12	20	940	948	9	9	0	read	NM_001353130.1	9606	5087	PBX1	CAKUHED	PBX homeobox 1	pre-B-cell leukemia transcription factor 1|homeobox protein PBX1|homeobox protein PRL|pre-B-cell leukemia homeobox 1	NM_001353130.1	NP_001340059.1	NC_000001.11	protein-coding	REVIEWED	1	+	164559359	164886046	Reference GRCh38.p12 Primary Assembly
hsa-mir-497_25g	NM_005022.3	1	5151.3	5151.3	0	0	115	147	0	8	1	0	19	240	28	0	231.3	0	0	21	1365	2	20	1212	1230	19	19	0	read	NM_005022.3	9606	5216	PFN1	ALS18	profilin 1	profilin-1|epididymis tissue protein Li 184a|profilin I	NM_005022.3	NP_005013.1	NC_000017.11	protein-coding	REVIEWED	17	-	4945649	4949087	Reference GRCh38.p12 Primary Assembly
hsa-mir-497_25g	NM_000296.3	2	1057.7	579.5	0.00455	0.0351	2	2	3.54e-10	7	1	1	20	240	36	0	179.5	0	0	21	14135	2	20	4552	4571	19	20	0	read	NM_000296.3	9606	5310	PKD1	PBP|PC1|Pc-1|TRPP1	polycystin 1, transient receptor potential channel interacting	polycystin-1|autosomal dominant polycystic kidney disease 1 protein|polycystic kidney disease 1 (autosomal dominant)|polycystic kidney disease-associated protein|transient receptor potential cation channel, subfamily P, member 1	NM_000296.3	NP_000287.3	NC_000016.10	protein-coding	REVIEWED	16	-	2088707	2135897	Reference GRCh38.p12 Primary Assembly
hsa-mir-497_25g	NM_001145311.1	2	1081.2	581.4	0.00703	0.0263	2	2	3.54e-10	10	1	0	17	240	16	0	205.4	0	0	21	2908	4	20	1798	1814	17	17	0	read	NM_001145311.1	9606	5346	PLIN1	FPLD4|PERI|PLIN	perilipin 1	perilipin-1|lipid droplet-associated protein	NM_001145311.1	NP_001138783.1	NC_000015.10	protein-coding	REVIEWED	15	-	89664364	89679416	Reference GRCh38.p12 Primary Assembly
hsa-mir-497_25g	NM_001136025.4	1	940.4	940.4	5.1e-07	3.48e-05	10	18	0	10	1	0	15	240	0	0	251.4	0	0	21	3341	6	20	2284	2298	15	15	0	read	NM_001136025.4	9606	5358	PLS3	BMND18|T-plastin	plastin 3	plastin-3|T fimbrin|T plastin	NM_001136025.4	NP_001129497.1	NC_000023.11	protein-coding	REVIEWED	X	+	115560849	115650860	Reference GRCh38.p12 Primary Assembly
hsa-mir-497_25g	NM_001034194.1	1	937.3	937.3	2.21e-10	1.34e-08	11	12	0	8	1	1	19	240	8	0	210.3	0	0	21	1644	3	20	537	555	18	19	0	read	NM_001034194.1	9606	5393	EXOSC9	PM/Scl-75|PMSCL1|RRP45|Rrp45p|p5|p6	exosome component 9	exosome complex component RRP45|P75 polymyositis-scleroderma overlap syndrome associated autoantigen|PMSCL autoantigen, 75kD|autoantigen PM/Scl 1|exosome complex exonuclease RRP45|polymyositis/scleroderma autoantigen 1, 75kDa	NM_001034194.1	NP_001029366.1	NC_000004.12	protein-coding	REVIEWED	4	+	121801316	121817020	Reference GRCh38.p12 Primary Assembly
hsa-mir-497_25g	NM_002687.3	1	661.6	661.6	0.00268	0.0117	3	4	6.65e-11	11	1	0	13	240	0	0	258.6	0	0	21	3606	8	20	2329	2341	13	13	0	read	NM_002687.3	9606	5411	PNN	DRS|DRSP|SDK3|memA	pinin, desmosome associated protein	pinin|140 kDa nuclear and cell adhesion-related phosphoprotein|SR-like protein|desmosome-associated protein|domain-rich serine protein|melanoma metastasis clone A protein|neutrophil protein|nuclear protein SDK3	NM_002687.3	NP_002678.2	NC_000014.9	protein-coding	VALIDATED	14	+	39175182	39183217	Reference GRCh38.p12 Primary Assembly
hsa-mir-497_25g	NM_001256849.1	1	607.2	607.2	0.0299	0.0445	3	3	2.18e-14	7.5	1	1	17	252	16	0	170.2	0	0	21	3467	5	21	3104	3119	17	16	0	read	NM_001256849.1	9606	5424	POLD1	CDC2|CRCS10|MDPL|POLD	DNA polymerase delta 1, catalytic subunit	DNA polymerase delta catalytic subunit|CDC2 homolog|DNA polymerase subunit delta p125|polymerase (DNA directed), delta 1, catalytic subunit 125kDa|polymerase (DNA) delta 1, catalytic subunit	NM_001256849.1	NP_001243778.1	NC_000019.10	protein-coding	REVIEWED	19	+	50384290	50418017	Reference GRCh38.p12 Primary Assembly
hsa-mir-497_25g	NM_001291969.1	1	789.6	789.6	1.48e-06	7.17e-05	6	6	0	8	1	1	17	248	44	0	211.6	0	0	21	8053	5	20	2078	2094	16	17	0	read	NM_001291969.1	9606	5429	POLH	RAD30|RAD30A|XP-V|XPV	DNA polymerase eta	DNA polymerase eta|RAD30 homolog A|polymerase (DNA directed), eta|polymerase (DNA) eta|xeroderma pigmentosum variant type protein	NM_001291969.1	NP_001278898.1	NC_000006.12	protein-coding	REVIEWED	6	+	43576140	43620522	Reference GRCh38.p12 Primary Assembly
hsa-mir-497_25g	NM_000938.2	1	523.7	523.7	0.00146	0.0117	1	1	6.54e-06	7.5	1	1	18	252	16	0	169.7	0	0	21	4062	4	21	3752	3768	18	17	0	read	NM_000938.2	9606	5431	POLR2B	POL2RB|RPB2|hRPB140	RNA polymerase II subunit B	DNA-directed RNA polymerase II subunit RPB2|DNA-directed RNA polymerase II 140 kDa polypeptide|DNA-directed RNA polymerase II subunit B|RNA polymerase II second largest subunit|RNA polymerase II subunit 2|RNA polymerase II subunit B2|polymerase (RNA) II (DNA directed) polypeptide B, 140kDa|polymerase (RNA) II subunit B	NM_000938.2	NP_000929.1	NC_000004.12	protein-coding	REVIEWED	4	+	56978639	57031161	Reference GRCh38.p12 Primary Assembly
hsa-mir-497_25g	NM_001282179.1	1	559.6	559.6	0.00228	0.0167	1	1	6.54e-06	13	1	0	8	312	0	0	163.6	0	0	21	4120	14	21	158	165	8	8	0	read	NM_001282179.1	9606	5529	PPP2R5E	B56E|B56epsilon	protein phosphatase 2 regulatory subunit B'epsilon	serine/threonine-protein phosphatase 2A 56 kDa regulatory subunit epsilon isoform|PP2A, B subunit, B' epsilon|PP2A, B subunit, B56 epsilon|PP2A, B subunit, PR61 epsilon|PP2A, B subunit, R5 epsilon|epsilon isoform of regulatory subunit B56, protein phosphatase 2A|protein phosphatase 2 regulatory subunit B', epsilon|protein phosphatase 2, regulatory subunit B (B56), epsilon isoform|serine/threonine protein phosphatase 2A, 56 kDa regulatory subunit, epsilon	NM_001282179.2	NP_001269108.1	NC_000014.9	protein-coding	REVIEWED	14	-	63371355	63543394	Reference GRCh38.p12 Primary Assembly
hsa-mir-497_25g	NM_002737.2	1	780.5	780.5	0.00604	0.0162	5	6	0	4	1	1	21	240	48	0	235.5	0	0	21	8787	1	20	2947	2967	20	21	0	read	NM_002737.2	9606	5578	PRKCA	AAG6|PKC-alpha|PKCA|PRKACA	protein kinase C alpha	protein kinase C alpha type|PKC-A|aging-associated gene 6	NM_002737.2	NP_002728.1	NC_000017.11	protein-coding	REVIEWED	17	+	66302639	66810743	Reference GRCh38.p12 Primary Assembly
hsa-mir-497_25g	NM_002748.3	1	539.3	539.3	0.0169	0.0329	1	1	6.54e-06	9	1	1	16	240	0	0	212.3	0	0	21	4225	6	20	529	544	15	16	0	read	NM_002748.3	9606	5597	MAPK6	ERK3|HsT17250|PRKM6|p97MAPK	mitogen-activated protein kinase 6	mitogen-activated protein kinase 6|ERK-3|MAP kinase 6|MAP kinase isoform p97|MAPK 6|extracellular signal-regulated kinase 3|extracellular signal-regulated kinase, p97|p97-MAPK|protein kinase, mitogen-activated 5|protein kinase, mitogen-activated 6	NM_002748.3	NP_002739.1	NC_000015.10	protein-coding	REVIEWED	15	+	52019213	52066264	Reference GRCh38.p12 Primary Assembly
hsa-mir-497_25g	NM_000021.3	1	968.5	968.5	1.18e-05	0.000611	11	11	0	8.5	1	0	20	240	8	0	235.5	0	0	21	6107	1	20	676	695	20	20	0	read	NM_000021.3	9606	5663	PSEN1	ACNINV3|AD3|FAD|PS-1|PS1|S182	presenilin 1	presenilin-1|presenilin-1 isoform I-467	NM_000021.3	NP_000012.1	NC_000014.9	protein-coding	REVIEWED	14	+	73136434	73223690	Reference GRCh38.p12 Primary Assembly
hsa-mir-497_25g	NM_004160.5	1	524.6	524.6	0.0102	0.0423	1	1	6.54e-06	11.5	1	0	12	240	0	0	202.6	0	0	21	1069	9	20	65	76	12	12	0	read	NM_004160.5	9606	5697	PYY	PYY-I|PYY1	peptide YY	peptide YY|peptide tyrosine tyrosine|prepro-PYY	NM_004160.5	NP_004151.3	NC_000017.11	protein-coding	REVIEWED	17	-	43952732	44004468	Reference GRCh38.p12 Primary Assembly
hsa-mir-497_25g	NM_006264.2	1	532.7	532.7	0.00964	0.0321	1	1	6.54e-06	9	1	1	15	240	0	0	211.7	0	0	21	8516	6	20	646	659	15	14	0	read	NM_006264.2	9606	5783	PTPN13	FAP-1|PNP1|PTP-BAS|PTP-BL|PTP1E|PTPL1|PTPLE|hPTP1E	protein tyrosine phosphatase, non-receptor type 13	tyrosine-protein phosphatase non-receptor type 13|fas-associated protein-tyrosine phosphatase 1|hPTPE1|protein tyrosine phosphatase, non-receptor type 13 (APO-1/CD95 (Fas)-associated phosphatase)|protein-tyrosine phosphatase 1E|protein-tyrosine phosphatase PTPL1	NM_006264.2	NP_006255.1	NC_000004.12	protein-coding	REVIEWED	4	+	86594306	86815175	Reference GRCh38.p12 Primary Assembly
hsa-mir-497_25g	NM_001329137.1	1	568.8	568.8	0.0161	0.04	2	2	3.54e-10	8.5	1	1	16	240	0	0	207.8	0	0	21	6910	5	20	2429	2443	16	15	0	read	NM_001329137.1	9606	5792	PTPRF	BNAH2|LAR	protein tyrosine phosphatase, receptor type F	receptor-type tyrosine-protein phosphatase F|LCA-homolog|leukocyte antigen-related (LAR) PTP receptor|leukocyte antigen-related tyrosine phosphatase|leukocyte common antigen related|protein tyrosine phosphatase, receptor type, F polypeptide|receptor-linked protein-tyrosine phosphatase LAR	NM_001329137.1	NP_001316066.1	NC_000001.11	protein-coding	REVIEWED	1	+	43522237	43623671	Reference GRCh38.p12 Primary Assembly
hsa-mir-497_25g	NM_001105244.1	1	585.8	585.8	0.00536	0.0175	1	1	6.54e-06	8.5	1	1	18	240	36	0	230.8	0	0	21	5624	4	20	4263	4280	17	18	0	read	NM_001105244.1	9606	5797	PTPRM	PTPRL1|R-PTP-MU|RPTPM|RPTPU|hR-PTPu	protein tyrosine phosphatase, receptor type M	receptor-type tyrosine-protein phosphatase mu|protein tyrosine phosphatase mu|protein tyrosine phosphatase, receptor type, mu polypeptide	NM_001105244.1	NP_001098714.1	NC_000018.10	protein-coding	REVIEWED	18	+	7567315	8406860	Reference GRCh38.p12 Primary Assembly
hsa-mir-497_25g	NM_002862.3	2	1578.5	1097.2	1.48e-06	9.48e-05	14	14	0	3	1	0	20	248	84	0	119.2	0	0	21	4131	1	20	1235	1254	20	20	0	read	NM_002862.3	9606	5834	PYGB	GPBB	glycogen phosphorylase B	glycogen phosphorylase, brain form|phosphorylase, glycogen; brain	NM_002862.3	NP_002853.2	NC_000020.11	protein-coding	REVIEWED	20	+	25248038	25298011	Reference GRCh38.p12 Primary Assembly
hsa-mir-497_25g	NM_001243718.1	2	1498.4	825.2	6.6e-05	0.0027	8	8	0	6.5	1	1	20	240	12	0	210.2	0	0	21	3096	1	20	952	970	20	19	0	read	NM_001243718.1	9606	5870	RAB6A	RAB6	RAB6A, member RAS oncogene family	ras-related protein Rab-6A|RAB6, member RAS oncogene family|Rab GTPase	NM_001243718.1	NP_001230647.1	NC_000011.10	protein-coding	REVIEWED	11	-	73675637	73761155	Reference GRCh38.p12 Primary Assembly
hsa-mir-497_25g	NM_001244713.1	1	559.2	559.2	0.00626	0.0149	1	2	0.00175	12	1	0	12	240	0	0	240.2	0	0	21	3852	9	20	2235	2246	12	12	0	read	NM_001244713.1	9606	5887	RAD23B	HHR23B|HR23B|P58	RAD23 homolog B, nucleotide excision repair protein	UV excision repair protein RAD23 homolog B|RAD23, yeast homolog of, B|XP-C repair complementing complex 58 kDa|XP-C repair complementing protein|XP-C repair-complementing complex 58 kDa protein	NM_001244713.1	NP_001231642.1	NC_000009.12	protein-coding	REVIEWED	9	+	107283235	107332193	Reference GRCh38.p12 Primary Assembly
hsa-mir-497_25g	NM_002892.3	1	644.1	644.1	1.42e-05	0.000422	3	3	2.18e-14	8.5	1	0	15	240	0	0	224.1	0	0	21	5792	6	20	4050	4064	15	15	0	read	NM_002892.3	9606	5926	ARID4A	RBBP-1|RBBP1|RBP-1|RBP1	AT-rich interaction domain 4A	AT-rich interactive domain-containing protein 4A|ARID domain-containing protein 4A|AT rich interactive domain 4A (RBP1-like)|retinoblastoma-binding protein 1	NM_002892.3	NP_002883.3	NC_000014.9	protein-coding	REVIEWED	14	+	58298384	58373732	Reference GRCh38.p12 Primary Assembly
hsa-mir-497_25g	NM_001113182.2	1	547.7	547.7	0.00759	0.0238	1	1	6.54e-06	12	1	0	11	240	0	0	225.7	0	0	21	4807	10	20	2705	2715	11	11	0	read	NM_001113182.2	9606	6046	BRD2	BRD2-IT1|D6S113E|FSH|FSRG1|NAT|O27.1.1|RING3|RNF3	bromodomain containing 2	bromodomain-containing protein 2|BRD2 intronic transcript 1|female sterile homeotic-related gene 1|really interesting new gene 3 protein	NM_001113182.2	NP_001106653.1	NC_000006.12	protein-coding	REVIEWED	6	+	32968659	32981504	Reference GRCh38.p12 Primary Assembly
hsa-mir-497_25g	NM_005406.2	1	581.5	581.5	0.00701	0.0263	1	3	0.0122	10	1	0	15	248	0	0	246.5	0	0	21	6650	6	20	5268	5282	15	15	0	read	NM_005406.2	9606	6093	ROCK1	P160ROCK|ROCK-I	Rho associated coiled-coil containing protein kinase 1	rho-associated protein kinase 1|p160 ROCK-1|renal carcinoma antigen NY-REN-35	NM_005406.2	NP_005397.1	NC_000018.10	protein-coding	REVIEWED	18	-	20949739	21111850	Reference GRCh38.p12 Primary Assembly
hsa-mir-497_25g	NM_000983.3	2	1228.9	680.6	0.000675	0.0119	4	4	0	8.5	1	1	16	240	0	0	231.6	0	0	21	2099	6	20	982	997	15	16	0	read	NM_000983.3	9606	6146	RPL22	EAP|HBP15|HBP15/L22|L22	ribosomal protein L22	60S ribosomal protein L22|EBER-associated protein|Epstein-Barr virus small RNA-associated protein|Epstein-Barr-encoded RNA-associated protein|heparin-binding protein 15|heparin-binding protein HBp15|large ribosomal subunit protein eL22	NM_000983.3	NP_000974.1	NC_000001.11	protein-coding	REVIEWED	1	-	6185019	6199618	Reference GRCh38.p12 Primary Assembly
hsa-mir-497_25g	NM_001009.3	1	684.7	684.7	3.91e-06	0.000144	5	5	0	9	1	0	20	240	4	0	198.7	0	0	21	755	1	20	596	615	20	20	0	read	NM_001009.3	9606	6193	RPS5	S5	ribosomal protein S5	40S ribosomal protein S5|small ribosomal subunit protein uS7	NM_001009.3	NP_001000.2	NC_000019.10	protein-coding	REVIEWED	19	+	58387268	58394803	Reference GRCh38.p12 Primary Assembly
hsa-mir-497_25g	NM_001201338.1	1	1193.3	1193.3	6.41e-09	1.11e-06	16	16	0	10.5	1	0	15	240	0	0	270.3	0	0	21	3121	6	20	3009	3023	15	15	0	read	NM_001201338.1	9606	6294	SAFB	HAP|HET|SAB-B1|SAF-B|SAF-B1|SAFB1	scaffold attachment factor B	scaffold attachment factor B1|HSP27 ERE-TATA-binding protein|HSP27 estrogen response element-TATA box-binding protein|Hsp27 ERE-TATA binding protein|glutathione S-transferase fusion protein|heat-shock protein (HSP27) estrogen response element and TATA box-binding protein	NM_001201338.1	NP_001188267.1	NC_000019.10	protein-coding	REVIEWED	19	+	5623034	5668477	Reference GRCh38.p12 Primary Assembly
hsa-mir-497_25g	NM_001281435.1	1	560.3	560.3	0.00693	0.0221	1	1	6.54e-06	5.5	1	0	19	248	8	0	190.3	0	0	21	3873	2	20	2090	2108	19	19	11.5	read	NM_001281435.1	9606	6416	MAP2K4	JNKK|JNKK1|MAPKK4|MEK4|MKK4|PRKMK4|SAPKK-1|SAPKK1|SEK1|SERK1|SKK1	mitogen-activated protein kinase kinase 4	dual specificity mitogen-activated protein kinase kinase 4|JNK-activated kinase 1|JNK-activating kinase 1|MAP kinase kinase 4|MAPK/ERK kinase 4|MAPKK 4|MEK 4|SAPK/ERK kinase 1|c-Jun N-terminal kinase kinase 1|stress-activated protein kinase kinase 1	NM_001281435.1	NP_001268364.1	NC_000017.11	protein-coding	REVIEWED	17	+	12020817	12143830	Reference GRCh38.p12 Primary Assembly
hsa-mir-497_25g	NM_003017.4	1	763.6	763.6	0.000693	0.0156	5	5	0	6.5	1	1	20	252	28	0	232.6	0	0	21	3144	3	21	376	395	19	20	0	read	NM_003017.4	9606	6428	SRSF3	SFRS3|SRp20	serine and arginine rich splicing factor 3	serine/arginine-rich splicing factor 3|pre-mRNA splicing factor SRp20|pre-mRNA-splicing factor SRP20|splicing factor, arginine/serine-rich 3|splicing factor, arginine/serine-rich, 20-kD	NM_003017.4	NP_003008.1	NC_000006.12	protein-coding	REVIEWED	6	+	36594312	36604466	Reference GRCh38.p12 Primary Assembly
hsa-mir-497_25g	NM_003026.3	1	547.8	547.8	0.022	0.036	1	1	6.54e-06	13	1	0	8	312	0	0	151.8	0	0	21	2742	14	21	1169	1176	8	8	0	read	NM_003026.3	9606	6456	SH3GL2	CNSA2|EEN-B1|SH3D2A|SH3P4	SH3 domain containing GRB2 like 2, endophilin A1	endophilin-A1|Endophilin A1 BAR domain|SH3 domain protein 2A|SH3 domain-containing GRB2-like protein 2|SH3-domain GRB2-like 2|bA335L15.1 (SH3-domain GRB2-like 2)|endophilin-1	NM_003026.3	NP_003017.1	NC_000009.12	protein-coding	VALIDATED	9	+	17578953	17797128	Reference GRCh38.p12 Primary Assembly
hsa-mir-497_25g	NM_001166356.1	1	570.7	570.7	0.00593	0.0219	2	2	3.54e-10	9	1	0	15	240	0	0	195.7	0	0	21	2265	6	20	146	160	15	15	0	read	NM_001166356.1	9606	6472	SHMT2	GLYA|HEL-S-51e|SHMT	serine hydroxymethyltransferase 2	serine hydroxymethyltransferase, mitochondrial|GLY A+|epididymis secretory sperm binding protein Li 51e|glycine auxotroph A, human complement for hamster|glycine hydroxymethyltransferase|serine aldolase|serine hydroxymethylase|serine hydroxymethyltransferase 2 (mitochondrial)|serine methylase|threonine aldolase	NM_001166356.1	NP_001159828.1	NC_000012.12	protein-coding	REVIEWED	12	+	57229572	57234934	Reference GRCh38.p12 Primary Assembly
hsa-mir-497_25g	NM_001024845.2	2	4048.9	3563.1	0	0	77	77	0	9	1	0	15	248	0	0	180.1	0	0	21	3236	6	20	2980	2994	15	15	0	read	NM_001024845.2	9606	6536	SLC6A9	GCENSG|GLYT1	solute carrier family 6 member 9	sodium- and chloride-dependent glycine transporter 1|glyT-1|solute carrier family 6 (neurotransmitter transporter, glycine), member 9	NM_001024845.2	NP_001020016.1	NC_000001.11	protein-coding	REVIEWED	1	-	43996482	44031491	Reference GRCh38.p12 Primary Assembly
hsa-mir-497_25g	NM_003132.2	1	555.7	555.7	0.0019	0.011	2	9	0.00888	4.5	1	0	20	240	24	0	134.7	0	0	21	1273	1	20	1119	1138	20	20	0	read	NM_003132.2	9606	6723	SRM	PAPT|SPDSY|SPS1|SRML1	spermidine synthase	spermidine synthase|putrescine aminopropyltransferase|spermidine synthase-1	NM_003132.2	NP_003123.2	NC_000001.11	protein-coding	VALIDATED	1	-	11054591	11060052	Reference GRCh38.p12 Primary Assembly
hsa-mir-497_25g	NM_001267722.1	2	2264.3	1755.7	2.11e-12	5.48e-10	29	29	0	9	1	0	17	240	12	0	295.7	0	0	21	3710	4	20	2997	3013	17	17	0	read	NM_001267722.1	9606	6731	SRP72	BMFF|BMFS1|HEL103	signal recognition particle 72	signal recognition particle subunit SRP72|epididymis luminal protein 103|signal recognition particle 72 kDa protein|signal recognition particle 72kD|signal recognition particle 72kDa	NM_001267722.1	NP_001254651.1	NC_000004.12	protein-coding	REVIEWED	4	+	56467595	56503680	Reference GRCh38.p12 Primary Assembly
hsa-mir-497_25g	NM_001193533.2	1	702.2	702.2	0.000126	0.00364	5	10	3.3e-11	9.5	1	0	16	240	0	0	213.2	0	0	21	5790	5	20	2469	2484	16	16	0	read	NM_001193533.2	9606	6787	NEK4	NRK2|STK2|pp12301	NIMA related kinase 4	serine/threonine-protein kinase Nek4|NIMA (never in mitosis gene a)-related kinase 4|never in mitosis A-related kinase 4|nimA-related protein kinase 4|serine/threonine kinase 2|serine/threonine protein kinase-2|serine/threonine-protein kinase NRK2|serine/threonine-protein kinase Nek4 variant 2	NM_001193533.2	NP_001180462.1	NC_000003.12	protein-coding	REVIEWED	3	-	52708448	52770948	Reference GRCh38.p12 Primary Assembly
hsa-mir-497_25g	NM_001323303.1	1	755.5	755.5	0.000664	0.0142	6	11	2.35e-14	8.5	1	0	16	240	0	0	218.5	0	0	21	2507	5	20	1800	1815	16	16	0	read	NM_001323303.1	9606	6790	AURKA	AIK|ARK1|AURA|BTAK|PPP1R47|STK15|STK6|STK7	aurora kinase A	aurora kinase A|aurora 2|aurora/IPL1-like kinase|aurora/IPL1-related kinase 1|breast tumor-amplified kinase|protein phosphatase 1, regulatory subunit 47|serine/threonine protein kinase 15|serine/threonine-protein kinase 6|serine/threonine-protein kinase aurora-A	NM_001323303.1	NP_001310232.1	NC_000020.11	protein-coding	REVIEWED	20	-	56369388	56392336	Reference GRCh38.p12 Primary Assembly
hsa-mir-497_25g	NR_001587.1	1	644.7	644.7	0.000247	0.00334	3	3	2.18e-14	8.5	1	0	16	240	0	0	227.7	0	0	21	1537	5	20	1090	1105	16	16	0	read	NR_001587.1	9606	6791	AURKAP1	AURKAPS1|AurAps1|STK6P	aurora kinase A pseudogene 1	serine/threonine kinase 6 pseudogene	NR_001587.1	-	NC_000001.11	pseudo	VALIDATED	1	-	220266178	220267714	Reference GRCh38.p12 Primary Assembly
hsa-mir-497_25g	NM_001032221.3	1	615.2	615.2	0.00255	0.0141	2	2	3.54e-10	6.5	1	0	20	240	4	0	229.2	0	0	21	3850	1	20	951	970	20	20	0	read	NM_001032221.3	9606	6812	STXBP1	MUNC18-1|NSEC1|P67|RBSEC1|UNC18	syntaxin binding protein 1	syntaxin-binding protein 1|N-Sec1|neuronal SEC1|protein unc-18 homolog 1|protein unc-18 homolog A|unc-18A|unc18-1	NM_001032221.3	NP_001027392.1	NC_000009.12	protein-coding	REVIEWED	9	+	127612206	127692715	Reference GRCh38.p12 Primary Assembly
hsa-mir-497_25g	NM_133640.4	1	537.8	537.8	0.0283	0.0538	1	1	6.54e-06	8.5	1	0	16	240	0	0	200.8	0	0	21	1480	5	20	1104	1119	16	16	0	read	NM_133640.4	9606	6837	MED22	MED24|SRB6|SURF5|surf-5	mediator complex subunit 22	mediator of RNA polymerase II transcription subunit 22|surfeit locus protein 5	NM_133640.4	NP_598395.1	NC_000009.12	protein-coding	REVIEWED	9	-	133340900	133348155	Reference GRCh38.p12 Primary Assembly
hsa-mir-497_25g	NM_001286074.1	1	569.4	569.4	0.00427	0.0202	2	2	3.54e-10	13	1	0	8	312	0	0	133.4	0	0	21	7740	14	21	124	131	8	8	0	read	NM_001286074.1	9606	6872	TAF1	BA2R|CCG1|CCGS|DYT3|DYT3/TAF1|KAT4|MRXS33|N-TAF1|NSCL2|OF|P250|TAF(II)250|TAF2A|TAFII-250|TAFII250|XDP	TATA-box binding protein associated factor 1	transcription initiation factor TFIID subunit 1|TAF1 RNA polymerase II, TATA box binding protein (TBP)-associated factor, 250kDa|TBP-associated factor 250 kDa|cell cycle gene 1 protein|cell cycle, G1 phase defect|complementation of cell cycle block, G1-to-S|transcription factor TFIID p250 polypeptide	NM_001286074.1	NP_001273003.1	NC_000023.11	protein-coding	REVIEWED	X	+	71366219	71530524	Reference GRCh38.p12 Primary Assembly
hsa-mir-497_25g	NM_001201334.1	1	699.1	699.1	0.000448	0.0113	3	3	2.18e-14	9	1	0	16	312	0	0	214.1	0	0	21	4223	6	21	103	118	16	16	0	read	NM_001201334.1	9606	6936	GCFC2	C2orf3|DNABF|GCF|TCF9	GC-rich sequence DNA-binding factor 2	GC-rich sequence DNA-binding factor 2|GC binding factor|GC bindng factor|TCF-9|transcription factor 9 (binds GC-rich sequences)	NM_001201334.1	NP_001188263.1	NC_000002.12	protein-coding	VALIDATED	2	-	75655605	75711641	Reference GRCh38.p12 Primary Assembly
hsa-mir-497_25g	NM_007111.4	1	588.4	588.4	0.00638	0.0258	1	1	6.54e-06	12	1	0	9	320	0	0	178.4	0	0	21	2651	13	21	652	660	9	9	0	read	NM_007111.4	9606	7027	TFDP1	DILC|DP1|DRTF1|Dp-1	transcription factor Dp-1	transcription factor Dp-1|DRTF1-polypeptide 1|E2F dimerization partner 1|E2F-related transcription factor|down-regulated in liver cancer stem cells	NM_007111.4	NP_009042.1	NC_000013.11	protein-coding	REVIEWED	13	+	113584687	113641472	Reference GRCh38.p12 Primary Assembly
hsa-mir-497_25g	NM_001351508.1	1	973.4	973.4	0.000664	0.0061	11	11	0	5	1	1	21	240	16	0	226.4	0	0	21	4796	1	20	1774	1794	20	21	0	read	NM_001351508.1	9606	7072	TIA1	TIA-1|WDM	TIA1 cytotoxic granule associated RNA binding protein	nucleolysin TIA-1 isoform p40|nucleolysin TIA-1|T-cell-restricted intracellular antigen-1|p40-TIA-1 (containing p15-TIA-1)	NM_001351508.1	NP_001338437.1	NC_000002.12	protein-coding	REVIEWED	2	-	70209443	70248792	Reference GRCh38.p12 Primary Assembly
hsa-mir-497_25g	NM_000546.5	1	533.9	533.9	0.0168	0.0501	1	11	0.267	8.5	1	0	17	240	12	0	193.9	0	0	21	2591	4	20	2555	2571	17	17	0	read	NM_000546.5	9606	7157	TP53	BCC7|LFS1|P53|TRP53	tumor protein p53	cellular tumor antigen p53|antigen NY-CO-13|mutant tumor protein 53|p53 tumor suppressor|phosphoprotein p53|transformation-related protein 53|tumor protein 53|tumor supressor p53	NM_000546.5	NP_000537.3	NC_000017.11	protein-coding	REVIEWED	17	-	7668401	7687549	Reference GRCh38.p12 Primary Assembly
hsa-mir-497_25g	NM_001025252.2	1	842.4	842.4	0.00146	0.0143	7	7	0	9	1	0	19	240	12	0	270.4	0	0	21	4313	2	20	2466	2484	19	19	0	read	NM_001025252.2	9606	7163	TPD52	D52|N8L|PC-1|PrLZ|hD52	tumor protein D52	tumor protein D52|prostate and colon associated protein|prostate leucine zipper|protein N8	NM_001025252.2	NP_001020423.1	NC_000008.11	protein-coding	VALIDATED	8	-	80034867	80171658	Reference GRCh38.p12 Primary Assembly
hsa-mir-497_25g	NM_001025203.1	1	559.9	559.9	0.0311	0.0635	1	1	6.54e-06	11	1	0	12	312	0	0	159.9	0	0	21	971	10	21	540	551	12	12	0	read	NM_001025203.1	9606	7307	U2AF1	FP793|RN|RNU2AF1|U2AF35|U2AFBP	U2 small nuclear RNA auxiliary factor 1	splicing factor U2AF 35 kDa subunit|U2 small nuclear RNA auxillary factor 1|U2 small nuclear ribonucleoprotein auxillary factor, 35-KD subunit|U2 snRNP auxiliary factor small subunit|U2(RNU2) small nuclear RNA auxiliary factor binding protein|splicing factor U2AF 35kDa subunit	NM_001025203.1	NP_001020374.1	NC_000021.9	protein-coding	REVIEWED	21	-	43092955	43108290	Reference GRCh38.p12 Primary Assembly
hsa-mir-497_25g	NM_006003.2	1	937.8	937.8	3.29e-08	3.02e-06	11	11	0	13	1	0	9	240	0	0	218.8	0	0	21	1224	12	20	490	498	9	9	0	read	NM_006003.2	9606	7386	UQCRFS1	RIP1|RIS1|RISP|UQCR5	ubiquinol-cytochrome c reductase, Rieske iron-sulfur polypeptide 1	cytochrome b-c1 complex subunit Rieske, mitochondrial|Rieske iron-sulfur protein|Rieske protein UQCRFS1|complex III subunit 5|cytochrome b-c1 complex subunit 5|ubiquinol-cytochrome c reductase iron-sulfur subunit	NM_006003.2	NP_005994.2	NC_000019.10	protein-coding	VALIDATED	19	-	29207259	29213228	Reference GRCh38.p12 Primary Assembly
hsa-mir-497_25g	NM_001291415.1	2	1402.7	840.9	4.03e-06	0.000222	7	7	0	8.5	1	0	20	240	8	0	271.9	0	0	21	5941	1	20	5907	5926	20	20	0	read	NM_001291415.1	9606	7403	KDM6A	KABUK2|UTX|bA386N14.2	lysine demethylase 6A	lysine-specific demethylase 6A|bA386N14.2 (ubiquitously transcribed X chromosome tetratricopeptide repeat protein (UTX))|histone demethylase UTX|lysine (K)-specific demethylase 6A|ubiquitously transcribed tetratricopeptide repeat protein X-linked|ubiquitously-transcribed TPR gene on the X chromosome	NM_001291415.1	NP_001278344.1	NC_000023.11	protein-coding	REVIEWED	X	+	44873174	45112611	Reference GRCh38.p12 Primary Assembly
hsa-mir-497_25g	NM_007126.3	1	707.5	707.5	2.61e-05	0.000695	5	5	0	12	1	0	9	248	0	0	211.5	0	0	21	3859	12	20	734	742	9	9	0	read	NM_007126.3	9606	7415	VCP	CDC48|TERA|p97	valosin containing protein	transitional endoplasmic reticulum ATPase|15S Mg(2+)-ATPase p97 subunit|TER ATPase	NM_007126.4	NP_009057.1	NC_000009.12	protein-coding	REVIEWED	9	-	35056063	35072741	Reference GRCh38.p12 Primary Assembly
hsa-mir-497_25g	NM_001330574.1	1	797.8	797.8	0.00301	0.0334	7	13	3.33e-16	10.5	1	0	13	240	0	0	229.8	0	0	21	4564	8	20	4049	4061	13	13	0	read	NM_001330574.1	9606	7552	ZNF711	CMPX1|MRX97|ZNF4|ZNF5|ZNF6|Zfp711|dJ75N13.1	zinc finger protein 711	zinc finger protein 711|dJ75N13.1 (znf6-like)|zinc finger protein 6 (CMPX1)	NM_001330574.1	NP_001317503.1	NC_000023.11	protein-coding	REVIEWED	X	+	85243819	85273361	Reference GRCh38.p12 Primary Assembly
hsa-mir-497_25g	NM_001348424.1	3	1689.7	599.5	0.0144	0.0431	1	3	0.0122	9.5	1	0	18	240	8	0	271.5	0	0	21	9890	3	20	5108	5125	18	18	0	read	NM_001348424.1	9606	7707	ZNF148	BERF-1|BFCOL1|GDACCF|HT-BETA|ZBP-89|ZFP148|pHZ-52	zinc finger protein 148	zinc finger protein 148|CACCC box-binding protein|CLL-associated antigen KW-10|transcription factor ZBP-89|zinc finger DNA-binding protein 89	NM_001348424.1	NP_001335353.1	NC_000003.12	protein-coding	REVIEWED	3	-	125225668	125375353	Reference GRCh38.p12 Primary Assembly
hsa-mir-497_25g	NR_144687.1	1	715.8	715.8	4.7e-05	0.00106	3	3	2.18e-14	6.5	1	1	17	240	44	0	262.8	0	0	21	3731	4	20	1957	1972	17	16	0	read	NR_144687.1	9606	7738	ZNF184	kr-ZNF3	zinc finger protein 184	zinc finger protein 184|zinc finger protein 184 (Kruppel-like)	NR_144687.1	-	NC_000006.12	protein-coding	REVIEWED	6	-	27404009	27473117	Reference GRCh38.p12 Primary Assembly
hsa-mir-497_25g	NM_007156.4	1	664	664	0.000915	0.0135	4	4	0	8.5	1	0	16	240	0	0	209	0	0	21	5204	5	20	4046	4061	16	16	0	read	NM_007156.4	9606	7789	ZXDA	ZNF896	zinc finger X-linked duplicated A	zinc finger X-linked protein ZXDA|zinc finger protein 896	NM_007156.4	NP_009087.1	NC_000023.11	protein-coding	REVIEWED	X	-	57905429	57910632	Reference GRCh38.p12 Primary Assembly
hsa-mir-497_25g	NM_005670.3	1	680.9	680.9	0.0158	0.0277	4	4	0	9	1	0	15	248	0	0	219.9	0	0	21	3474	6	20	2545	2559	15	15	0	read	NM_005670.3	9606	7957	EPM2A	EPM2|MELF	EPM2A, laforin glucan phosphatase	laforin|LAFPTPase|epilepsy, progressive myoclonus type 2, Lafora disease (laforin)|epilepsy, progressive myoclonus type 2A, Lafora disease (laforin)|glucan phosphatase|glycogen phosphatase|lafora PTPase	NM_005670.3	NP_005661.1	NC_000006.12	protein-coding	REVIEWED	6	-	145382539	145736020	Reference GRCh38.p12 Primary Assembly
hsa-mir-497_25g	NM_006015.5	2	1065.9	570.7	0.00521	0.0363	2	3	4.77e-07	11	1	0	14	240	0	0	207.7	0	0	21	8583	7	20	3073	3086	14	14	0	read	NM_006015.5	9606	8289	ARID1A	B120|BAF250|BAF250a|BM029|C1orf4|CSS2|ELD|MRD14|OSA1|P270|SMARCF1|hELD|hOSA1	AT-rich interaction domain 1A	AT-rich interactive domain-containing protein 1A|ARID domain-containing protein 1A|AT rich interactive domain 1A (SWI-like)|BRG1-associated factor 250a|OSA1 nuclear protein|SWI-like protein|SWI/SNF complex protein p270|SWI/SNF-related, matrix-associated, actin-dependent regulator of chromatin subfamily F member 1|brain protein 120|chromatin remodeling factor p250|osa homolog 1	NM_006015.5	NP_006006.3	NC_000001.11	protein-coding	REVIEWED	1	+	26696032	26782109	Reference GRCh38.p12 Primary Assembly
hsa-mir-497_25g	NM_001330689.1	2	1413.4	733.4	0.00192	0.015	5	5	0	10	1	0	15	240	0	0	246.4	0	0	21	3772	6	20	1074	1088	15	15	0	read	NM_001330689.1	9606	8394	PIP5K1A	-	phosphatidylinositol-4-phosphate 5-kinase type 1 alpha	phosphatidylinositol 4-phosphate 5-kinase type-1 alpha|68 kDa type I phosphatidylinositol 4-phosphate 5-kinase alpha|PIP5K1-alpha|PIP5KIalpha|phosphatidylinositol 4-phosphate 5-kinase type I alpha|ptdIns(4)P-5-kinase 1 alpha	NM_001330689.1	NP_001317618.1	NC_000001.11	protein-coding	VALIDATED	1	+	151197953	151249535	Reference GRCh38.p12 Primary Assembly
hsa-mir-497_25g	NM_001257197.1	1	1477.5	1477.5	1.06e-11	1.05e-09	24	24	0	9	1	1	13	240	0	0	235.5	0	0	21	6592	8	20	2216	2227	13	12	0	read	NM_001257197.1	9606	8452	CUL3	CUL-3|PHA2E	cullin 3	cullin-3	NM_001257197.1	NP_001244126.1	NC_000002.12	protein-coding	REVIEWED	2	-	224470149	224585396	Reference GRCh38.p12 Primary Assembly
hsa-mir-497_25g	NM_001198915.1	2	1019.1	539.2	0.00882	0.0319	1	1	6.54e-06	11	1	0	13	240	0	0	218.2	0	0	21	5807	8	20	3051	3063	13	13	0	read	NM_001198915.1	9606	8496	PPFIBP1	L2|SGT2|hSGT2|hSgt2p	PPFIA binding protein 1	liprin-beta-1|PTPRF interacting protein, binding protein 1 (liprin beta 1)|PTPRF-interacting protein-binding protein 1|liprin related protein|protein-tyrosine phosphatase receptor-type f polypeptide-interacting protein-binding protein 1	NM_001198915.1	NP_001185844.1	NC_000012.12	protein-coding	REVIEWED	12	+	27524111	27695563	Reference GRCh38.p12 Primary Assembly
hsa-mir-497_25g	NM_001316354.1	1	588.9	588.9	0.00301	0.0112	1	1	6.54e-06	5.5	1	0	20	248	12	0	221.9	0	0	21	1952	1	20	492	511	20	20	0	read	NM_001316354.1	9606	8533	COPS3	CSN3|SGN3	COP9 signalosome subunit 3	COP9 signalosome complex subunit 3|COP9 complex subunit 3|COP9 constitutive photomorphogenic homolog subunit 3|JAB1-containing signalosome subunit 3|signalosome subunit 3	NM_001316354.1	NP_001303283.1	NC_000017.11	protein-coding	REVIEWED	17	-	17246623	17281302	Reference GRCh38.p12 Primary Assembly
hsa-mir-497_25g	NM_001142930.1	1	613	613	0.00668	0.0372	3	3	2.18e-14	10	1	0	13	240	0	0	201	0	0	21	3782	8	20	1836	1848	13	13	0	read	NM_001142930.1	9606	8539	API5	AAC-11|AAC11	apoptosis inhibitor 5	apoptosis inhibitor 5|FIF|antiapoptosis clone 11 protein|cell migration-inducing gene 8 protein|fibroblast growth factor 2-interacting factor 2|migration-inducing protein MIG8	NM_001142930.1	NP_001136402.1	NC_000011.10	protein-coding	REVIEWED	11	+	43311954	43344529	Reference GRCh38.p12 Primary Assembly
hsa-mir-497_25g	NM_006769.3	1	705.6	705.6	0.00176	0.0103	5	5	0	7	1	1	17	312	16	0	126.6	0	0	21	5415	5	21	425	440	17	16	0	read	NM_006769.3	9606	8543	LMO4	-	LIM domain only 4	LIM domain transcription factor LMO4|LIM domain only protein 4|LIM-only 4 protein|LMO-4|breast tumor autoantigen	NM_006769.3	NP_006760.1	NC_000001.11	protein-coding	REVIEWED	1	+	87328467	87348922	Reference GRCh38.p12 Primary Assembly
hsa-mir-497_25g	NM_003668.3	1	522.7	522.7	0.0045	0.0107	1	1	6.54e-06	9.5	1	0	13	248	0	0	179.7	0	0	21	2307	8	20	1438	1450	13	13	0	read	NM_003668.3	9606	8550	MAPKAPK5	MAPKAP-K5|MK-5|MK5|PRAK	mitogen-activated protein kinase-activated protein kinase 5	MAP kinase-activated protein kinase 5|MAPK-activated protein kinase 5|MAPKAP kinase 5|MAPKAPK-5|p38-regulated/activated protein kinase	NM_003668.3	NP_003659.2	NC_000012.12	protein-coding	REVIEWED	12	+	111841977	111902224	Reference GRCh38.p12 Primary Assembly
hsa-mir-497_25g	NM_001077181.2	1	577.6	577.6	0.00262	0.0118	1	1	6.54e-06	9	1	0	18	240	16	0	239.6	0	0	21	5209	3	20	431	448	18	18	0	read	NM_001077181.2	9606	8555	CDC14B	CDC14B3|Cdc14B1|Cdc14B2|hCDC14B	cell division cycle 14B	dual specificity protein phosphatase CDC14B|CDC14 cell division cycle 14 homolog B	NM_001077181.2	NP_001070649.1	NC_000009.12	protein-coding	REVIEWED	9	-	96492742	96619829	Reference GRCh38.p12 Primary Assembly
hsa-mir-497_25g	NM_001321541.1	1	666.2	666.2	0.000795	0.0073	4	4	0	11	1	0	14	240	0	0	224.2	0	0	21	2129	7	20	404	417	14	14	0	read	NM_001321541.1	9606	8560	DEGS1	DEGS|DEGS-1|DES1|Des-1|FADS7|MIG15|MLD	delta 4-desaturase, sphingolipid 1	sphingolipid delta(4)-desaturase DES1|cell migration-inducing gene 15 protein|degenerative spermatocyte homolog 1, lipid desaturase|degenerative spermatocyte homolog, lipid desaturase|dihydroceramide desaturase 1|membrane fatty acid (lipid) desaturase|membrane lipid desaturase|migration-inducing gene 15 protein|sphingolipid delta 4 desaturase|sphingolipid delta(4)-desaturase 1	NM_001321541.1	NP_001308470.1	NC_000001.11	protein-coding	VALIDATED	1	+	224183207	224193440	Reference GRCh38.p12 Primary Assembly
hsa-mir-497_25g	NM_001029851.2	1	614.6	614.6	0.00654	0.0372	2	2	3.54e-10	7.5	1	0	21	312	4	0	169.6	0	0	21	4114	1	21	1598	1618	21	21	0	read	NM_001029851.2	9606	8622	PDE8B	ADSD|PPNAD3	phosphodiesterase 8B	high affinity cAMP-specific and IBMX-insensitive 3',5'-cyclic phosphodiesterase 8B|3',5' cyclic nucleotide phosphodiesterase 8B|cell proliferation-inducing gene 22 protein	NM_001029851.2	NP_001025022.1	NC_000005.10	protein-coding	REVIEWED	5	+	77180251	77428255	Reference GRCh38.p12 Primary Assembly
hsa-mir-497_25g	NM_001243736.1	2	1333.7	821.5	3.6e-05	0.00149	7	7	0	7.5	1	0	19	248	12	0	220.5	0	0	21	4259	2	20	934	952	19	19	0	read	NM_001243736.1	9606	8649	LAMTOR3	MAP2K1IP1|MAPBP|MAPKSP1|MP1|PRO0633|Ragulator3	late endosomal/lysosomal adaptor, MAPK and MTOR activator 3	ragulator complex protein LAMTOR3|MAPK scaffold protein 1|MEK binding partner 1|late endosomal/lysosomal adaptor and MAPK and MTOR activator 3|mitogen-activated protein kinase kinase 1 interacting protein 1|mitogen-activated protein kinase scaffold protein 1	NM_001243736.1	NP_001230665.1	NC_000004.12	protein-coding	REVIEWED	4	-	99878337	99894545	Reference GRCh38.p12 Primary Assembly
hsa-mir-497_25g	NM_003749.2	1	540.5	540.5	0.00418	0.021	1	1	6.54e-06	7	1	1	20	160	40	0	258.5	0	0	21	7014	1	20	5569	5587	20	19	0	read	NM_003749.2	9606	8660	IRS2	IRS-2	insulin receptor substrate 2	insulin receptor substrate 2	NM_003749.2	NP_003740.2	NC_000013.11	protein-coding	REVIEWED	13	-	109753836	109786566	Reference GRCh38.p12 Primary Assembly
hsa-mir-497_25g	NM_003875.2	1	578.3	578.3	0.00483	0.0214	1	1	6.54e-06	9.5	1	0	19	240	8	0	250.3	0	0	21	2457	2	20	1855	1873	19	19	0	read	NM_003875.2	9606	8833	GMPS	GATD7	guanine monophosphate synthase	GMP synthase [glutamine-hydrolyzing]|GMP synthase|GMP synthetase|MLL/GMPS fusion protein|glutamine amidotransferase|guanine monophosphate synthetase|guanosine 5'-monophosphate synthase|testicular tissue protein Li 82	NM_003875.2	NP_003866.1	NC_000003.12	protein-coding	REVIEWED	3	+	155869429	155943678	Reference GRCh38.p12 Primary Assembly
hsa-mir-497_25g	NM_001308043.1	3	1175.6	575.5	0.000625	0.00501	1	2	0.00175	10	1	0	15	240	0	0	246.5	0	0	21	4718	6	20	1159	1173	15	15	0	read	NM_001308043.1	9606	8837	CFLAR	CASH|CASP8AP1|CLARP|Casper|FLAME|FLAME-1|FLAME1|FLIP|I-FLICE|MRIT|c-FLIP|c-FLIPL|c-FLIPR|c-FLIPS	CASP8 and FADD like apoptosis regulator	CASP8 and FADD-like apoptosis regulator|FADD-like antiapoptotic molecule 1|MACH-related inducer of toxicity|caspase homolog|caspase-eight-related protein|caspase-like apoptosis regulatory protein|caspase-related inducer of apoptosis|cellular FLICE-like inhibitory protein|inhibitor of FLICE|testis secretory sperm-binding protein Li 233m|usurpin beta	NM_001308043.1	NP_001294972.1	NC_000002.12	protein-coding	REVIEWED	2	+	201116103	201172687	Reference GRCh38.p12 Primary Assembly
hsa-mir-497_25g	NM_001113407.2	1	531.3	531.3	0.016	0.046	1	1	6.54e-06	13	1	0	9	240	0	0	212.3	0	0	21	3217	12	20	2919	2927	9	9	0	read	NM_001113407.2	9606	8861	LDB1	CLIM-2|CLIM2|LDB-1|NLI	LIM domain binding 1	LIM domain-binding protein 1|LIM domain-binding factor CLIM2|LIM domain-binding factor-1|carboxy terminal LIM domain protein 2|carboxyl-terminal LIM domain-binding protein 2|nuclear LIM interactor	NM_001113407.2	NP_001106878.1	NC_000010.11	protein-coding	VALIDATED	10	-	102102099	102120472	Reference GRCh38.p12 Primary Assembly
hsa-mir-497_25g	NM_003906.4	1	319.4	319.4	0.113	0.138	1	1	6.54e-06	8	1	0	14	168	0	0	46.4	0	0	21	6198	8	21	4946	4959	14	14	12	read	NM_003906.4	9606	8888	MCM3AP	GANP|MAP80|SAC3	minichromosome maintenance complex component 3 associated protein	germinal-center associated nuclear protein|80 kDa MCM3-associated protein|MCM3 acetylating protein|MCM3 acetyltransferase|MCM3 import protein|MCM3 minichromosome maintenance deficient 3 associated protein|germinal center-associated nuclear protein|germinal-centre associated nuclear protein	NM_003906.4	NP_003897.2	NC_000021.9	protein-coding	REVIEWED	21	-	46235124	46286296	Reference GRCh38.p12 Primary Assembly
hsa-mir-497_25g	NM_001099400.1	1	920.1	920.1	1.7e-05	0.000925	9	9	0	9	1	0	15	320	0	0	184.1	0	0	21	1717	7	21	1122	1136	15	15	0	read	NM_001099400.1	9606	8910	SGCE	DYT11|ESG|epsilon-SG	sarcoglycan epsilon	epsilon-sarcoglycan|dystonia 11, myoclonic	NM_001099400.1	NP_001092870.1	NC_000007.14	protein-coding	REVIEWED	7	-	94585223	94656208	Reference GRCh38.p12 Primary Assembly
hsa-mir-497_25g	NM_003927.4	1	587.7	587.7	0.00442	0.0299	2	2	3.54e-10	11.5	1	0	13	240	0	0	226.7	0	0	21	5190	8	20	3554	3566	13	13	0	read	NM_003927.4	9606	8932	MBD2	DMTase|NY-CO-41	methyl-CpG binding domain protein 2	methyl-CpG-binding domain protein 2|demethylase	NM_003927.4	NP_003918.1	NC_000018.10	protein-coding	REVIEWED	18	-	54151600	54224787	Reference GRCh38.p12 Primary Assembly
hsa-mir-497_25g	NM_001267580.1	1	649.5	649.5	0.0209	0.0337	3	3	2.18e-14	10	1	0	15	240	0	0	243.5	0	0	21	2965	6	20	1296	1310	15	15	0	read	NM_001267580.1	9606	9055	PRC1	ASE1	protein regulator of cytokinesis 1	protein regulator of cytokinesis 1|anaphase spindle elongation 1 homolog|protein regulating cytokinesis 1	NM_001267580.1	NP_001254509.1	NC_000015.10	protein-coding	REVIEWED	15	-	90966037	90994650	Reference GRCh38.p12 Primary Assembly
hsa-mir-497_25g	NM_001142415.1	1	536.9	536.9	0.00836	0.0243	1	1	6.54e-06	10	1	0	17	240	0	0	214.9	0	0	21	2537	4	20	1519	1535	17	17	0	read	NM_001142415.1	9606	9255	AIMP1	EMAP2|EMAPII|HLD3|SCYE1|p43	aminoacyl tRNA synthetase complex interacting multifunctional protein 1	aminoacyl tRNA synthase complex-interacting multifunctional protein 1|ARS-interacting multifunctional protein 1|endothelial monocyte-activating polypeptide 2|endothelial-monocyte activating polypeptide II|multisynthase complex auxiliary component p43|multisynthetase complex auxiliary component p43|small inducible cytokine subfamily E, member 1 (endothelial monocyte-activating)	NM_001142415.1	NP_001135887.1	NC_000004.12	protein-coding	REVIEWED	4	+	106315609	106349224	Reference GRCh38.p12 Primary Assembly
hsa-mir-497_25g	NM_001284215.2	1	672.1	672.1	4.37e-05	0.000915	1	1	6.54e-06	12	1	0	10	312	0	0	275.1	0	0	21	9974	12	21	4331	4340	10	10	0	read	NM_001284215.2	9606	9320	TRIP12	MRD49|TRIP-12|ULF	thyroid hormone receptor interactor 12	E3 ubiquitin-protein ligase TRIP12|E3 ubiquitin-protein ligase for Arf|HECT-type E3 ubiquitin transferase TRIP12|TR-interacting protein 12|probable E3 ubiquitin-protein ligase TRIP12|thyroid receptor interacting protein 12	NM_001284215.2	NP_001271144.1	NC_000002.12	protein-coding	REVIEWED	2	-	229763836	229923233	Reference GRCh38.p12 Primary Assembly
hsa-mir-497_25g	NM_004864.3	1	556	556	0.0065	0.0395	1	1	6.54e-06	6	1	1	21	312	12	0	139	0	0	21	1417	2	21	845	865	20	21	0	read	NM_004864.3	9606	9518	GDF15	GDF-15|MIC-1|MIC1|NAG-1|PDF|PLAB|PTGFB	growth differentiation factor 15	growth/differentiation factor 15|NRG-1|NSAID (nonsteroidal anti-inflammatory drug)-activated protein 1|NSAID-activated gene 1 protein|NSAID-regulated gene 1 protein|PTGF-beta|macrophage inhibitory cytokine 1|non-steroidal anti-inflammatory drug-activated gene-1|placental TGF-beta|placental bone morphogenetic protein|prostate differentiation factor	NM_004864.3	NP_004855.2	NC_000019.10	protein-coding	REVIEWED	19	+	18382169	18389176	Reference GRCh38.p12 Primary Assembly
hsa-mir-497_25g	NM_001330257.1	2	1214.7	683.5	3.22e-05	0.000739	5	5	0	7.5	1	0	20	240	8	0	180.5	0	0	21	4145	1	20	2687	2706	20	20	0	read	NM_001330257.1	9606	9520	NPEPPS	AAP-S|MP100|PSA	aminopeptidase puromycin sensitive	puromycin-sensitive aminopeptidase|cytosol alanyl aminopeptidase|metalloproteinase MP100	NM_001330257.1	NP_001317186.1	NC_000017.11	protein-coding	REVIEWED	17	+	47522949	47623275	Reference GRCh38.p12 Primary Assembly
hsa-mir-497_25g	NM_001206802.2	1	544.8	544.8	0.00817	0.0317	1	2	0.00175	8	1	0	16	312	0	0	131.8	0	0	21	961	6	21	690	705	16	16	0	read	NM_001206802.2	9606	9540	TP53I3	PIG3	tumor protein p53 inducible protein 3	quinone oxidoreductase PIG3|p53-induced gene 3 protein|quinone oxidoreductase homolog	NM_001206802.2	NP_001193731.1	NC_000002.12	protein-coding	REVIEWED	2	-	24077427	24085766	Reference GRCh38.p12 Primary Assembly
hsa-mir-497_25g	NM_001267843.1	1	578.5	578.5	0.0014	0.0107	1	1	6.54e-06	7.5	1	1	19	240	12	0	247.5	0	0	21	10981	2	20	9105	9122	19	18	0	read	NM_001267843.1	9606	9575	CLOCK	KAT13D|bHLHe8	clock circadian regulator	circadian locomoter output cycles protein kaput|circadian locomoter output cycles kaput protein|class E basic helix-loop-helix protein 8|clock homolog	NM_001267843.1	NP_001254772.1	NC_000004.12	protein-coding	REVIEWED	4	-	55427900	55547137	Reference GRCh38.p12 Primary Assembly
hsa-mir-497_25g	NM_001130848.1	1	782.7	782.7	0.000377	0.00624	5	5	0	6	1	0	18	240	84	0	191.7	0	0	21	4245	3	20	241	258	18	18	0	read	NM_001130848.1	9606	9600	PITPNM1	DRES9|NIR2|PITPNM|RDGB|RDGB1|RDGBA|RDGBA1|Rd9	phosphatidylinositol transfer protein membrane associated 1	membrane-associated phosphatidylinositol transfer protein 1|NIR-2|PITPnm 1|PYK2 N-terminal domain-interacting receptor 2|drosophila retinal degeneration B homolog|retinal degeneration B alpha 1	NM_001130848.1	NP_001124320.1	NC_000011.10	protein-coding	VALIDATED	11	-	67491759	67505371	Reference GRCh38.p12 Primary Assembly
hsa-mir-497_25g	NM_001278312.1	1	1963.3	1963.3	2.38e-08	2.45e-06	35	35	0	9	1	0	20	244	12	0	264.3	0	0	21	4408	2	21	3347	3366	20	20	0	read	NM_001278312.1	9606	9631	NUP155	ATFB15|N155	nucleoporin 155	nuclear pore complex protein Nup155|155 kDa nucleoporin|nucleoporin 155kD|nucleoporin 155kDa	NM_001278312.1	NP_001265241.1	NC_000005.10	protein-coding	REVIEWED	5	-	37291632	37371125	Reference GRCh38.p12 Primary Assembly
hsa-mir-497_25g	NM_001346279.1	2	2000.8	1467.7	2.18e-11	3.52e-09	24	24	0	8.5	1	0	19	240	8	0	208.7	0	0	21	4526	2	20	1569	1587	19	19	0	read	NM_001346279.1	9606	9646	CTR9	SH2BP1|TSBP|p150|p150TSP	CTR9 homolog, Paf1/RNA polymerase II complex component	RNA polymerase-associated protein CTR9 homolog|Ctr9, Paf1/RNA polymerase II complex component, homolog|SH2 domain binding protein 1 (tetratricopeptide repeat containing)|TPR-containing, SH2-binding phosphoprotein	NM_001346279.1	NP_001333208.1	NC_000011.10	protein-coding	REVIEWED	11	+	10750986	10779754	Reference GRCh38.p12 Primary Assembly
hsa-mir-497_25g	NM_181453.3	2	1138	643	0.00224	0.0109	4	4	0	11	1	0	15	240	0	0	202	0	0	21	6998	6	20	5433	5447	15	15	0	read	NM_181453.3	9606	9648	GCC2	GCC185|RANBP2L4|REN53	GRIP and coiled-coil domain containing 2	GRIP and coiled-coil domain-containing protein 2|185 kDa Golgi coiled-coil protein|CLL-associated antigen KW-11|CTCL tumor antigen se1-1|GCC protein, 185-kD|Golgi coiled-coil protein GCC185|Ran-binding protein 2-like 4|renal carcinoma antigen NY-REN-53	NM_181453.3	NP_852118.1	NC_000002.12	protein-coding	REVIEWED	2	+	108448560	108509397	Reference GRCh38.p12 Primary Assembly
hsa-mir-497_25g	NM_014654.3	1	519.7	519.7	0.0212	0.0365	1	2	0.00175	11	1	0	14	240	0	0	197.7	0	0	21	5121	7	20	1237	1250	14	14	0	read	NM_014654.3	9606	9672	SDC3	SDCN|SYND3	syndecan 3	syndecan-3|N-syndecan|syndecan neural type|syndecan proteoglycan 3	NM_014654.3	NP_055469.3	NC_000001.11	protein-coding	REVIEWED	1	-	30869465	30909734	Reference GRCh38.p12 Primary Assembly
hsa-mir-497_25g	NM_001303457.1	1	4084.8	4084.8	0	0	87	87	0	5.5	1	1	20	240	12	0	304.8	0	0	21	3842	1	20	610	628	20	19	0	read	NM_001303457.1	9606	9675	TTI1	KIAA0406|smg-10	TELO2 interacting protein 1	TELO2-interacting protein 1 homolog|TEL2-interacting protein 1 homolog|Tel two interacting protein 1|smg-10 homolog, nonsense mediated mRNA decay factor	NM_001303457.1	NP_001290386.1	NC_000020.11	protein-coding	VALIDATED	20	-	37983006	38033467	Reference GRCh38.p12 Primary Assembly
hsa-mir-497_25g	NM_001195555.1	1	756.6	756.6	0.00193	0.0152	7	7	0	9	1	0	18	240	40	0	147.6	0	0	21	4061	3	20	1439	1456	18	18	0	read	NM_001195555.1	9606	9685	CLINT1	CLINT|ENTH|EPN4|EPNR	clathrin interactor 1	clathrin interactor 1|clathrin interacting protein localized in the trans-Golgi region|enthoprotin|epsin 4|epsin-related protein|epsinR	NM_001195555.1	NP_001182484.1	NC_000005.10	protein-coding	REVIEWED	5	-	157785742	157859174	Reference GRCh38.p12 Primary Assembly
hsa-mir-497_25g	NM_001207068.2	1	11784.6	11784.6	0	0	281	283	0	7.5	1	0	20	240	16	0	234.6	0	0	21	3121	1	20	1142	1161	20	20	0	read	NM_001207068.2	9606	9689	BZW1	BZAP45|Nbla10236	basic leucine zipper and W2 domains 1	basic leucine zipper and W2 domain-containing protein 1|basic leucine-zipper protein BZAP45|putative protein product of Nbla10236	NM_001207068.2	NP_001193997.1	NC_000002.12	protein-coding	VALIDATED	2	+	200811545	200823850	Reference GRCh38.p12 Primary Assembly
hsa-mir-497_25g	NM_014671.2	1	712.9	712.9	0.00122	0.00936	5	7	3.33e-16	13	1	0	9	240	0	0	233.9	0	0	21	5195	12	20	4059	4067	9	9	0	read	NM_014671.2	9606	9690	UBE3C	HECTH2	ubiquitin protein ligase E3C	ubiquitin-protein ligase E3C|HECT-type ubiquitin transferase E3C|ubiquitin-protein isopeptide ligase (E3)	NM_014671.2	NP_055486.2	NC_000007.14	protein-coding	VALIDATED	7	+	157138951	157269371	Reference GRCh38.p12 Primary Assembly
hsa-mir-497_25g	NM_001020658.1	1	869.5	869.5	3.49e-07	1.96e-05	8	13	0	6	1	1	21	252	8	0	243.5	0	0	21	5416	1	21	3123	3142	21	20	0	read	NM_001020658.1	9606	9698	PUM1	HSPUM|PUMH|PUMH1|PUML1|SCA47	pumilio RNA binding family member 1	pumilio homolog 1|pumilio-1	NM_001020658.1	NP_001018494.1	NC_000001.11	protein-coding	REVIEWED	1	-	30931505	31065716	Reference GRCh38.p12 Primary Assembly
hsa-mir-497_25g	NM_001145642.4	5	2757.4	772.7	0.0079	0.026	7	7	0	9	1	1	14	240	0	0	211.7	0	0	21	9481	7	20	825	837	14	13	0	read	NM_001145642.4	9606	9711	RUBCN	KIAA0226|RUBICON|SCAR15	RUN and cysteine rich domain containing beclin 1 interacting protein	run domain Beclin-1-interacting and cysteine-rich domain-containing protein|RUN domain and cysteine-rich domain containing, Beclin 1-interacting protein|baron|beclin-1 associated RUN domain containing protein|rundataxin	NM_001145642.4	NP_001139114.1	NC_000003.12	protein-coding	REVIEWED	3	-	197668866	197749726	Reference GRCh38.p12 Primary Assembly
hsa-mir-497_25g	NM_014691.2	1	618.8	618.8	3.05e-05	0.000742	2	2	3.54e-10	6.5	1	1	21	240	8	0	249.8	0	0	21	5106	1	20	3290	3310	20	21	0	read	NM_014691.2	9606	9716	AQR	IBP160|fSAP164	aquarius intron-binding spliceosomal factor	RNA helicase aquarius|aquarius homolog|functional spliceosome-associated protein 164|intron-binding protein aquarius|intron-binding protein of 160 kDa	NM_014691.2	NP_055506.1	NC_000015.10	protein-coding	VALIDATED	15	-	34856350	34969793	Reference GRCh38.p12 Primary Assembly
hsa-mir-497_25g	NM_001171904.1	3	1192.9	586.9	0.0312	0.052	1	1	6.54e-06	8	1	0	20	240	12	0	251.9	0	0	21	5951	1	20	602	621	20	20	0	read	NM_001171904.1	9606	9730	DCAF1	RIP|VPRBP	DDB1 and CUL4 associated factor 1	DDB1- and CUL4-associated factor 1|HIV-1 Vpr-binding protein|Vpr (HIV-1) binding protein|Vpr-binding protein|protein VPRBP|serine/threonine-protein kinase VPRBP|vpr-interacting protein	NM_001171904.1	NP_001165375.1	NC_000003.12	protein-coding	VALIDATED	3	-	51394260	51505619	Reference GRCh38.p12 Primary Assembly
hsa-mir-497_25g	NM_001029989.2	1	578.5	578.5	0.00169	0.00632	1	2	0.00175	8	1	1	20	240	4	0	252.5	0	0	21	1352	2	20	625	644	19	20	0	read	NM_001029989.2	9606	9768	PCLAF	KIAA0101|L5|NS5ATP9|OEATC|OEATC-1|OEATC1|PAF|PAF15|p15(PAF)|p15/PAF|p15PAF	PCNA clamp associated factor	PCNA-associated factor|HCV NS5A-transactivated protein 9|PCNA-associated factor of 15 kDa|hepatitis C virus NS5A-transactivated protein 9|overexpressed in anaplastic thyroid carcinoma 1	NM_001029989.2	NP_001025160.1	NC_000015.10	protein-coding	VALIDATED	15	-	64364993	64387686	Reference GRCh38.p12 Primary Assembly
hsa-mir-497_25g	NM_014003.3	3	1542.9	573.3	0.00126	0.0105	1	1	6.54e-06	11	1	0	11	240	0	0	244.3	0	0	21	4470	10	20	2427	2437	11	11	0	read	NM_014003.3	9606	9785	DHX38	DDX38|PRP16|PRPF16	DEAH-box helicase 38	pre-mRNA-splicing factor ATP-dependent RNA helicase PRP16|ATP-dependent RNA helicase DHX38|DEAD/H (Asp-Glu-Ala-Asp/His) box polypeptide 38|DEAH (Asp-Glu-Ala-His) box polypeptide 38|DEAH box protein 38|PRP16 homolog of S.cerevisiae	NM_014003.3	NP_054722.2	NC_000016.10	protein-coding	REVIEWED	16	+	72093664	72112911	Reference GRCh38.p12 Primary Assembly
hsa-mir-497_25g	NM_001145513.1	1	530	530	0.00952	0.0181	1	1	6.54e-06	10	1	0	14	252	0	0	186	0	0	21	5286	8	21	696	709	14	14	0	read	NM_001145513.1	9606	9805	SCRN1	SES1	secernin 1	secernin-1	NM_001145513.1	NP_001138985.1	NC_000007.14	protein-coding	REVIEWED	7	-	29920102	29990288	Reference GRCh38.p12 Primary Assembly
hsa-mir-497_25g	NM_001168370.1	1	527.6	527.6	0.0122	0.0215	1	1	6.54e-06	6.5	1	1	17	252	24	0	154.6	0	0	21	5527	5	21	142	157	17	16	0	read	NM_001168370.1	9606	9820	CUL7	3M1|CUL-7|KIAA0076|dJ20C7.5	cullin 7	cullin-7	NM_001168370.1	NP_001161842.1	NC_000006.12	protein-coding	REVIEWED	6	-	43037616	43053944	Reference GRCh38.p12 Primary Assembly
hsa-mir-497_25g	NM_001271779.1	1	642.1	642.1	0.00196	0.0134	2	2	3.54e-10	13	1	0	8	312	0	0	206.1	0	0	21	1652	14	21	1360	1367	8	8	0	read	NM_001271779.1	9606	9861	PSMD6	Rpn7|S10|SGA-113M|p42A|p44S10	proteasome 26S subunit, non-ATPase 6	26S proteasome non-ATPase regulatory subunit 6|breast cancer-associated protein SGA-113M|phosphonoformate immuno-associated protein 4|proteasome (prosome, macropain) 26S subunit, non-ATPase, 6|proteasome regulatory particle subunit p44S10	NM_001271779.1	NP_001258708.1	NC_000003.12	protein-coding	REVIEWED	3	-	64010548	64024009	Reference GRCh38.p12 Primary Assembly
hsa-mir-497_25g	NM_014840.2	1	526.7	526.7	0.00206	0.00761	1	1	6.54e-06	12	1	0	12	240	0	0	204.7	0	0	21	6821	9	20	4387	4398	12	12	0	read	NM_014840.2	9606	9891	NUAK1	ARK5	NUAK family kinase 1	NUAK family SNF1-like kinase 1|AMP-activated protein kinase family member 5|AMPK-related protein kinase 5|NUAK family, SNF1-like kinase, 1|omphalocele kinase 1	NM_014840.2	NP_055655.1	NC_000012.12	protein-coding	VALIDATED	12	-	106063346	106140032	Reference GRCh38.p12 Primary Assembly
hsa-mir-497_25g	NM_001243764.1	1	561.6	561.6	0.0023	0.00754	1	1	6.54e-06	9	1	0	16	240	0	0	231.6	0	0	21	6266	5	20	5311	5326	16	16	0	read	NM_001243764.1	9606	9910	RABGAP1L	HHL|TBC1D18	RAB GTPase activating protein 1 like	rab GTPase-activating protein 1-like|TBC1 domain family, member 18|expressed in hematopoietic cells, heart, liver (HLL)	NM_001243764.1	NP_001230693.1	NC_000001.11	protein-coding	VALIDATED	1	+	174159413	174995307	Reference GRCh38.p12 Primary Assembly
hsa-mir-497_25g	NM_001330447.1	2	484.1	363.7	0.07	0.0861	1	1	6.54e-06	4.5	1	0	18	168	36	0	38.7	0	0	21	13851	4	21	5757	5774	18	18	15.5	read	NM_001330447.1	9606	9931	HELZ	DHRC|DRHC|HUMORF5	helicase with zinc finger	probable helicase with zinc finger domain|down-regulated in human cancers protein|helicase with zinc finger domain	NM_001330447.1	NP_001317376.1	NC_000017.11	protein-coding	VALIDATED	17	-	67070437	67245988	Reference GRCh38.p12 Primary Assembly
hsa-mir-497_25g	NM_005105.4	1	544.5	544.5	0.00867	0.0244	1	3	0.0122	12	1	0	10	248	0	0	209.5	0	0	21	4974	11	20	2741	2750	10	10	0	read	NM_005105.4	9606	9939	RBM8A	BOV-1A|BOV-1B|BOV-1C|C1DELq21.1|DEL1q21.1|MDS014|RBM8|RBM8B|TAR|Y14|ZNRP|ZRNP1	RNA binding motif protein 8A	RNA-binding protein 8A|BOV-1|RNA binding motif protein 8B|RNA-binding protein Y14|binder of OVCA1-1|ribonucleoprotein RBM8|ribonucleoprotein RBM8A	NM_005105.4	NP_005096.1	NC_000001.11	protein-coding	REVIEWED	1	-	145921555	145927535	Reference GRCh38.p12 Primary Assembly
hsa-mir-497_25g	NM_005113.3	1	517.5	517.5	0.00575	0.0114	1	1	6.54e-06	8.5	1	0	20	240	12	0	178.5	0	0	21	2982	1	20	858	877	20	20	0	read	NM_005113.3	9606	9950	GOLGA5	GOLIM5|RFG5|ret-II	golgin A5	golgin subfamily A member 5|RET-fused gene 5 protein|cell proliferation-inducing gene 31 protein|golgi autoantigen, golgin subfamily a, 5|golgi integral membrane protein 5|golgin-84	NM_005113.3	NP_005104.3	NC_000014.9	protein-coding	REVIEWED	14	+	92794230	92839962	Reference GRCh38.p12 Primary Assembly
hsa-mir-497_25g	NM_005746.2	1	998.3	998.3	5.86e-06	0.000354	12	12	0	7.5	1	0	20	240	24	0	200.3	0	0	21	4593	1	20	1323	1342	20	20	0	read	NM_005746.2	9606	10135	NAMPT	1110035O14Rik|PBEF|PBEF1|VF|VISFATIN	nicotinamide phosphoribosyltransferase	nicotinamide phosphoribosyltransferase|NAmPRTase|pre-B cell-enhancing factor|pre-B-cell colony-enhancing factor 1	NM_005746.2	NP_005737.1	NC_000007.14	protein-coding	REVIEWED	7	-	106248284	106285191	Reference GRCh38.p12 Primary Assembly
hsa-mir-497_25g	NM_005778.3	1	613.3	613.3	0.085	0.101	2	2	3.54e-10	13	1	0	8	248	0	0	241.3	0	0	21	3149	13	20	742	749	8	8	0	read	NM_005778.3	9606	10181	RBM5	G15|H37|LUCA15|RMB5	RNA binding motif protein 5	RNA-binding protein 5|putative tumor suppressor LUCA15|renal carcinoma antigen NY-REN-9	NM_005778.3	NP_005769.1	NC_000003.12	protein-coding	REVIEWED	3	+	50088907	50118963	Reference GRCh38.p12 Primary Assembly
hsa-mir-497_25g	NM_001308426.1	1	871.8	871.8	1.1e-05	0.000545	9	9	0	13	1	0	9	240	0	0	232.8	0	0	21	3238	12	20	1549	1557	9	9	0	read	NM_001308426.1	9606	10201	NME6	IPIA-ALPHA|NDK 6|NM23-H6	NME/NM23 nucleoside diphosphate kinase 6	nucleoside diphosphate kinase 6|NDP kinase 6|inhibitor of p53-induced apoptosis-alpha|non-metastatic cells 6, protein expressed in (nucleoside-diphosphate kinase)	NM_001308426.1	NP_001295355.1	NC_000003.12	protein-coding	VALIDATED	3	-	48288401	48302903	Reference GRCh38.p12 Primary Assembly
hsa-mir-497_25g	NM_001321532.1	1	712.3	712.3	9.98e-05	0.00316	3	3	2.18e-14	9	1	0	17	240	40	0	263.3	0	0	21	4987	4	20	1439	1455	17	17	0	read	NM_001321532.1	9606	10208	USPL1	C13orf22|D13S106E|bA121O19.1	ubiquitin specific peptidase like 1	SUMO-specific isopeptidase USPL1|USP-like 1|highly charged protein|ubiquitin-specific peptidase-like protein 1	NM_001321532.1	NP_001308461.1	NC_000013.11	protein-coding	VALIDATED	13	+	30617678	30660769	Reference GRCh38.p12 Primary Assembly
hsa-mir-497_25g	NM_001102397.2	2	1105.5	630.3	0.00616	0.0266	1	1	6.54e-06	7	1	0	19	240	12	0	279.3	0	0	21	7703	2	20	1993	2011	19	19	0	read	NM_001102397.2	9606	10236	HNRNPR	HNRPR|hnRNP-R	heterogeneous nuclear ribonucleoprotein R	heterogeneous nuclear ribonucleoprotein R	NM_001102397.2	NP_001095867.1	NC_000001.11	protein-coding	REVIEWED	1	-	23304687	23344363	Reference GRCh38.p12 Primary Assembly
hsa-mir-497_25g	NM_001017405.2	1	525.1	525.1	0.00801	0.0164	1	1	6.54e-06	11	1	0	14	240	0	0	203.1	0	0	21	2250	7	20	1120	1133	14	14	0	read	NM_001017405.2	9606	10296	MAEA	EMLP|EMP|GID9|HLC-10|PIG5	macrophage erythroblast attacher	macrophage erythroblast attacher|GID complex subunit 9, FYV10 homolog|cell proliferation-inducing gene 5 protein|erythroblast macrophage protein|human lung cancer oncogene 10 protein|lung cancer-related protein 10	NM_001017405.2	NP_001017405.1	NC_000004.12	protein-coding	REVIEWED	4	+	1289850	1340147	Reference GRCh38.p12 Primary Assembly
hsa-mir-497_25g	NM_001270660.1	2	1184.9	605.5	0.00969	0.0259	1	2	0.00175	5	1	0	20	248	8	0	240.5	0	0	21	9566	1	20	1617	1636	20	20	11	read	NM_001270660.1	9606	10299	43530	DOA10|MARCH-VI|RNF176|TEB4	membrane associated ring-CH-type finger 6	E3 ubiquitin-protein ligase MARCH6|RING finger protein 176|RING-type E3 ubiquitin transferase MARCH6|doa10 homolog|membrane associated ring finger 6|membrane-associated RING finger protein 6|membrane-associated RING-CH finger protein 6|membrane-associated RING-CH protein VI|membrane-associated ring finger (C3HC4) 6, E3 ubiquitin protein ligase	NM_001270660.1	NP_001257589.1	NC_000005.10	protein-coding	REVIEWED	5	+	10353638	10440387	Reference GRCh38.p12 Primary Assembly
hsa-mir-497_25g	NM_006082.2	2	2478.7	1640.5	0	0	29	29	0	8	1	0	18	240	12	0	174.5	0	0	21	1771	3	20	1153	1170	18	18	0	read	NM_006082.2	9606	10376	TUBA1B	K-ALPHA-1	tubulin alpha 1b	tubulin alpha-1B chain|alpha tubulin|alpha-tubulin ubiquitous|tubulin K-alpha-1|tubulin alpha-ubiquitous chain|tubulin, alpha, ubiquitous	NM_006082.2	NP_006073.2	NC_000012.12	protein-coding	VALIDATED	12	-	49127781	49131520	Reference GRCh38.p12 Primary Assembly
hsa-mir-497_25g	NM_001197237.1	1	681.6	681.6	7.39e-05	0.00106	5	5	0	6.5	1	0	20	152	36	0	236.6	0	0	21	3621	1	20	280	299	20	20	0	read	NM_001197237.1	9606	10385	BTN2A2	BT2.2|BTF2|BTN2.2	butyrophilin subfamily 2 member A2	butyrophilin subfamily 2 member A2|butyrophilin 2	NM_001197237.1	NP_001184166.1	NC_000006.12	protein-coding	REVIEWED	6	+	26382892	26394873	Reference GRCh38.p12 Primary Assembly
hsa-mir-497_25g	NM_001190456.1	1	820.9	820.9	0.000764	0.011	8	8	0	13	1	0	9	240	0	0	221.9	0	0	21	3344	12	20	3284	3292	9	9	0	read	NM_001190456.1	9606	10391	CORO2B	CLIPINC	coronin 2B	coronin-2B|clipin C|coronin, actin binding protein, 2B|coronin-like protein C	NM_001190456.1	NP_001177385.1	NC_000015.10	protein-coding	VALIDATED	15	+	68518372	68727805	Reference GRCh38.p12 Primary Assembly
hsa-mir-497_25g	NM_006320.4	1	1088.6	1088.6	3.61e-08	2.43e-06	13	13	0	13	1	0	9	240	0	0	289.6	0	0	21	3790	12	20	1880	1888	9	9	0	read	NM_006320.4	9606	10424	PGRMC2	DG6|PMBP	progesterone receptor membrane component 2	membrane-associated progesterone receptor component 2|progesterone membrane binding protein|steroid receptor protein DG6	NM_006320.4	NP_006311.2	NC_000004.12	protein-coding	VALIDATED	4	-	128269236	128288828	Reference GRCh38.p12 Primary Assembly
hsa-mir-497_25g	NM_001317333.1	2	2572.3	1996.4	0	0	37	37	0	13	1	0	9	240	0	0	237.4	0	0	21	4231	12	20	2385	2393	9	9	0	read	NM_001317333.1	9606	10425	ARIH2	ARI2|TRIAD1	ariadne RBR E3 ubiquitin protein ligase 2	E3 ubiquitin-protein ligase ARIH2|RING-type E3 ubiquitin transferase ARIH2|all-trans retinoic acid inducible RING finger|ariadne homolog 2|protein ariadne-2 homolog	NM_001317333.1	NP_001304262.1	NC_000003.12	protein-coding	REVIEWED	3	+	48918819	48985540	Reference GRCh38.p12 Primary Assembly
hsa-mir-497_25g	NM_001242597.1	1	528	528	0.00979	0.0183	1	1	6.54e-06	6	1	1	18	240	16	0	178	0	0	21	980	3	20	504	520	18	17	0	read	NM_001242597.1	9606	10430	TMEM147	NIFIE14	transmembrane protein 147	transmembrane protein 147|protein NIFIE 14|seven transmembrane domain protein	NM_001242597.1	NP_001229526.1	NC_000019.10	protein-coding	VALIDATED	19	+	35545599	35547526	Reference GRCh38.p12 Primary Assembly
hsa-mir-497_25g	NM_001320049.1	1	1053.6	1053.6	1.11e-05	0.00035	14	16	0	7	1	0	20	240	16	0	181.6	0	0	21	922	1	20	655	674	20	20	0	read	NM_001320049.1	9606	10436	EMG1	C2F|Grcc2f|NEP1	EMG1, N1-specific pseudouridine methyltransferase	ribosomal RNA small subunit methyltransferase NEP1|18S rRNA (pseudouridine(1248)-N1)-methyltransferase|18S rRNA (pseudouridine-N1-)-methyltransferase NEP1|18S rRNA Psi1248 methyltransferase|EMG1 nucleolar protein homolog|essential for mitotic growth 1|nucleolar essential protein 1|ribosome biogenesis protein NEP1	NM_001320049.1	NP_001306978.1	NC_000012.12	protein-coding	REVIEWED	12	+	6970780	6997427	Reference GRCh38.p12 Primary Assembly
hsa-mir-497_25g	NM_001014842.2	1	784.9	784.9	1.44e-05	0.000378	7	7	0	6.5	1	0	19	240	12	0	187.9	0	0	21	2193	2	20	595	613	19	19	0	read	NM_001014842.2	9606	10548	TM9SF1	HMP70|MP70	transmembrane 9 superfamily member 1	transmembrane 9 superfamily member 1|MP70 protein family member|multispanning membrane protein (70kD)|transmembrane protein 9 superfamily member 1	NM_001014842.2	NP_001014842.1	NC_000014.9	protein-coding	VALIDATED	14	-	24189142	24195735	Reference GRCh38.p12 Primary Assembly
hsa-mir-497_25g	NM_001166103.1	1	513.2	513.2	0.0147	0.0235	1	1	6.54e-06	7.5	1	1	18	252	8	0	167.2	0	0	21	1646	4	21	748	764	18	17	0	read	NM_001166103.1	9606	10653	SPINT2	DIAR3|HAI-2|HAI2|Kop|PB	serine peptidase inhibitor, Kunitz type 2	kunitz-type protease inhibitor 2|hepatocyte growth factor activator inhibitor type 2|serine protease inhibitor, Kunitz type, 2|testicular tissue protein Li 183	NM_001166103.1	NP_001159575.1	NC_000019.10	protein-coding	REVIEWED	19	+	38264457	38292613	Reference GRCh38.p12 Primary Assembly
hsa-mir-497_25g	NM_006591.2	2	5818.7	5279.3	0	0	119	124	0	8	1	0	19	240	16	0	213.3	0	0	21	3824	2	20	3355	3373	19	19	0	read	NM_006591.2	9606	10714	POLD3	P66|P68|PPP1R128	DNA polymerase delta 3, accessory subunit	DNA polymerase delta subunit 3|DNA polymerase delta subunit C|DNA polymerase delta subunit p66|DNA polymerase delta subunit p68|Pol delta C subunit (p66)|polymerase (DNA) delta 3, accessory subunit|polymerase (DNA-directed), delta 3, accessory subunit|protein phosphatase 1, regulatory subunit 128	NM_006591.2	NP_006582.1	NC_000011.10	protein-coding	REVIEWED	11	+	74592529	74669340	Reference GRCh38.p12 Primary Assembly
hsa-mir-497_25g	NM_006662.2	1	545.5	545.5	0.0164	0.03	1	1	6.54e-06	9	1	0	19	240	8	0	212.5	0	0	21	10491	2	20	7279	7297	19	19	0	read	NM_006662.2	9606	10847	SRCAP	DOMO1|EAF1|FLHS|SWR1	Snf2 related CREBBP activator protein	helicase SRCAP|Snf2-related CBP activator protein|Swi2/Snf2-related ATPase homolog, domino homolog 1|domino homolog 2	NM_006662.2	NP_006653.2	NC_000016.10	protein-coding	REVIEWED	16	+	30699140	30740128	Reference GRCh38.p12 Primary Assembly
hsa-mir-497_25g	NM_006784.2	1	3471.2	3471.2	0	0	74	74	0	12	1	0	9	248	0	0	215.2	0	0	21	3877	12	20	2541	2549	9	9	0	read	NM_006784.2	9606	10885	WDR3	DIP2|UTP12	WD repeat domain 3	WD repeat-containing protein 3|dJ776P7.2 (WD repeat domain 3)	NM_006784.2	NP_006775.1	NC_000001.11	protein-coding	REVIEWED	1	+	117929748	117960425	Reference GRCh38.p12 Primary Assembly
hsa-mir-497_25g	NM_014267.5	1	563.3	563.3	0.00743	0.0174	2	3	4.77e-07	13	1	0	9	240	0	0	204.3	0	0	21	3980	12	20	1157	1165	9	9	0	read	NM_014267.5	9606	10944	C11orf58	IMAGE145052|SMAP	chromosome 11 open reading frame 58	small acidic protein	NM_014267.5	NP_055082.1	NC_000011.10	protein-coding	VALIDATED	11	+	16738600	16758353	Reference GRCh38.p12 Primary Assembly
hsa-mir-497_25g	NM_001017956.2	1	580	580	0.017	0.0352	1	1	6.54e-06	7.5	1	0	18	240	8	0	235	0	0	21	2730	3	20	2584	2601	18	18	0	read	NM_001017956.2	9606	10956	OS9	ERLEC2|OS-9	OS9, endoplasmic reticulum lectin	protein OS-9|amplified in osteosarcoma 9|endoplasmic reticulum lectin 2|erlectin 2|osteosarcoma amplified 9, endoplasmic reticulum associated protein|osteosarcoma amplified 9, endoplasmic reticulum lectin	NM_001017956.2	NP_001017956.1	NC_000012.12	protein-coding	REVIEWED	12	+	57693954	57721556	Reference GRCh38.p12 Primary Assembly
hsa-mir-497_25g	NM_006836.1	4	1676	579.2	0.000937	0.00307	1	1	6.54e-06	13	1	0	8	312	0	0	183.2	0	0	21	8699	14	21	5100	5107	8	8	0	read	NM_006836.1	9606	10985	GCN1	GCN1L|GCN1L1|PRIC295	GCN1, eIF2 alpha kinase activator homolog	eIF-2-alpha kinase activator GCN1|GCN1 (general control of amino-acid synthesis 1, yeast)-like 1|GCN1 eIF-2-alpha kinase activator homolog|GCN1 general control of amino-acid synthesis 1-like 1|GCN1-like protein 1|general control of amino-acid synthesis 1-like protein 1|hsGCN1|peroxisome proliferator activated receptor interacting complex protein|translational activator GCN1	NM_006836.1	NP_006827.1	NC_000012.12	protein-coding	VALIDATED	12	-	120127209	120194709	Reference GRCh38.p12 Primary Assembly
hsa-mir-497_25g	NM_001317182.1	1	1778.2	1778.2	0	0	31	36	0	11	1	0	11	248	0	0	241.2	0	0	21	3437	10	20	745	755	11	11	0	read	NM_001317182.1	9606	10988	METAP2	MAP2|MNPEP|p67eIF2	methionyl aminopeptidase 2	methionine aminopeptidase 2|eIF-2-associated p67 homolog|initiation factor 2-associated 67 kDa glycoprotein|peptidase M 2|testicular tissue protein Li 17	NM_001317182.1	NP_001304111.1	NC_000012.12	protein-coding	REVIEWED	12	+	95474045	95515838	Reference GRCh38.p12 Primary Assembly
hsa-mir-497_25g	NM_001159629.1	2	1012.7	515.1	0.00511	0.0115	1	1	6.54e-06	9.5	1	0	19	240	4	0	191.1	0	0	21	2249	2	20	284	302	19	19	0	read	NM_001159629.1	9606	11001	SLC27A2	ACSVL1|FACVL1|FATP2|HsT17226|VLACS|VLCS|hFACVL1	solute carrier family 27 member 2	very long-chain acyl-CoA synthetase|FATP-2|THCA-CoA ligase|fatty acid transport protein 2|fatty-acid-coenzyme A ligase, very long-chain 1|long-chain-fatty-acid--CoA ligase|solute carrier family 27 (fatty acid transporter), member 2|very long-chain fatty-acid-coenzyme A ligase 1|very long-chain-fatty-acid-CoA ligase	NM_001159629.1	NP_001153101.1	NC_000015.10	protein-coding	REVIEWED	15	+	50182195	50236391	Reference GRCh38.p12 Primary Assembly
hsa-mir-497_25g	NM_001171805.1	1	697.2	697.2	0.000155	0.00149	3	3	2.18e-14	8.5	1	0	20	240	8	0	287.2	0	0	21	3868	1	20	493	512	20	20	0	read	NM_001171805.1	9606	11044	TENT4A	LAK-1|LAK1|PAPD7|POLK|POLS|TRF4|TRF4-1|TRF41|TUTASE5	terminal nucleotidyltransferase 4A	non-canonical poly(A) RNA polymerase PAPD7|DNA polymerase kappa|DNA polymerase sigma|PAP-associated domain-containing protein 7|TRAMP-like complex polyadenylate polymerase|poly(A) RNA polymerase D7, non-canonical|polymerase (DNA directed) sigma|terminal uridylyltransferase 5|topoisomerase-related function protein 4-1	NM_001171805.2	NP_001165276.2	NC_000005.10	protein-coding	REVIEWED	5	+	6713937	6757047	Reference GRCh38.p12 Primary Assembly
hsa-mir-497_25g	NM_007011.7	2	1054.8	826.4	0.000704	0.0109	7	7	0	8.5	1	0	19	240	12	0	247.4	0	0	21	9159	2	20	8791	8809	19	19	0	read	NM_007011.7	9606	11057	ABHD2	HS1-2|LABH2|PHPS1-2	abhydrolase domain containing 2	monoacylglycerol lipase ABHD2|2-arachidonoylglycerol hydrolase|abhydrolase domain-containing protein 2|alpha/beta hydrolase domain containing protein 2|lung alpha/beta hydrolase 2|protein PHPS1-2|testicular tissue protein Li 6	NM_007011.7	NP_008942.3	NC_000015.10	protein-coding	REVIEWED	15	+	89088149	89202359	Reference GRCh38.p12 Primary Assembly
hsa-mir-497_25g	NM_180699.3	1	624.2	624.2	0.000572	0.00664	2	4	1.82e-05	10	1	0	16	312	0	0	187.2	0	0	21	1070	6	21	134	149	16	16	0	read	NM_180699.3	9606	11066	SNRNP35	HM-1|U1SNRNPBP	small nuclear ribonucleoprotein U11/U12 subunit 35	U11/U12 small nuclear ribonucleoprotein 35 kDa protein|U1 snRNP-binding protein homolog|U11/U12 snRNP 35 kDa protein|U11/U12 snRNP 35K|U11/U12-35K|protein HM-1|small nuclear ribonucleoprotein 35kDa (U11/U12)|small nuclear ribonucleoprotein, U11/U12 35kDa subunit	NM_180699.3	NP_851030.1	NC_000012.12	protein-coding	REVIEWED	12	+	123458100	123472361	Reference GRCh38.p12 Primary Assembly
hsa-mir-497_25g	NM_001300791.1	1	319.9	319.9	0.201	0.232	4	4	0	4.5	1	0	19	32	-4	0	56.9	0	0	21	6356	1	19	6200	6218	19	19	11	read	NM_001300791.1	9606	11127	KIF3A	FLA10|KLP-20	kinesin family member 3A	kinesin-like protein KIF3A|kinesin family protein 3A|microtubule plus end-directed kinesin motor 3A	NM_001300791.1	NP_001287720.1	NC_000005.10	protein-coding	VALIDATED	5	-	132688807	132737577	Reference GRCh38.p12 Primary Assembly
hsa-mir-497_25g	NM_001349346.1	2	1465.2	1471.4	2.64e-07	1.84e-05	22	24	0	8	1	0	18	240	24	0	276.4	0	0	21	2616	3	20	2429	2446	18	18	0	read	NM_001349346.1	9606	11212	PLPBP	EPVB6D|PROSC	pyridoxal phosphate binding protein	pyridoxal phosphate homeostasis protein|PLP homeostasis protein|proline synthase co-transcribed bacterial homolog protein|proline synthetase co-transcribed bacterial homolog protein	NM_001349346.1	NP_001336275.1	NC_000008.11	protein-coding	REVIEWED	8	+	37762545	37779767	Reference GRCh38.p12 Primary Assembly
hsa-mir-497_25g	NM_017414.3	1	838.6	838.6	5.89e-07	3.74e-05	8	8	0	10	1	0	15	240	0	0	232.6	0	0	21	2037	6	20	747	761	15	15	0	read	NM_017414.3	9606	11274	USP18	ISG43|PTORCH2|UBP43	ubiquitin specific peptidase 18	ubl carboxyl-terminal hydrolase 18|43 kDa ISG15-specific protease|ISG15-specific-processing protease|hUBP43|ubiquitin specific protease 18|ubl thioesterase 18|ubl thiolesterase 18	NM_017414.3	NP_059110.2	NC_000022.11	protein-coding	VALIDATED	22	+	18149854	18177396	Reference GRCh38.p12 Primary Assembly
hsa-mir-497_25g	NM_001305102.1	1	633.4	633.4	0.00148	0.0139	3	3	2.18e-14	9	1	0	18	248	24	0	195.4	0	0	21	3644	3	20	2562	2579	18	18	0	read	NM_001305102.1	9606	11329	STK38	NDR|NDR1	serine/threonine kinase 38	serine/threonine-protein kinase 38|NDR1 protein kinase|Ndr Ser/Thr kinase-like protein|nuclear Dbf2-related kinase 1	NM_001305102.1	NP_001292031.1	NC_000006.12	protein-coding	REVIEWED	6	-	36493881	36547515	Reference GRCh38.p12 Primary Assembly
hsa-mir-497_25g	NM_007359.4	1	584.7	584.7	0.000636	0.00448	2	2	3.54e-10	6.5	1	1	20	240	60	0	155.7	0	0	21	4198	2	20	3652	3671	19	20	0	read	NM_007359.4	9606	22794	CASC3	BTZ|MLN51	CASC3, exon junction complex subunit	protein CASC3|MLN 51|barentsz|cancer susceptibility 3|cancer susceptibility candidate 3|cancer susceptibility candidate gene 3 protein|metastatic lymph node 51|metastatic lymph node gene 51 protein|protein barentsz	NM_007359.4	NP_031385.2	NC_000017.11	protein-coding	REVIEWED	17	+	40140253	40172177	Reference GRCh38.p12 Primary Assembly
hsa-mir-497_25g	NM_007361.3	2	1088	564.2	0.00731	0.0198	1	1	6.54e-06	11	1	0	14	240	0	0	241.2	0	0	21	5063	7	20	1670	1683	14	14	0	read	NM_007361.3	9606	22795	NID2	NID-2	nidogen 2	nidogen-2|osteonidogen	NM_007361.3	NP_031387.3	NC_000014.9	protein-coding	REVIEWED	14	-	52004801	52069227	Reference GRCh38.p12 Primary Assembly
hsa-mir-497_25g	NM_014901.4	1	4359.8	4359.8	0	0	97	112	0	11	1	0	15	240	0	0	198.8	0	0	21	4153	6	20	1449	1463	15	15	0	read	NM_014901.4	9606	22838	RNF44	-	ring finger protein 44	RING finger protein 44	NM_014901.4	NP_055716.1	NC_000005.10	protein-coding	REVIEWED	5	-	176526698	176544205	Reference GRCh38.p12 Primary Assembly
hsa-mir-497_25g	NM_014907.2	1	544	544	0.00138	0.0169	1	1	6.54e-06	9.5	1	0	17	240	12	0	209	0	0	21	4933	4	20	1168	1184	17	17	0	read	NM_014907.2	9606	22844	FRMPD1	FRMD2	FERM and PDZ domain containing 1	FERM and PDZ domain-containing protein 1|FERM domain-containing protein 2	NM_014907.2	NP_055722.2	NC_000009.12	protein-coding	VALIDATED	9	+	37602976	37746903	Reference GRCh38.p12 Primary Assembly
hsa-mir-497_25g	NM_001243194.1	1	867	867	2.03e-05	0.000328	8	8	0	7	1	0	20	240	12	0	244	0	0	21	3167	1	20	2381	2400	20	20	0	read	NM_001243194.1	9606	22876	INPP5F	MSTP007|MSTPO47|SAC2|hSAC2	inositol polyphosphate-5-phosphatase F	phosphatidylinositide phosphatase SAC2|Sac domain-containing inositol phosphatase 2|sac domain-containing phosphoinositide 4-phosphatase 2|sac domain-containing phosphoinositide 5-phosphatase 2	NM_001243194.1	NP_001230123.1	NC_000010.11	protein-coding	REVIEWED	10	+	119704394	119830481	Reference GRCh38.p12 Primary Assembly
hsa-mir-497_25g	NM_001282550.1	1	2983.7	2983.7	0	0	61	61	0	10	1	0	14	240	0	0	254.7	0	0	21	4507	7	20	580	593	14	14	0	read	NM_001282550.1	9606	22903	BTBD3	dJ742J24.1	BTB domain containing 3	BTB/POZ domain-containing protein 3|BTB (POZ) domain containing 3	NM_001282550.1	NP_001269479.1	NC_000020.11	protein-coding	VALIDATED	20	+	11890722	11926594	Reference GRCh38.p12 Primary Assembly
hsa-mir-497_25g	NM_012081.5	2	1152.8	1061.8	6.11e-07	5.25e-05	14	14	0	10	1	0	15	248	0	0	204.8	0	0	21	6063	6	20	3635	3649	15	15	0	read	NM_012081.5	9606	22936	ELL2	MRCCAT1	elongation factor for RNA polymerase II 2	RNA polymerase II elongation factor ELL2|ELL-related RNA polymerase II, elongation factor|elongation factor RNA for polymerase II 2|elongation factor, RNA polymerase II, 2|metastatic renal cell carcinoma-associated transcript 1	NM_012081.5	NP_036213.2	NC_000005.10	protein-coding	VALIDATED	5	-	95885097	95962070	Reference GRCh38.p12 Primary Assembly
hsa-mir-497_25g	NM_001099679.1	1	564.8	564.8	0.000788	0.00548	2	2	3.54e-10	8	1	1	19	152	20	0	277.8	0	0	21	3731	2	20	3658	3675	19	18	0	read	NM_001099679.1	9606	22954	TRIM32	BBS11|HT2A|LGMD2H|TATIP	tripartite motif containing 32	E3 ubiquitin-protein ligase TRIM32|72 kDa Tat-interacting protein|RING-type E3 ubiquitin transferase TRIM32|TAT-interactive protein, 72-KD|tripartite motif-containing protein 32|zinc-finger protein HT2A	NM_001099679.1	NP_001093149.1	NC_000009.12	protein-coding	REVIEWED	9	+	116687301	116701299	Reference GRCh38.p12 Primary Assembly
hsa-mir-497_25g	NM_001308160.1	2	1226.3	654.4	6.95e-05	0.00136	2	2	3.54e-10	11	1	0	12	244	0	0	282.4	0	0	21	12598	10	21	7354	7365	12	12	0	read	NM_001308160.1	9606	22990	PCNX1	PCNX|PCNXL1|pecanex	pecanex homolog 1	pecanex-like protein 1	NM_001308160.1	NP_001295089.1	NC_000014.9	protein-coding	REVIEWED	14	+	70907404	71115381	Reference GRCh38.p12 Primary Assembly
hsa-mir-497_25g	NM_001351444.1	2	1697.2	1158	9.47e-10	1.56e-07	17	17	0	12	1	0	9	248	0	0	182	0	0	21	12514	12	20	8740	8748	9	9	0	read	NM_001351444.1	9606	23036	ZNF292	Nbla00365|ZFP292|ZN-16|Zn-15|bA393I2.3	zinc finger protein 292	zinc finger protein 292|16 zinc-finger domain protein|putative protein product of Nbla00365	NM_001351444.1	NP_001338373.1	NC_000006.12	protein-coding	REVIEWED	6	+	87155548	87265942	Reference GRCh38.p12 Primary Assembly
hsa-mir-497_25g	NM_001353345.1	1	673.3	673.3	0.00178	0.0194	4	4	0	9	1	1	15	252	0	0	220.3	0	0	21	8332	7	21	7204	7217	15	14	0	read	NM_001353345.1	9606	23067	SETD1B	KMT2G|Set1B	SET domain containing 1B	histone-lysine N-methyltransferase SETD1B|SET domain-containing protein 1B|hSET1B|lysine N-methyltransferase 2G	NM_001353345.1	NP_001340274.1	NC_000012.12	protein-coding	VALIDATED	12	+	121803664	121832655	Reference GRCh38.p12 Primary Assembly
hsa-mir-497_25g	NM_001301248.1	1	1027.6	1027.6	1.08e-05	0.000335	12	12	0	10	1	0	17	240	8	0	258.6	0	0	21	9284	4	20	335	351	17	17	0	read	NM_001301248.1	9606	23085	ERC1	Cast2|ELKS|ERC-1|RAB6IP2	ELKS/RAB6-interacting/CAST family member 1	ELKS/Rab6-interacting/CAST family member 1|RAB6 interacting protein 2	NM_001301248.1	NP_001288177.1	NC_000012.12	protein-coding	REVIEWED	12	+	990029	1495932	Reference GRCh38.p12 Primary Assembly
hsa-mir-497_25g	NM_001300960.1	1	640.4	640.4	0.00539	0.0251	4	4	0	8	1	0	16	248	0	0	171.4	0	0	21	6114	5	20	5142	5157	16	16	0	read	NM_001300960.1	9606	23097	CDK19	CDC2L6|CDK11|bA346C16.3	cyclin dependent kinase 19	cyclin-dependent kinase 19|CDC2-related protein kinase 6|CDK8-like cyclin-dependent kinase|cell division cycle 2-like 6 (CDK8-like)|cell division cycle 2-like protein kinase 6|cell division protein kinase 19|cyclin dependent kinase 19 variant 2|cyclin-dependent kinase (CDC2-like) 11|cyclin-dependent kinase 11|death-preventing kinase	NM_001300960.1	NP_001287889.1	NC_000006.12	protein-coding	REVIEWED	6	-	110609977	110816530	Reference GRCh38.p12 Primary Assembly
hsa-mir-497_25g	NM_001292034.2	3	5968.8	4728.6	0	0	106	116	0	8	1	0	20	240	12	0	188.6	0	0	21	4171	1	20	1341	1360	20	20	0	read	NM_001292034.2	9606	23118	TAB2	CHTD2|MAP3K7IP2|TAB-2	TGF-beta activated kinase 1 (MAP3K7) binding protein 2	TGF-beta-activated kinase 1 and MAP3K7-binding protein 2|TAK1-binding protein 2|mitogen-activated protein kinase kinase kinase 7-interacting protein 2	NM_001292034.2	NP_001278963.1	NC_000006.12	protein-coding	REVIEWED	6	+	149217923	149411612	Reference GRCh38.p12 Primary Assembly
hsa-mir-497_25g	NM_001002909.3	2	1158.4	649.3	0.00112	0.0122	2	2	3.54e-10	8	1	0	17	312	36	0	165.3	0	0	21	7049	5	21	4372	4388	17	17	0	read	NM_001002909.3	9606	23131	GPATCH8	GPATC8|KIAA0553	G-patch domain containing 8	G patch domain-containing protein 8	NM_001002909.3	NP_001002909.1	NC_000017.11	protein-coding	REVIEWED	17	-	44395276	44503601	Reference GRCh38.p12 Primary Assembly
hsa-mir-497_25g	NM_001351277.1	1	557.4	557.4	0.00368	0.0131	1	1	6.54e-06	8.5	1	0	19	240	24	0	206.4	0	0	21	8669	2	20	6484	6502	19	19	0	read	NM_001351277.1	9606	23185	LARP4B	KIAA0217|LARP5	La ribonucleoprotein domain family member 4B	la-related protein 4B|La ribonucleoprotein domain family, member 5|la-related protein 5	NM_001351277.1	NP_001338206.1	NC_000010.11	protein-coding	REVIEWED	10	-	806913	931899	Reference GRCh38.p12 Primary Assembly
hsa-mir-497_25g	NM_001286050.1	1	541.3	541.3	0.00389	0.00904	1	1	6.54e-06	8	1	0	17	240	12	0	190.3	0	0	21	7305	4	20	749	765	17	17	0	read	NM_001286050.1	9606	23201	FAM168A	KIAA0280|TCRP1	family with sequence similarity 168 member A	protein FAM168A|tongue cancer chemotherapy resistance-associated protein 1	NM_001286050.1	NP_001272979.1	NC_000011.10	protein-coding	VALIDATED	11	-	73400477	73598188	Reference GRCh38.p12 Primary Assembly
hsa-mir-497_25g	NM_015191.2	1	833.1	833.1	0.0244	0.0467	7	7	0	11	1	0	12	240	0	0	267.1	0	0	21	5758	9	20	1146	1157	12	12	0	read	NM_015191.2	9606	23235	SIK2	LOH11CR1I|QIK|SIK-2|SNF1LK2	salt inducible kinase 2	serine/threonine-protein kinase SIK2|SNF1-like kinase 2|qin-induced kinase|salt-inducible protein kinase 2|salt-inducible serine/threonine kinase 2|serine/threonine-protein kinase SNF1-like kinase 2	NM_015191.2	NP_056006.1	NC_000011.10	protein-coding	VALIDATED	11	+	111602390	111726916	Reference GRCh38.p12 Primary Assembly
hsa-mir-497_25g	NM_001293640.1	1	520.8	520.8	0.0563	0.0726	1	1	6.54e-06	5.5	1	1	21	152	36	0	241.8	0	0	21	5833	1	20	568	588	20	21	0	read	NM_001293640.1	9606	23325	WASHC4	KIAA1033|MRT43|SWIP	WASH complex subunit 4	WASH complex subunit 4|WASH complex subunit 7|WASH complex subunit SWIP|strumpellin and WASH-interacting protein	NM_001293640.1	NP_001280569.1	NC_000012.12	protein-coding	REVIEWED	12	+	105107713	105169133	Reference GRCh38.p12 Primary Assembly
hsa-mir-497_25g	NM_001282752.2	1	812	812	2.01e-06	9.27e-05	8	8	0	10	1	0	14	240	0	0	200	0	0	21	6265	7	20	3094	3107	14	14	0	read	NM_001282752.2	9606	23369	PUM2	PUMH2|PUML2	pumilio RNA binding family member 2	pumilio homolog 2|pumilio-2	NM_001282752.2	NP_001269681.1	NC_000002.12	protein-coding	REVIEWED	2	-	20248690	20352427	Reference GRCh38.p12 Primary Assembly
hsa-mir-497_25g	NM_015340.3	2	788.9	519.9	0.0158	0.033	1	1	6.54e-06	13	1	0	9	240	0	0	200.9	0	0	21	4203	12	20	2187	2195	9	9	0	read	NM_015340.3	9606	23395	LARS2	HLASA|LEURS|PRLTS4|mtLeuRS	leucyl-tRNA synthetase 2, mitochondrial	probable leucine--tRNA ligase, mitochondrial|leucine tRNA ligase 2, mitochondrial|leucine tRNA ligase 2, mitocondrial|leucine translase|probable leucyl-tRNA synthetase, mitochondrial	NM_015340.3	NP_056155.1	NC_000003.12	protein-coding	REVIEWED	3	+	45388563	45548841	Reference GRCh38.p12 Primary Assembly
hsa-mir-497_25g	NM_014287.3	1	586.1	586.1	0.000813	0.00282	1	1	6.54e-06	9.5	1	0	15	312	0	0	178.1	0	0	21	4261	7	21	3082	3096	15	15	0	read	NM_014287.3	9606	23420	NOMO1	Nomo|PM5	NODAL modulator 1	nodal modulator 1|nodal modulator 3|pM5 protein 3|pM5 protein, telomeric copy	NM_014287.3	NP_055102.3	NC_000016.10	protein-coding	REVIEWED	16	+	14833785	14896156	Reference GRCh38.p12 Primary Assembly
hsa-mir-497_25g	NM_007375.3	1	531.4	531.4	0.0093	0.0418	1	1	6.54e-06	5.5	1	1	20	252	24	0	159.4	0	0	21	4236	2	21	1092	1110	20	19	0	read	NM_007375.3	9606	23435	TARDBP	ALS10|TDP-43	TAR DNA binding protein	TAR DNA-binding protein 43|TAR DNA-binding protein-43	NM_007375.3	NP_031401.1	NC_000001.11	protein-coding	REVIEWED	1	+	11012621	11030527	Reference GRCh38.p12 Primary Assembly
hsa-mir-497_25g	NM_012433.3	1	654.3	654.3	0.00103	0.0116	4	4	0	8	1	0	19	240	4	0	201.3	0	0	21	4338	2	20	3129	3147	19	19	0	read	NM_012433.3	9606	23451	SF3B1	Hsh155|MDS|PRP10|PRPF10|SAP155|SF3b155	splicing factor 3b subunit 1	splicing factor 3B subunit 1|pre-mRNA processing 10|pre-mRNA splicing factor SF3b, 155 kDa subunit|spliceosome-associated protein 155|splicing factor 3b, subunit 1, 155kDa	NM_012433.3	NP_036565.2	NC_000002.12	protein-coding	REVIEWED	2	-	197391973	197435092	Reference GRCh38.p12 Primary Assembly
hsa-mir-497_25g	NM_001127321.1	1	663.3	663.3	8.11e-05	0.0016	4	4	0	10.5	1	0	16	240	0	0	224.3	0	0	21	11525	5	20	4039	4054	16	16	0	read	NM_001127321.1	9606	23468	CBX5	HEL25|HP1|HP1A	chromobox 5	chromobox protein homolog 5|HP1 alpha homolog|HP1-ALPHA|HP1Hs alpha|antigen p25|chromobox homolog 5 (HP1 alpha homolog, Drosophila)|epididymis luminal protein 25|heterochromatin protein 1 homolog alpha|heterochromatin protein 1-alpha	NM_001127321.1	NP_001120793.1	NC_000012.12	protein-coding	REVIEWED	12	-	54230945	54280130	Reference GRCh38.p12 Primary Assembly
hsa-mir-497_25g	NM_012142.4	1	557.6	557.6	0.00507	0.029	1	1	6.54e-06	8.5	1	0	20	240	16	0	217.6	0	0	21	3669	1	20	497	516	20	20	0	read	NM_012142.4	9606	23582	CCNDBP1	DIP1|GCIP|HHM	cyclin D1 binding protein 1	cyclin-D1-binding protein 1|D-type cyclin-interacting protein 1|cyclin D-type binding-protein 1|grap2 and cyclin-D-interacting protein|human homolog of Maid	NM_012142.4	NP_036274.3	NC_000015.10	protein-coding	REVIEWED	15	+	43185117	43197176	Reference GRCh38.p12 Primary Assembly
hsa-mir-497_25g	NM_001042476.2	1	651.7	651.7	0.000407	0.00281	1	1	6.54e-06	7	1	0	20	312	12	0	227.7	0	0	21	3043	2	21	1839	1858	20	20	0	read	NM_001042476.2	9606	23589	CARHSP1	CRHSP-24|CRHSP24|CSDC1	calcium regulated heat stable protein 1	calcium-regulated heat-stable protein 1|calcium regulated heat stable protein 1, 24kDa|calcium-regulated heat-stable protein (24kD)|calcium-regulated heat-stable protein of 24 kDa	NM_001042476.2	NP_001035941.1	NC_000016.10	protein-coding	VALIDATED	16	-	8852941	8869011	Reference GRCh38.p12 Primary Assembly
hsa-mir-497_25g	NM_001197259.1	1	554.4	554.4	0.00532	0.0293	2	2	3.54e-10	13	1	0	8	248	0	0	182.4	0	0	21	2488	13	20	1749	1756	8	8	0	read	NM_001197259.1	9606	23595	ORC3	LAT|LATHEO|ORC3L	origin recognition complex subunit 3	origin recognition complex subunit 3|homolog of latheo, Drosophila|origin recognition complex subunit Latheo|origin recognition complex, subunit 3 honolog	NM_001197259.1	NP_001184188.1	NC_000006.12	protein-coding	REVIEWED	6	+	87590066	87677823	Reference GRCh38.p12 Primary Assembly
hsa-mir-497_25g	NM_014322.2	1	546.4	546.4	0.00178	0.00467	1	1	6.54e-06	10	1	0	15	240	0	0	218.4	0	0	21	2632	6	20	1978	1992	15	15	0	read	NM_014322.2	9606	23596	OPN3	ECPN|PPP1R116	opsin 3	opsin-3|encephalopsin|opsin 3 (encephalopsin, panopsin)|protein phosphatase 1, regulatory subunit 116	NM_014322.2	NP_055137.2	NC_000001.11	protein-coding	REVIEWED	1	-	241593149	241640398	Reference GRCh38.p12 Primary Assembly
hsa-mir-497_25g	NM_001145125.1	1	554	554	0.0085	0.0184	1	1	6.54e-06	9	1	0	17	240	24	0	201	0	0	21	1686	4	20	959	975	17	17	0	read	NM_001145125.1	9606	23608	MKRN1	RNF61	makorin ring finger protein 1	E3 ubiquitin-protein ligase makorin-1|RING finger protein 61|RING-type E3 ubiquitin transferase makorin-1	NM_001145125.1	NP_001138597.1	NC_000007.14	protein-coding	REVIEWED	7	-	140453039	140479568	Reference GRCh38.p12 Primary Assembly
hsa-mir-497_25g	NM_001256732.2	1	31.4	31.4	0.596	0.604	1	1	6.54e-06	8.5	1	0	14	-100	-10	0	42.4	0	0	21	9018	3	16	1345	1358	14	14	11	read	NM_001256732.2	9606	23635	SSBP2	HSPC116|SOSS-B2	single stranded DNA binding protein 2	single-stranded DNA-binding protein 2|sequence-specific single-stranded-DNA-binding protein 2	NM_001256732.2	NP_001243661.1	NC_000005.10	protein-coding	REVIEWED	5	-	81412806	81751252	Reference GRCh38.p12 Primary Assembly
hsa-mir-497_25g	NM_012317.3	1	557.9	557.9	0.0501	0.0675	2	2	3.54e-10	12	1	0	11	240	0	0	197.9	0	0	21	1470	10	20	1035	1045	11	11	0	read	NM_012317.3	9606	23641	LDOC1	BCUR1|Mar7|Mart7|RTL7|SIRH7	LDOC1, regulator of NFKB signaling	protein LDOC1|Sushi-Ichi retrotransposon homolog 7|breast cancer, up-regulated 1|leucine zipper down-regulated in cancer 1|leucine zipper downregulated in cancer|leucine zipper protein down-regulated in cancer cells|mammalian retrotransposon-derived 7|retrotransposon Gag like 7	NM_012317.3	NP_036449.1	NC_000023.11	protein-coding	REVIEWED	X	-	141175744	141177213	Reference GRCh38.p12 Primary Assembly
hsa-mir-497_25g	NR_003098.1	1	637.4	637.4	0.000207	0.00124	2	9	0.00888	8	1	0	17	240	28	0	235.4	0	0	21	1134	4	20	778	794	17	17	0	read	NR_003098.1	9606	23642	SNHG1	LINC00057|NCRNA00057|U22HG|UHG|lncRNA16	small nucleolar RNA host gene 1	U22 snoRNA host|long intergenic non-protein coding RNA 57|small nucleolar RNA host gene 1 (non-protein coding)	NR_003098.2	-	NC_000011.10	ncRNA	REVIEWED	11	-	62851977	62855884	Reference GRCh38.p12 Primary Assembly
hsa-mir-497_25g	NM_001033578.2	1	815	815	0.000147	0.0053	8	16	1.11e-16	10.5	1	0	17	152	4	0	300	0	0	21	4483	4	20	4334	4350	17	17	0	read	NM_001033578.2	9606	23678	SGK3	CISK|SGK2|SGKL	serum/glucocorticoid regulated kinase family member 3	serine/threonine-protein kinase Sgk3|cytokine-independent survival kinase	NM_001033578.2	NP_001028750.1	NC_000008.11	protein-coding	REVIEWED	8	+	66712417	66862021	Reference GRCh38.p12 Primary Assembly
hsa-mir-497_25g	NM_005813.4	1	596.5	596.5	0.00698	0.0364	3	3	2.18e-14	8.5	1	0	20	240	12	0	181.5	0	0	21	5915	1	20	2072	2091	20	20	0	read	NM_005813.4	9606	23683	PRKD3	EPK2|PKC-NU|PKD3|PRKCN|nPKC-NU	protein kinase D3	serine/threonine-protein kinase D3|protein kinase C nu type|protein kinase EPK2	NM_005813.4	NP_005804.1	NC_000002.12	protein-coding	REVIEWED	2	-	37250501	37324784	Reference GRCh38.p12 Primary Assembly
hsa-mir-497_25g	NM_001317231.1	1	609	609	0.00216	0.0107	1	1	6.54e-06	7.5	1	0	20	240	8	0	273	0	0	21	2628	1	20	2549	2568	20	20	0	read	NM_001317231.1	9606	23788	MTCH2	HSPC032|MIMP|SLC25A50	mitochondrial carrier 2	mitochondrial carrier homolog 2|2310034D24Rik|met-induced mitochondrial protein|solute carrier family 25, member 50	NM_001317231.1	NP_001304160.1	NC_000011.10	protein-coding	REVIEWED	11	-	47604308	47642653	Reference GRCh38.p12 Primary Assembly
hsa-mir-497_25g	NM_001193268.2	1	686.1	686.1	0.00146	0.0175	4	4	0	7	1	0	20	240	24	0	205.1	0	0	21	3022	1	20	996	1015	20	20	0	read	NM_001193268.2	9606	24139	EML2	ELP70|EMAP-2|EMAP2	echinoderm microtubule associated protein like 2	echinoderm microtubule-associated protein-like 2|echinoderm MT-associated protein (EMAP)-like protein 70|microtubule-associated protein like echinoderm EMAP	NM_001193268.2	NP_001180197.1	NC_000019.10	protein-coding	VALIDATED	19	-	45609395	45645628	Reference GRCh38.p12 Primary Assembly
hsa-mir-497_25g	NM_015375.2	1	1248.9	1248.9	1.62e-08	2.04e-06	17	17	0	6.5	1	1	20	240	12	0	273.9	0	0	21	7926	1	20	1618	1636	20	19	0	read	NM_015375.2	9606	25778	DSTYK	CAKUT1|DustyPK|HDCMD38P|RIP5|RIPK5|SPG23	dual serine/threonine and tyrosine protein kinase	dual serine/threonine and tyrosine protein kinase|RIP-homologous kinase|dusty PK|dusty protein kinase|receptor-interacting serine/threonine-protein kinase 5|sgK496|sugen kinase 496	NM_015375.2	NP_056190.1	NC_000001.11	protein-coding	REVIEWED	1	-	205142496	205211598	Reference GRCh38.p12 Primary Assembly
hsa-mir-497_25g	NM_001205262.2	1	646.2	646.2	0.000455	0.00305	2	2	3.54e-10	13	1	0	9	240	0	0	287.2	0	0	21	5380	12	20	3796	3804	9	9	0	read	NM_001205262.2	9606	25788	RAD54B	RDH54	RAD54 homolog B	DNA repair and recombination protein RAD54B	NM_001205262.2	NP_001192191.1	NC_000008.11	protein-coding	REVIEWED	8	-	94371959	94475114	Reference GRCh38.p12 Primary Assembly
hsa-mir-497_25g	NM_012342.2	1	1006.3	1006.3	9e-12	9.9e-10	12	12	0	7	1	1	19	240	16	0	218.3	0	0	21	1732	3	20	490	508	18	19	0	read	NM_012342.2	9606	25805	BAMBI	NMA	BMP and activin membrane bound inhibitor	BMP and activin membrane-bound inhibitor homolog|non-metastatic gene A protein|putative transmembrane protein NMA	NM_012342.2	NP_036474.1	NC_000010.11	protein-coding	REVIEWED	10	+	28677494	28682938	Reference GRCh38.p12 Primary Assembly
hsa-mir-497_25g	NM_012263.4	1	572.1	572.1	0.00658	0.0165	2	2	3.54e-10	8.5	1	0	19	240	8	0	196.1	0	0	21	1773	2	20	573	591	19	19	0	read	NM_012263.4	9606	25809	TTLL1	C22orf7|HS323M22B	tubulin tyrosine ligase like 1	probable tubulin polyglutamylase TTLL1|PGs3|catalytic subunit of neural tubulin polyglutamylase|tubulin polyglutamylase complex subunit 3|tubulin tyrosine ligase-like family, member 1|tubulin--tyrosine ligase-like protein 1|tubulin-tyrosine ligase	NM_012263.4	NP_036395.1	NC_000022.11	protein-coding	VALIDATED	22	-	43039515	43089427	Reference GRCh38.p12 Primary Assembly
hsa-mir-497_25g	NM_001330324.1	1	526.1	526.1	0.063	0.0806	1	1	6.54e-06	9	1	0	19	240	8	0	194.1	0	0	21	2707	2	20	2004	2022	19	19	0	read	NM_001330324.1	9606	25900	IFFO1	HOM-TES-103|IFFO	intermediate filament family orphan 1	intermediate filament family orphan 1|intermediate filament-like MGC:2625	NM_001330324.1	NP_001317253.1	NC_000012.12	protein-coding	REVIEWED	12	-	6539527	6556096	Reference GRCh38.p12 Primary Assembly
hsa-mir-497_25g	NM_013943.2	1	553.9	553.9	0.0127	0.0363	1	1	6.54e-06	7.5	1	0	20	240	16	0	201.9	0	0	21	4452	1	20	844	863	20	20	0	read	NM_013943.2	9606	25932	CLIC4	CLIC4L|H1|MTCLIC|huH1|p64H1	chloride intracellular channel 4	chloride intracellular channel protein 4|chloride intracellular channel 4 like|intracellular chloride ion channel protein p64H1	NM_013943.2	NP_039234.1	NC_000001.11	protein-coding	REVIEWED	1	+	24745268	24844323	Reference GRCh38.p12 Primary Assembly
hsa-mir-497_25g	NM_001330353.1	1	553.9	553.9	0.0148	0.0286	2	2	3.54e-10	9.5	1	0	18	240	4	0	188.9	0	0	21	1196	3	20	316	333	18	18	0	read	NM_001330353.1	9606	25972	UNC50	GMH1|HSD23|PDLs22|UNCL|URP	unc-50 inner nuclear membrane RNA binding protein	protein unc-50 homolog|geal-6 membrane-associated high-copy suppressor 1|periodontal ligament-specific protein 22|protein GMH1 homolog|unc-50 related|unc-50-like protein|uncoordinated-like protein	NM_001330353.1	NP_001317282.1	NC_000002.12	protein-coding	VALIDATED	2	+	98608547	98618514	Reference GRCh38.p12 Primary Assembly
hsa-mir-497_25g	NM_015567.1	1	528	528	0.00252	0.00565	1	3	0.0122	6	1	1	20	240	40	0	166	0	0	21	4461	1	20	217	235	20	19	0	read	NM_015567.1	9606	26050	SLITRK5	LRRC11|bA364G4.2	SLIT and NTRK like family member 5	SLIT and NTRK-like protein 5|leucine rich repeat containing 11|leucine-rich repeat-containing protein 11|slit and trk like gene 5	NM_015567.1	NP_056382.1	NC_000013.11	protein-coding	VALIDATED	13	+	87671231	87679618	Reference GRCh38.p12 Primary Assembly
hsa-mir-497_25g	NM_001290145.1	1	527.1	527.1	0.0195	0.0349	1	1	6.54e-06	13	1	0	9	240	0	0	208.1	0	0	21	2699	12	20	1593	1601	9	9	0	read	NM_001290145.1	9606	26073	POLDIP2	PDIP38|POLD4|p38	DNA polymerase delta interacting protein 2	polymerase delta-interacting protein 2|38 kDa DNA polymerase delta interaction protein|polymerase (DNA) delta interacting protein 2|polymerase (DNA-directed), delta interacting protein 2|polymerase delta interacting protein 38	NM_001290145.1	NP_001277074.1	NC_000017.11	protein-coding	REVIEWED	17	-	28346627	28357588	Reference GRCh38.p12 Primary Assembly
hsa-mir-497_25g	NM_001202438.1	2	1570.4	991.5	1.03e-06	7.3e-05	12	12	0	9	1	0	19	240	12	0	215.5	0	0	21	4698	2	20	2460	2478	19	19	0	read	NM_001202438.1	9606	26098	EDRF1	C10orf137	erythroid differentiation regulatory factor 1	erythroid differentiation-related factor 1	NM_001202438.1	NP_001189367.1	NC_000010.11	protein-coding	REVIEWED	10	+	125719514	125764142	Reference GRCh38.p12 Primary Assembly
hsa-mir-497_25g	NM_001114600.2	1	621.6	621.6	0.000919	0.00391	2	2	3.54e-10	5	1	1	21	312	16	0	158.6	0	0	21	3695	1	21	702	721	21	20	0	read	NM_001114600.2	9606	26099	SZRD1	C1orf144	SUZ RNA binding domain containing 1	SUZ domain-containing protein 1|UPF0485 protein C1orf144|putative MAPK activating protein PM20,PM21|putative MAPK-activating protein PM18/PM20/PM22	NM_001114600.2	NP_001108072.1	NC_000001.11	protein-coding	VALIDATED	1	+	16367029	16398147	Reference GRCh38.p12 Primary Assembly
hsa-mir-497_25g	NM_001018067.1	1	666	666	0.0001	0.00159	3	3	2.18e-14	13	1	0	9	240	0	0	267	0	0	21	6764	12	20	6196	6204	9	9	0	read	NM_001018067.1	9606	26135	SERBP1	CGI-55|CHD3IP|HABP4L|PAI-RBP1|PAIRBP1	SERPINE1 mRNA binding protein 1	plasminogen activator inhibitor 1 RNA-binding protein|PAI-1 mRNA binding protein|PAI1 RNA-binding protein 1|chromodomain helicase DNA binding protein 3 interacting protein	NM_001018067.1	NP_001018077.1	NC_000001.11	protein-coding	VALIDATED	1	-	67407809	67430439	Reference GRCh38.p12 Primary Assembly
hsa-mir-497_25g	NM_015641.3	1	618	618	0.00259	0.018	2	2	3.54e-10	4	1	2	20	240	20	0	232	0	0	21	2799	1	20	498	515	20	18	0	read	NM_015641.3	9606	26136	TES	TESS|TESS-2	testin LIM domain protein	testin|testis derived transcript (3 LIM domains)	NM_015641.3	NP_056456.1	NC_000007.14	protein-coding	REVIEWED	7	+	116210492	116258785	Reference GRCh38.p12 Primary Assembly
hsa-mir-497_25g	NM_006623.3	2	1791.4	1269.5	7.92e-12	9.81e-10	19	20	0	8.5	1	0	19	240	24	0	194.5	0	0	21	2021	2	20	1645	1663	19	19	0	read	NM_006623.3	9606	26227	PHGDH	3-PGDH|3PGDH|HEL-S-113|NLS|NLS1|PDG|PGAD|PGD|PGDH|PHGDHD|SERA	phosphoglycerate dehydrogenase	D-3-phosphoglycerate dehydrogenase|2-oxoglutarate reductase|3-phosphoglycerate dehydrogenase|epididymis secretory protein Li 113|malate dehydrogenase	NM_006623.3	NP_006614.2	NC_000001.11	protein-coding	REVIEWED	1	+	119711795	119744225	Reference GRCh38.p12 Primary Assembly
hsa-mir-497_25g	NM_012166.2	2	1198.6	722.6	0.000575	0.00713	2	2	3.54e-10	13	1	0	8	312	0	0	286.6	0	0	21	4592	14	21	4478	4485	8	8	0	read	NM_012166.2	9606	26267	FBXO10	FBX10|PRMT11	F-box protein 10	F-box only protein 10|F-box protein Fbx10	NM_012166.2	NP_036298.2	NC_000009.12	protein-coding	VALIDATED	9	-	37510891	37576458	Reference GRCh38.p12 Primary Assembly
hsa-mir-497_25g	NM_012347.4	1	647.6	647.6	0.00206	0.0114	4	4	0	13	1	0	8	248	0	0	195.6	0	0	21	4438	13	20	619	626	8	8	0	read	NM_012347.4	9606	26268	FBXO9	FBX9|NY-REN-57|VCIA1|dJ341E18.2	F-box protein 9	F-box only protein 9|F-box protein Fbx9|cross-immune reaction antigen 1|renal carcinoma antigen NY-REN-57	NM_012347.4	NP_036479.1	NC_000006.12	protein-coding	REVIEWED	6	+	53057806	53100872	Reference GRCh38.p12 Primary Assembly
hsa-mir-497_25g	NM_001142522.2	1	1573.3	1573.3	6.41e-08	2.16e-06	26	33	0	8	1	0	19	240	20	0	225.3	0	0	21	2275	2	20	843	861	19	19	0	read	NM_001142522.2	9606	26271	FBXO5	EMI1|FBX5|Fbxo31	F-box protein 5	F-box only protein 5|F-box protein Fbx5|early mitotic inhibitor 1	NM_001142522.2	NP_001135994.1	NC_000006.12	protein-coding	REVIEWED	6	-	152970518	152983618	Reference GRCh38.p12 Primary Assembly
hsa-mir-497_25g	NM_001257994.1	1	524.4	524.4	0.00374	0.0164	1	1	6.54e-06	6.5	1	0	20	240	24	0	158.4	0	0	21	3003	1	20	1002	1021	20	20	0	read	NM_001257994.1	9606	27037	TRMT2A	HTF9C	tRNA methyltransferase 2 homolog A	tRNA (uracil-5-)-methyltransferase homolog A|TRM2 tRNA methyltransferase 2 homolog A|hpaII tiny fragments locus 9c protein	NM_001257994.1	NP_001244923.1	NC_000022.11	protein-coding	REVIEWED	22	-	20111865	20117294	Reference GRCh38.p12 Primary Assembly
hsa-mir-497_25g	NM_001040101.1	1	633.4	633.4	0.000226	0.00131	1	1	6.54e-06	5	1	1	21	312	12	0	220.4	0	0	21	2635	1	21	1112	1131	21	20	0	read	NM_001040101.1	9606	27065	NSG1	D4S234|D4S234E|NEEP21|P21	neuronal vesicle trafficking associated 1	neuronal vesicle trafficking-associated protein 1|brain neuron cytoplasmic protein 1|carboxyterminally EE-tagged neuron-enriched endosomal 21 kDa protein|neuron specific gene family member 1|neuron-enriched endosomal protein of 21 kD|neuron-enriched endosomal protein of 21 kDa|neuron-specific protein family member 1	NM_001040101.1	NP_001035190.1	NC_000004.12	protein-coding	VALIDATED	4	+	4386255	4419057	Reference GRCh38.p12 Primary Assembly
hsa-mir-497_25g	NM_001164623.2	1	530.4	530.4	0.00944	0.0418	1	1	6.54e-06	6.5	1	1	22	252	12	0	179.4	0	0	21	14411	1	21	6939	6960	21	22	0	read	NM_001164623.2	9606	27161	AGO2	CASC7|EIF2C2|LINC00980|PPD|Q10	argonaute 2, RISC catalytic component	protein argonaute-2|PAZ Piwi domain protein|argonaute RISC catalytic component 2|cancer susceptibility candidate 7|cancer susceptibility candidate 7 (non-protein coding)|eukaryotic translation initiation factor 2C, 2|long intergenic non-protein coding RNA 980|protein slicer	NM_001164623.2	NP_001158095.1	NC_000008.11	protein-coding	REVIEWED	8	-	140520150	140642405	Reference GRCh38.p12 Primary Assembly
hsa-mir-497_25g	NM_014452.4	2	2590.8	2080.8	0	0	39	39	0	5	1	0	20	248	16	0	187.8	0	0	21	3646	1	20	792	811	20	20	0	read	NM_014452.4	9606	27242	TNFRSF21	BM-018|CD358|DR6	TNF receptor superfamily member 21	tumor necrosis factor receptor superfamily member 21|TNFR-related death receptor 6|death receptor 6	NM_014452.4	NP_055267.1	NC_000006.12	protein-coding	REVIEWED	6	-	47231526	47309946	Reference GRCh38.p12 Primary Assembly
hsa-mir-497_25g	NM_001308155.1	1	1246.6	1246.6	8.87e-10	8.94e-08	17	17	0	9.5	1	0	19	240	12	0	272.6	0	0	21	4254	2	20	3075	3093	19	19	0	read	NM_001308155.1	9606	27333	GOLIM4	GIMPC|GOLPH4|GPP130|P138	golgi integral membrane protein 4	Golgi integral membrane protein 4|130 kDa golgi-localized phosphoprotein|cis Golgi-localized calcium-binding protein|golgi integral membrane protein, cis|golgi phosphoprotein 4|golgi phosphoprotein of 130 kDa|golgi-localized phosphoprotein of 130 kDa|type II Golgi membrane protein	NM_001308155.1	NP_001295084.1	NC_000003.12	protein-coding	REVIEWED	3	-	168008671	168095924	Reference GRCh38.p12 Primary Assembly
hsa-mir-497_25g	NM_014503.2	3	2473.4	1939.5	0	0	34	34	0	8.5	1	0	19	240	16	0	277.5	0	0	21	9029	2	20	8367	8385	19	19	0	read	NM_014503.2	9606	27340	UTP20	1A6/DRIM|DRIM	UTP20, small subunit processome component	small subunit processome component 20 homolog|NNP73|UTP20 small subunit (SSU) processome component|UTP20, small subunit (SSU) processome component, homolog|down regulated in metastasis|down-regulated in metastasis protein|novel nucleolar protein 73	NM_014503.2	NP_055318.2	NC_000012.12	protein-coding	VALIDATED	12	+	101280126	101386618	Reference GRCh38.p12 Primary Assembly
hsa-mir-497_25g	NM_001317893.1	1	567.5	567.5	7.61e-05	0.00016	2	2	3.54e-10	6.5	1	0	20	320	8	0	91.5	0	0	21	1792	2	21	224	243	20	20	0	read	NM_001317893.1	9606	27348	TOR1B	DQ1	torsin family 1 member B	torsin-1B|torsin ATPase-1B|torsin B	NM_001317893.1	NP_001304822.1	NC_000009.12	protein-coding	REVIEWED	9	+	129803142	129811423	Reference GRCh38.p12 Primary Assembly
hsa-mir-497_25g	NM_013283.4	1	1725.3	1725.3	1.4e-14	2.44e-12	31	34	0	8.5	1	0	20	240	8	0	194.3	0	0	21	2154	1	20	467	486	20	20	0	read	NM_013283.4	9606	27430	MAT2B	MAT-II|MATIIbeta|Nbla02999|SDR23E1|TGR	methionine adenosyltransferase 2B	methionine adenosyltransferase 2 subunit beta|MAT II beta|beta regulatory subunit of methionine adenosyltransferase|dTDP-4-keto-6-deoxy-D-glucose 4-reductase|methionine adenosyltransferase II, beta|putative dTDP-4-keto-6-deoxy-D-glucose 4-reductase|putative protein product of Nbla02999|short chain dehydrogenase/reductase family 23E, member 1|testicular tissue protein Li 118	NM_013283.4	NP_037415.1	NC_000005.10	protein-coding	REVIEWED	5	+	163503063	163519352	Reference GRCh38.p12 Primary Assembly
hsa-mir-497_25g	NM_014050.3	1	742.6	742.6	0.000191	0.00656	6	6	0	12	1	0	11	240	0	0	222.6	0	0	21	3139	10	20	1645	1655	11	11	0	read	NM_014050.3	9606	28977	MRPL42	HSPC204|L31MT|L42MT|MRP-L31|MRP-L42|MRP-S32|MRPL31|MRPS32|PTD007|RPML31|S32MT	mitochondrial ribosomal protein L42	39S ribosomal protein L42, mitochondrial|28S ribosomal protein S32, mitochondrial|39S ribosomal protein L31, mitochondrial|mitochondrial large ribosomal subunit protein mL42	NM_014050.3	NP_054769.1	NC_000012.12	protein-coding	REVIEWED	12	+	93467489	93503771	Reference GRCh38.p12 Primary Assembly
hsa-mir-497_25g	NM_014053.3	2	2561.9	1921.9	0	0	35	35	0	10	1	0	15	248	0	0	224.9	0	0	21	5947	6	20	2598	2612	15	15	0	read	NM_014053.3	9606	28982	FLVCR1	AXPC1|FLVCR|MFSD7B|PCA|PCARP	feline leukemia virus subgroup C cellular receptor 1	feline leukemia virus subgroup C receptor-related protein 1	NM_014053.3	NP_054772.1	NC_000001.11	protein-coding	REVIEWED	1	+	212858254	212899362	Reference GRCh38.p12 Primary Assembly
hsa-mir-497_25g	NM_001318202.1	2	641.3	521.9	0.027	0.0489	1	1	6.54e-06	7	1	1	20	248	28	0	154.9	0	0	21	3948	2	20	2210	2229	19	20	0	read	NM_001318202.1	9606	29109	FHOD1	FHOS	formin homology 2 domain containing 1	FH1/FH2 domain-containing protein 1|formin homolog overexpressed in spleen 1	NM_001318202.1	NP_001305131.1	NC_000016.10	protein-coding	REVIEWED	16	-	67229388	67247521	Reference GRCh38.p12 Primary Assembly
hsa-mir-497_25g	NM_013335.3	1	582.9	582.9	0.00341	0.0275	2	2	3.54e-10	7.5	1	0	17	252	40	0	147.9	0	0	21	1564	5	21	1247	1263	17	17	0	read	NM_013335.3	9606	29926	GMPPA	AAMR	GDP-mannose pyrophosphorylase A	mannose-1-phosphate guanyltransferase alpha|GMPP-alpha|GTP-mannose-1-phosphate guanylyltransferase alpha|mannose-1-phosphate guanylyltransferase (GDP)	NM_013335.3	NP_037467.2	NC_000002.12	protein-coding	REVIEWED	2	+	219498864	219506995	Reference GRCh38.p12 Primary Assembly
hsa-mir-497_25g	NM_013444.3	2	1219.1	700.4	0.0538	0.0687	3	3	2.18e-14	6	1	1	19	312	28	0	188.4	0	0	21	3418	3	21	1333	1350	19	18	0	read	NM_013444.3	9606	29978	UBQLN2	ALS15|CHAP1|DSK2|HRIHFB2157|N4BP4|PLIC2	ubiquilin 2	ubiquilin-2|Nedd4 binding protein 4|protein linking IAP with cytoskeleton 2|ubiquitin-like product Chap1/Dsk2	NM_013444.3	NP_038472.2	NC_000023.11	protein-coding	REVIEWED	X	+	56563592	56567009	Reference GRCh38.p12 Primary Assembly
hsa-mir-497_25g	NM_001142541.2	1	578.3	578.3	0.00141	0.0107	2	2	3.54e-10	12	1	0	10	240	0	0	213.3	0	0	21	1860	11	20	772	781	10	10	0	read	NM_001142541.2	9606	51000	SLC35B3	C6orf196|CGI-19|PAPST2	solute carrier family 35 member B3	adenosine 3'-phospho 5'-phosphosulfate transporter 2|3' phosphoadenosine 5' phosphosulfate transporter 2|PAPS transporter 2|solute carrier family 35 (adenosine 3'-phospho 5'-phosphosulfate transporter), member B3	NM_001142541.2	NP_001136013.1	NC_000006.12	protein-coding	VALIDATED	6	-	8413065	8436168	Reference GRCh38.p12 Primary Assembly
hsa-mir-497_25g	NM_015956.2	1	7338.3	7338.3	0	0	171	171	0	9.5	1	0	16	240	0	0	210.3	0	0	21	1511	5	20	772	787	16	16	0	read	NM_015956.2	9606	51073	MRPL4	CGI-28|L4mt	mitochondrial ribosomal protein L4	39S ribosomal protein L4, mitochondrial|MRP-L4|mitochondrial large ribosomal subunit protein uL4m	NM_015956.2	NP_057040.2	NC_000019.10	protein-coding	REVIEWED	19	+	10251961	10260059	Reference GRCh38.p12 Primary Assembly
hsa-mir-497_25g	NM_001008222.2	1	2622.6	2622.6	0	0	53	57	0	13	1	0	9	240	0	0	223.6	0	0	21	4639	12	20	673	681	9	9	0	read	NM_001008222.2	9606	51114	ZDHHC9	CGI89|CXorf11|DHHC9|MMSA1|MRXSZ|ZDHHC10|ZNF379|ZNF380	zinc finger DHHC-type containing 9	palmitoyltransferase ZDHHC9|Asp-His-His-Cys domain containing protein 9|antigen MMSA-1|zinc finger protein 379|zinc finger protein 380|zinc finger, DHHC domain containing 10	NM_001008222.2	NP_001008223.1	NC_000023.11	protein-coding	REVIEWED	X	-	129803287	129843933	Reference GRCh38.p12 Primary Assembly
hsa-mir-497_25g	NM_001195218.1	1	677.8	677.8	0.00545	0.0226	2	2	3.54e-10	5.5	1	0	20	240	28	0	265.8	0	0	21	854	1	20	802	821	20	20	0	read	NM_001195218.1	9606	51181	DCXR	DCR|HCR2|HCRII|KIDCR|P34H|PNTSU|SDR20C1|XR	dicarbonyl and L-xylulose reductase	L-xylulose reductase|carbonyl reductase 2|carbonyl reductase II|dicarbonyl/L-xylulose reductase|kidney dicarbonyl reductase|short chain dehydrogenase/reductase family 20C member 1|sperm surface protein P34H	NM_001195218.1	NP_001182147.1	NC_000017.11	protein-coding	REVIEWED	17	-	82035880	82037696	Reference GRCh38.p12 Primary Assembly
hsa-mir-497_25g	NM_001134779.1	1	536.4	536.4	0.00843	0.0244	1	1	6.54e-06	10	1	0	16	152	0	0	302.4	0	0	21	4480	5	20	3551	3566	16	16	0	read	NM_001134779.1	9606	51194	IPO11	RanBP11	importin 11	importin-11|Ran binding protein 11|imp11|ran-binding protein 11	NM_001134779.1	NP_001128251.1	NC_000005.10	protein-coding	VALIDATED	5	+	62412745	62628588	Reference GRCh38.p12 Primary Assembly
hsa-mir-497_25g	NM_016626.4	1	2049.4	2049.4	0	0	39	40	0	13	1	0	8	248	0	0	197.4	0	0	21	4158	13	20	2760	2767	8	8	0	read	NM_016626.4	9606	51320	MEX3C	BM-013|MEX-3C|RKHD2|RNF194	mex-3 RNA binding family member C	RNA-binding E3 ubiquitin-protein ligase MEX3C|MEX3C variant 1|MEX3C variant 2|RING finger and KH domain-containing protein 2|RING finger protein 194|RING-type E3 ubiquitin transferase MEX3C|RNA-binding protein MEX3C|ring finger and KH domain containing 2	NM_016626.4	NP_057710.3	NC_000018.10	protein-coding	REVIEWED	18	-	51174549	51197680	Reference GRCh38.p12 Primary Assembly
hsa-mir-497_25g	NM_001278625.1	1	664.8	664.8	0.0573	0.0713	4	4	0	10	1	0	15	240	0	0	218.8	0	0	21	4377	6	20	2415	2429	15	15	0	read	NM_001278625.1	9606	51340	CRNKL1	CLF|CRN|Clf1|HCRN|MSTP021|SYF3	crooked neck pre-mRNA splicing factor 1	crooked neck-like protein 1|Crn, crooked neck-like 1|SYF3 pre-mRNA-splicing factor|crooked neck homolog|crooked neck pre-mRNA splicing factor-like 1|crooked neck-like 1	NM_001278625.1	NP_001265554.1	NC_000020.11	protein-coding	REVIEWED	20	-	20034360	20056045	Reference GRCh38.p12 Primary Assembly
hsa-mir-497_25g	NM_001278683.1	1	681.6	681.6	0.00418	0.0211	2	2	3.54e-10	6.5	1	1	20	312	40	0	202.6	0	0	21	4991	2	21	4393	4411	20	19	0	read	NM_001278683.1	9606	51421	AMOTL2	LCCP	angiomotin like 2	angiomotin-like protein 2|Leman coiled-coil protein	NM_001278683.1	NP_001265612.1	NC_000003.12	protein-coding	REVIEWED	3	-	134355344	134375416	Reference GRCh38.p12 Primary Assembly
hsa-mir-497_25g	NM_001002244.2	1	525.8	525.8	0.00365	0.0163	1	1	6.54e-06	10	1	0	17	240	4	0	200.8	0	0	21	1186	4	20	249	265	17	17	0	read	NM_001002244.2	9606	51529	ANAPC11	APC11|Apc11p|HSPC214	anaphase promoting complex subunit 11	anaphase-promoting complex subunit 11|APC11 anaphase promoting complex subunit 11 homolog|anaphase promoting complex subunit 11 (yeast APC11 homolog)|cyclosome subunit 11|hepatocellular carcinoma-associated RING finger protein	NM_001002244.2	NP_001002244.1	NC_000017.11	protein-coding	VALIDATED	17	+	81890789	81900532	Reference GRCh38.p12 Primary Assembly
hsa-mir-497_25g	NM_016538.2	1	568.8	568.8	0.00557	0.022	1	1	6.54e-06	12	1	0	9	320	0	0	158.8	0	0	21	1749	13	21	458	466	9	9	0	read	NM_016538.2	9606	51547	SIRT7	SIR2L7	sirtuin 7	NAD-dependent protein deacetylase sirtuin-7|NAD-dependent deacetylase sirtuin-7|SIR2-like protein 7|regulatory protein SIR2 homolog 7|silent mating type information regulation 2, S.cerevisiae, homolog 7|sir2-related protein type 7|sirtuin type 7	NM_016538.2	NP_057622.1	NC_000017.11	protein-coding	REVIEWED	17	-	81911938	81918181	Reference GRCh38.p12 Primary Assembly
hsa-mir-497_25g	NM_001184728.2	1	704.2	704.2	0.000101	0.00203	5	5	0	6	1	0	20	320	8	0	106.2	0	0	21	2078	2	21	434	453	20	20	0	read	NM_001184728.2	9606	51604	PIGT	CGI-06|MCAHS3|NDAP|PNH2	phosphatidylinositol glycan anchor biosynthesis class T	GPI transamidase component PIG-T|GPI transamidase subunit|neurotrophin-regulated neuronal development-associated protein|phosphatidylinositol-glycan biosynthesis class T protein	NM_001184728.2	NP_001171657.1	NC_000020.11	protein-coding	REVIEWED	20	+	45416066	45426244	Reference GRCh38.p12 Primary Assembly
hsa-mir-497_25g	NM_016217.2	1	769.8	769.8	0.000247	0.00218	6	6	0	9	1	0	16	240	0	0	238.8	0	0	21	5621	5	20	5319	5334	16	16	0	read	NM_016217.2	9606	51696	HECA	HDC|HDCL|HHDC|dJ225E12.1	hdc homolog, cell cycle regulator	headcase protein homolog|headcase homolog	NM_016217.2	NP_057301.1	NC_000006.12	protein-coding	REVIEWED	6	+	139135111	139180808	Reference GRCh38.p12 Primary Assembly
hsa-mir-497_25g	NM_001291997.1	1	580.5	580.5	0.00358	0.0195	2	2	3.54e-10	13	1	0	8	312	0	0	144.5	0	0	21	2440	14	21	1436	1443	8	8	0	read	NM_001291997.1	9606	51741	WWOX	D16S432E|EIEE28|FOR|FRA16D|HHCMA56|PRO0128|SCAR12|SDR41C1|WOX1	WW domain containing oxidoreductase	WW domain-containing oxidoreductase|WW domain-containing protein WWOX|fragile site FRA16D oxidoreductase|short chain dehydrogenase/reductase family 41C member 1	NM_001291997.1	NP_001278926.1	NC_000016.10	protein-coding	REVIEWED	16	+	78099412	79212666	Reference GRCh38.p12 Primary Assembly
hsa-mir-497_25g	NM_017423.2	2	1160.6	630.9	0.00419	0.0138	2	2	3.54e-10	12	1	0	9	248	0	0	254.9	0	0	21	4339	12	20	2712	2720	9	9	0	read	NM_017423.2	9606	51809	GALNT7	GALNAC-T7|GalNAcT7	polypeptide N-acetylgalactosaminyltransferase 7	N-acetylgalactosaminyltransferase 7|UDP-GalNAc:polypeptide N-acetylgalactosaminyltransferase 7|UDP-N-acetyl-alpha-D-galactosamine:polypeptide N-acetylgalactosaminyltransferase 7 (GalNAc-T7)|polypeptide GalNAc transferase 7|pp-GaNTase 7|protein-UDP acetylgalactosaminyltransferase 7	NM_017423.2	NP_059119.2	NC_000004.12	protein-coding	REVIEWED	4	+	173168752	173323966	Reference GRCh38.p12 Primary Assembly
hsa-mir-497_25g	NM_001324417.1	1	590.9	590.9	0.00752	0.0371	1	1	6.54e-06	7	1	0	19	312	20	0	158.9	0	0	21	9341	3	21	3860	3878	19	19	0	read	NM_001324417.1	9606	53616	ADAM22	ADAM 22|EIEE61|MDC2	ADAM metallopeptidase domain 22	disintegrin and metalloproteinase domain-containing protein 22|a disintegrin and metalloproteinase domain 22|metalloproteinase-disintegrin ADAM22-3|metalloproteinase-like, disintegrin-like, and cysteine-rich protein 2	NM_001324417.1	NP_001311346.1	NC_000007.14	protein-coding	REVIEWED	7	+	87934142	88202888	Reference GRCh38.p12 Primary Assembly
hsa-mir-497_25g	NM_015946.4	1	516.8	516.8	0.0126	0.029	1	1	6.54e-06	13	1	0	8	248	0	0	184.8	0	0	21	2941	13	20	812	819	8	8	0	read	NM_015946.4	9606	53918	PELO	CGI-17|PRO1770	pelota mRNA surveillance and ribosome rescue factor	protein pelota homolog|pelota homolog	NM_015946.4	NP_057030.3	NC_000005.10	protein-coding	REVIEWED	5	+	52787939	52802616	Reference GRCh38.p12 Primary Assembly
hsa-mir-497_25g	NR_003063.1	1	840.2	840.2	7.67e-06	0.000427	8	8	0	6.5	1	1	21	240	8	0	230.2	0	0	21	1380	1	20	262	282	20	21	0	read	NR_003063.1	9606	54332	GDAP1	CMT4|CMT4A|CMTRIA	ganglioside induced differentiation associated protein 1	ganglioside-induced differentiation-associated protein 1|Charcot-Marie-Tooth neuropathy 4A	NM_018972.3	NP_061845.2	NC_000008.11	protein-coding	REVIEWED	8	+	74350382	74488866	Reference GRCh38.p12 Primary Assembly
hsa-mir-497_25g	NM_019008.5	2	1375.7	858.2	3.17e-07	2.1e-05	9	11	0	9	1	0	17	240	12	0	194.2	0	0	21	5767	4	20	2248	2264	17	17	0	read	NM_019008.5	9606	54471	MIEF1	HSU79252|MID51|SMCR7L|dJ1104E15.3	mitochondrial elongation factor 1	mitochondrial dynamics protein MID51|SMCR7-like protein|Smith-Magenis syndrome chromosome region, candidate 7-like|mitochondrial dynamic protein MID51|mitochondrial dynamic protein of 51 kDa|mitochondrial dynamics protein of 51 kDa|smith-Magenis syndrome chromosomal region candidate gene 7 protein-like	NM_019008.5	NP_061881.2	NC_000022.11	protein-coding	VALIDATED	22	+	39500099	39518133	Reference GRCh38.p12 Primary Assembly
hsa-mir-497_25g	NM_001190946.2	1	113.6	113.6	0.423	0.451	1	1	6.54e-06	7	1	0	18	-68	36	0	48.6	0	0	21	2994	1	18	603	620	18	18	11	read	NM_001190946.2	9606	54540	FAM193B	IRIZIO	family with sequence similarity 193 member B	protein FAM193B	NM_001190946.2	NP_001177875.1	NC_000005.10	protein-coding	VALIDATED	5	-	177519788	177554584	Reference GRCh38.p12 Primary Assembly
hsa-mir-497_25g	NM_001301064.1	1	558.6	558.6	0.000691	0.00778	2	2	3.54e-10	9	1	0	17	240	12	0	176.6	0	0	21	3706	4	20	1609	1625	17	17	0	read	NM_001301064.1	9606	54700	RRN3	A-270G1.2|TIFIA	RRN3 homolog, RNA polymerase I transcription factor	RNA polymerase I-specific transcription initiation factor RRN3|RRN3 RNA polymerase I transcription factor homolog|TIF-IA|transcription initiation factor IA|transcription initiation factor TIF-IA	NM_001301064.1	NP_001287993.1	NC_000016.10	protein-coding	VALIDATED	16	-	15060021	15094334	Reference GRCh38.p12 Primary Assembly
hsa-mir-497_25g	NM_001353210.1	1	886.3	886.3	1.14e-06	6.58e-05	9	11	0	10	1	0	12	240	0	0	231.3	0	0	21	4983	9	20	1821	1832	12	12	0	read	NM_001353210.1	9606	54808	DYM	DMC|SMC	dymeclin	dymeclin|dyggve-Melchior-Clausen syndrome protein	NM_001353210.1	NP_001340139.1	NC_000018.10	protein-coding	REVIEWED	18	-	49041473	49460732	Reference GRCh38.p12 Primary Assembly
hsa-mir-497_25g	NM_001159596.1	1	552.5	552.5	0.0027	0.00824	2	2	3.54e-10	13	1	0	9	240	0	0	193.5	0	0	21	3210	12	20	2810	2818	9	9	0	read	NM_001159596.1	9606	54841	BIVM	-	basic, immunoglobulin-like variable motif containing	basic immunoglobulin-like variable motif-containing protein	NM_001159596.1	NP_001153068.1	NC_000013.11	protein-coding	VALIDATED	13	+	102799048	102841537	Reference GRCh38.p12 Primary Assembly
hsa-mir-497_25g	NM_001164245.1	2	1067.1	549.9	0.015	0.04	1	1	6.54e-06	7.5	1	1	17	240	28	0	199.9	0	0	21	3857	4	20	1631	1646	17	16	0	read	NM_001164245.1	9606	54953	ODR4	C1orf27|TTG1|odr-4	odr-4 GPCR localization factor homolog	protein odr-4 homolog|LAG1-interacting protein|odorant response abnormal 4|transactivated by recombinant transforming growth factor beta|transactivated by recombinant transforming growth factor beta 1|transactivated by transforming growth factor beta protein 1	NM_001164245.1	NP_001157717.1	NC_000001.11	protein-coding	VALIDATED	1	+	186375757	186421374	Reference GRCh38.p12 Primary Assembly
hsa-mir-497_25g	NM_001317824.1	2	1326.7	846.9	0.000328	0.00724	7	10	0	8	1	0	17	252	12	0	245.9	0	0	21	2837	5	21	640	656	17	17	0	read	NM_001317824.1	9606	54974	THG1L	ICF45|IHG-1|hTHG1	tRNA-histidine guanylyltransferase 1 like	probable tRNA(His) guanylyltransferase|induced by high glucose-1|interphase cytoplasmic foci protein 45	NM_001317824.1	NP_001304753.1	NC_000005.10	protein-coding	REVIEWED	5	+	157731388	157741447	Reference GRCh38.p12 Primary Assembly
hsa-mir-497_25g	NM_017934.6	1	1286.8	1286.8	1.22e-10	2.44e-08	18	18	0	7	1	0	20	240	16	0	255.8	0	0	21	11987	1	20	3272	3291	20	20	0	read	NM_017934.6	9606	55023	PHIP	BRWD2|DCAF14|DIDOD|WDR11|ndrp	pleckstrin homology domain interacting protein	PH-interacting protein|DDB1 and CUL4 associated factor 14|IRS-1 PH domain-binding protein|WD repeat-containing protein 11	NM_017934.6	NP_060404.4	NC_000006.12	protein-coding	REVIEWED	6	-	78934418	79078297	Reference GRCh38.p12 Primary Assembly
hsa-mir-497_25g	NM_001039775.3	1	915.1	915.1	4.98e-07	2.98e-05	11	11	0	10.5	1	0	15	240	0	0	192.1	0	0	21	5245	6	20	5220	5234	15	15	0	read	NM_001039775.3	9606	55057	CRYBG2	AIM1L	crystallin beta-gamma domain containing 2	beta/gamma crystallin domain-containing protein 2|absent in melanoma 1 like|absent in melanoma 1-like protein|beta-gamma crystallin domain containing 2	NM_001039775.3	NP_001034864.2	NC_000001.11	protein-coding	VALIDATED	1	-	26321858	26354129	Reference GRCh38.p12 Primary Assembly
hsa-mir-497_25g	NM_018036.6	1	643.9	643.9	0.0255	0.0447	3	3	2.18e-14	13	1	0	9	240	0	0	244.9	0	0	21	13224	12	20	6896	6904	9	9	0	read	NM_018036.6	9606	55102	ATG2B	C14orf103	autophagy related 2B	autophagy-related protein 2 homolog B|ATG2 autophagy related 2 homolog B	NM_018036.6	NP_060506.5	NC_000014.9	protein-coding	REVIEWED	14	-	96279201	96363400	Reference GRCh38.p12 Primary Assembly
hsa-mir-497_25g	NM_001286247.1	1	631.7	631.7	0.00196	0.0231	2	3	4.77e-07	10.5	1	0	15	240	0	0	268.7	0	0	21	7526	6	20	1758	1772	15	15	0	read	NM_001286247.1	9606	55103	RALGPS2	dJ595C2.1	Ral GEF with PH domain and SH3 binding motif 2	ras-specific guanine nucleotide-releasing factor RalGPS2|Ral-A exchange factor RalGPS2|ral GEF with PH domain and SH3-binding motif 2|ralA exchange factor RalGPS2	NM_001286247.1	NP_001273176.1	NC_000001.11	protein-coding	VALIDATED	1	+	178725146	178921841	Reference GRCh38.p12 Primary Assembly
hsa-mir-497_25g	NM_018072.5	3	1792.3	729.3	0.00025	0.00805	5	5	0	8.5	1	1	16	240	0	0	249.3	0	0	21	8497	5	20	3051	3065	16	15	0	read	NM_018072.5	9606	55127	HEATR1	BAP28|UTP10	HEAT repeat containing 1	HEAT repeat-containing protein 1|U3 small nucleolar RNA-associated protein 10 homolog|UTP10, small subunit (SSU) processome component, homolog|protein BAP28	NM_018072.5	NP_060542.4	NC_000001.11	protein-coding	VALIDATED	1	-	236549004	236604540	Reference GRCh38.p12 Primary Assembly
hsa-mir-497_25g	NM_018086.3	1	514.9	514.9	0.0169	0.0415	1	1	6.54e-06	12	1	0	9	248	0	0	178.9	0	0	21	7210	12	20	299	307	9	9	0	read	NM_018086.3	9606	55137	FIGN	-	fidgetin, microtubule severing factor	fidgetin	NM_018086.3	NP_060556.2	NC_000002.12	protein-coding	VALIDATED	2	-	163602610	163736154	Reference GRCh38.p12 Primary Assembly
hsa-mir-497_25g	NM_001284220.1	1	596.3	596.3	0.00405	0.0172	1	1	6.54e-06	13	1	0	8	312	0	0	200.3	0	0	21	3135	14	21	231	238	8	8	0	read	NM_001284220.1	9606	55140	ELP3	KAT9	elongator acetyltransferase complex subunit 3	elongator complex protein 3|elongation protein 3 homolog	NM_001284220.1	NP_001271149.1	NC_000008.11	protein-coding	VALIDATED	8	+	28090230	28191152	Reference GRCh38.p12 Primary Assembly
hsa-mir-497_25g	NM_175748.3	1	806.5	806.5	0.000247	0.00498	8	9	0	8.5	1	0	19	240	12	0	185.5	0	0	21	3709	2	20	2298	2316	19	19	0	read	NM_175748.3	9606	55148	UBR7	C14orf130	ubiquitin protein ligase E3 component n-recognin 7 (putative)	putative E3 ubiquitin-protein ligase UBR7|N-recognin-7|RING-type E3 ubiquitin transferase UBR7	NM_175748.3	NP_786924.2	NC_000014.9	protein-coding	REVIEWED	14	+	93207055	93229214	Reference GRCh38.p12 Primary Assembly
hsa-mir-497_25g	NM_001286702.1	1	1334.3	1334.3	8.97e-14	1.27e-11	20	20	0	7.5	1	0	20	240	12	0	231.3	0	0	21	2861	1	20	2524	2543	20	20	0	read	NM_001286702.1	9606	55156	ARMC1	Arcp	armadillo repeat containing 1	armadillo repeat-containing protein 1	NM_001286702.1	NP_001273631.1	NC_000008.11	protein-coding	VALIDATED	8	-	65602455	65634216	Reference GRCh38.p12 Primary Assembly
hsa-mir-497_25g	NM_018124.3	2	1161.2	826.4	0.000118	0.00453	8	8	0	5.5	1	1	20	248	24	0	180.4	0	0	21	4952	1	20	1975	1993	20	19	0	read	NM_018124.3	9606	55159	RFWD3	FANCW|RNF201	ring finger and WD repeat domain 3	E3 ubiquitin-protein ligase RFWD3|RING finger and WD repeat domain-containing protein 3|RING finger protein 201|RING-type E3 ubiquitin transferase RFWD3	NM_018124.3	NP_060594.3	NC_000016.10	protein-coding	VALIDATED	16	-	74621395	74666891	Reference GRCh38.p12 Primary Assembly
hsa-mir-497_25g	NM_018129.3	2	1478.3	996.2	8.45e-07	8.94e-05	12	12	0	9.5	1	0	15	240	0	0	223.2	0	0	21	3482	6	20	2127	2141	15	15	0	read	NM_018129.3	9606	55163	PNPO	HEL-S-302|PDXPO	pyridoxamine 5'-phosphate oxidase	pyridoxine-5'-phosphate oxidase|epididymis secretory protein Li 302|pyridoxal 5'-phosphate synthase|pyridoxamine-phosphate oxidase|pyridoxine 5'-phosphate oxidase	NM_018129.3	NP_060599.1	NC_000017.11	protein-coding	REVIEWED	17	+	47941522	47949307	Reference GRCh38.p12 Primary Assembly
hsa-mir-497_25g	NM_001145417.1	1	550.4	550.4	0.00894	0.0186	1	1	6.54e-06	8	1	0	19	248	12	0	197.4	0	0	21	3895	2	20	2074	2092	19	19	0	read	NM_001145417.1	9606	55167	MSL2	MSL-2|MSL2L1|RNF184	MSL complex subunit 2	E3 ubiquitin-protein ligase MSL2|E3 ubiquitin-protein transferase MSL2|MSL2-like 1|male-specific lethal 2 homolog|male-specific lethal 2-like 1|male-specific lethal-2 homolog 1|ring finger protein 184	NM_001145417.1	NP_001138889.1	NC_000003.12	protein-coding	VALIDATED	3	-	136148917	136197299	Reference GRCh38.p12 Primary Assembly
hsa-mir-497_25g	NM_001352500.1	1	565.8	565.8	0.021	0.0477	1	1	6.54e-06	9	1	0	18	248	4	0	222.8	0	0	21	4036	3	20	2309	2326	18	18	0	read	NM_001352500.1	9606	55213	RCBTB1	CLLD7|CLLL7|GLP|RDEOA	RCC1 and BTB domain containing protein 1	RCC1 and BTB domain-containing protein 1|CLL deletion region gene 7 protein|GDP/GTP exchange factor (GEF)-like protein|chronic lymphocytic leukemia deletion region gene 7 protein|regulator of chromosome condensation (RCC1) and BTB (POZ) domain containing protein 1|regulator of chromosome condensation and BTB domain-containing protein 1	NM_001352500.1	NP_001339429.1	NC_000013.11	protein-coding	REVIEWED	13	-	49531943	49585586	Reference GRCh38.p12 Primary Assembly
hsa-mir-497_25g	NM_001345981.1	1	520.4	520.4	0.00157	0.0122	1	1	6.54e-06	7.5	1	0	17	248	24	0	147.4	0	0	21	3279	4	20	1033	1049	17	17	0	read	NM_001345981.1	9606	55295	KLHL26	-	kelch like family member 26	kelch-like protein 26|kelch-like 26	NM_001345981.1	NP_001332910.1	NC_000019.10	protein-coding	VALIDATED	19	+	18636964	18670498	Reference GRCh38.p12 Primary Assembly
hsa-mir-497_25g	NM_018420.2	1	591.3	591.3	0.00886	0.0243	1	1	6.54e-06	6.5	1	1	20	248	40	0	216.3	0	0	21	4729	1	20	1354	1372	20	19	0	read	NM_018420.2	9606	55356	SLC22A15	FLIPT1|PRO34686	solute carrier family 22 member 15	solute carrier family 22 member 15|flipt 1|fly-like putative organic ion transporter 1|fly-like putative transporter 1|solute carrier family 22 (organic cation transporter), member 15|trans-like protein	NM_018420.2	NP_060890.2	NC_000001.11	protein-coding	VALIDATED	1	+	115976497	116070053	Reference GRCh38.p12 Primary Assembly
hsa-mir-497_25g	NM_001346432.1	1	712.4	712.4	0.00134	0.0193	5	5	0	9	1	0	17	240	4	0	215.4	0	0	21	5168	4	20	2383	2399	17	17	0	read	NM_001346432.1	9606	55366	LGR4	BNMD17|GPR48	leucine rich repeat containing G protein-coupled receptor 4	leucine-rich repeat-containing G-protein coupled receptor 4|G protein-coupled receptor 48	NM_001346432.1	NP_001333361.1	NC_000011.10	protein-coding	REVIEWED	11	-	27365960	27472774	Reference GRCh38.p12 Primary Assembly
hsa-mir-497_25g	NM_001330253.1	1	615.1	615.1	0.000186	0.00308	1	1	6.54e-06	5.5	1	1	20	240	12	0	272.1	0	0	21	5800	1	20	4538	4556	20	19	0	read	NM_001330253.1	9606	55681	SCYL2	CVAK104	SCY1 like pseudokinase 2	SCY1-like protein 2|SCY1-like 2|SCY1-like, kinase-like 2|coated vesicle-associated kinase of 104 kDa	NM_001330253.1	NP_001317182.1	NC_000012.12	protein-coding	REVIEWED	12	+	100267139	100341723	Reference GRCh38.p12 Primary Assembly
hsa-mir-497_25g	NM_018047.2	1	572.2	572.2	0.00498	0.0197	2	5	0.000165	6.5	1	1	21	152	24	0	273.2	0	0	21	2352	1	20	1559	1579	20	21	0	read	NM_018047.2	9606	55696	RBM22	Cwc2|ZC3H16|fSAP47	RNA binding motif protein 22	pre-mRNA-splicing factor RBM22|functional spliceosome-associated protein 47|zinc finger CCCH domain-containing protein 16	NM_018047.2	NP_060517.1	NC_000005.10	protein-coding	REVIEWED	5	-	150690789	150701106	Reference GRCh38.p12 Primary Assembly
hsa-mir-497_25g	NM_001304793.1	1	635.1	635.1	0.000532	0.00855	2	2	3.54e-10	13	1	0	9	240	0	0	276.1	0	0	21	6434	12	20	5203	5211	9	9	0	read	NM_001304793.1	9606	55776	SAYSD1	C6orf64	SAYSVFN motif domain containing 1	SAYSvFN domain-containing protein 1	NM_001304793.1	NP_001291722.1	NC_000006.12	protein-coding	VALIDATED	6	-	39104062	39115185	Reference GRCh38.p12 Primary Assembly
hsa-mir-497_25g	NM_018416.2	1	665.4	665.4	0.000204	0.00285	1	1	6.54e-06	8	1	0	17	312	24	0	230.4	0	0	21	5499	5	21	2951	2967	17	17	0	read	NM_018416.2	9606	55810	FOXJ2	FHX	forkhead box J2	forkhead box protein J2|FOXJ2 forkhead factor|fork head homologous X	NM_018416.2	NP_060886.1	NC_000012.12	protein-coding	VALIDATED	12	+	8032679	8055521	Reference GRCh38.p12 Primary Assembly
hsa-mir-497_25g	NM_018451.4	1	270.5	270.5	0.295	0.326	1	1	6.54e-06	7	1	0	17	0	132	0	39.5	0	0	21	5129	1	17	452	468	17	17	12	read	NM_018451.4	9606	55835	CENPJ	BM032|CENP-J|CPAP|LAP|LIP1|MCPH6|SASS4|SCKL4|Sas-4	centromere protein J	centromere protein J|LAG-3-associated protein|LYST-interacting protein 1|LYST-interacting protein LIP1|LYST-interacting protein LIP7|centrosomal P4.1-associated protein	NM_018451.4	NP_060921.3	NC_000013.11	protein-coding	REVIEWED	13	-	24882273	24922888	Reference GRCh38.p12 Primary Assembly
hsa-mir-497_25g	NM_001100624.2	1	587.8	587.8	0.00318	0.0185	1	1	6.54e-06	4.5	1	1	21	240	12	0	237.8	0	0	21	4663	1	20	971	991	20	21	0	read	NM_001100624.2	9606	55839	CENPN	BM039|C16orf60|CENP-N|ICEN32	centromere protein N	centromere protein N|interphase centromere complex protein 32	NM_001100624.2	NP_001094094.2	NC_000016.10	protein-coding	REVIEWED	16	+	81006497	81033106	Reference GRCh38.p12 Primary Assembly
hsa-mir-497_25g	NM_019108.3	1	995	995	5.48e-07	4.22e-05	12	12	0	8.5	1	0	16	240	0	0	218	0	0	21	5566	5	20	1301	1316	16	16	0	read	NM_019108.3	9606	56006	SMG9	C19orf61|F17127_1|HBMS	SMG9, nonsense mediated mRNA decay factor	protein SMG9|protein smg-9 homolog	NM_019108.3	NP_061981.2	NC_000019.10	protein-coding	REVIEWED	19	-	43727991	43755035	Reference GRCh38.p12 Primary Assembly
hsa-mir-497_25g	NM_078469.2	1	1688	1688	4.76e-11	7.85e-09	30	31	0	9.5	1	0	16	248	0	0	191	0	0	21	2373	5	20	1419	1434	16	16	0	read	NM_078469.2	9606	56647	BCCIP	TOK-1|TOK1	BRCA2 and CDKN1A interacting protein	BRCA2 and CDKN1A-interacting protein|BCCIPalpha|BCCIPbeta|BRCA2 and Cip1/p21 interacting protein|TOK-1alpha|TOK-1beta|cdk inhibitor p21 binding protein|p21- and CDK-associated protein 1|protein TOK-1	NM_078469.2	NP_510869.1	NC_000010.11	protein-coding	REVIEWED	10	+	125823534	125853694	Reference GRCh38.p12 Primary Assembly
hsa-mir-497_25g	NM_001163812.1	1	1019.7	1019.7	1.1e-09	1.26e-07	13	13	0	6	1	0	18	248	24	0	155.7	0	0	21	3684	3	20	3581	3598	18	18	0	read	NM_001163812.1	9606	56652	TWNK	ATXN8|C10orf2|IOSCA|MTDPS7|PEO|PEO1|PEOA3|PRLTS5|SANDO|SCA8|TWINL	twinkle mtDNA helicase	twinkle protein, mitochondrial|T7 gp4-like protein with intramitochondrial nucleoid localization|T7 helicase-related protein with intramitochondrial nucleoid localization|T7-like mitochondrial DNA helicase|ataxin 8|mitochondrial twinkle protein|progressive external ophthalmoplegia 1 protein	NM_001163812.1	NP_001157284.1	NC_000010.11	protein-coding	REVIEWED	10	+	100987526	100994402	Reference GRCh38.p12 Primary Assembly
hsa-mir-497_25g	NM_020135.2	1	884.3	884.3	3.65e-05	0.00178	10	10	0	9	1	0	18	240	16	0	184.3	0	0	21	2670	3	20	1857	1874	18	18	0	read	NM_020135.2	9606	56897	WRNIP1	WHIP|bA420G6.2	Werner helicase interacting protein 1	ATPase WRNIP1|putative helicase RUVBL	NM_020135.2	NP_064520.2	NC_000006.12	protein-coding	REVIEWED	6	+	2765340	2785744	Reference GRCh38.p12 Primary Assembly
hsa-mir-497_25g	NM_001286555.1	1	898.8	898.8	0.0001	0.00213	10	10	0	7	1	0	20	240	16	0	187.8	0	0	21	3518	1	20	1523	1542	20	20	0	read	NM_001286555.1	9606	56940	DUSP22	JKAP|JSP-1|JSP1|LMW-DSP2|LMWDSP2|MKP-x|MKPX|VHX	dual specificity phosphatase 22	dual specificity protein phosphatase 22|JNK-stimulating phosphatase 1|JNK-stimulatory phosphatase-1|MAP kinase phosphatase x|homolog of mouse dual specificity phosphatase LMW-DSP2|low molecular weight dual specificity phosphatase 2|mitogen-activated protein kinase phosphatase x	NM_001286555.1	NP_001273484.1	NC_000006.12	protein-coding	VALIDATED	6	+	292056	351354	Reference GRCh38.p12 Primary Assembly
hsa-mir-497_25g	NM_001127893.1	1	537.4	537.4	0.0173	0.0331	1	1	6.54e-06	13	1	0	8	312	0	0	141.4	0	0	21	2265	14	21	981	988	8	8	0	read	NM_001127893.1	9606	56971	CEACAM19	CEACM19|CEAL1	carcinoembryonic antigen related cell adhesion molecule 19	carcinoembryonic antigen-related cell adhesion molecule 19|carcinoembryonic antigen-like 1	NM_001127893.1	NP_001121365.1	NC_000019.10	protein-coding	VALIDATED	19	+	44671451	44684354	Reference GRCh38.p12 Primary Assembly
hsa-mir-497_25g	NM_001038702.1	1	607.2	607.2	0.00392	0.0124	2	3	4.77e-07	8	1	0	20	240	12	0	229.2	0	0	21	3498	1	20	1188	1207	20	20	0	read	NM_001038702.1	9606	56990	CDC42SE2	SPEC2	CDC42 small effector 2	CDC42 small effector protein 2|non-kinase Cdc42 effector protein SPEC2|small effector of CDC42 protein 2	NM_001038702.1	NP_001033791.1	NC_000005.10	protein-coding	VALIDATED	5	+	131264008	131394689	Reference GRCh38.p12 Primary Assembly
hsa-mir-497_25g	NM_020247.4	1	568.7	568.7	0.00149	0.00971	1	2	0.00175	4	1	2	22	312	28	0	137.7	0	0	21	2932	2	21	1742	1763	20	22	0	read	NM_020247.4	9606	56997	COQ8A	ADCK3|ARCA2|CABC1|COQ10D4|COQ8|SCAR9	coenzyme Q8A	atypical kinase COQ8A, mitochondrial|aarF domain-containing protein kinase 3|atypical kinase ADCK3, mitochondrial|chaperone activity of bc1 complex-like, mitochondrial|chaperone, ABC1 activity of bc1 complex homolog|coenzyme Q protein 8A|coenzyme Q8 homolog	NM_020247.4	NP_064632.2	NC_000001.11	protein-coding	REVIEWED	1	+	226939338	226987544	Reference GRCh38.p12 Primary Assembly
hsa-mir-497_25g	NM_001318781.1	2	1080	599.4	0.00108	0.013	1	1	6.54e-06	9	1	0	18	240	12	0	264.4	0	0	21	7251	3	20	6317	6334	18	18	0	read	NM_001318781.1	9606	56999	ADAMTS9	-	ADAM metallopeptidase with thrombospondin type 1 motif 9	A disintegrin and metalloproteinase with thrombospondin motifs 9|a disintegrin-like and metalloprotease (reprolysin type) with thrombospondin type 1 motif, 9	NM_001318781.1	NP_001305710.1	NC_000003.12	protein-coding	REVIEWED	3	-	64515653	64687999	Reference GRCh38.p12 Primary Assembly
hsa-mir-497_25g	NM_020315.4	1	570	570	0.000123	0.0018	2	2	3.54e-10	7.5	1	0	20	240	24	0	171	0	0	21	2072	1	20	1120	1139	20	20	0	read	NM_020315.4	9606	57026	PDXP	CIN|PLP|dJ37E16.5	pyridoxal phosphatase	pyridoxal phosphate phosphatase|PLP phosphatase|chronophin|pyridoxal (pyridoxine, vitamin B6) phosphatase|testicular secretory protein Li 36	NM_020315.4	NP_064711.1	NC_000022.11	protein-coding	VALIDATED	22	+	37658729	37666931	Reference GRCh38.p12 Primary Assembly
hsa-mir-497_25g	NM_001080431.2	2	1262.5	1261.5	4.31e-12	3.65e-10	18	18	0	13	1	0	9	240	0	0	262.5	0	0	21	6991	12	20	3383	3391	9	9	0	read	NM_001080431.2	9606	57210	SLC45A4	-	solute carrier family 45 member 4	solute carrier family 45 member 4	NM_001080431.2	NP_001073900.1	NC_000008.11	protein-coding	VALIDATED	8	-	141207165	141308320	Reference GRCh38.p12 Primary Assembly
hsa-mir-497_25g	NM_001144060.1	2	1046.4	560.6	0.0108	0.0225	2	2	3.54e-10	10.5	1	0	18	152	8	0	285.6	0	0	21	7011	3	20	6820	6837	18	18	0	read	NM_001144060.1	9606	57224	NHSL1	C6orf63	NHS like 1	NHS-like protein 1	NM_001144060.1	NP_001137532.1	NC_000006.12	protein-coding	VALIDATED	6	-	138422042	138692615	Reference GRCh38.p12 Primary Assembly
hsa-mir-497_25g	NM_016252.3	2	808	759.2	0.000415	0.0102	5	6	0	4	1	1	21	240	20	0	243.2	0	0	21	15718	1	20	858	878	20	21	0	read	NM_016252.3	9606	57448	BIRC6	APOLLON|BRUCE	baculoviral IAP repeat containing 6	baculoviral IAP repeat-containing protein 6|BIR repeat-containing ubiquitin-conjugating enzyme|RING-type E3 ubiquitin transferase BIRC6|ubiquitin-conjugating BIR-domain enzyme apollon	NM_016252.3	NP_057336.3	NC_000002.12	protein-coding	REVIEWED	2	+	32356906	32618898	Reference GRCh38.p12 Primary Assembly
hsa-mir-497_25g	NM_020699.3	1	789.7	789.7	0.00334	0.0344	4	5	7.11e-15	12	1	0	10	312	0	0	272.7	0	0	21	7312	12	21	5491	5500	10	10	0	read	NM_020699.3	9606	57459	GATAD2B	MRD18|P66beta|p68	GATA zinc finger domain containing 2B	transcriptional repressor p66-beta|GATA zinc finger domain-containing protein 2B|transcription repressor p66 beta component of the MeCP1 complex	NM_020699.3	NP_065750.1	NC_000001.11	protein-coding	REVIEWED	1	-	153804906	153923952	Reference GRCh38.p12 Primary Assembly
hsa-mir-497_25g	NM_001199107.1	2	1668.5	1184.5	4.29e-09	5.07e-07	16	19	0	8	1	0	21	312	4	0	183.5	0	0	21	6607	1	21	1762	1782	21	21	0	read	NM_001199107.1	9606	57465	TBC1D24	DFNA65|DFNB86|DOORS|EIEE16|FIME|TLDC6	TBC1 domain family member 24	TBC1 domain family member 24|TBC/LysM-associated domain containing 6|skywalker homolog	NM_001199107.1	NP_001186036.1	NC_000016.10	protein-coding	REVIEWED	16	+	2475103	2509668	Reference GRCh38.p12 Primary Assembly
hsa-mir-497_25g	NM_001348729.1	2	1143.4	599	0.000274	0.00414	1	1	6.54e-06	5.5	1	0	19	240	44	0	203	0	0	21	7387	2	20	3873	3891	19	19	0	read	NM_001348729.1	9606	57498	KIDINS220	ARMS|SINO	kinase D interacting substrate 220	kinase D-interacting substrate of 220 kDa|ankyrin repeat-rich membrane-spanning protein|kinase D-interacting substrate 220kDa	NM_001348729.1	NP_001335658.1	NC_000002.12	protein-coding	REVIEWED	2	-	8721133	8837638	Reference GRCh38.p12 Primary Assembly
hsa-mir-497_25g	NM_020755.3	1	649.5	649.5	0.00262	0.0214	4	4	0	8.5	1	1	19	160	8	0	285.5	0	0	21	3218	3	20	1854	1872	18	19	0	read	NM_020755.3	9606	57515	SERINC1	TDE1L|TDE2|TMS-2|TMS2	serine incorporator 1	serine incorporator 1|tumor differentially expressed protein 2	NM_020755.3	NP_065806.1	NC_000006.12	protein-coding	VALIDATED	6	-	122443347	122471880	Reference GRCh38.p12 Primary Assembly
hsa-mir-497_25g	NM_001292003.1	1	578.5	578.5	0.0135	0.0299	1	1	6.54e-06	7.5	1	1	20	240	8	0	251.5	0	0	21	5680	1	20	1069	1087	20	19	0	read	NM_001292003.1	9606	57563	KLHL8	-	kelch like family member 8	kelch-like protein 8|kelch-like 8	NM_001292003.1	NP_001278932.1	NC_000004.12	protein-coding	VALIDATED	4	-	87160102	87220607	Reference GRCh38.p12 Primary Assembly
hsa-mir-497_25g	NM_020859.3	2	1103	581.2	0.00435	0.0184	1	1	6.54e-06	7	1	0	20	312	24	0	146.2	0	0	21	11023	2	21	2326	2345	20	20	0	read	NM_020859.3	9606	57619	SHROOM3	APXL3|MSTP013|SHRM|ShrmL	shroom family member 3	protein Shroom3|F-actin-binding protein|shroom-related protein	NM_020859.3	NP_065910.3	NC_000004.12	protein-coding	REVIEWED	4	+	76435099	76783252	Reference GRCh38.p12 Primary Assembly
hsa-mir-497_25g	NM_020890.2	1	593.2	593.2	0.00595	0.0253	3	3	2.18e-14	13	1	0	9	240	0	0	194.2	0	0	21	4284	12	20	1433	1441	9	9	0	read	NM_020890.2	9606	57650	CIP2A	KIAA1524|p90	cell proliferation regulating inhibitor of protein phosphatase 2A	protein CIP2A|cancerous inhibitor of PP2A|cancerous inhibitor of protein phosphatase 2A|p90 autoantigen	NM_020890.2	NP_065941.2	NC_000003.12	protein-coding	VALIDATED	3	-	108545751	108589643	Reference GRCh38.p12 Primary Assembly
hsa-mir-497_25g	NM_001293274.1	3	1553.1	598.1	0.0123	0.0285	2	2	3.54e-10	8.5	1	0	20	240	8	0	224.1	0	0	21	5553	1	20	3614	3633	20	20	0	read	NM_001293274.1	9606	57685	CACHD1	-	cache domain containing 1	VWFA and cache domain-containing protein 1|cache domain-containing protein 1|von Willebrand factor type A and cache domain containing 1	NM_001293274.1	NP_001280203.1	NC_000001.11	protein-coding	VALIDATED	1	+	64470792	64693057	Reference GRCh38.p12 Primary Assembly
hsa-mir-497_25g	NM_020935.2	1	563.4	563.4	0.0126	0.0287	1	1	6.54e-06	5.5	1	1	21	252	12	0	211.4	0	0	21	8032	1	21	3197	3216	21	20	0	read	NM_020935.2	9606	57695	USP37	-	ubiquitin specific peptidase 37	ubiquitin carboxyl-terminal hydrolase 37|deubiquitinating enzyme 37|tmp_locus_50|ubiquitin specific protease 37|ubiquitin thioesterase 37|ubiquitin thiolesterase 37|ubiquitin-specific-processing protease 37	NM_020935.2	NP_065986.2	NC_000002.12	protein-coding	VALIDATED	2	-	218450250	218568392	Reference GRCh38.p12 Primary Assembly
hsa-mir-497_25g	NM_001303229.1	1	562.7	562.7	0.102	0.122	1	1	6.54e-06	8.5	1	0	20	240	8	0	225.7	0	0	21	2898	1	20	2385	2404	20	20	0	read	NM_001303229.1	9606	58497	PRUNE1	DRES-17|DRES17|H-PRUNE|HTCD37|NMIHBA|PRUNE	prune exopolyphosphatase 1	exopolyphosphatase PRUNE1|Drosophila-related expressed sequence 17|protein prune homolog|protein prune homolog 1	NM_001303229.1	NP_001290158.1	NC_000001.11	protein-coding	REVIEWED	1	+	151008390	151035712	Reference GRCh38.p12 Primary Assembly
hsa-mir-497_25g	NM_021627.2	1	590	590	0.000752	0.00265	2	2	3.54e-10	7.5	1	0	20	240	8	0	209	0	0	21	3207	1	20	353	372	20	20	0	read	NM_021627.2	9606	59343	SENP2	AXAM2|SMT3IP2	SUMO specific peptidase 2	sentrin-specific protease 2|SMT3-specific isopeptidase 2|SUMO1/sentrin/SMT3 specific peptidase 2|SUMO1/sentrin/SMT3 specific protease 2|sentrin (SUMO1) specific peptidase 2|sentrin/SUMO-specific protease SENP2	NM_021627.2	NP_067640.2	NC_000003.12	protein-coding	VALIDATED	3	+	185586242	185631100	Reference GRCh38.p12 Primary Assembly
hsa-mir-497_25g	NM_001242828.1	1	369.5	369.5	0.027	0.047	3	10	0.000143	5	1	0	20	112	12	0	54.5	0	0	21	3119	1	20	2980	2999	20	20	12	read	NM_001242828.1	9606	60481	ELOVL5	HELO1|SCA38|dJ483K16.1	ELOVL fatty acid elongase 5	elongation of very long chain fatty acids protein 5|3-keto acyl-CoA synthase ELOVL5|ELOVL FA elongase 5|ELOVL family member 5, elongation of long chain fatty acids (FEN1/Elo2, SUR4/Elo3-like, yeast)|fatty acid elongase 1|homolog of yeast long chain polyunsaturated fatty acid elongation enzyme 2|spinocerebellar ataxia 38|very long chain 3-ketoacyl-CoA synthase 5|very long chain 3-oxoacyl-CoA synthase 5	NM_001242828.1	NP_001229757.1	NC_000006.12	protein-coding	REVIEWED	6	-	53267397	53349178	Reference GRCh38.p12 Primary Assembly
hsa-mir-497_25g	NM_001190809.1	1	601.9	601.9	0.00109	0.00514	2	2	3.54e-10	13	1	0	9	240	0	0	242.9	0	0	21	3243	12	20	154	162	9	9	0	read	NM_001190809.1	9606	60625	DHX35	C20orf15|DDX35|KAIA0875	DEAH-box helicase 35	probable ATP-dependent RNA helicase DHX35|DEAD/H (Asp-Glu-Ala-Asp/His) box polypeptide 35|DEAH (Asp-Glu-Ala-His) box polypeptide 35|DEAH-box protein 35	NM_001190809.1	NP_001177738.1	NC_000020.11	protein-coding	REVIEWED	20	+	38962337	39039722	Reference GRCh38.p12 Primary Assembly
hsa-mir-497_25g	NM_001184772.2	1	1139.4	1139.4	7.1e-09	4.57e-07	16	16	0	11.5	1	0	12	240	0	0	213.4	0	0	21	7349	9	20	2769	2780	12	12	0	read	NM_001184772.2	9606	63035	BCORL1	BCoR-L1|CXorf10	BCL6 corepressor like 1	BCL-6 corepressor-like protein 1|BCoR-like protein 1	NM_001184772.2	NP_001171701.1	NC_000023.11	protein-coding	REVIEWED	X	+	129980284	130058082	Reference GRCh38.p12 Primary Assembly
hsa-mir-497_25g	NM_001304803.1	1	717.3	717.3	0.00209	0.0123	5	5	0	13	1	0	9	240	0	0	238.3	0	0	21	2335	12	20	184	192	9	9	0	read	NM_001304803.1	9606	63826	SRR	ILV1|ISO1	serine racemase	serine racemase|D-serine ammonia-lyase|D-serine dehydratase|L-serine ammonia-lyase|L-serine dehydratase	NM_001304803.1	NP_001291732.1	NC_000017.11	protein-coding	VALIDATED	17	+	2303370	2325266	Reference GRCh38.p12 Primary Assembly
hsa-mir-497_25g	NM_001286631.1	1	1913	1913	5.49e-08	5.39e-06	35	45	0	9.5	1	0	15	240	0	0	219	0	0	21	5230	6	20	1422	1436	15	15	0	read	NM_001286631.1	9606	64062	RBM26	ARRS2|C13orf10|PPP1R132|PRO1777|SE70-2|ZC3H17	RNA binding motif protein 26	RNA-binding protein 26|CTCL tumor antigen se70-2|acidic rich RS domain containing 2|cutaneous T-cell lymphoma tumor antigen se70-2|protein phosphatase 1, regulatory 132	NM_001286631.1	NP_001273560.1	NC_000013.11	protein-coding	VALIDATED	13	-	79311826	79406220	Reference GRCh38.p12 Primary Assembly
hsa-mir-497_25g	NM_022132.4	1	587.1	587.1	0.00397	0.0177	1	1	6.54e-06	10.5	1	0	16	240	0	0	265.1	0	0	21	3696	5	20	1300	1315	16	16	0	read	NM_022132.4	9606	64087	MCCC2	MCCB	methylcrotonoyl-CoA carboxylase 2	methylcrotonoyl-CoA carboxylase beta chain, mitochondrial|3-methylcrotonyl-CoA carboxylase 2|3-methylcrotonyl-CoA carboxylase non-biotin-containing subunit|3-methylcrotonyl-CoA:carbon dioxide ligase subunit beta|MCCase subunit beta|biotin carboxylase|methylcrotonoyl-CoA carboxylase 2 (beta)|methylcrotonoyl-Coenzyme A carboxylase 2 (beta)|non-biotin containing subunit of 3-methylcrotonyl-CoA carboxylase|testicular secretory protein Li 29	NM_022132.4	NP_071415.1	NC_000005.10	protein-coding	REVIEWED	5	+	71587287	71658705	Reference GRCh38.p12 Primary Assembly
hsa-mir-497_25g	NM_022151.4	1	3118.1	3118.1	0	0	65	70	0	8.5	1	0	15	248	0	0	210.1	0	0	21	2435	6	20	1511	1525	15	15	0	read	NM_022151.4	9606	64112	MOAP1	MAP-1|PNMA4	modulator of apoptosis 1	modulator of apoptosis 1|MAP1|paraneoplastic Ma antigen family member 4|paraneoplastic antigen Ma4|paraneoplastic antigen like 4	NM_022151.4	NP_071434.2	NC_000014.9	protein-coding	REVIEWED	14	-	93182195	93184903	Reference GRCh38.p12 Primary Assembly
hsa-mir-497_25g	NM_001040284.2	1	555.4	555.4	0.0221	0.0407	1	1	6.54e-06	9	1	0	18	152	24	0	295.4	0	0	21	8114	3	20	4184	4201	18	18	0	read	NM_001040284.2	9606	64282	TENT4B	PAPD5|TRF4-2|TUT3	terminal nucleotidyltransferase 4B	non-canonical poly(A) RNA polymerase PAPD5|PAP associated domain containing 5|PAP-associated domain-containing protein 5|TUTase 3|poly(A) RNA polymerase D5, non-canonical|terminal uridylyltransferase 3|topoisomerase-related function protein 4-2	NM_001040284.2	NP_001035374.2	NC_000016.10	protein-coding	VALIDATED	16	+	50152917	50235309	Reference GRCh38.p12 Primary Assembly
hsa-mir-497_25g	NM_001126129.1	1	516.8	516.8	0.0185	0.0306	1	1	6.54e-06	7.5	1	0	21	244	40	0	138.8	0	0	21	2414	1	21	287	307	21	21	0	read	NM_001126129.1	9606	64785	GINS3	PSF3	GINS complex subunit 3	DNA replication complex GINS protein PSF3|GINS complex subunit 3 (Psf3 homolog)	NM_001126129.1	NP_001119601.1	NC_000016.10	protein-coding	REVIEWED	16	+	58392393	58406143	Reference GRCh38.p12 Primary Assembly
hsa-mir-497_25g	NM_001345975.1	1	633.1	633.1	0.00191	0.0191	3	3	2.18e-14	13	1	0	8	248	0	0	221.1	0	0	21	6143	13	20	1080	1087	8	8	0	read	NM_001345975.1	9606	64848	YTHDC2	CAHL	YTH domain containing 2	probable ATP-dependent RNA helicase YTHDC2|CsA-associated helicase-like protein	NM_001345975.1	NP_001332904.1	NC_000005.10	protein-coding	REVIEWED	5	+	113513661	113595286	Reference GRCh38.p12 Primary Assembly
hsa-mir-497_25g	NM_001318151.1	1	537.5	537.5	0.00173	0.00915	1	1	6.54e-06	8	1	0	20	240	16	0	191.5	0	0	21	1058	1	20	936	955	20	20	0	read	NM_001318151.1	9606	64976	MRPL40	L40mt|MRP-L22|MRP-L40|MRPL22|NLVCF|URIM	mitochondrial ribosomal protein L40	39S ribosomal protein L40, mitochondrial|mitochondrial large ribosomal subunit protein mL40|nuclear localization signal-containing protein deleted in velocardiofacial syndrome|up-regulated in metastasis	NM_001318151.1	NP_001305080.1	NC_000022.11	protein-coding	REVIEWED	22	+	19431901	19436077	Reference GRCh38.p12 Primary Assembly
hsa-mir-497_25g	NM_023012.5	1	639.4	639.4	0.00177	0.00891	3	4	6.65e-11	8	1	1	20	240	16	0	221.4	0	0	21	2349	2	20	984	1003	19	20	0	read	NM_023012.5	9606	65117	RSRC2	-	arginine and serine rich coiled-coil 2	arginine/serine-rich coiled-coil protein 2|arginine/serine-rich coiled-coil 2	NM_023012.5	NP_075388.2	NC_000012.12	protein-coding	VALIDATED	12	-	122504642	122527012	Reference GRCh38.p12 Primary Assembly
hsa-mir-497_25g	NM_001002259.2	1	555.7	555.7	0.00737	0.0238	2	2	3.54e-10	7.5	1	0	19	240	16	0	166.7	0	0	21	4501	2	20	2487	2505	19	19	0	read	NM_001002259.2	9606	65981	CAPRIN2	C1QDC1|EEG-1|EEG1|RNG140	caprin family member 2	caprin-2|C1q domain-containing protein 1|RNA granule protein 140|cytoplasmic activation/proliferation-associated protein 2|gastric cancer multidrug resistance-associated protein	NM_001002259.2	NP_001002259.1	NC_000012.12	protein-coding	REVIEWED	12	-	30709551	30754992	Reference GRCh38.p12 Primary Assembly
hsa-mir-497_25g	NM_001204856.1	1	1943.6	1943.6	0	0	35	35	0	6.5	1	1	17	312	28	0	152.6	0	0	21	2085	5	21	551	566	17	16	0	read	NM_001204856.1	9606	79005	SCNM1	-	sodium channel modifier 1	sodium channel modifier 1	NM_001204856.1	NP_001191785.1	NC_000001.11	protein-coding	VALIDATED	1	+	151166021	151170296	Reference GRCh38.p12 Primary Assembly
hsa-mir-497_25g	NM_001129994.1	1	600.3	600.3	0.0064	0.0171	1	1	6.54e-06	11	1	0	11	312	0	0	197.3	0	0	21	3936	11	21	1795	1805	11	11	0	read	NM_001129994.1	9606	79047	KCTD15	-	potassium channel tetramerization domain containing 15	BTB/POZ domain-containing protein KCTD15|potassium channel tetramerisation domain containing 15|potassium channel tetramerization domain-containing protein 15	NM_001129994.1	NP_001123466.1	NC_000019.10	protein-coding	VALIDATED	19	+	33795539	33815760	Reference GRCh38.p12 Primary Assembly
hsa-mir-497_25g	NM_001130721.1	1	591.3	591.3	0.0133	0.0293	1	1	6.54e-06	10	1	0	14	240	0	0	260.3	0	0	21	3189	7	20	239	252	14	14	0	read	NM_001130721.1	9606	79071	ELOVL6	FACE|FAE|LCE	ELOVL fatty acid elongase 6	elongation of very long chain fatty acids protein 6|3-keto acyl-CoA synthase ELOVL6|ELOVL FA elongase 6|ELOVL family member 6, elongation of long chain fatty acids (FEN1/Elo2, SUR4/Elo3-like, yeast)|fatty acid elongase 2|fatty acyl-CoA elongase|hELO2|long-chain fatty-acyl elongase|very long chain 3-ketoacyl-CoA synthase 6|very long chain 3-oxoacyl-CoA synthase 6	NM_001130721.1	NP_001124193.1	NC_000004.12	protein-coding	VALIDATED	4	-	110045850	110199198	Reference GRCh38.p12 Primary Assembly
hsa-mir-497_25g	NM_001077416.2	2	847.3	719.4	0.00203	0.0122	5	5	0	7.5	1	1	18	240	28	0	203.4	0	0	21	3018	4	20	805	822	17	18	0	read	NM_001077416.2	9606	79583	TMEM231	ALYE870|JBTS20|MKS11|PRO1886	transmembrane protein 231	transmembrane protein 231	NM_001077416.2	NP_001070884.2	NC_000016.10	protein-coding	REVIEWED	16	-	75538116	75556285	Reference GRCh38.p12 Primary Assembly
hsa-mir-497_25g	NM_001324266.1	1	568.8	568.8	0.0462	0.0639	2	2	3.54e-10	13	1	0	9	240	0	0	209.8	0	0	21	8877	12	20	775	783	9	9	0	read	NM_001324266.1	9606	79627	OGFRL1	dJ331H24.1	opioid growth factor receptor like 1	opioid growth factor receptor-like protein 1	NM_001324266.1	NP_001311195.1	NC_000006.12	protein-coding	VALIDATED	6	+	71288295	71309058	Reference GRCh38.p12 Primary Assembly
hsa-mir-497_25g	NM_001354210.1	2	1080.5	554.8	0.0178	0.0569	1	1	6.54e-06	12	1	0	12	244	0	0	229.8	0	0	21	4582	10	21	1202	1213	12	12	0	read	NM_001354210.1	9606	79642	ARSJ	ASJ	arylsulfatase family member J	arylsulfatase J	NM_001354210.1	NP_001341139.1	NC_000004.12	protein-coding	VALIDATED	4	-	113899928	113980463	Reference GRCh38.p12 Primary Assembly
hsa-mir-497_25g	NM_001304833.1	2	629	562	0.0046	0.0126	1	1	6.54e-06	11	1	0	10	320	0	0	148	0	0	21	1797	12	21	1005	1014	10	10	0	read	NM_001304833.1	9606	79676	OGFOD2	-	2-oxoglutarate and iron dependent oxygenase domain containing 2	2-oxoglutarate and iron-dependent oxygenase domain-containing protein 2	NM_001304833.1	NP_001291762.1	NC_000012.12	protein-coding	VALIDATED	12	+	122974702	122980040	Reference GRCh38.p12 Primary Assembly
hsa-mir-497_25g	NM_024658.3	2	1064.7	540.4	0.00795	0.0238	1	1	6.54e-06	6	1	1	20	240	24	0	187.4	0	0	21	3606	1	20	3492	3510	20	19	0	read	NM_024658.3	9606	79711	IPO4	Imp4	importin 4	importin-4|imp4b|importin-4b|ran-binding protein 4|ranBP4	NM_024658.3	NP_078934.3	NC_000014.9	protein-coding	VALIDATED	14	-	24180218	24188917	Reference GRCh38.p12 Primary Assembly
hsa-mir-497_25g	NM_001031719.2	2	1234.3	758.4	0.000243	0.00437	5	5	0	8	1	0	19	240	12	0	259.4	0	0	21	1403	2	20	390	408	19	19	0	read	NM_001031719.2	9606	79758	DHRS12	SDR40C1	dehydrogenase/reductase 12	dehydrogenase/reductase SDR family member 12|dehydrogenase/reductase (SDR family) member 12|short-chain dehydrogenase/reductase family 40C member 1	NM_001031719.2	NP_001026889.1	NC_000013.11	protein-coding	REVIEWED	13	-	51767992	51804161	Reference GRCh38.p12 Primary Assembly
hsa-mir-497_25g	NM_024734.3	2	1306	771.3	0.00015	0.003	5	5	0	7.5	1	0	19	240	44	0	231.3	0	0	21	12750	2	20	12160	12178	19	19	0	read	NM_024734.3	9606	79789	CLMN	-	calmin	calmin|calmin (calponin-like, transmembrane)|calponin-like transmembrane domain protein	NM_024734.3	NP_079010.2	NC_000014.9	protein-coding	VALIDATED	14	-	95181938	95319907	Reference GRCh38.p12 Primary Assembly
hsa-mir-497_25g	NM_001348022.1	1	1716.2	1716.2	6.78e-12	1.3e-09	30	30	0	8.5	1	0	16	240	0	0	221.2	0	0	21	4110	5	20	3987	4002	16	16	0	read	NM_001348022.1	9606	80095	ZNF606	ZNF328	zinc finger protein 606	zinc finger protein 606|zinc finger protein 328	NM_001348022.1	NP_001334951.1	NC_000019.10	protein-coding	REVIEWED	19	-	57977052	58003345	Reference GRCh38.p12 Primary Assembly
hsa-mir-497_25g	NM_057175.4	1	630.5	630.5	0.00546	0.0211	2	2	3.54e-10	12	1	0	12	244	0	0	265.5	0	0	21	5609	10	21	1191	1202	12	12	0	read	NM_057175.4	9606	80155	NAA15	Ga19|MRD50|NARG1|NAT1P|NATH|TBDN|TBDN100	N(alpha)-acetyltransferase 15, NatA auxiliary subunit	N-alpha-acetyltransferase 15, NatA auxiliary subunit|N-terminal acetyltransferase|NMDA receptor regulated 1|NMDA receptor-regulated protein 1|gastric cancer antigen Ga19|protein tubedown-1|transcriptional coactivator tubedown-100|tubedown-1	NM_057175.4	NP_476516.1	NC_000004.12	protein-coding	REVIEWED	4	+	139301466	139390780	Reference GRCh38.p12 Primary Assembly
hsa-mir-497_25g	NM_001352262.1	1	559.8	559.8	0.0225	0.049	1	1	6.54e-06	7	1	0	20	312	16	0	134.8	0	0	21	1765	2	21	911	930	20	20	0	read	NM_001352262.1	9606	80199	FUZ	CPLANE3|FY|NTD	fuzzy planar cell polarity protein	protein fuzzy homolog|ciliogenesis and planar polarity effector 3|fuzzy homolog	NM_001352262.1	NP_001339191.1	NC_000019.10	protein-coding	REVIEWED	19	-	49806865	49817375	Reference GRCh38.p12 Primary Assembly
hsa-mir-497_25g	NM_001317991.1	1	521.5	521.5	0.00844	0.0168	1	1	6.54e-06	8	1	1	20	240	40	0	158.5	0	0	21	3059	2	20	1131	1150	19	20	0	read	NM_001317991.1	9606	80256	FAM214B	KIAA1539	family with sequence similarity 214 member B	protein FAM214B	NM_001317991.1	NP_001304920.1	NC_000009.12	protein-coding	VALIDATED	9	-	35104120	35116340	Reference GRCh38.p12 Primary Assembly
hsa-mir-497_25g	NM_001319960.1	2	1171.9	663.3	0.0185	0.0308	3	3	2.18e-14	9.5	1	0	17	240	8	0	252.3	0	0	21	6718	4	20	3560	3576	17	17	0	read	NM_001319960.1	9606	80267	EDEM3	C1orf22	ER degradation enhancing alpha-mannosidase like protein 3	ER degradation-enhancing alpha-mannosidase-like protein 3|ER degradation enhancer, mannosidase alpha-like 3|ER degradation-enhancing -mannosidase-like protein 3|ER degradation-enhancing alpha-mannosidase-like 3|alpha-1,2-mannosidase EDEM3	NM_001319960.1	NP_001306889.1	NC_000001.11	protein-coding	VALIDATED	1	-	184690490	184754906	Reference GRCh38.p12 Primary Assembly
hsa-mir-497_25g	NM_025230.4	1	529.1	529.1	0.00776	0.0308	1	1	6.54e-06	13	1	0	8	312	0	0	133.1	0	0	21	4311	14	21	305	312	8	8	0	read	NM_025230.4	9606	80344	DCAF11	GL014|PRO2389|WDR23	DDB1 and CUL4 associated factor 11	DDB1- and CUL4-associated factor 11|WD repeat domain 23|WD repeat-containing protein 23	NM_025230.4	NP_079506.3	NC_000014.9	protein-coding	REVIEWED	14	+	24114696	24125241	Reference GRCh38.p12 Primary Assembly
hsa-mir-497_25g	NM_001024736.1	2	1136.9	616	0.00561	0.0312	3	3	2.18e-14	12	1	0	12	240	0	0	217	0	0	21	3419	9	20	2024	2035	12	12	0	read	NM_001024736.1	9606	80381	CD276	4Ig-B7-H3|B7-H3|B7H3|B7RP-2	CD276 molecule	CD276 antigen|B7 homolog 3|costimulatory molecule	NM_001024736.1	NP_001019907.1	NC_000015.10	protein-coding	REVIEWED	15	+	73683965	73714517	Reference GRCh38.p12 Primary Assembly
hsa-mir-497_25g	NM_030891.5	1	517.7	517.7	0.0139	0.0229	1	1	6.54e-06	13	1	0	9	240	0	0	198.7	0	0	21	5900	12	20	2274	2282	9	9	0	read	NM_030891.5	9606	81543	LRRC3	C21orf102|C21orf30|LRRC3DN	leucine rich repeat containing 3	leucine-rich repeat-containing protein 3|LRRC3 downstream neighbor (non-protein coding)|intronless long ORF, AL117578	NM_030891.5	NP_112153.1	NC_000021.9	protein-coding	VALIDATED	21	+	44455485	44462195	Reference GRCh38.p12 Primary Assembly
hsa-mir-497_25g	NM_031288.3	1	628.3	628.3	0.00213	0.00958	3	3	2.18e-14	10	1	0	16	312	0	0	150.3	0	0	21	1266	6	21	667	682	16	16	0	read	NM_031288.3	9606	83444	INO80B	HMGA1L4|HMGIYL4|IES2|PAP-1BP|PAPA-1|PAPA1|ZNHIT4|hIes2	INO80 complex subunit B	INO80 complex subunit B|IES2 homolog|PAP (Pim-1 associated protein) associated protein 1|PAP-1 binding protein|PAP-1-associated protein 1|high mobility group AT-hook 1-like 4|zinc finger HIT domain-containing protein 4|zinc finger, HIT type 4	NM_031288.3	NP_112578.2	NC_000002.12	protein-coding	REVIEWED	2	+	74455022	74457959	Reference GRCh38.p12 Primary Assembly
hsa-mir-497_25g	NM_031439.3	2	336.3	306.9	0.0837	0.0955	3	3	2.18e-14	6.5	1	0	18	84	-4	0	42.9	0	0	21	3278	1	18	2872	2889	18	18	11	read	NM_031439.3	9606	83595	SOX7	-	SRY-box 7	transcription factor SOX-7|SRY (sex determining region Y)-box 7	NM_031439.3	NP_113627.1	NC_000008.11	protein-coding	REVIEWED	8	-	10723767	10730573	Reference GRCh38.p12 Primary Assembly
hsa-mir-497_25g	NM_032144.2	1	823.3	823.3	3.58e-06	0.000173	8	8	0	6.5	1	1	20	240	12	0	208.3	0	0	21	3077	1	20	1185	1203	20	19	0	read	NM_032144.2	9606	84084	RAB6C	WTH3	RAB6C, member RAS oncogene family	ras-related protein Rab-6C|rab6-like protein WTH3	NM_032144.2	NP_115520.2	NC_000002.12	protein-coding	VALIDATED	2	+	129979661	129982737	Reference GRCh38.p12 Primary Assembly
hsa-mir-497_25g	NM_001289111.1	1	703.7	703.7	0.00293	0.018	5	5	0	11	1	0	13	240	0	0	217.7	0	0	21	3666	8	20	2785	2797	13	13	0	read	NM_001289111.1	9606	84154	RPF2	BXDC1|bA397G5.4	ribosome production factor 2 homolog	ribosome production factor 2 homolog|brix domain containing 1|brix domain-containing protein 1|homolog of Rpf2|ribosomal processing factor 2 homolog|ribosome biogenesis protein RPF2 homolog	NM_001289111.1	NP_001276040.1	NC_000006.12	protein-coding	VALIDATED	6	+	110982016	111028262	Reference GRCh38.p12 Primary Assembly
hsa-mir-497_25g	NM_005054.2	2	840.5	558.6	0.00181	0.0108	2	2	3.54e-10	11	1	0	15	240	0	0	197.6	0	0	21	7182	6	20	5635	5649	15	15	0	read	NM_005054.2	9606	84220	RGPD5	BS-63|BS63|HEL161|RGP5	RANBP2-like and GRIP domain containing 5	RANBP2-like and GRIP domain-containing protein 5/6|RANBP2-like and GRIP domain-containing protein 5|epididymis luminal protein 161|ran-binding protein 2-like 1|ran-binding protein 2-like 1/2|ranBP2-like 1|ranBP2-like 1/2|ranBP2L1|sperm membrane protein BS-63	NM_005054.2	NP_005045.2	NC_000002.12	protein-coding	REVIEWED	2	+	109760593	109857690	Reference GRCh38.p12 Primary Assembly
hsa-mir-497_25g	NM_001031727.3	1	745.6	745.6	0.0103	0.0292	3	3	2.18e-14	8	1	0	17	312	20	0	239.6	0	0	21	3202	5	21	2942	2958	17	17	0	read	NM_001031727.3	9606	84245	MRI1	M1Pi|MRDI|MTNA|Ypr118w	methylthioribose-1-phosphate isomerase 1	methylthioribose-1-phosphate isomerase|MTR-1-P isomerase|S-methyl-5-thioribose-1-phosphate isomerase 1|mediator of RhoA-dependent invasion|methylthioribose-1-phosphate isomerase homolog|translation initiation factor eIF-2B subunit alpha/beta/delta-like protein	NM_001031727.3	NP_001026897.1	NC_000019.10	protein-coding	REVIEWED	19	+	13764491	13774281	Reference GRCh38.p12 Primary Assembly
hsa-mir-497_25g	NM_001303542.2	1	674	674	0.00254	0.0209	4	4	0	9	1	0	18	240	8	0	224	0	0	21	8355	3	20	1662	1679	18	18	0	read	NM_001303542.2	9606	84440	RAB11FIP4	FIP4-Rab11|RAB11-FIP4	RAB11 family interacting protein 4	rab11 family-interacting protein 4|RAB11 family interacting protein 4 (class II)|arfophilin-2	NM_001303542.2	NP_001290471.2	NC_000017.11	protein-coding	REVIEWED	17	+	31391623	31538216	Reference GRCh38.p12 Primary Assembly
hsa-mir-497_25g	NM_032673.2	1	653.3	653.3	1.07e-05	0.000343	3	3	2.18e-14	7.5	1	0	18	240	12	0	225.3	0	0	21	939	3	20	154	171	18	18	0	read	NM_032673.2	9606	84759	PCGF1	2010002K04Rik|NSPC1|RNF3A-2|RNF68	polycomb group ring finger 1	polycomb group RING finger protein 1|RING finger protein 68|nervous system Polycomb-1	NM_032673.2	NP_116062.2	NC_000002.12	protein-coding	VALIDATED	2	-	74505042	74507693	Reference GRCh38.p12 Primary Assembly
hsa-mir-497_25g	NM_001303114.1	2	2451.8	1611.5	7.99e-13	1.54e-10	28	28	0	8	1	0	18	240	12	0	185.5	0	0	21	1707	3	20	1170	1187	18	18	0	read	NM_001303114.1	9606	84790	TUBA1C	TUBA6|bcm948	tubulin alpha 1c	tubulin alpha-1C chain|alpha-tubulin 6|tubulin alpha-6 chain|tubulin, alpha 6	NM_001303114.1	NP_001290043.1	NC_000012.12	protein-coding	VALIDATED	12	+	49227925	49273337	Reference GRCh38.p12 Primary Assembly
hsa-mir-497_25g	NM_032818.2	1	1549.8	1549.8	0	0	26	28	0	11	1	0	12	240	0	0	223.8	0	0	21	3763	9	20	425	436	12	12	0	read	NM_032818.2	9606	84904	ARHGEF39	C9orf100	Rho guanine nucleotide exchange factor 39	rho guanine nucleotide exchange factor 39|Rho guanine nucleotide exchange factor (GEF) 39|vav-like protein C9orf100	NM_032818.2	NP_116207.2	NC_000009.12	protein-coding	VALIDATED	9	-	35658874	35665280	Reference GRCh38.p12 Primary Assembly
hsa-mir-497_25g	NM_033215.4	1	535.6	535.6	0.00705	0.0307	1	1	6.54e-06	8	1	1	17	252	60	0	135.6	0	0	21	3448	6	21	377	393	16	17	0	read	NM_033215.4	9606	89801	PPP1R3F	HB2E|LL0XNC01-7P3.1|R3F	protein phosphatase 1 regulatory subunit 3F	protein phosphatase 1 regulatory subunit 3F|protein phosphatase 1, regulatory (inhibitor) subunit 3F	NM_033215.4	NP_149992.3	NC_000023.11	protein-coding	REVIEWED	X	+	49269821	49301464	Reference GRCh38.p12 Primary Assembly
hsa-mir-497_25g	NM_001346789.1	1	552.1	552.1	0.00683	0.0317	2	3	4.77e-07	10.5	1	0	15	240	0	0	186.1	0	0	21	4096	6	20	1161	1175	15	15	0	read	NM_001346789.1	9606	90121	TSR2	DBA14|DT1P1A10|WGG1	TSR2, ribosome maturation factor	pre-rRNA-processing protein TSR2 homolog|TSR2, 20S rRNA accumulation, homolog|WGG motif containing 1	NM_001346789.1	NP_001333718.1	NC_000023.11	protein-coding	REVIEWED	X	+	54440374	54448031	Reference GRCh38.p12 Primary Assembly
hsa-mir-497_25g	NM_001168299.1	1	587.6	587.6	0.00408	0.0126	1	1	6.54e-06	6	1	1	20	240	36	0	221.6	0	0	21	3223	1	20	1840	1858	20	19	0	read	NM_001168299.1	9606	90293	KLHL13	BKLHD2	kelch like family member 13	kelch-like protein 13|BTB and kelch domain containing 2|kelch-like 13	NM_001168299.1	NP_001161771.1	NC_000023.11	protein-coding	REVIEWED	X	-	117897812	118117339	Reference GRCh38.p12 Primary Assembly
hsa-mir-497_25g	NM_001300753.1	1	2601.5	2601.5	0	0	53	56	0	7.5	1	0	19	240	8	0	180.5	0	0	21	4642	2	20	1011	1029	19	19	0	read	NM_001300753.1	9606	90806	ANGEL2	Ccr4d|KIAA0759L	angel homolog 2	protein angel homolog 2	NM_001300753.1	NP_001287682.1	NC_000001.11	protein-coding	VALIDATED	1	-	212992181	213015874	Reference GRCh38.p12 Primary Assembly
hsa-mir-497_25g	NM_001303249.2	1	545.7	545.7	0.000917	0.00917	1	1	6.54e-06	12	1	0	11	240	0	0	225.7	0	0	21	4554	10	20	864	874	11	11	0	read	NM_001303249.2	9606	91137	SLC25A46	HMSN6B	solute carrier family 25 member 46	solute carrier family 25 member 46	NM_001303249.2	NP_001290178.1	NC_000005.10	protein-coding	REVIEWED	5	+	110738135	110765173	Reference GRCh38.p12 Primary Assembly
hsa-mir-497_25g	NM_001017919.1	1	530.4	530.4	0.00569	0.015	1	1	6.54e-06	11	1	0	13	240	0	0	209.4	0	0	21	2690	8	20	1502	1514	13	13	0	read	NM_001017919.1	9606	91433	RCCD1	-	RCC1 domain containing 1	RCC1 domain-containing protein 1	NM_001017919.1	NP_001017919.1	NC_000015.10	protein-coding	VALIDATED	15	+	90954863	90964857	Reference GRCh38.p12 Primary Assembly
hsa-mir-497_25g	NM_001329976.1	1	686.3	686.3	0.000757	0.0121	5	5	0	10.5	1	0	13	240	0	0	198.3	0	0	21	3530	8	20	2368	2380	13	13	0	read	NM_001329976.1	9606	91694	LONRF1	RNF191	LON peptidase N-terminal domain and ring finger 1	LON peptidase N-terminal domain and RING finger protein 1|RING finger protein 191	NM_001329976.1	NP_001316905.1	NC_000008.11	protein-coding	VALIDATED	8	-	12721893	12755485	Reference GRCh38.p12 Primary Assembly
hsa-mir-497_25g	NM_001043318.2	2	1006.4	529.3	0.0107	0.0269	1	5	0.0619	12	1	0	10	240	0	0	204.3	0	0	21	7721	11	20	7466	7475	10	10	0	read	NM_001043318.2	9606	91748	ELMSAN1	C14orf117|C14orf43|LSR68|MIDEAS|c14_5541	ELM2 and Myb/SANT domain containing 1	ELM2 and SANT domain-containing protein 1|ELM2 and Myb/SANT-like domain containing 1	NM_001043318.2	NP_001036783.1	NC_000014.9	protein-coding	VALIDATED	14	-	73715121	73790284	Reference GRCh38.p12 Primary Assembly
hsa-mir-497_25g	NM_001134456.1	2	1055.8	566.3	0.0121	0.0281	1	1	6.54e-06	6.5	1	0	20	252	16	0	192.3	0	0	21	8929	2	21	420	439	20	20	0	read	NM_001134456.1	9606	91775	NXPE3	FAM55C|MST115|MSTP115	neurexophilin and PC-esterase domain family member 3	NXPE family member 3|family with sequence similarity 55, member C	NM_001134456.1	NP_001127928.1	NC_000003.12	protein-coding	REVIEWED	3	+	101779176	101828230	Reference GRCh38.p12 Primary Assembly
hsa-mir-497_25g	NM_001310338.1	1	754.8	754.8	0.00194	0.0188	5	5	0	8.5	1	1	14	240	0	0	270.8	0	0	21	2417	7	20	2312	2324	14	13	0	read	NM_001310338.1	9606	92667	MGME1	C20orf72|DDK1|MTDPS11|bA504H3.4	mitochondrial genome maintenance exonuclease 1	mitochondrial genome maintenance exonuclease 1	NM_001310338.1	NP_001297267.1	NC_000020.11	protein-coding	REVIEWED	20	+	17968593	17991121	Reference GRCh38.p12 Primary Assembly
hsa-mir-497_25g	NM_001099337.1	1	571.5	571.5	0.00938	0.0211	1	1	6.54e-06	7.5	1	0	19	240	16	0	222.5	0	0	21	1430	2	20	659	677	19	19	0	read	NM_001099337.1	9606	93058	COQ10A	-	coenzyme Q10A	coenzyme Q-binding protein COQ10 homolog A, mitochondrial|coenzyme Q10 homolog A	NM_001099337.1	NP_001092807.1	NC_000012.12	protein-coding	VALIDATED	12	+	56266857	56270965	Reference GRCh38.p12 Primary Assembly
hsa-mir-497_25g	NM_032796.3	1	765.9	765.9	0.000119	0.00437	7	7	0	13	1	0	9	240	0	0	206.9	0	0	21	3533	12	20	337	345	9	9	0	read	NM_032796.3	9606	94056	SYAP1	BSTA|PRO3113	synapse associated protein 1	synapse-associated protein 1|BSD domain-containing signal transducer and Akt interactor protein|SAP47 homolog|synapse associated protein 1, SAP47 homolog	NM_032796.3	NP_116185.2	NC_000023.11	protein-coding	VALIDATED	X	+	16719583	16762683	Reference GRCh38.p12 Primary Assembly
hsa-mir-497_25g	NM_001001653.2	2	1028.5	538.9	0.115	0.137	1	1	6.54e-06	9.5	1	0	15	248	0	0	198.9	0	0	21	2032	6	20	1325	1339	15	15	0	read	NM_001001653.2	9606	112950	MED8	ARC32	mediator complex subunit 8	mediator of RNA polymerase II transcription subunit 8|activator-recruited cofactor 32 kDa component|mediator of RNA polymerase II transcription subunit MED8	NM_001001653.2	NP_001001653.1	NC_000001.11	protein-coding	REVIEWED	1	-	43383907	43389811	Reference GRCh38.p12 Primary Assembly
hsa-mir-497_25g	NM_001297758.1	2	1179	658.2	0.00321	0.0239	4	4	0	7	1	0	20	248	8	0	182.2	0	0	21	2469	1	20	1890	1909	20	20	0	read	NM_001297758.1	9606	113510	HELQ	HEL308	helicase, POLQ like	helicase POLQ-like|DNA helicase HEL308|POLQ-like helicase|mus308-like helicase	NM_001297758.1	NP_001284687.1	NC_000004.12	protein-coding	VALIDATED	4	-	83407342	83456045	Reference GRCh38.p12 Primary Assembly
hsa-mir-497_25g	NM_052905.3	1	566.7	566.7	0.0108	0.0346	1	1	6.54e-06	8	1	0	19	240	12	0	223.7	0	0	21	5575	2	20	1522	1540	19	19	0	read	NM_052905.3	9606	114793	FMNL2	FHOD2	formin like 2	formin-like protein 2|formin homology 2 domain containing 2|formin homology 2 domain-containing protein 2	NM_052905.3	NP_443137.2	NC_000002.12	protein-coding	REVIEWED	2	+	152335169	152649833	Reference GRCh38.p12 Primary Assembly
hsa-mir-497_25g	NM_001146032.1	1	555.4	555.4	0.112	0.131	1	1	6.54e-06	9	1	0	15	248	0	0	209.4	0	0	21	4895	6	20	1566	1580	15	15	0	read	NM_001146032.1	9606	115548	FCHO2	-	FCH domain only 2	F-BAR domain only protein 2|FCH domain only protein 2	NM_001146032.1	NP_001139504.1	NC_000005.10	protein-coding	VALIDATED	5	+	72955980	73090521	Reference GRCh38.p12 Primary Assembly
hsa-mir-497_25g	NM_173791.4	1	624.3	624.3	0.00889	0.0262	2	2	3.54e-10	9	1	0	20	240	8	0	257.3	0	0	21	6484	1	20	6409	6428	20	20	0	read	NM_173791.4	9606	118987	PDZD8	PDZK8	PDZ domain containing 8	PDZ domain-containing protein 8|sarcoma antigen NY-SAR-84/NY-SAR-104	NM_173791.4	NP_776152.1	NC_000010.11	protein-coding	VALIDATED	10	-	117280488	117375491	Reference GRCh38.p12 Primary Assembly
hsa-mir-497_25g	NM_001080435.2	1	594.4	594.4	0.0128	0.0291	3	3	2.18e-14	8.5	1	1	18	160	44	0	231.4	0	0	21	3859	4	20	2320	2337	17	18	0	read	NM_001080435.2	9606	123720	WHAMM	WHAMM1|WHDC1	WAS protein homolog associated with actin, golgi membranes and microtubules	WASP homolog-associated protein with actin, membranes and microtubules|WAS protein homology region 2 domain-containing protein 1|WH2 domain-containing protein 1	NM_001080435.2	NP_001073904.1	NC_000015.10	protein-coding	REVIEWED	15	+	82809627	82834860	Reference GRCh38.p12 Primary Assembly
hsa-mir-497_25g	NM_001323906.1	1	734.9	734.9	0.00188	0.015	4	4	0	7.5	1	1	19	240	8	0	285.9	0	0	21	2946	2	20	2214	2231	19	18	0	read	NM_001323906.1	9606	126626	GABPB2	GABPB-2	GA binding protein transcription factor subunit beta 2	GA-binding protein subunit beta-2|GA binding protein transcription factor beta subunit 2|GABP subunit beta-2	NM_001323906.1	NP_001310835.1	NC_000001.11	protein-coding	VALIDATED	1	+	151070179	151125544	Reference GRCh38.p12 Primary Assembly
hsa-mir-497_25g	NM_001080472.3	1	521	521	0.0653	0.0828	1	1	6.54e-06	13	1	0	9	240	0	0	202	0	0	21	4680	12	20	1252	1260	9	9	0	read	NM_001080472.3	9606	128486	FITM2	C20orf142|Fit2|dJ881L22.2	fat storage inducing transmembrane protein 2	fat storage-inducing transmembrane protein 2|fat-inducing protein 2|fat-inducing transcript 2	NM_001080472.3	NP_001073941.1	NC_000020.11	protein-coding	VALIDATED	20	-	44302837	44311251	Reference GRCh38.p12 Primary Assembly
hsa-mir-497_25g	NM_172069.3	2	1034.7	548.9	0.00703	0.0227	1	1	6.54e-06	9	1	0	20	240	0	0	228.9	0	0	21	6972	1	20	6219	6238	20	20	0	read	NM_172069.3	9606	130271	PLEKHH2	PLEKHH1L	pleckstrin homology, MyTH4 and FERM domain containing H2	pleckstrin homology domain-containing family H member 2|pleckstrin homology domain containing, family H (with MyTH4 domain) member 2	NM_172069.3	NP_742066.2	NC_000002.12	protein-coding	VALIDATED	2	+	43637299	43767986	Reference GRCh38.p12 Primary Assembly
hsa-mir-497_25g	NM_152412.2	1	596.4	596.4	0.00356	0.0121	2	2	3.54e-10	12	1	0	9	248	0	0	220.4	0	0	21	3276	12	20	2593	2601	9	9	0	read	NM_152412.2	9606	137209	ZNF572	-	zinc finger protein 572	zinc finger protein 572	NM_152412.2	NP_689625.2	NC_000008.11	protein-coding	VALIDATED	8	+	124973296	124979388	Reference GRCh38.p12 Primary Assembly
hsa-mir-497_25g	NM_145269.4	1	640.6	640.6	0.0161	0.0484	4	4	0	10	1	0	18	240	4	0	197.6	0	0	21	1984	3	20	739	756	18	18	0	read	NM_145269.4	9606	137392	FAM92A	FAM92A1	family with sequence similarity 92 member A	protein FAM92A|family with sequence similarity 92 member A1|protein FAM92A1	NM_145269.4	NP_660312.2	NC_000008.11	protein-coding	VALIDATED	8	+	93700251	93732369	Reference GRCh38.p12 Primary Assembly
hsa-mir-497_25g	NM_198450.5	1	634.4	634.4	0.000579	0.0036	2	2	3.54e-10	9	1	0	17	240	20	0	249.4	0	0	21	6479	4	20	5180	5196	17	17	0	read	NM_198450.5	9606	139322	APOOL	CXorf33|FAM121A|Mic27|UNQ8193	apolipoprotein O like	MICOS complex subunit MIC27|AAIR8193|family with sequence similarity 121A	NM_198450.5	NP_940852.3	NC_000023.11	protein-coding	REVIEWED	X	+	85003851	85093316	Reference GRCh38.p12 Primary Assembly
hsa-mir-497_25g	NM_001012968.2	1	528.3	528.3	0.002	0.00745	1	1	6.54e-06	6.5	1	0	19	252	16	0	153.3	0	0	21	4112	3	21	633	651	19	19	0	read	NM_001012968.2	9606	139886	SPIN4	TDRD28	spindlin family member 4	spindlin-4	NM_001012968.2	NP_001012986.2	NC_000023.11	protein-coding	VALIDATED	X	-	63347227	63351338	Reference GRCh38.p12 Primary Assembly
hsa-mir-497_25g	NM_001278305.1	2	1025.2	539.4	0.00931	0.0253	1	1	6.54e-06	9	1	0	20	240	8	0	209.4	0	0	21	2135	1	20	1543	1562	20	20	0	read	NM_001278305.1	9606	140739	UBE2F	NCE2	ubiquitin conjugating enzyme E2 F (putative)	NEDD8-conjugating enzyme UBE2F|NEDD8 carrier protein UBE2F|NEDD8 protein ligase UBE2F|NEDD8-conjugating enzyme 2|RING-type E3 NEDD8 transferase UBE2F|ubiquitin-conjugating enzyme E2F (putative)	NM_001278305.1	NP_001265234.1	NC_000002.12	protein-coding	VALIDATED	2	+	237966944	238042781	Reference GRCh38.p12 Primary Assembly
hsa-mir-497_25g	NM_001329630.1	1	985.7	985.7	0.000745	0.00564	11	11	0	5.5	1	1	20	240	24	0	232.7	0	0	21	5563	1	20	5355	5373	20	19	0	read	NM_001329630.1	9606	144100	PLEKHA7	-	pleckstrin homology domain containing A7	pleckstrin homology domain-containing family A member 7|PH domain-containing family A member 7|pleckstrin homology domain containing, family A member 2|pleckstrin homology domain containing, family A member 7|pleckstrin homology domain-containing family A member 6	NM_001329630.1	NP_001316559.1	NC_000011.10	protein-coding	VALIDATED	11	-	16777296	17014422	Reference GRCh38.p12 Primary Assembly
hsa-mir-497_25g	NM_194285.2	1	549.7	549.7	0.00131	0.00588	1	1	6.54e-06	13	1	0	9	240	0	0	230.7	0	0	21	5752	12	20	4083	4091	9	9	0	read	NM_194285.2	9606	144108	SPTY2D1	Spt2	SPT2 chromatin protein domain containing 1	protein SPT2 homolog|SPT2 domain-containing protein 1|SPT2, Suppressor of Ty, domain containing 1	NM_194285.2	NP_919261.2	NC_000011.10	protein-coding	VALIDATED	11	-	18606400	18634822	Reference GRCh38.p12 Primary Assembly
hsa-mir-497_25g	NM_153347.2	2	1164	673.4	0.000698	0.00684	4	4	0	9.5	1	0	15	240	0	0	222.4	0	0	21	3676	6	20	1933	1947	15	15	0	read	NM_153347.2	9606	144110	TMEM86A	-	transmembrane protein 86A	lysoplasmalogenase-like protein TMEM86A	NM_153347.2	NP_699178.1	NC_000011.10	protein-coding	VALIDATED	11	+	18698734	18704784	Reference GRCh38.p12 Primary Assembly
hsa-mir-497_25g	NM_001144881.1	2	690.2	615.5	0.0207	0.0543	3	3	2.18e-14	6	1	1	20	240	28	0	182.5	0	0	21	4254	1	20	924	942	20	19	0	read	NM_001144881.1	9606	144165	PRICKLE1	EPM1B|RILP	prickle planar cell polarity protein 1	prickle-like protein 1|REST (RE-1 silencing transcription factor)/NRSF (neuron-restrictive silencer factor)-interacting LIM domain protein|REST/NRSF interacting LIM domain protein|REST/NRSF-interacting LIM domain protein 1|prickle homolog 1|prickle-like 1	NM_001144881.1	NP_001138353.1	NC_000012.12	protein-coding	REVIEWED	12	-	42458337	42589769	Reference GRCh38.p12 Primary Assembly
hsa-mir-497_25g	NM_001300940.1	1	762.3	762.3	0.00726	0.0176	5	6	0	8	1	0	19	240	12	0	261.3	0	0	21	2733	2	20	974	992	19	19	0	read	NM_001300940.1	9606	144577	C12orf66	-	chromosome 12 open reading frame 66	KICSTOR complex protein C12orf66|UPF0536 protein C12orf66	NM_001300940.1	NP_001287869.1	NC_000012.12	protein-coding	VALIDATED	12	-	64186311	64222295	Reference GRCh38.p12 Primary Assembly
hsa-mir-497_25g	NM_001128303.2	1	659.4	659.4	0.00122	0.0179	4	4	0	8.5	1	0	19	240	16	0	197.4	0	0	21	4394	2	20	684	702	19	19	0	read	NM_001128303.2	9606	144811	LACC1	C13orf31|FAMIN	laccase domain containing 1	laccase domain-containing protein 1|fatty acid metabolism-immunity nexus|fatty acid metabolisma"immunity nexus|laccase (multicopper oxidoreductase) domain containing 1	NM_001128303.2	NP_001121775.1	NC_000013.11	protein-coding	REVIEWED	13	+	43879177	43893931	Reference GRCh38.p12 Primary Assembly
hsa-mir-497_25g	NM_001144884.1	1	3380.8	3380.8	0	0	71	80	0	7.5	1	0	19	240	16	0	230.8	0	0	21	7918	2	20	4769	4787	19	19	0	read	NM_001144884.1	9606	148867	SLC30A7	ZNT7|ZnT-7|ZnTL2	solute carrier family 30 member 7	zinc transporter 7|solute carrier family 30 (zinc transporter), member 7|zinc transporter ZnT-7|zinc transporter like 2|znt-like transporter 2	NM_001144884.1	NP_001138356.1	NC_000001.11	protein-coding	VALIDATED	1	+	100896075	100996912	Reference GRCh38.p12 Primary Assembly
hsa-mir-497_25g	NM_173354.4	1	1061.8	1061.8	1.37e-06	0.0001	13	13	0	11	1	0	12	240	0	0	255.8	0	0	21	4716	9	20	1134	1145	12	12	0	read	NM_173354.4	9606	150094	SIK1	MSK|SIK|SIK-1|SNF1LK	salt inducible kinase 1	serine/threonine-protein kinase SIK1|SNF1-like kinase|myocardial SNF1-like kinase|salt-inducible protein kinase 1|serine/threonine-protein kinase SNF1-like kinase 1|serine/threonine-protein kinase SNF1LK	NM_173354.4	NP_775490.2	NC_000021.9	protein-coding	REVIEWED	21	-	43414489	43427131	Reference GRCh38.p12 Primary Assembly
hsa-mir-497_25g	NM_001077637.1	2	1458.5	826.9	6.45e-06	0.00016	8	8	0	6.5	1	1	20	240	12	0	211.9	0	0	21	3672	1	20	1169	1187	20	19	0	read	NM_001077637.1	9606	150786	RAB6D	RAB6CL|WTH3DI	RAB6D, member RAS oncogene family	ras-related protein Rab-6D|RAB6C-like|rab6-like protein WTH3DI	NM_001077637.1	NP_001071105.1	NC_000002.12	protein-coding	VALIDATED	2	-	131360491	131364157	Reference GRCh38.p12 Primary Assembly
hsa-mir-497_25g	NM_001012409.3	1	2725.1	2725.1	0	0	54	54	0	13	1	0	9	240	0	0	286.1	0	0	21	3004	12	20	2019	2027	9	9	0	read	NM_001012409.3	9606	151648	SGO1	CAID|NY-BR-85|SGO|SGOL1	shugoshin 1	shugoshin 1|serologically defined breast cancer antigen NY-BR-85|shugoshin 1AB protein|shugoshin 1CD protein|shugoshin 1EF protein|shugoshin 1GH protein|shugoshin 1KL protein	NM_001012409.3	NP_001012409.1	NC_000003.12	protein-coding	REVIEWED	3	-	20160592	20188142	Reference GRCh38.p12 Primary Assembly
hsa-mir-497_25g	NM_001113490.1	1	576.9	576.9	0.00613	0.0158	1	1	6.54e-06	7.5	1	1	17	312	24	0	152.9	0	0	21	6945	5	21	2860	2875	17	16	0	read	NM_001113490.1	9606	154796	AMOT	-	angiomotin	angiomotin|angiomotin p130 isoform|angiomotin p80 isoform	NM_001113490.1	NP_001106962.1	NC_000023.11	protein-coding	REVIEWED	X	-	112774876	112840945	Reference GRCh38.p12 Primary Assembly
hsa-mir-497_25g	NM_001287036.1	1	1961.1	1961.1	0	0	35	35	0	9	1	0	20	240	12	0	270.1	0	0	21	7659	1	20	3975	3994	20	20	0	read	NM_001287036.1	9606	158405	KIAA1958	-	KIAA1958	uncharacterized protein KIAA1958	NM_001287036.1	NP_001273965.1	NC_000009.12	protein-coding	VALIDATED	9	+	112486967	112665310	Reference GRCh38.p12 Primary Assembly
hsa-mir-497_25g	NM_001330181.1	1	685.5	685.5	3.05e-05	0.00071	4	4	0	11	1	0	15	240	0	0	245.5	0	0	21	4664	6	20	2026	2040	15	15	0	read	NM_001330181.1	9606	162494	RHBDL3	RHBDL4|VRHO	rhomboid like 3	rhomboid-related protein 3|rhomboid, veinlet-like 3|rhomboid, veinlet-like 4|ventrhoid transmembrane protein	NM_001330181.1	NP_001317110.1	NC_000017.11	protein-coding	VALIDATED	17	+	32266166	32324660	Reference GRCh38.p12 Primary Assembly
hsa-mir-497_25g	NM_001199260.1	1	596.4	596.4	0.00387	0.0299	1	1	6.54e-06	8.5	1	0	20	240	8	0	262.4	0	0	21	8331	1	20	1959	1978	20	20	0	read	NM_001199260.1	9606	163590	TOR1AIP2	IFRG15|LULL1|NET9	torsin 1A interacting protein 2	torsin-1A-interacting protein 2|interferon alpha responsive protein|15 kDa interferon-responsive protein|interferon responsive gene 15|lumenal domain like LAP1|torsin A interacting protein 2	NM_001199260.1	NP_001186189.1	NC_000001.11	protein-coding	REVIEWED	1	-	179839966	179877805	Reference GRCh38.p12 Primary Assembly
hsa-mir-497_25g	NM_001284194.1	1	729	729	0.000425	0.00644	5	5	0	7.5	1	0	20	240	8	0	229	0	0	21	2191	1	20	1166	1185	20	20	0	read	NM_001284194.1	9606	170384	FUT11	-	fucosyltransferase 11	alpha-(1,3)-fucosyltransferase 11|alpha (1,3) fucosyltransferase|fuc-TXI|fucT-XI|fucosyltransferase XI|galactoside 3-L-fucosyltransferase 11	NM_001284194.1	NP_001271123.1	NC_000010.11	protein-coding	VALIDATED	10	+	73772290	73779103	Reference GRCh38.p12 Primary Assembly
hsa-mir-497_25g	NM_174916.2	2	741.1	525.3	0.000397	0.00312	1	1	6.54e-06	13	1	0	9	240	0	0	206.3	0	0	21	7758	12	20	4982	4990	9	9	0	read	NM_174916.2	9606	197131	UBR1	JBS	ubiquitin protein ligase E3 component n-recognin 1	E3 ubiquitin-protein ligase UBR1|E3a ligase|N-recognin-1|RING-type E3 ubiquitin transferase UBR1|ubiquitin ligase E3 alpha-I|ubiquitin-protein ligase E3-alpha|ubiquitin-protein ligase E3-alpha-1|ubiquitin-protein ligase E3-alpha-I	NM_174916.2	NP_777576.1	NC_000015.10	protein-coding	REVIEWED	15	-	42942896	43106087	Reference GRCh38.p12 Primary Assembly
hsa-mir-497_25g	NM_015040.3	1	604.3	604.3	0.0231	0.0561	1	1	6.54e-06	5.5	1	1	18	240	20	0	251.3	0	0	21	9901	3	20	8717	8733	18	17	0	read	NM_015040.3	9606	200576	PIKFYVE	CFD|FAB1|HEL37|PIP5K|PIP5K3|ZFYVE29	phosphoinositide kinase, FYVE-type zinc finger containing	1-phosphatidylinositol 3-phosphate 5-kinase|PIPkin-III|epididymis luminal protein 37|phosphatidylinositol 3-phosphate 5-kinase type III|phosphatidylinositol-3-phosphate/phosphatidylinositol 5-kinase, type III|phosphoinositide kinase, FYVE finger containing|type III PIP kinase|zinc finger, FYVE domain containing 29	NM_015040.3	NP_055855.2	NC_000002.12	protein-coding	REVIEWED	2	+	208266177	208358750	Reference GRCh38.p12 Primary Assembly
hsa-mir-497_25g	NM_001105573.1	1	907.1	907.1	3.62e-05	0.00144	9	9	0	9	1	0	16	240	0	0	256.1	0	0	21	5743	5	20	3504	3519	16	16	0	read	NM_001105573.1	9606	200933	FBXO45	Fbx45	F-box protein 45	F-box/SPRY domain-containing protein 1|F-box only protein 45|hFbxo45	NM_001105573.1	NP_001099043.1	NC_000003.12	protein-coding	VALIDATED	3	+	196568853	196589058	Reference GRCh38.p12 Primary Assembly
hsa-mir-497_25g	NM_001100389.1	1	603.7	603.7	0.00166	0.0104	1	1	6.54e-06	9.5	1	0	16	240	0	0	274.7	0	0	21	4511	5	20	2232	2247	16	16	0	read	NM_001100389.1	9606	201931	TMEM192	-	transmembrane protein 192	transmembrane protein 192	NM_001100389.1	NP_001093859.1	NC_000004.12	protein-coding	VALIDATED	4	-	165076077	165112912	Reference GRCh38.p12 Primary Assembly
hsa-mir-497_25g	NR_027712.1	2	1129.6	597.1	0.000558	0.00198	2	2	3.54e-10	10.5	1	0	16	240	0	0	236.1	0	0	21	4243	5	20	3474	3489	16	16	0	read	NR_027712.1	9606	206426	PIP5K1P1	-	phosphatidylinositol-4-phosphate 5-kinase type 1 pseudogene 1	PIP5K1A pseudogene|phosphatidylinositol-4-phosphate 5-kinase, type I, pseudogene 1	NR_027712.1	-	NC_000006.12	pseudo	VALIDATED	6	+	7986101	7990343	Reference GRCh38.p12 Primary Assembly
hsa-mir-497_25g	NM_001330247.1	2	1178.7	672.5	0.000968	0.0124	5	5	0	5	1	1	20	152	24	0	240.5	0	0	21	5744	1	20	4243	4261	20	19	0	read	NM_001330247.1	9606	220988	HNRNPA3	2610510D13Rik|D10S102|FBRNP|HNRPA3	heterogeneous nuclear ribonucleoprotein A3	heterogeneous nuclear ribonucleoprotein A3	NM_001330247.1	NP_001317176.1	NC_000002.12	protein-coding	VALIDATED	2	+	177212693	177223958	Reference GRCh38.p12 Primary Assembly
hsa-mir-497_25g	NM_001282948.1	1	748.9	748.9	1.89e-05	0.000244	3	3	2.18e-14	5.5	1	1	18	312	44	0	217.9	0	0	21	8675	4	21	4422	4438	18	17	0	read	NM_001282948.1	9606	221037	JMJD1C	KDM3C|TRIP-8|TRIP8	jumonji domain containing 1C	probable JmjC domain-containing histone demethylation protein 2C|TR-interacting protein 8|thyroid hormone receptor interactor 8|thyroid receptor-interacting protein 8	NM_001282948.1	NP_001269877.1	NC_000010.11	protein-coding	REVIEWED	10	-	63167220	63522074	Reference GRCh38.p12 Primary Assembly
hsa-mir-497_25g	NM_001350984.1	2	539.8	565.7	0.0128	0.027	1	1	6.54e-06	7	1	1	17	240	28	0	208.7	0	0	21	4549	4	20	1853	1868	17	16	0	read	NM_001350984.1	9606	221785	ZSCAN25	ZNF498	zinc finger and SCAN domain containing 25	zinc finger and SCAN domain-containing protein 25|zinc finger protein 498	NM_001350984.1	NP_001337913.1	NC_000007.14	protein-coding	VALIDATED	7	+	99616607	99738688	Reference GRCh38.p12 Primary Assembly
hsa-mir-497_25g	NM_147128.3	1	1270.7	1270.7	0	0	19	19	0	6	1	1	20	248	16	0	199.7	0	0	21	3485	1	20	2619	2637	20	19	0	read	NM_147128.3	9606	223082	ZNRF2	RNF202	zinc and ring finger 2	E3 ubiquitin-protein ligase ZNRF2|RING finger protein 202|RING-type E3 ubiquitin transferase ZNRF2|protein Ells2|zinc and ring finger 2, E3 ubiquitin protein ligase|zinc finger/RING finger 2|zinc/RING finger protein 2	NM_147128.3	NP_667339.1	NC_000007.14	protein-coding	VALIDATED	7	+	30284306	30367691	Reference GRCh38.p12 Primary Assembly
hsa-mir-497_25g	NM_001286834.2	1	615.2	615.2	2.97e-05	0.000394	1	1	6.54e-06	6.5	1	0	21	244	20	0	257.2	0	0	21	5327	1	21	5297	5317	21	21	0	read	NM_001286834.2	9606	246243	RNASEH1	H1RNA|PEOB2|RNH1	ribonuclease H1	ribonuclease H1|ribonuclease H type II	NM_001286834.2	NP_001273763.1	NC_000002.12	protein-coding	REVIEWED	2	-	3531812	3558370	Reference GRCh38.p12 Primary Assembly
hsa-mir-497_25g	NM_001288564.1	1	708.8	708.8	0.00286	0.0187	5	5	0	6.5	1	0	20	312	16	0	121.8	0	0	21	1590	2	21	1300	1319	20	20	0	read	NM_001288564.1	9606	252839	TMEM9	DERM4|TMEM9A	transmembrane protein 9	transmembrane protein 9|dermal papilla-derived protein 4	NM_001288564.1	NP_001275493.1	NC_000001.11	protein-coding	VALIDATED	1	-	201134770	201171624	Reference GRCh38.p12 Primary Assembly
hsa-mir-497_25g	NM_153256.3	1	457.4	457.4	0.0247	0.0332	1	1	6.54e-06	10	1	0	11	248	0	0	111.4	0	0	21	3360	10	20	409	419	11	11	11	read	NM_153256.3	9606	254427	PROSER2	C10orf47	proline and serine rich 2	proline and serine-rich protein 2	NM_153256.3	NP_694988.3	NC_000010.11	protein-coding	VALIDATED	10	+	11823340	11872276	Reference GRCh38.p12 Primary Assembly
hsa-mir-497_25g	NM_173804.4	1	729.3	729.3	0.000355	0.00355	6	6	0	10.5	1	0	14	240	0	0	204.3	0	0	21	1751	7	20	1137	1150	14	14	0	read	NM_173804.4	9606	255043	TMEM86B	-	transmembrane protein 86B	lysoplasmalogenase|alkenylglycerophosphocholine hydrolase|alkenylglycerophosphoethanolamine hydrolase	NM_173804.4	NP_776165.3	NC_000019.10	protein-coding	VALIDATED	19	-	55226633	55229263	Reference GRCh38.p12 Primary Assembly
hsa-mir-497_25g	NM_153260.2	1	1334.1	1334.1	8.31e-10	9.44e-08	20	20	0	7.5	1	0	17	252	28	0	189.1	0	0	21	2427	5	21	421	437	17	17	0	read	NM_153260.2	9606	255252	LRRC57	-	leucine rich repeat containing 57	leucine-rich repeat-containing protein 57	NM_153260.2	NP_694992.2	NC_000015.10	protein-coding	VALIDATED	15	-	42528331	42548803	Reference GRCh38.p12 Primary Assembly
hsa-mir-497_25g	NR_002319.2	1	576.6	576.6	0.00103	0.00605	1	1	6.54e-06	10	1	0	15	240	0	0	249.6	0	0	21	3776	6	20	1017	1031	15	15	0	read	NR_002319.2	9606	266971	PIPSL	PIP5K1L1|PIP5K1P3|PSMD4P2|bA429H9.1	PIP5K1A and PSMD4-like, pseudogene	PIP5K1A-PSMD4|phosphatidylinositol-4-phosphate 5-kinase, type I, alpha pseudogene|phosphatidylinositol-4-phosphate 5-kinase, type I-like 1|proteasome (prosome, macropain) 26S subunit, non-ATPase, 4, pseudogene 2|proteasome 26S non-ATPase subunit 4 pseudogene|putative PIP5K1A and PSMD4-like protein	NR_002319.2	-	NC_000010.11	pseudo	VALIDATED	10	-	93958139	93961914	Reference GRCh38.p12 Primary Assembly
hsa-mir-497_25g	NM_001004060.1	1	586.1	586.1	0.000813	0.00282	1	1	6.54e-06	9.5	1	0	15	312	0	0	178.1	0	0	21	3986	7	21	3088	3102	15	15	0	read	NM_001004060.1	9606	283820	NOMO2	Nomo|PM5	NODAL modulator 2	nodal modulator 2|pM5 protein 2|pM5 protein, centromeric copy	NM_001004060.1	NP_001004060.1	NC_000016.10	protein-coding	REVIEWED	16	-	18499923	18562142	Reference GRCh38.p12 Primary Assembly
hsa-mir-497_25g	NM_001193465.1	1	1910.3	1910.3	0	0	35	35	0	9.5	1	0	19	240	4	0	227.3	0	0	21	5140	2	20	377	395	19	19	0	read	NM_001193465.1	9606	284058	KANSL1	CENP-36|KDVS|KIAA1267|MSL1v1|NSL1|hMSL1v1	KAT8 regulatory NSL complex subunit 1	KAT8 regulatory NSL complex subunit 1|MLL1/MLL complex subunit KANSL1|MSL1 homolog 1|NSL complex protein NSL1|centromere protein 36|male-specific lethal 1 homolog|non-specific lethal 1 homolog	NM_001193465.1	NP_001180394.1	NC_000017.11	protein-coding	REVIEWED	17	-	46027334	46225373	Reference GRCh38.p12 Primary Assembly
hsa-mir-497_25g	NM_001306093.1	1	545	545	0.00857	0.0253	1	1	6.54e-06	9	1	0	16	312	0	0	138	0	0	21	7566	6	21	2457	2472	16	16	0	read	NM_001306093.1	9606	284273	ZADH2	PRG-3	zinc binding alcohol dehydrogenase domain containing 2	prostaglandin reductase 3|zinc-binding alcohol dehydrogenase domain-containing protein 2	NM_001306093.1	NP_001293022.1	NC_000018.10	protein-coding	VALIDATED	18	-	75195107	75209505	Reference GRCh38.p12 Primary Assembly
hsa-mir-497_25g	NM_001010879.3	1	671.6	671.6	0.000983	0.0125	4	4	0	11	1	0	14	248	0	0	217.6	0	0	21	4460	7	20	843	856	14	14	0	read	NM_001010879.3	9606	284307	ZIK1	ZNF762	zinc finger protein interacting with K protein 1	zinc finger protein interacting with ribonucleoprotein K|zinc finger protein 762|zinc finger protein interacting with K protein 1 homolog	NM_001010879.3	NP_001010879.2	NC_000019.10	protein-coding	VALIDATED	19	+	57583641	57593889	Reference GRCh38.p12 Primary Assembly
hsa-mir-497_25g	NM_173633.2	1	698.4	698.4	2.48e-06	9.68e-05	4	4	0	8	1	0	20	240	12	0	235.4	0	0	21	1779	1	20	1095	1114	20	20	0	read	NM_173633.2	9606	284339	TMEM145	-	transmembrane protein 145	transmembrane protein 145	NM_173633.2	NP_775904.2	NC_000019.10	protein-coding	VALIDATED	19	+	42313324	42325063	Reference GRCh38.p12 Primary Assembly
hsa-mir-497_25g	NM_182588.2	1	558.6	558.6	0.0135	0.039	2	2	3.54e-10	11	1	0	15	240	0	0	197.6	0	0	21	7172	6	20	5641	5655	15	15	0	read	NM_182588.2	9606	285190	RGPD4	RGP4	RANBP2-like and GRIP domain containing 4	ranBP2-like and GRIP domain-containing protein 4	NM_182588.2	NP_872394.2	NC_000002.12	protein-coding	VALIDATED	2	+	107826920	107892543	Reference GRCh38.p12 Primary Assembly
hsa-mir-497_25g	NM_001308229.1	1	764.6	764.6	0.00121	0.0122	7	7	0	9	1	0	17	160	4	0	269.6	0	0	21	1825	4	20	1230	1246	17	17	0	read	NM_001308229.1	9606	285315	C3orf33	AC3-33	chromosome 3 open reading frame 33	protein C3orf33|AP-1 activity suppressor	NM_001308229.1	NP_001295158.1	NC_000003.12	protein-coding	VALIDATED	3	-	155762611	155806286	Reference GRCh38.p12 Primary Assembly
hsa-mir-497_25g	NM_001297732.1	1	677.6	677.6	0.00088	0.0142	2	2	3.54e-10	7	1	1	18	240	16	0	299.6	0	0	21	4533	3	20	1069	1085	18	17	0	read	NM_001297732.1	9606	285521	COX18	COX18HS	COX18, cytochrome c oxidase assembly factor	cytochrome c oxidase assembly protein COX18, mitochondrial|cytochrome c oxidase assembly homolog 18|cytochrome c oxidase assembly protein 18|mitochondrial inner membrane protein COX18	NM_001297732.1	NP_001284661.1	NC_000004.12	protein-coding	REVIEWED	4	-	73054695	73069776	Reference GRCh38.p12 Primary Assembly
hsa-mir-497_25g	NM_001270409.1	1	649.7	649.7	0.00111	0.0194	3	3	2.18e-14	9	1	0	20	240	8	0	242.7	0	0	21	3240	1	20	1092	1111	20	20	0	read	NM_001270409.1	9606	286826	LIN9	BARA|BARPsv|Lin-9|TGS|TGS1|TGS2	lin-9 DREAM MuvB core complex component	protein lin-9 homolog|TUDOR gene similar protein|beta subunit-associated regulator of apoptosis|lin-9 homolog|pRB-associated protein|rb related pathway actor|type I interferon receptor beta chain-associated protein	NM_001270409.1	NP_001257338.1	NC_000001.11	protein-coding	REVIEWED	1	-	226231148	226310081	Reference GRCh38.p12 Primary Assembly
hsa-mir-497_25g	NM_001040025.2	1	552.1	552.1	0.000798	0.0084	1	1	6.54e-06	13	1	0	9	240	0	0	233.1	0	0	21	1253	12	20	753	761	9	9	0	read	NM_001040025.2	9606	339231	ARL16	-	ADP ribosylation factor like GTPase 16	ADP-ribosylation factor-like protein 16	NM_001040025.2	NP_001035114.1	NC_000017.11	protein-coding	REVIEWED	17	-	81681164	81683923	Reference GRCh38.p12 Primary Assembly
hsa-mir-497_25g	NM_001113434.4	2	684.9	613.8	0.000869	0.00463	2	3	4.77e-07	8	1	0	20	240	24	0	219.8	0	0	21	7912	1	20	4195	4214	20	20	0	read	NM_001113434.4	9606	339263	C17orf51	-	chromosome 17 open reading frame 51	uncharacterized protein C17orf51	NM_001113434.4	NP_001106905.1	NC_000017.11	protein-coding	VALIDATED	17	-	21524605	21551677	Reference GRCh38.p12 Primary Assembly
hsa-mir-497_25g	NM_178557.3	1	586.5	586.5	0.00533	0.0152	1	1	6.54e-06	6.5	1	0	18	320	60	0	97.5	0	0	21	5894	4	21	811	828	18	18	0	read	NM_178557.3	9606	339983	NAT8L	CML3|NACED|NAT8-LIKE	N-acetyltransferase 8 like	N-acetylaspartate synthetase|N-acetyltransferase 8-like (GCN5-related, putative)|NAA synthetase|Shati|camello-like protein 3	NM_178557.3	NP_848652.2	NC_000004.12	protein-coding	REVIEWED	4	+	2059511	2069088	Reference GRCh38.p12 Primary Assembly
hsa-mir-497_25g	NM_001099289.2	1	563.9	563.9	0.0141	0.0358	1	2	0.00175	10.5	1	0	14	248	0	0	228.9	0	0	21	5614	7	20	3376	3389	14	14	0	read	NM_001099289.2	9606	344558	SH3RF3	POSH2|SH3MD4	SH3 domain containing ring finger 3	SH3 domain-containing RING finger protein 3|SH3 multiple domains 4|plenty of SH3s-2	NM_001099289.2	NP_001092759.1	NC_000002.12	protein-coding	VALIDATED	2	+	109129438	109504635	Reference GRCh38.p12 Primary Assembly
hsa-mir-497_25g	NR_028301.1	1	853.7	853.7	1.24e-10	2.03e-08	8	8	0	10.5	1	0	15	240	0	0	251.7	0	0	21	3278	6	20	451	465	15	15	0	read	NR_028301.1	9606	344595	DUBR	DUM|LINC00883|LINC0883	DPPA2 upstream binding RNA	long intergenic non-protein coding RNA 883	NR_028301.1	-	NC_000003.12	ncRNA	VALIDATED	3	+	107240691	107326963	Reference GRCh38.p12 Primary Assembly
hsa-mir-497_25g	NM_001010891.4	2	1375.7	829.7	1.36e-06	2.17e-05	6	6	0	7.5	1	0	20	240	8	0	292.7	0	0	21	7863	1	20	5143	5162	20	20	0	read	NM_001010891.4	9606	345778	MTX3	-	metaxin 3	metaxin-3	NM_001010891.4	NP_001010891.4	NC_000005.10	protein-coding	VALIDATED	5	-	79976715	79991264	Reference GRCh38.p12 Primary Assembly
hsa-mir-497_25g	NM_001282380.1	1	636.3	636.3	0.000519	0.00855	2	2	3.54e-10	8.5	1	0	20	240	4	0	271.3	0	0	21	6503	1	20	6115	6134	20	20	0	read	NM_001282380.1	9606	348110	ARPIN	C15orf38	actin related protein 2/3 complex inhibitor	arpin|UPF0552 protein C15orf38|arp2/3 inhibition protein	NM_001282380.1	NP_001269309.1	NC_000015.10	protein-coding	VALIDATED	15	-	89896531	89912989	Reference GRCh38.p12 Primary Assembly
hsa-mir-497_25g	NM_194314.2	1	588.9	588.9	7.25e-05	0.0013	2	2	3.54e-10	11.5	1	0	12	240	0	0	226.9	0	0	21	8474	9	20	5434	5445	12	12	0	read	NM_194314.2	9606	360023	ZBTB41	FRBZ1|ZNF924	zinc finger and BTB domain containing 41	zinc finger and BTB domain-containing protein 41|FRBZ1 protein (FRBZ1)	NM_194314.2	NP_919290.2	NC_000001.11	protein-coding	VALIDATED	1	-	197153681	197201389	Reference GRCh38.p12 Primary Assembly
hsa-mir-497_25g	NM_001256127.1	1	549.5	549.5	0.0074	0.0238	1	1	6.54e-06	6.5	1	0	19	240	20	0	186.5	0	0	21	5073	2	20	1982	2000	19	19	0	read	NM_001256127.1	9606	387338	NSUN4	SHTAP	NOP2/Sun RNA methyltransferase family member 4	5-methylcytosine rRNA methyltransferase NSUN4|NOL1/NOP2/Sun domain family member 4|NOP2/Sun domain family, member 4|putative methyltransferase NSUN4|sperm head and tail associated protein	NM_001256127.1	NP_001243056.1	NC_000001.11	protein-coding	VALIDATED	1	+	46340176	46365151	Reference GRCh38.p12 Primary Assembly
hsa-mir-497_25g	NM_001162505.1	1	573	573	0.00399	0.028	2	2	3.54e-10	13	1	0	8	312	0	0	137	0	0	21	2286	14	21	583	590	8	8	0	read	NM_001162505.1	9606	387521	TMEM189	KUA	transmembrane protein 189	transmembrane protein 189	NM_001162505.1	NP_001155977.1	NC_000020.11	protein-coding	REVIEWED	20	-	50123736	50153797	Reference GRCh38.p12 Primary Assembly
hsa-mir-497_25g	NM_001001436.3	1	597.3	597.3	0.000784	0.00718	1	1	6.54e-06	9.5	1	0	16	248	0	0	260.3	0	0	21	7076	5	20	4401	4416	16	16	0	read	NM_001001436.3	9606	388272	C16orf87	-	chromosome 16 open reading frame 87	UPF0547 protein C16orf87	NM_001001436.3	NP_001001436.1	NC_000016.10	protein-coding	VALIDATED	16	-	46796606	46831470	Reference GRCh38.p12 Primary Assembly
hsa-mir-497_25g	NM_001301733.1	1	523.5	523.5	0.0642	0.0817	1	1	6.54e-06	8	1	0	20	240	4	0	185.5	0	0	21	1028	1	20	328	347	20	20	0	read	NM_001301733.1	9606	388753	COA6	C1orf31|CEMCOX4	cytochrome c oxidase assembly factor 6	cytochrome c oxidase assembly factor 6 homolog	NM_001301733.1	NP_001288662.1	NC_000001.11	protein-coding	REVIEWED	1	+	234373436	234384048	Reference GRCh38.p12 Primary Assembly
hsa-mir-497_25g	NM_203390.2	1	627	627	0.000425	0.00457	3	6	2.12e-07	13	1	0	9	240	0	0	228	0	0	21	5115	12	20	4536	4544	9	9	0	read	NM_203390.2	9606	389677	RBM12B	MGC:33837	RNA binding motif protein 12B	RNA-binding protein 12B	NM_203390.2	NP_976324.2	NC_000008.11	protein-coding	VALIDATED	8	-	93728162	93741011	Reference GRCh38.p12 Primary Assembly
hsa-mir-497_25g	NM_001013657.2	1	761.1	761.1	0.000548	0.00726	7	7	0	9	1	0	18	240	4	0	192.1	0	0	21	1351	3	20	206	223	18	18	0	read	NM_001013657.2	9606	390637	GDPGP1	C15orf58|VTC2	GDP-D-glucose phosphorylase 1	GDP-D-glucose phosphorylase 1|GDP-D-glucose phosphorylase C15orf58	NM_001013657.2	NP_001013679.2	NC_000015.10	protein-coding	VALIDATED	15	+	90234254	90242079	Reference GRCh38.p12 Primary Assembly
hsa-mir-497_25g	NM_001013659.2	1	614.4	614.4	0.00348	0.0143	2	2	3.54e-10	13	1	0	9	240	0	0	255.4	0	0	21	7136	12	20	314	322	9	9	0	read	NM_001013659.2	9606	390927	ZNF793	-	zinc finger protein 793	zinc finger protein 793	NM_001013659.2	NP_001013681.2	NC_000019.10	protein-coding	VALIDATED	19	+	37506938	37543336	Reference GRCh38.p12 Primary Assembly
hsa-mir-497_25g	NR_029520.1	1	605.7	605.7	0.0303	0.0449	3	3	2.18e-14	10	1	0	15	248	0	0	188.7	0	0	21	78	6	20	16	30	15	15	0	read	NR_029520.1	9606	406895	MIR103A1	MIR103-1|MIRN103-1|mir-103a-1	microRNA 103a-1	hsa-mir-103-1|hsa-mir-103a-1|microRNA 103-1	NR_029520.1	-	NC_000005.10	ncRNA	PROVISIONAL	5	-	168560895	168560972	Reference GRCh38.p12 Primary Assembly
hsa-mir-497_25g	NR_029519.1	1	4370.7	4370.7	0	0	97	111	0	10	1	0	15	248	0	0	193.7	0	0	21	78	6	20	16	30	15	15	0	read	NR_029519.1	9606	406896	MIR103A2	MIR103-2|MIRN103-2|mir-103a-2	microRNA 103a-2	hsa-mir-103-2|hsa-mir-103a-2|microRNA 103-2	NR_029519.1	-	NC_000020.11	ncRNA	PROVISIONAL	20	+	3917493	3917570	Reference GRCh38.p12 Primary Assembly
hsa-mir-497_25g	NR_029485.1	1	14134.2	14134.2	0	0	340	368	0	4	1	0	20	248	28	0	175.2	0	0	21	83	1	20	50	69	20	20	0	read	NR_029485.1	9606	406948	MIR15A	MIRN15A|hsa-mir-15a|miRNA15A|mir-15a	microRNA 15a	-	NR_029485.1	-	NC_000013.11	ncRNA	PROVISIONAL	13	-	50049118	50049200	Reference GRCh38.p12 Primary Assembly
hsa-mir-497_25g	NM_001004067.3	1	586.1	586.1	0.00343	0.0187	1	1	6.54e-06	9.5	1	0	15	312	0	0	178.1	0	0	21	4336	7	21	3151	3165	15	15	0	read	NM_001004067.3	9606	408050	NOMO3	Nomo	NODAL modulator 3	nodal modulator 3|pM5 protein 3|pM5 protein, middle copy	NM_001004067.3	NP_001004067.1	NC_000016.10	protein-coding	REVIEWED	16	+	16232531	16294810	Reference GRCh38.p12 Primary Assembly
hsa-mir-497_25g	NM_001013703.3	1	546.7	546.7	0.0196	0.0362	1	1	6.54e-06	6.5	1	0	20	248	16	0	178.7	0	0	21	5554	1	20	1775	1794	20	20	0	read	NM_001013703.3	9606	440275	EIF2AK4	GCN2|PVOD2	eukaryotic translation initiation factor 2 alpha kinase 4	eIF-2-alpha kinase GCN2|GCN2 eIF2alpha kinase|GCN2-like protein|general control nonderepressible 2	NM_001013703.3	NP_001013725.2	NC_000015.10	protein-coding	REVIEWED	15	+	39934100	40036152	Reference GRCh38.p12 Primary Assembly
hsa-mir-497_25g	NM_001078173.1	1	1010.1	1010.1	0.000415	0.00494	12	12	0	8	1	0	17	240	36	0	197.1	0	0	21	2038	4	20	799	815	17	17	0	read	NM_001078173.1	9606	441518	RTL8B	CXX1c|FAM127C|MAR8B|SIRH4	retrotransposon Gag like 8B	retrotransposon Gag-like protein 8B|Sushi-Ichi retrotransposon homolog 1|family with sequence similarity 127 member C|mammalian retrotransposon derived protein 8B|mammalian retrotransposon-derived 2|protein FAM127C	NM_001078173.1	NP_001071641.1	NC_000023.11	protein-coding	VALIDATED	X	-	135020503	135022535	Reference GRCh38.p12 Primary Assembly
hsa-mir-497_25g	NR_122111.1	1	732.7	732.7	1.92e-05	0.000258	4	4	0	8.5	1	0	20	240	16	0	275.7	0	0	21	4138	1	20	3065	3084	20	20	0	read	NR_122111.1	9606	503638	DUXAP9	LINC01296	double homeobox A pseudogene 9	lncRNA-CTD903|long intergenic non-protein coding RNA 1296	NR_122111.1	-	NC_000014.9	pseudo	VALIDATED	14	+	19062376	19107496	Reference GRCh38.p12 Primary Assembly
hsa-mir-497_25g	NR_015395.2	1	1038.2	1038.2	8.73e-05	0.00333	12	12	0	6	1	0	20	240	20	0	241.2	0	0	21	3887	1	20	694	713	20	20	0	read	NR_015395.2	9606	541471	MIR4435-2HG	AGD2|LINC00978|MIR4435-1HG|MORRBID|lncRNA-AWPPH	MIR4435-2 host gene	MIR4435-1 host gene (non-protein coding)|adipogenesis down-regulated transcript 2|lncRNA associated with poor prognosis of HCC|long intergenic non-protein coding RNA 978|myeloid RNA regulator of Bim-induced death	NR_015395.2	-	NC_000002.12	ncRNA	VALIDATED	2	-	111195865	111495160	Reference GRCh38.p12 Primary Assembly
hsa-mir-497_25g	NR_126049.1	1	646.8	646.8	0.000187	0.000883	3	3	2.18e-14	7	1	0	21	312	12	0	145.8	0	0	21	1424	1	21	419	439	21	21	0	read	NR_126049.1	9606	554249	LOC554249	-	uncharacterized LOC554249	-	NR_126049.1	-	NC_000009.12	ncRNA	VALIDATED	9	+	39873856	39875394	Reference GRCh38.p12 Primary Assembly
hsa-mir-497_25g	NM_001080529.2	1	639.7	639.7	0.0138	0.0608	1	1	6.54e-06	13	1	0	9	240	0	0	320.7	0	0	21	4195	12	20	2222	2230	9	9	0	read	NM_001080529.2	9606	644150	WIPF3	CR16	WAS/WASL interacting protein family member 3	WAS/WASL-interacting protein family member 3|corticosteroids and regional expression protein 16 homolog	NM_001080529.2	NP_001073998.2	NC_000007.14	protein-coding	VALIDATED	7	+	29806553	29917065	Reference GRCh38.p12 Primary Assembly
hsa-mir-497_25g	NR_003369.2	1	561.4	561.4	0.0135	0.0276	2	2	3.54e-10	9	1	0	17	240	12	0	179.4	0	0	21	2412	4	20	1516	1532	17	17	0	read	NR_003369.2	9606	653390	RRN3P2	-	RRN3 homolog, RNA polymerase I transcription factor pseudogene 2	RNA polymerase I transcription factor homolog pseudogene 2|RRN3 RNA polymerase I transcription factor homolog pseudogene|RRN3-like protein 1	NR_003369.2	-	NC_000016.10	pseudo	VALIDATED	16	+	29074841	29116717	Reference GRCh38.p12 Primary Assembly
hsa-mir-497_25g	NM_001144013.1	1	558.6	558.6	0.0135	0.039	2	2	3.54e-10	11	1	0	15	240	0	0	197.6	0	0	21	5873	6	20	5616	5630	15	15	0	read	NM_001144013.1	9606	653489	RGPD3	RGP3	RANBP2-like and GRIP domain containing 3	ranBP2-like and GRIP domain-containing protein 3	NM_001144013.1	NP_001137485.1	NC_000002.12	protein-coding	REVIEWED	2	-	106404679	106470934	Reference GRCh38.p12 Primary Assembly
hsa-mir-497_25g	NR_003015.1	1	595.4	595.4	0.000708	0.00527	1	1	6.54e-06	13	1	0	9	240	0	0	276.4	0	0	21	250	12	20	203	211	9	9	0	read	NR_003015.1	9606	677832	SNORA53	ACA53	small nucleolar RNA, H/ACA box 53	-	NR_003015.1	-	NC_000012.12	snoRNA	VALIDATED	12	+	98599634	98599883	Reference GRCh38.p12 Primary Assembly
hsa-mir-497_25g	NR_033770.1	1	581.5	581.5	0.00156	0.00427	1	3	0.0122	10	1	0	15	248	0	0	246.5	0	0	21	2479	6	20	1204	1218	15	15	0	read	NR_033770.1	9606	727758	ROCK1P1	-	Rho associated coiled-coil containing protein kinase 1 pseudogene 1	-	NR_033770.1	-	NC_000018.10	pseudo	VALIDATED	18	+	109064	122218	Reference GRCh38.p12 Primary Assembly
hsa-mir-497_25g	NM_001164463.1	2	840.5	558.6	0.00528	0.0217	2	2	3.54e-10	11	1	0	15	240	0	0	197.6	0	0	21	7299	6	20	5750	5764	15	15	0	read	NM_001164463.1	9606	727851	RGPD8	RANBP2L1|RGP8|RanBP2alpha	RANBP2-like and GRIP domain containing 8	RANBP2-like and GRIP domain-containing protein 8|RAN binding protein 2-like 1|ran-binding protein 2-like 3|ranBP2-like 3|ranBP2L3	NM_001164463.1	NP_001157935.1	NC_000002.12	protein-coding	VALIDATED	2	-	112368368	112433644	Reference GRCh38.p12 Primary Assembly
hsa-mir-497_25g	NM_001123363.3	2	840.5	558.6	0.00499	0.0288	2	2	3.54e-10	11	1	0	15	240	0	0	197.6	0	0	21	7640	6	20	6091	6105	15	15	0	read	NM_001123363.3	9606	729540	RGPD6	RGP6|RGPD7|RanBP2L1|RanBP2L2	RANBP2-like and GRIP domain containing 6	RANBP2-like and GRIP domain-containing protein 5/6|RANBP2-like and GRIP domain-containing protein 7|ran-binding protein 2-like 1/2|ranBP2-like 1/2	NM_001123363.3	NP_001116835.1	NC_000002.12	protein-coding	VALIDATED	2	-	110513801	110610902	Reference GRCh38.p12 Primary Assembly
hsa-mir-497_25g	NR_026952.1	1	599.1	599.1	0.00112	0.00365	3	3	2.18e-14	9	1	0	19	152	8	0	277.1	0	0	21	2586	2	20	201	219	19	19	0	read	NR_026952.1	9606	729799	SEC14L1P1	-	SEC14 like 1 pseudogene 1	-	NR_026952.1	-	NC_000011.10	pseudo	PROVISIONAL	11	+	43897302	43899887	Reference GRCh38.p12 Primary Assembly
hsa-mir-497_25g	NR_027423.1	1	641.8	641.8	0.000483	0.00225	2	2	3.54e-10	5.5	1	1	20	240	28	0	246.8	0	0	21	1432	1	20	1249	1267	20	19	0	read	NR_027423.1	9606	100128890	FAM66B	FAM66E	family with sequence similarity 66 member B	family with sequence similarity 66, member E	NR_027423.2	-	NC_000008.11	ncRNA	VALIDATED	8	-	7298743	7355362	Reference GRCh38.p12 Primary Assembly
hsa-mir-497_25g	NR_132983.1	1	550.4	550.4	3.31e-05	0.000148	1	1	6.54e-06	8	1	0	20	240	16	0	206.4	0	0	21	815	1	20	641	660	20	20	0	read	NR_132983.1	9606	100129781	MIR193BHG	-	MIR193B host gene	-	NR_132983.1	-	NC_000016.10	ncRNA	VALIDATED	16	+	14302287	14326516	Reference GRCh38.p12 Primary Assembly
hsa-mir-497_25g	NM_001290210.1	1	581.7	581.7	0.0114	0.0334	1	1	6.54e-06	8	1	0	20	240	8	0	249.7	0	0	21	1221	1	20	1050	1069	20	20	0	read	NM_001290210.1	9606	100131827	ZNF717	X17|ZNF838	zinc finger protein 717	zinc finger protein 717|krueppel-like factor X17|kruppel-like zinc finger factor X17|zinc finger protein 838	NM_001290210.1	NP_001277139.1	NC_000003.12	protein-coding	REVIEWED	3	-	75729960	75785582	Reference GRCh38.p12 Primary Assembly
hsa-mir-497_25g	NR_027460.1	1	559.2	559.2	0.00357	0.0131	2	2	3.54e-10	9	1	0	17	240	12	0	177.2	0	0	21	2492	4	20	1180	1196	17	17	0	read	NR_027460.1	9606	100131998	RRN3P3	-	RRN3 homolog, RNA polymerase I transcription factor pseudogene 3	RNA polymerase I transcription factor homolog pseudogene 3|RRN3 RNA polymerase I transcription factor homolog pseudogene	NR_027460.1	-	NC_000016.10	pseudo	PROVISIONAL	16	-	22419545	22437714	Reference GRCh38.p12 Primary Assembly
hsa-mir-497_25g	NR_027424.1	1	641.8	641.8	1.36e-06	1.84e-05	2	2	3.54e-10	5.5	1	1	20	240	28	0	246.8	0	0	21	1434	1	20	1251	1269	20	19	0	read	NR_027424.1	9606	100132103	FAM66E	-	family with sequence similarity 66 member E	-	NR_027424.1	-	NC_000008.11	ncRNA	PREDICTED	8	+	7955012	8008754	Reference GRCh38.p12 Primary Assembly
hsa-mir-497_25g	NM_001113324.2	1	552.4	552.4	0.0071	0.0237	1	1	6.54e-06	9	1	0	18	240	20	0	205.4	0	0	21	1010	3	20	295	312	18	18	0	read	NM_001113324.2	9606	100134934	TEN1	C17orf106	TEN1, CST complex subunit	CST complex subunit TEN1|TEN1 telomerase capping complex subunit homolog|protein telomeric pathways with STN1 homolog|telomere length regulation protein TEN1 homolog|telomeric pathways in association with Stn1, number 1	NM_001113324.2	NP_001106795.2	NC_000017.11	protein-coding	VALIDATED	17	+	75979216	76000585	Reference GRCh38.p12 Primary Assembly
hsa-mir-497_25g	NM_001205254.1	1	540.9	540.9	0.12	0.14	1	1	6.54e-06	9	1	0	20	240	4	0	214.9	0	0	21	6221	1	20	5296	5315	20	20	0	read	NM_001205254.1	9606	100506658	OCLN	BLCPMG|PPP1R115|PTORCH1	occludin	occludin|phosphatase 1, regulatory subunit 115|tight junction protein occludin	NM_001205254.1	NP_001192183.1	NC_000005.10	protein-coding	REVIEWED	5	+	69492291	69558103	Reference GRCh38.p12 Primary Assembly
hsa-mir-497_25g	NR_038284.1	1	567	567	0.00204	0.00494	1	1	6.54e-06	12	1	0	10	240	0	0	242	0	0	21	4093	11	20	1788	1797	10	10	0	read	NR_038284.1	9606	100507034	PITRM1-AS1	-	PITRM1 antisense RNA 1	-	NR_038284.1	-	NC_000010.11	ncRNA	VALIDATED	10	+	3141600	3148628	Reference GRCh38.p12 Primary Assembly
hsa-mir-497_25g	NR_037709.1	1	552.4	552.4	0.00443	0.0221	1	1	6.54e-06	9	1	0	18	240	20	0	205.4	0	0	21	3330	3	20	295	312	18	18	0	read	NR_037709.1	9606	100529145	TEN1-CDK3	C17orf106-CDK3	TEN1-CDK3 readthrough (NMD candidate)	TEN1-CDK3 readthrough (non-protein coding)	NR_037709.1	-	NC_000017.11	ncRNA	VALIDATED	17	+	75979216	76005998	Reference GRCh38.p12 Primary Assembly
hsa-mir-497_25g	NM_001204173.1	1	815	815	6.33e-05	0.000907	8	16	1.11e-16	10.5	1	0	17	152	4	0	300	0	0	21	4563	4	20	4428	4444	17	17	0	read	NM_001204173.1	9606	100533105	C8orf44-SGK3	-	C8orf44-SGK3 readthrough	serine/threonine-protein kinase Sgk3|cytokine-independent survival kinase|serum/glucocorticoid-regulated kinase 3	NM_001204173.1	NP_001191102.1	NC_000008.11	protein-coding	VALIDATED	8	+	66667551	66862021	Reference GRCh38.p12 Primary Assembly
hsa-mir-497_25g	NM_001204848.1	1	1943.6	1943.6	0	0	35	35	0	6.5	1	1	17	312	28	0	152.6	0	0	21	1948	5	21	414	429	17	16	0	read	NM_001204848.1	9606	100534012	TNFAIP8L2-SCNM1	-	TNFAIP8L2-SCNM1 readthrough	TNFAIP8L2-SCNM1 protein	NM_001204848.1	NP_001191777.1	NC_000001.11	protein-coding	VALIDATED	1	+	151156628	151170296	Reference GRCh38.p12 Primary Assembly
hsa-mir-497_25g	NM_001256141.1	1	646.2	646.2	0.00118	0.0198	2	2	3.54e-10	13	1	0	9	240	0	0	287.2	0	0	21	5418	12	20	3819	3827	9	9	0	read	NM_001256141.1	9606	100861412	FSBP	-	fibrinogen silencer binding protein	fibrinogen silencer-binding protein	NM_001256141.1	NP_001243070.1	NC_000008.11	protein-coding	VALIDATED	8	-	94427711	94436951	Reference GRCh38.p12 Primary Assembly
hsa-mir-497_25g	NR_073584.1	1	536.4	536.4	0.00571	0.0238	1	1	6.54e-06	10	1	0	16	152	0	0	302.4	0	0	21	1818	5	20	920	935	16	16	0	read	NR_073584.1	9606	101180901	IPO11-LRRC70	-	IPO11-LRRC70 readthrough	-	NR_073584.1	-	NC_000005.10	ncRNA	VALIDATED	5	+	62578734	62628588	Reference GRCh38.p12 Primary Assembly
hsa-mir-497_25g	NR_126027.1	1	602.3	602.3	5.64e-06	4.72e-05	1	1	6.54e-06	11	1	0	13	240	0	0	279.3	0	0	21	780	8	20	291	303	13	13	0	read	NR_126027.1	9606	101929402	EXTL3-AS1	C8orf50	EXTL3 antisense RNA 1	EXTL3 antisense RNA 1 (non-protein coding)	NR_126027.1	-	NC_000008.11	ncRNA	VALIDATED	8	-	28698402	28701463	Reference GRCh38.p12 Primary Assembly
hsa-mir-497_25g	NR_126048.1	1	646.8	646.8	1.09e-06	1.3e-05	3	3	2.18e-14	7	1	0	21	312	12	0	145.8	0	0	21	1428	1	21	423	443	21	21	0	read	NR_126048.1	9606	102724238	LOC102724238	-	uncharacterized LOC102724238	-	NR_126048.2	-	NC_000009.12	ncRNA	VALIDATED	9	-	62374480	62376869	Reference GRCh38.p12 Primary Assembly
hsa-mir-497_25g	NM_001320643.2	1	1061.8	1061.8	3.01e-07	1.04e-05	13	13	0	11	1	0	12	240	0	0	255.8	0	0	21	4805	9	20	1191	1202	12	12	0	read	NM_001320643.2	9606	102724428	SIK1B	-	salt inducible kinase 1B (putative)	serine/threonine-protein kinase SIK1	NM_001320643.2	NP_001307572.1	NC_000021.9	protein-coding	VALIDATED	21	+	6111072	6123777	Reference GRCh38.p12 Primary Assembly
hsa-mir-497_25g	NM_001320646.1	1	559.9	559.9	0.0178	0.0411	1	1	6.54e-06	11	1	0	12	312	0	0	159.9	0	0	21	989	10	21	568	579	12	12	0	read	NM_001320646.1	9606	102724594	U2AF1L5	-	U2 small nuclear RNA auxiliary factor 1 like 5	splicing factor U2AF 35 kDa subunit-like protein|U2 small nuclear RNA auxiliary factor 1-like protein 5|splicing factor U2AF 35 kDa subunit	NM_001320646.1	NP_001307575.1	NC_000021.9	protein-coding	VALIDATED	21	-	6484622	6499968	Reference GRCh38.p12 Primary Assembly
hsa-mir-497_25g	NR_147989.1	2	1089.3	574	0.0102	0.0396	2	3	4.77e-07	6	1	1	21	240	12	0	197	0	0	21	3531	1	20	2916	2936	20	21	0	read	NR_147989.1	9606	107986827	CZ1P-ASNS	-	CZ1P-ASNS readthrough	-	NR_147989.1	-	NC_000007.14	ncRNA	VALIDATED	7	-	97852116	97972357	Reference GRCh38.p12 Primary Assembly
hsa-mir-497_25g	NM_001349704.1	1	13124.8	13124.8	0	0	326	326	0	8.5	1	0	16	-12	-10	0	49.8	0	0	21	5110	1	16	1566	1581	16	16	11	read	NM_001349704.1	9606	10808	HSPH1	HSP105|HSP105A|HSP105B|NY-CO-25	heat shock protein family H (Hsp110) member 1	heat shock protein 105 kDa|antigen NY-CO-25|heat shock 105kDa/110kDa protein 1	NM_001349704.1	NP_001336633.1	NC_000013.11	protein-coding	REVIEWED	13	-	31134973	31162387	Reference GRCh38.p12 Primary Assembly
hsa-mir-497_25g	NR_029605.1	1	11995.7	11995.7	0	0	298	723	0	6.5	1	0	16	-12	-10	0	30.7	0	0	21	110	1	16	68	83	16	16	11.5	read	NR_029605.1	9606	407043	MIR7-1	MIRN7-1|hsa-mir-7-1|mir-7-1	microRNA 7-1	miR-7-5p	NR_029605.1	-	NC_000009.12	ncRNA	PROVISIONAL	9	-	83969747	83969856	Reference GRCh38.p12 Primary Assembly
hsa-mir-497_25g	NM_001114176.1	1	5066.2	5066.2	0	0	114	114	0	7.5	1	1	20	248	24	0	189.2	0	0	21	5099	2	20	2180	2199	19	20	0	read	NM_001114176.1	9606	121536	AEBP2	-	AE binding protein 2	zinc finger protein AEBP2|AE(adipocyte enhancer)-binding protein 2|adipocyte enhancer-binding protein 2	NM_001114176.1	NP_001107648.1	NC_000012.12	protein-coding	VALIDATED	12	+	19404100	19522238	Reference GRCh38.p12 Primary Assembly
hsa-mir-497_25g	NM_001259.6	2	8296.2	4498.9	0	0	98	98	0	5	1	1	20	248	44	0	230.9	0	0	21	11628	1	20	1662	1680	20	19	0	read	NM_001259.6	9606	1021	CDK6	MCPH12|PLSTIRE	cyclin dependent kinase 6	cyclin-dependent kinase 6|cell division protein kinase 6|serine/threonine-protein kinase PLSTIRE	NM_001259.7	NP_001250.1	NC_000007.14	protein-coding	REVIEWED	7	-	92604920	92836626	Reference GRCh38.p12 Primary Assembly
hsa-mir-497_25g	NM_001031685.2	2	3726	3184	0	0	67	73	0	7	1	0	16	248	0	0	189	0	0	21	4670	5	20	3295	3310	16	16	0	read	NM_001031685.2	9606	7159	TP53BP2	53BP2|ASPP2|BBP|P53BP2|PPP1R13A	tumor protein p53 binding protein 2	apoptosis-stimulating of p53 protein 2|BCL2-binding protein|apoptosis-stimulating protein of p53, 2|renal carcinoma antigen NY-REN-51|tumor suppressor p53-binding protein 2	NM_001031685.2	NP_001026855.2	NC_000001.11	protein-coding	REVIEWED	1	-	223779892	223845971	Reference GRCh38.p12 Primary Assembly
hsa-mir-497_25g	NM_001329128.1	2	2870.3	2530.9	0	0	51	51	0	10	1	0	16	240	0	0	206.9	0	0	21	2295	5	20	1810	1825	16	16	0	read	NM_001329128.1	9606	3460	IFNGR2	AF-1|IFGR2|IFNGT1|IMD28	interferon gamma receptor 2	interferon gamma receptor 2|IFN-gamma receptor 2|IFN-gamma-R-beta|IFN-gamma-R2|interferon gamma receptor accessory factor-1|interferon gamma receptor beta chain|interferon gamma transducer 1	NM_001329128.1	NP_001316057.1	NC_000021.9	protein-coding	REVIEWED	21	+	33402895	33437520	Reference GRCh38.p12 Primary Assembly
hsa-mir-497_25g	NM_001282917.1	1	2092.7	2092.7	0	0	46	46	0	10	1	0	11	152	0	0	42.7	0	0	21	8541	9	19	209	219	11	11	11	read	NM_001282917.1	9606	57148	RALGAPB	KIAA1219|RalGAPbeta	Ral GTPase activating protein non-catalytic beta subunit	ral GTPase-activating protein subunit beta|Ral GTPase activating protein, beta subunit (non-catalytic)	NM_001282917.1	NP_001269846.1	NC_000020.11	protein-coding	VALIDATED	20	+	38472805	38578860	Reference GRCh38.p12 Primary Assembly
hsa-mir-497_25g	NM_017580.2	1	2364.7	2364.7	0	0	45	46	0	6.5	1	0	20	240	8	0	259.7	0	0	21	4942	1	20	3919	3938	20	20	0	read	NM_017580.2	9606	54764	ZRANB1	TRABID	zinc finger RANBP2-type containing 1	ubiquitin thioesterase ZRANB1|TRAF-binding domain-containing protein|TRAF-binding protein domain|hTrabid|zinc finger Ran-binding domain-containing protein 1|zinc finger, RAN-binding domain containing 1	NM_017580.2	NP_060050.2	NC_000010.11	protein-coding	VALIDATED	10	+	124939488	124987435	Reference GRCh38.p12 Primary Assembly
hsa-mir-497_25g	NM_005121.2	1	2385.4	2385.4	0	0	44	48	0	13	1	0	8	312	0	0	269.4	0	0	21	10474	14	21	10332	10339	8	8	0	read	NM_005121.2	9606	9969	MED13	ARC250|DRIP250|HSPC221|THRAP1|TRAP240	mediator complex subunit 13	mediator of RNA polymerase II transcription subunit 13|activator-recruited cofactor 250 kDa component|mediator of RNA polymerase II transcription, subunit 13 homolog|thyroid hormone receptor-associated protein 1|thyroid hormone receptor-associated protein complex 240 kDa component|thyroid hormone receptor-associated protein complex component TRAP240|thyroid hormone receptor-associated protein, 240 kDa subunit|vitamin D3 receptor-interacting protein complex component DRIP250	NM_005121.2	NP_005112.2	NC_000017.11	protein-coding	REVIEWED	17	-	61942604	62065982	Reference GRCh38.p12 Primary Assembly
hsa-mir-497_25g	NM_014167.4	1	2201.6	2201.6	0	0	42	42	0	13	1	0	9	240	0	0	242.6	0	0	21	1617	12	20	797	805	9	9	0	read	NM_014167.4	9606	29080	CCDC59	BR22|HSPC128|TAP26	coiled-coil domain containing 59	thyroid transcription factor 1-associated protein 26|TTF-1-associated protein 26|TTF-1-associated protein BR2|coiled-coil domain-containing protein 59	NM_014167.4	NP_054886.2	NC_000012.12	protein-coding	VALIDATED	12	-	82352303	82358804	Reference GRCh38.p12 Primary Assembly
hsa-mir-497_25g	NM_001270399.1	2	2170.5	1640.5	1.75e-10	2.64e-08	29	29	0	8	1	0	18	240	12	0	174.5	0	0	21	2490	3	20	1837	1854	18	18	0	read	NM_001270399.1	9606	7846	TUBA1A	B-ALPHA-1|LIS3|TUBA3	tubulin alpha 1a	tubulin alpha-1A chain|hum-a-tub1|hum-a-tub2|tubulin B-alpha-1|tubulin alpha-3 chain|tubulin, alpha, brain-specific	NM_001270399.1	NP_001257328.1	NC_000012.12	protein-coding	REVIEWED	12	-	49184794	49189323	Reference GRCh38.p12 Primary Assembly
hsa-mir-497_25g	NM_001273.3	1	1605.4	1605.4	1.55e-10	2.26e-08	26	26	0	7.5	1	0	19	240	28	0	240.4	0	0	21	6559	2	20	767	785	19	19	0	read	NM_001273.3	9606	1108	CHD4	CHD-4|Mi-2b|Mi2-BETA|SIHIWES	chromodomain helicase DNA binding protein 4	chromodomain-helicase-DNA-binding protein 4|ATP-dependent helicase CHD4|Mi-2 autoantigen 218 kDa protein	NM_001273.4	NP_001264.2	NC_000012.12	protein-coding	REVIEWED	12	-	6570081	6607438	Reference GRCh38.p12 Primary Assembly
hsa-mir-497_25g	NM_001241.3	1	1440.4	1440.4	2.08e-13	2.02e-11	24	26	0	6	1	1	21	240	12	0	181.4	0	0	21	6822	1	20	2208	2228	20	21	0	read	NM_001241.3	9606	905	CCNT2	CYCT2	cyclin T2	cyclin-T2|SDS-stable vimentin-bound DNA fragment HEF42VIM22|cyclin T2a|cyclin T2b|subunit of positive elongation transcription factor b	NM_001241.3	NP_001232.1	NC_000002.12	protein-coding	REVIEWED	2	+	134918809	134959344	Reference GRCh38.p12 Primary Assembly
hsa-mir-497_25g	NM_001102575.1	1	1354.4	1354.4	4.55e-11	6.42e-09	21	21	0	9.5	1	0	18	240	8	0	226.4	0	0	21	5238	3	20	3517	3534	18	18	0	read	NM_001102575.1	9606	112574	SNX18	SH3PX2|SH3PXD3B|SNAG1	sorting nexin 18	sorting nexin-18|SH3 and PX domain-containing protein 3B|sorting nexin associated golgi protein 1|sorting nexin-associated Golgi protein 1	NM_001102575.1	NP_001096045.1	NC_000005.10	protein-coding	REVIEWED	5	+	54517758	54619248	Reference GRCh38.p12 Primary Assembly
hsa-mir-497_25g	NM_001264573.1	1	1278.9	1278.9	3.04e-10	1.5e-08	20	20	0	13	1	0	8	248	0	0	186.9	0	0	21	4308	13	20	3520	3527	8	8	0	read	NM_001264573.1	9606	146909	KIF18B	-	kinesin family member 18B	kinesin-like protein KIF18B	NM_001264573.1	NP_001251503.1	NC_000017.11	protein-coding	VALIDATED	17	-	44924710	44947745	Reference GRCh38.p12 Primary Assembly
hsa-mir-497_25g	NM_001693.3	1	1275.7	1275.7	6.12e-13	5.66e-11	19	19	0	10	1	0	12	248	0	0	212.7	0	0	21	3054	9	20	1390	1401	12	12	0	read	NM_001693.3	9606	526	ATP6V1B2	ATP6B1B2|ATP6B2|DOOD|HO57|VATB|VPP3|Vma2|ZLS2	ATPase H+ transporting V1 subunit B2	V-type proton ATPase subunit B, brain isoform|ATPase, H+ transporting, lysosomal 56/58kDa, V1 subunit B2|H+ transporting two-sector ATPase|V-ATPase B2 subunit|V-ATPase subunit B 2|endomembrane proton pump 58 kDa subunit|testicular secretory protein Li 65|vacuolar H+-ATPase 56,000 subunit|vacuolar proton pump subunit B 2	NM_001693.3	NP_001684.2	NC_000008.11	protein-coding	REVIEWED	8	+	20197192	20226851	Reference GRCh38.p12 Primary Assembly
hsa-mir-497_25g	NM_001195677.1	1	1253	1253	9.22e-09	1.82e-06	18	22	0	8	1	0	20	240	4	0	240	0	0	21	7587	1	20	6993	7012	20	20	0	read	NM_001195677.1	9606	9217	VAPB	ALS8|VAMP-B|VAP-B	VAMP associated protein B and C	vesicle-associated membrane protein-associated protein B/C|VAMP (vesicle-associated membrane protein)-associated protein B and C|VAMP-associated 33 kDa protein	NM_001195677.1	NP_001182606.1	NC_000020.11	protein-coding	REVIEWED	20	+	58389118	58451100	Reference GRCh38.p12 Primary Assembly
hsa-mir-497_25g	NM_001177381.1	2	1888.5	1305	4.53e-12	1.08e-09	18	19	0	9.5	1	0	18	240	12	0	293	0	0	21	6797	3	20	5729	5746	18	18	0	read	NM_001177381.1	9606	132864	CPEB2	CPE-BP2|CPEB-2|hCPEB-2	cytoplasmic polyadenylation element binding protein 2	cytoplasmic polyadenylation element-binding protein 2|CPE-binding protein 2	NM_001177381.1	NP_001170852.1	NC_000004.12	protein-coding	REVIEWED	4	+	15002425	15070152	Reference GRCh38.p12 Primary Assembly
hsa-mir-497_25g	NM_001145966.1	1	1118.5	1118.5	1.93e-09	1.75e-07	16	16	0	7	1	1	19	160	20	0	254.5	0	0	21	11427	2	20	10200	10217	19	18	0	read	NM_001145966.1	9606	4288	MKI67	KIA|MIB-|MIB-1|PPP1R105	marker of proliferation Ki-67	proliferation marker protein Ki-67|antigen Ki67|antigen identified by monoclonal antibody Ki-67|proliferation-related Ki-67 antigen|protein phosphatase 1, regulatory subunit 105	NM_001145966.1	NP_001139438.1	NC_000010.11	protein-coding	REVIEWED	10	-	128096658	128126404	Reference GRCh38.p12 Primary Assembly
hsa-mir-497_25g	NM_018356.2	1	1212.4	1212.4	5.03e-09	3.26e-07	16	17	0	4.5	1	0	18	248	12	0	232.4	0	0	21	3616	3	20	2851	2868	18	18	13	read	NM_018356.2	9606	55322	C5orf22	-	chromosome 5 open reading frame 22	UPF0489 protein C5orf22	NM_018356.2	NP_060826.2	NC_000005.10	protein-coding	VALIDATED	5	+	31532265	31555057	Reference GRCh38.p12 Primary Assembly
hsa-mir-497_25g	NM_001320823.1	1	949.8	949.8	2.58e-06	0.000119	16	16	0	5	1	0	18	168	36	0	27.8	0	0	21	1147	4	21	131	148	18	18	11	read	NM_001320823.1	9606	84058	WDR54	-	WD repeat domain 54	WD repeat-containing protein 54	NM_001320823.1	NP_001307752.1	NC_000002.12	protein-coding	VALIDATED	2	+	74421720	74426258	Reference GRCh38.p12 Primary Assembly
hsa-mir-497_25g	NM_001004065.4	1	1060.8	1060.8	1.61e-07	1.45e-05	14	14	0	13	1	0	9	240	0	0	221.8	0	0	21	6977	12	20	5868	5876	9	9	0	read	NM_001004065.4	9606	11217	AKAP2	AKAP-2|AKAPKL|MISP2|PRKA2	A-kinase anchoring protein 2	A-kinase anchor protein 2|A kinase (PRKA) anchor protein 2|protein kinase A anchoring protein 2|protein kinase A2	NM_001004065.4	NP_001004065.2	NC_000009.12	protein-coding	REVIEWED	9	+	110048597	110172511	Reference GRCh38.p12 Primary Assembly
hsa-mir-497_25g	NM_007203.4	1	1060.8	1060.8	1.46e-06	9.93e-05	14	14	0	13	1	0	9	240	0	0	221.8	0	0	21	7534	12	20	6423	6431	9	9	0	read	NM_007203.4	9606	445815	PALM2-AKAP2	AKAP2	PALM2-AKAP2 readthrough	PALM2-AKAP2 protein|PALM2-AKAP2 readthrough transcript	NM_007203.4	NP_009134.1	NC_000009.12	protein-coding	REVIEWED	9	+	109780296	110172511	Reference GRCh38.p12 Primary Assembly
hsa-mir-497_25g	NM_001282873.1	2	1664.8	1097.5	0.00356	0.0275	13	13	0	8	1	0	18	240	44	0	239.5	0	0	21	10897	3	20	615	632	18	18	0	read	NM_001282873.1	9606	51366	UBR5	DD5|EDD|EDD1|HYD	ubiquitin protein ligase E3 component n-recognin 5	E3 ubiquitin-protein ligase UBR5|E3 identified by differential display|E3 ubiquitin-protein ligase, HECT domain-containing 1|HECT-type E3 ubiquitin transferase UBR5|hyperplastic discs protein homolog|progestin-induced protein	NM_001282873.1	NP_001269802.1	NC_000008.11	protein-coding	REVIEWED	8	-	102252272	102412688	Reference GRCh38.p12 Primary Assembly
hsa-mir-497_25g	NM_001010924.1	2	1139.8	1014.3	6.12e-12	6.89e-10	13	14	0	11	1	0	13	240	0	0	209.3	0	0	21	3964	8	20	3544	3556	13	13	0	read	NM_001010924.1	9606	221061	FAM171A1	C10orf38	family with sequence similarity 171 member A1	protein FAM171A1|astroprincin	NM_001010924.1	NP_001010924.1	NC_000010.11	protein-coding	VALIDATED	10	-	15211642	15374531	Reference GRCh38.p12 Primary Assembly
hsa-mir-497_25g	NM_001178030.1	1	468.7	468.7	0.0375	0.0543	11	11	0	8.5	1	0	14	-52	-10	0	31.7	0	0	21	2946	3	16	1273	1286	14	14	11.5	read	NM_001178030.1	9606	7536	SF1	BBP|D11S636|MBBP|ZCCHC25|ZFM1|ZNF162	splicing factor 1	splicing factor 1|mammalian branch point-binding protein|transcription factor ZFM1|zinc finger gene in MEN1 locus|zinc finger protein 162	NM_001178030.1	NP_001171501.1	NC_000011.10	protein-coding	REVIEWED	11	-	64764603	64778843	Reference GRCh38.p12 Primary Assembly
hsa-mir-497_25g	NM_001244008.1	1	995.2	995.2	6.56e-06	0.000387	10	10	0	13	1	0	8	312	0	0	239.2	0	0	21	9233	14	21	5899	5906	8	8	0	read	NM_001244008.1	9606	547	KIF1A	ATSV|C2orf20|HSN2C|MRD9|SPG30|UNC104	kinesin family member 1A	kinesin-like protein KIF1A|axonal transporter of synaptic vesicles|kinesin, heavy chain, member 1A, homolog of mouse|microtubule-based motor KIF1A|unc-104- and KIF1A-related protein	NM_001244008.1	NP_001230937.1	NC_000002.12	protein-coding	REVIEWED	2	-	240713763	240820307	Reference GRCh38.p12 Primary Assembly
hsa-mir-497_25g	NM_001240.3	1	931.9	931.9	6.41e-06	0.000394	10	11	0	13	1	0	9	240	0	0	252.9	0	0	21	7093	12	20	1581	1589	9	9	0	read	NM_001240.3	9606	904	CCNT1	CCNT|CYCT1|HIVE1	cyclin T1	cyclin-T1|CDK9-associated C-type protein|MLLT10/CCNT1 fusion|cyclin C-related protein|human immunodeficiency virus type 1 (HIV-1) expression (elevated) 1	NM_001240.3	NP_001231.2	NC_000012.12	protein-coding	REVIEWED	12	-	48688457	48716997	Reference GRCh38.p12 Primary Assembly
hsa-mir-497_25g	NM_001253.3	1	923.4	923.4	7.79e-06	0.000452	10	10	0	7.5	1	0	19	248	8	0	211.4	0	0	21	6432	2	20	2992	3010	19	19	0	read	NM_001253.3	9606	988	CDC5L	CDC5|CDC5-LIKE|CEF1|PCDC5RP|dJ319D22.1	cell division cycle 5 like	cell division cycle 5-like protein|CDC5 cell division cycle 5-like|Cdc5-related protein|dJ319D22.1 (CDC5-like protein)|pombe cdc5-related protein	NM_001253.3	NP_001244.1	NC_000006.12	protein-coding	REVIEWED	6	+	44387513	44450423	Reference GRCh38.p12 Primary Assembly
hsa-mir-497_25g	NM_001136040.2	2	1382	895.6	6.5e-05	0.00156	10	10	0	7	1	0	15	248	0	0	174.6	0	0	21	3688	6	20	788	802	15	15	12	read	NM_001136040.2	9606	79869	CPSF7	CFIm59	cleavage and polyadenylation specific factor 7	cleavage and polyadenylation specificity factor subunit 7|CPSF 59 kDa subunit|cleavage and polyadenylation specificity factor 59 kDa subunit|cleavage factor Im complex 59 kDa subunit|pre-mRNA cleavage factor I, 59 kDa subunit|pre-mRNA cleavage factor Im 59 kDa subunit	NM_001136040.2	NP_001129512.1	NC_000011.10	protein-coding	REVIEWED	11	-	61402647	61429991	Reference GRCh38.p12 Primary Assembly
hsa-mir-497_25g	NM_001010972.1	1	845.2	845.2	1.11e-08	5.43e-07	9	12	0	9.5	1	0	19	240	8	0	196.2	0	0	21	2322	2	20	2238	2256	19	19	0	read	NM_001010972.1	9606	7791	ZYX	ESP-2|HED-2	zyxin	zyxin|zyxin-2	NM_001010972.1	NP_001010972.1	NC_000007.14	protein-coding	REVIEWED	7	+	143381226	143391110	Reference GRCh38.p12 Primary Assembly
hsa-mir-497_25g	NM_001164766.1	2	1355.8	821.9	1.34e-06	8.98e-05	8	8	0	12	1	0	11	240	0	0	221.9	0	0	21	12778	10	20	11352	11362	11	11	0	read	NM_001164766.1	9606	463	ZFHX3	ATBF1|ATBT|ZNF927	zinc finger homeobox 3	zinc finger homeobox protein 3|AT motif-binding factor 1|AT-binding transcription factor 1|ZFH-3|alpha-fetoprotein enhancer binding protein|zinc finger homeodomain protein 3	NM_001164766.1	NP_001158238.1	NC_000016.10	protein-coding	REVIEWED	16	-	72782884	73058634	Reference GRCh38.p12 Primary Assembly
hsa-mir-497_25g	NM_002811.4	2	1067.6	584.2	0.00441	0.021	8	13	0	9.5	1	0	12	160	0	0	44.2	0	0	21	1686	9	20	1170	1181	12	12	11.5	read	NM_002811.4	9606	5713	PSMD7	MOV34|P40|Rpn8|S12	proteasome 26S subunit, non-ATPase 7	26S proteasome non-ATPase regulatory subunit 7|26S proteasome regulatory subunit S12|26S proteasome regulatory subunit rpn8|Moloney leukemia virus-34 proviral integration|Mov34 homolog|proteasome (prosome, macropain) 26S subunit, non-ATPase, 7 (Mov34 homolog)|proteasome subunit p40	NM_002811.4	NP_002802.2	NC_000016.10	protein-coding	REVIEWED	16	+	74296774	74306287	Reference GRCh38.p12 Primary Assembly
hsa-mir-497_25g	NM_001243877.1	1	792.7	792.7	0.000104	0.00377	8	38	2.81e-06	8.5	1	1	16	240	0	0	192.7	0	0	21	2245	5	20	967	981	16	15	0	read	NM_001243877.1	9606	10140	TOB1	APRO5|APRO6|PIG49|TOB|TROB|TROB1	transducer of ERBB2, 1	protein Tob1|proliferation-inducing gene 49|transducer of erbB-2 1	NM_001243877.1	NP_001230806.1	NC_000017.11	protein-coding	REVIEWED	17	-	50862222	50867977	Reference GRCh38.p12 Primary Assembly
hsa-mir-497_25g	NM_001265589.1	1	857.7	857.7	1.58e-05	0.000679	8	8	0	8	1	1	18	240	28	0	225.7	0	0	21	4976	4	20	2972	2989	17	18	0	read	NM_001265589.1	9606	10313	RTN3	ASYIP|HAP|NSPL2|NSPLII|RTN3-A1	reticulon 3	reticulon-3|ASY interacting protein|NSP-like protein 2|NSP-like protein II|homolog of ASY protein|neuroendocrine-specific protein-like 2|neuroendocrine-specific protein-like II	NM_001265589.1	NP_001252518.1	NC_000011.10	protein-coding	REVIEWED	11	+	63681314	63759890	Reference GRCh38.p12 Primary Assembly
hsa-mir-497_25g	NM_001077188.1	1	327.5	327.5	0.109	0.126	8	8	0	8.5	1	0	15	-96	-10	0	58.5	0	0	21	4576	3	17	4150	4164	15	15	11	read	NM_001077188.1	9606	90161	HS6ST2	-	heparan sulfate 6-O-sulfotransferase 2	heparan-sulfate 6-O-sulfotransferase 2|HS6ST-2	NM_001077188.1	NP_001070656.1	NC_000023.11	protein-coding	REVIEWED	X	-	132626009	132961394	Reference GRCh38.p12 Primary Assembly
hsa-mir-497_25g	NM_173569.3	2	1309.6	826.9	6.89e-06	0.000154	8	13	0	8	1	0	19	240	20	0	196.9	0	0	21	14461	2	20	2703	2721	19	19	0	read	NM_173569.3	9606	254048	UBN2	-	ubinuclein 2	ubinuclein-2	NM_173569.3	NP_775840.3	NC_000007.14	protein-coding	VALIDATED	7	+	139228407	139329420	Reference GRCh38.p12 Primary Assembly
hsa-mir-497_25g	NM_002553.3	1	820.9	820.9	1.76e-06	2.8e-05	7	7	0	13	1	0	9	240	0	0	261.9	0	0	21	1968	12	20	753	761	9	9	0	read	NM_002553.3	9606	5001	ORC5	ORC5L|ORC5P|ORC5T|PPP1R117	origin recognition complex subunit 5	origin recognition complex subunit 5|protein phosphatase 1, regulatory subunit 117	NM_002553.3	NP_002544.1	NC_000007.14	protein-coding	REVIEWED	7	-	104126340	104208046	Reference GRCh38.p12 Primary Assembly
hsa-mir-497_25g	NM_001269039.2	1	279.3	279.3	0.244	0.277	7	8	0	7	1	0	20	-152	28	0	69.3	0	0	21	3809	1	20	2888	2907	20	20	11	read	NM_001269039.2	9606	8036	SHOC2	SIAA0862|SOC2|SUR8	SHOC2, leucine rich repeat scaffold protein	leucine-rich repeat protein SHOC-2|soc-2 suppressor of clear homolog	NM_001269039.2	NP_001255968.1	NC_000010.11	protein-coding	REVIEWED	10	+	110919369	111013666	Reference GRCh38.p12 Primary Assembly
hsa-mir-497_25g	NM_003548.2	1	451.1	451.1	0.0107	0.0277	7	10	0	7.5	1	0	16	84	-10	0	30.1	0	0	21	396	3	18	190	205	16	16	12	read	NM_003548.2	9606	8370	HIST2H4A	FO108|H4|H4/n|H4F2|H4FN|HIST2H4	histone cluster 2 H4 family member a	histone H4|H4 histone family, member N|H4 histone, family 2|histone 2, H4a|histone IV, family 2|histone cluster 2, H4a	NM_003548.2	NP_003539.1	NC_000001.11	protein-coding	REVIEWED	1	+	149832656	149833051	Reference GRCh38.p12 Primary Assembly
hsa-mir-497_25g	NM_001253676.1	1	358.4	358.4	0.105	0.125	7	7	0	10	1	0	12	-12	-10	0	44.4	0	0	21	1635	5	16	1435	1446	12	12	11	read	NM_001253676.1	9606	9519	TBPL1	MGC:8389|MGC:9620|STUD|TLF|TLP|TRF2	TATA-box binding protein like 1	TATA box-binding protein-like protein 1|21-kDA TBP-like protein|TATA box-binding protein-related factor 2|TBP-like 1|TBP-related factor 2|TBP-related protein|second TBP of unique DNA protein	NM_001253676.1	NP_001240605.1	NC_000006.12	protein-coding	REVIEWED	6	+	133952169	133987499	Reference GRCh38.p12 Primary Assembly
hsa-mir-497_25g	NM_001204106.1	1	336.3	336.3	0.16	0.193	7	7	0	6.5	1	0	18	-68	8	0	54.3	0	0	21	4836	1	18	861	878	18	18	11	read	NM_001204106.1	9606	10018	BCL2L11	BAM|BIM|BOD	BCL2 like 11	bcl-2-like protein 11|BCL2-like 11 (apoptosis facilitator)|bcl-2 interacting mediator of cell death|bcl-2 interacting protein Bim|bcl-2-related ovarian death agonist	NM_001204106.1	NP_001191035.1	NC_000002.12	protein-coding	REVIEWED	2	+	111120913	111168444	Reference GRCh38.p12 Primary Assembly
hsa-mir-497_25g	NM_001025596.2	1	820.4	820.4	8.75e-05	0.00171	7	7	0	10	1	0	15	248	0	0	243.4	0	0	21	4474	6	20	1710	1724	15	15	0	read	NM_001025596.2	9606	10658	CELF1	BRUNOL2|CUG-BP|CUGBP|CUGBP1|EDEN-BP|NAB50|NAPOR|hNab50	CUGBP Elav-like family member 1	CUGBP Elav-like family member 1|50 kDa nuclear polyadenylated RNA-binding protein|CELF-1|CUG RNA-binding protein|CUG triplet repeat RNA-binding protein 1|CUG-BP- and ETR-3-like factor 1|CUG-BP1|EDEN-BP homolog|RNA-binding protein BRUNOL-2|bruno-like 2|bruno-like protein 2|deadenylation factor CUG-BP|embryo deadenylation element binding protein|embryo deadenylation element-binding protein homolog|nuclear polyadenylated RNA-binding protein, 50-kD	NM_001025596.2	NP_001020767.1	NC_000011.10	protein-coding	REVIEWED	11	-	47465932	47565568	Reference GRCh38.p12 Primary Assembly
hsa-mir-497_25g	NM_001172703.2	1	811	811	0.000414	0.00791	7	7	0	6	1	0	20	248	8	0	210	0	0	21	3947	1	20	3219	3238	20	20	0	read	NM_001172703.2	9606	23163	GGA3	-	golgi associated, gamma adaptin ear containing, ARF binding protein 3	ADP-ribosylation factor-binding protein GGA3|Golgi-localized, gamma ear-containing, ARF-binding protein 3	NM_001172703.2	NP_001166174.1	NC_000017.11	protein-coding	REVIEWED	17	-	75225463	75262392	Reference GRCh38.p12 Primary Assembly
hsa-mir-497_25g	NM_016551.2	1	796.1	796.1	0.000403	0.0046	7	7	0	6.5	1	1	19	240	28	0	205.1	0	0	21	4346	2	20	1025	1042	19	18	0	read	NM_016551.2	9606	51768	TM7SF3	-	transmembrane 7 superfamily member 3	transmembrane 7 superfamily member 3|seven span transmembrane protein|seven transmembrane protein TM7SF3	NM_016551.2	NP_057635.1	NC_000012.12	protein-coding	VALIDATED	12	-	26966523	27014426	Reference GRCh38.p12 Primary Assembly
hsa-mir-497_25g	NM_001077198.2	1	806.6	806.6	0.0288	0.049	7	7	0	10.5	1	0	13	240	0	0	240.6	0	0	21	3910	8	20	3437	3449	13	13	0	read	NM_001077198.2	9606	79065	ATG9A	APG9L1|MGD3208|mATG9	autophagy related 9A	autophagy-related protein 9A|APG9 autophagy 9-like 1|APG9-like 1|ATG9 autophagy related 9 homolog A|autophagy 9-like 1 protein	NM_001077198.2	NP_001070666.1	NC_000002.12	protein-coding	VALIDATED	2	-	219219379	219229687	Reference GRCh38.p12 Primary Assembly
hsa-mir-497_25g	NM_030624.2	1	287.8	287.8	0.163	0.189	7	12	0	7.5	1	0	18	-140	28	0	64.8	0	0	21	6290	1	18	1096	1113	18	18	11	read	NM_030624.2	9606	80311	KLHL15	HEL-S-305	kelch like family member 15	kelch-like protein 15|epididymis secretory protein Li 305|kelch-like 15	NM_030624.2	NP_085127.2	NC_000023.11	protein-coding	REVIEWED	X	-	23983715	24027185	Reference GRCh38.p12 Primary Assembly
hsa-mir-497_25g	NM_031459.4	2	945.5	753.7	0.00027	0.00862	7	7	0	8	1	1	17	252	24	0	153.7	0	0	21	3547	5	21	742	757	17	16	0	read	NM_031459.4	9606	83667	SESN2	HI95|SES2|SEST2	sestrin 2	sestrin-2|hypoxia induced gene 95|hypoxia-induced	NM_031459.4	NP_113647.1	NC_000001.11	protein-coding	REVIEWED	1	+	28259451	28282490	Reference GRCh38.p12 Primary Assembly
hsa-mir-497_25g	NM_001128211.1	1	540.9	540.9	0.0167	0.0404	7	7	0	8	1	0	15	152	0	0	46.9	0	0	21	3865	5	19	1130	1144	15	15	11	read	NM_001128211.1	9606	84955	NUDCD1	CML66|OVA66	NudC domain containing 1	nudC domain-containing protein 1|chronic myelogenous leukemia tumor antigen 66|tumor antigen CML66	NM_001128211.1	NP_001121683.1	NC_000008.11	protein-coding	VALIDATED	8	-	109240918	109334120	Reference GRCh38.p12 Primary Assembly
hsa-mir-497_25g	NM_001034077.4	1	451.1	451.1	0.0107	0.0277	7	10	0	7.5	1	0	16	84	-10	0	30.1	0	0	21	396	3	18	190	205	16	16	12	read	NM_001034077.4	9606	554313	HIST2H4B	H4/o	histone cluster 2 H4 family member b	histone H4|histone 2, H4b|histone cluster 2, H4b	NM_001034077.4	NP_001029249.1	NC_000001.11	protein-coding	REVIEWED	1	-	149860763	149861158	Reference GRCh38.p12 Primary Assembly
hsa-mir-497_25g	NM_007106.3	1	803.8	803.8	0.00026	0.0051	6	6	0	7	1	0	20	240	16	0	252.8	0	0	21	4355	1	20	1787	1806	20	20	0	read	NM_007106.3	9606	5412	UBL3	HCG-1|PNSC1	ubiquitin like 3	ubiquitin-like protein 3|MUB|hsMUB|membrane-anchored ubiquitin-fold protein|protein HCG-1	NM_007106.3	NP_009037.1	NC_000013.11	protein-coding	VALIDATED	13	-	29764407	29850682	Reference GRCh38.p12 Primary Assembly
hsa-mir-497_25g	NM_001040152.1	1	768.8	768.8	0.00377	0.0219	6	6	0	7	1	0	18	240	24	0	203.8	0	0	21	6628	3	20	4204	4221	18	18	0	read	NM_001040152.1	9606	23089	PEG10	EDR|HB-1|MEF3L|Mar2|Mart2|RGAG3|RTL2|SIRH1	paternally expressed 10	retrotransposon-derived protein PEG10|MEF3 like 1|Sushi-Ichi retrotransposon homolog 1|embryonal carcinoma differentiation regulated|mammalian retrotransposon-derived 2|mammalian retrotransposon-derived protein 2|myelin expression factor 3-like protein 1|paternally expressed gene 10 protein|retrotransposon Gag like 2|retrotransposon gag domain-containing protein 3|retrotransposon-derived gag-like polyprotein|ty3/Gypsy-like protein	NM_001040152.1	NP_001035242.1	NC_000007.14	protein-coding	REVIEWED	7	+	94656324	94669694	Reference GRCh38.p12 Primary Assembly
hsa-mir-497_25g	NM_001321264.1	1	744	744	0.00165	0.0139	6	6	0	13	1	0	8	312	0	0	148	0	0	21	1803	14	21	654	661	8	8	0	read	NM_001321264.1	9606	54868	TMEM104	-	transmembrane protein 104	transmembrane protein 104	NM_001321264.1	NP_001308193.1	NC_000017.11	protein-coding	VALIDATED	17	+	74776482	74839782	Reference GRCh38.p12 Primary Assembly
hsa-mir-497_25g	NM_018362.3	1	716.3	716.3	0.000437	0.00487	6	7	0	13	1	0	9	240	0	0	197.3	0	0	21	4866	12	20	271	279	9	9	0	read	NM_018362.3	9606	55327	LIN7C	LIN-7-C|LIN-7C|MALS-3|MALS3|VELI3	lin-7 homolog C, crumbs cell polarity complex component	protein lin-7 homolog C|LIN-7 protein 3|mammalian lin-seven protein 3|veli-3|vertebrate lin-7 homolog 3	NM_018362.3	NP_060832.1	NC_000011.10	protein-coding	VALIDATED	11	-	27494417	27506778	Reference GRCh38.p12 Primary Assembly
hsa-mir-497_25g	NM_001318716.1	1	749.6	749.6	6.2e-05	0.000956	6	7	0	6.5	1	0	20	248	12	0	187.6	0	0	21	2569	1	20	1494	1513	20	20	0	read	NM_001318716.1	9606	55709	KBTBD4	BKLHD4|HSPC252	kelch repeat and BTB domain containing 4	kelch repeat and BTB domain-containing protein 4|BTB and kelch domain containing 4|BTB and kelch domain-containing protein 4|kelch repeat and BTB (POZ) domain containing 4	NM_001318716.1	NP_001305645.1	NC_000011.10	protein-coding	VALIDATED	11	-	47572196	47579014	Reference GRCh38.p12 Primary Assembly
hsa-mir-497_25g	NM_001330128.1	1	797.5	797.5	0.000304	0.015	6	6	0	5.5	1	1	22	312	28	0	159.5	0	0	21	3408	1	21	2883	2904	21	22	0	read	NM_001330128.1	9606	64210	MMS19	CIAO4|MET18|MMS19L|hMMS19	MMS19 homolog, cytosolic iron-sulfur assembly component	MMS19 nucleotide excision repair protein homolog|MET18 homolog|MMS19 cytosolic iron-sulfur assembly component|MMS19 nucleotide excision repair homolog|MMS19-like (MET18 homolog, S. cerevisiae)|MMS19-like protein|homolog of yeast MMS19	NM_001330128.1	NP_001317057.1	NC_000010.11	protein-coding	VALIDATED	10	-	97458323	97498793	Reference GRCh38.p12 Primary Assembly
hsa-mir-497_25g	NM_025054.4	1	849.1	849.1	5.09e-05	0.000784	6	6	0	8.5	1	0	18	240	28	0	294.1	0	0	21	8176	3	20	6573	6590	18	18	0	read	NM_025054.4	9606	80124	VCPIP1	DUBA3|VCIP135	valosin containing protein interacting protein 1	deubiquitinating protein VCIP135|VCP/p47 complex-interacting 135-kDa protein|valosin-containing protein p97/p47 complex-interacting protein 1|valosin-containing protein p97/p47 complex-interacting protein p135	NM_025054.4	NP_079330.2	NC_000008.11	protein-coding	VALIDATED	8	-	66630252	66667216	Reference GRCh38.p12 Primary Assembly
hsa-mir-497_25g	NR_038108.1	1	729.8	729.8	2.07e-05	0.000273	6	9	0	11	1	0	15	240	0	0	209.8	0	0	21	2538	6	20	1766	1780	15	15	0	read	NR_038108.1	9606	100507246	SNHG16	Nbla10727|Nbla12061|ncRAN	small nucleolar RNA host gene 16	non-coding RNA expressed in aggressive neuroblastoma|small nucleolar RNA host gene 16 (non-protein coding)	NR_038108.1	-	NC_000017.11	ncRNA	VALIDATED	17	+	76557763	76565347	Reference GRCh38.p12 Primary Assembly
hsa-mir-497_25g	NM_005066.2	1	688.4	688.4	0.00073	0.00682	5	5	0	10	1	0	14	240	0	0	199.4	0	0	21	3073	7	20	1196	1209	14	14	0	read	NM_005066.2	9606	6421	SFPQ	POMP100|PPP1R140|PSF	splicing factor proline and glutamine rich	splicing factor, proline- and glutamine-rich|100 kDa DNA-pairing protein|DNA-binding p52/p100 complex, 100 kDa subunit|PTB-associated splicing factor|polypyrimidine tract binding protein associated|polypyrimidine tract-binding protein-associated splicing factor|protein phosphatase 1, regulatory subunit 140|splicing factor proline/glutamine rich (polypyrimidine tract binding protein associated)|splicing factor proline/glutamine-rich	NM_005066.2	NP_005057.1	NC_000001.11	protein-coding	VALIDATED	1	-	35176377	35193173	Reference GRCh38.p12 Primary Assembly
hsa-mir-497_25g	NM_001190987.2	1	326.2	326.2	0.0929	0.107	5	5	0	7	1	0	17	8	8	0	46.2	0	0	21	3829	4	20	3531	3547	17	17	11	read	NM_001190987.2	9606	9295	SRSF11	NET2|SFRS11|dJ677H15.2|p54	serine and arginine rich splicing factor 11	serine/arginine-rich splicing factor 11|SR splicing factor 11|arginine-rich 54 kDa nuclear protein|splicing factor p54|splicing factor, arginine/serine-rich 11	NM_001190987.2	NP_001177916.1	NC_000001.11	protein-coding	REVIEWED	1	+	70205681	70253051	Reference GRCh38.p12 Primary Assembly
hsa-mir-497_25g	NM_001100164.1	1	688.2	688.2	0.000387	0.00725	5	8	4.25e-14	4.5	1	1	21	248	12	0	172.2	0	0	21	9642	1	20	3127	3147	20	21	0	read	NM_001100164.1	9606	9749	PHACTR2	C6orf56	phosphatase and actin regulator 2	phosphatase and actin regulator 2	NM_001100164.1	NP_001093634.1	NC_000006.12	protein-coding	VALIDATED	6	+	143608179	143831184	Reference GRCh38.p12 Primary Assembly
hsa-mir-497_25g	NM_020718.3	1	680.9	680.9	0.002	0.0106	5	5	0	13	1	0	9	240	0	0	201.9	0	0	21	10698	12	20	1575	1583	9	9	0	read	NM_020718.3	9606	57478	USP31	-	ubiquitin specific peptidase 31	ubiquitin carboxyl-terminal hydrolase 31|deubiquitinating enzyme 31|ubiquitin specific proteinase 31|ubiquitin thioesterase 31|ubiquitin thiolesterase 31|ubiquitin-specific-processing protease 31	NM_020718.3	NP_065769.3	NC_000016.10	protein-coding	VALIDATED	16	-	23061406	23149300	Reference GRCh38.p12 Primary Assembly
hsa-mir-497_25g	NM_152279.3	1	682.7	682.7	0.00513	0.0221	5	7	3.33e-16	7.5	1	0	20	240	12	0	177.7	0	0	21	6210	1	20	4271	4290	20	20	0	read	NM_152279.3	9606	92285	ZNF585B	SZFP41	zinc finger protein 585B	zinc finger protein 585B|zinc finger protein 41-like protein	NM_152279.3	NP_689492.3	NC_000019.10	protein-coding	VALIDATED	19	-	37181578	37210548	Reference GRCh38.p12 Primary Assembly
hsa-mir-497_25g	NM_001042681.1	2	845.2	655	0.00131	0.00985	4	4	0	8.5	1	0	20	240	12	0	200	0	0	21	8022	1	20	1326	1345	20	20	0	read	NM_001042681.1	9606	473	RERE	ARG|ARP|ATN1L|DNB1|NEDBEH	arginine-glutamic acid dipeptide repeats	arginine-glutamic acid dipeptide repeats protein|arginine-glutamic acid dipeptide (RE) repeats|atrophin 2|atrophin-1 like protein|atrophin-1 related protein	NM_001042681.1	NP_001036146.1	NC_000001.11	protein-coding	REVIEWED	1	-	8352403	8826225	Reference GRCh38.p12 Primary Assembly
hsa-mir-497_25g	NM_001309431.1	1	693.1	693.1	0.00339	0.0191	4	4	0	7	1	1	22	252	12	0	226.1	0	0	21	4112	1	21	528	549	21	22	0	read	NM_001309431.1	9606	5049	PAFAH1B2	HEL-S-303	platelet activating factor acetylhydrolase 1b catalytic subunit 2	platelet-activating factor acetylhydrolase IB subunit beta|PAF acetylhydrolase 30 kDa subunit|PAF-AH 30 kDa subunit|PAF-AH subunit beta|PAF-AH1b alpha 2 subunit|PAFAH subunit beta|epididymis secretory protein Li 303|intracellular platelet-activating factor acetylhydrolase alpha 2 subunit|platelet-activating factor acetylhydrolase 1b, catalytic subunit 2 (30kDa)|platelet-activating factor acetylhydrolase, isoform Ib, subunit 2 (30kDa)	NM_001309431.1	NP_001296360.1	NC_000011.10	protein-coding	VALIDATED	11	+	117144283	117178172	Reference GRCh38.p12 Primary Assembly
hsa-mir-497_25g	NM_001315507.1	3	1815.9	691.3	0.00195	0.0177	4	4	0	10	1	0	15	248	0	0	236.3	0	0	21	8764	6	20	6045	6059	15	15	0	read	NM_001315507.1	9606	5108	PCM1	PTC4|RET/PCM-1	pericentriolar material 1	pericentriolar material 1 protein|PCM-1|hPCM-1|pericentriolar material 1, PCM1	NM_001315507.1	NP_001302436.1	NC_000008.11	protein-coding	REVIEWED	8	+	17922783	18029947	Reference GRCh38.p12 Primary Assembly
hsa-mir-497_25g	NM_001199868.1	1	240.1	240.1	0.206	0.23	4	4	0	10	1	0	11	-12	-10	0	44.1	0	0	21	1365	6	16	176	186	11	11	11	read	NM_001199868.1	9606	10539	GLRX3	GLRX4|GRX3|GRX4|PICOT|TXNL2|TXNL3	glutaredoxin 3	glutaredoxin-3|PKC-interacting cousin of thioredoxin|PKC-theta-interacting protein|PKCq-interacting protein|glutaredoxin 4|testicular tissue protein Li 75|thioredoxin-like protein 2	NM_001199868.1	NP_001186797.1	NC_000010.11	protein-coding	REVIEWED	10	+	130136374	130182876	Reference GRCh38.p12 Primary Assembly
hsa-mir-497_25g	NM_001330152.1	1	697	697	0.000622	0.0112	4	4	0	7	1	0	19	240	16	0	219	0	0	21	3932	2	20	1422	1440	19	19	0	read	NM_001330152.1	9606	11216	AKAP10	AKAP-10|D-AKAP-2|D-AKAP2|PRKA10	A-kinase anchoring protein 10	A-kinase anchor protein 10, mitochondrial|A kinase (PRKA) anchor protein 10|A kinase anchor protein 10|dual specificity A kinase-anchoring protein 2|mitochondrial A kinase PPKA anchor protein 10|protein kinase A anchoring protein 10	NM_001330152.1	NP_001317081.1	NC_000017.11	protein-coding	REVIEWED	17	-	19904301	19977855	Reference GRCh38.p12 Primary Assembly
hsa-mir-497_25g	NM_058243.2	1	697.7	697.7	0.0012	0.0181	4	8	2.61e-09	4.5	1	1	21	312	12	0	155.7	0	0	21	5198	1	21	4648	4667	21	20	0	read	NM_058243.2	9606	23476	BRD4	CAP|HUNK1|HUNKI|MCAP	bromodomain containing 4	bromodomain-containing protein 4|chromosome-associated protein	NM_058243.2	NP_490597.1	NC_000019.10	protein-coding	REVIEWED	19	-	15236835	15332542	Reference GRCh38.p12 Primary Assembly
hsa-mir-497_25g	NM_001114093.1	1	220.4	220.4	0.312	0.343	4	4	0	7	1	0	15	-32	-10	0	37.4	0	0	21	3772	3	17	440	454	15	15	12	read	NM_001114093.1	9606	26065	LSM14A	C19orf13|FAM61A|RAP55|RAP55A	LSM14A, mRNA processing body assembly factor	protein LSM14 homolog A|LSM14 homolog A|LSM14A, SCD6 homolog A|RNA-associated protein 55|RNA-associated protein 55A|alphaSNBP|family with sequence similarity 61, member A|hRAP55|hRAP55A|protein SCD6 homolog|putative alpha-synuclein-binding protein	NM_001114093.1	NP_001107565.1	NC_000019.10	protein-coding	VALIDATED	19	+	34172446	34229514	Reference GRCh38.p12 Primary Assembly
hsa-mir-497_25g	NM_013336.3	1	642.6	642.6	0.00162	0.0111	4	4	0	8	1	0	15	248	0	0	169.6	0	0	21	3656	6	20	309	323	15	15	11.5	read	NM_013336.3	9606	29927	SEC61A1	HNFJ4|HSEC61|SEC61|SEC61A	Sec61 translocon alpha 1 subunit	protein transport protein Sec61 subunit alpha isoform 1|Sec61 alpha 1 subunit|Sec61 alpha-1|protein transport protein SEC61 alpha subunit|protein transport protein Sec61 subunit alpha|sec61 homolog	NM_013336.3	NP_037468.1	NC_000003.12	protein-coding	REVIEWED	3	+	128052368	128071682	Reference GRCh38.p12 Primary Assembly
hsa-mir-497_25g	NM_001350531.1	1	642.9	642.9	0.00133	0.0149	4	4	0	7	1	0	19	248	12	0	164.9	0	0	21	4344	2	20	2527	2545	19	19	0	read	NM_001350531.1	9606	55132	LARP1B	LARP2	La ribonucleoprotein domain family member 1B	la-related protein 1B|La ribonucleoprotein domain family, member 2|la-related protein 2	NM_001350531.1	NP_001337460.1	NC_000004.12	protein-coding	REVIEWED	4	+	128060654	128222930	Reference GRCh38.p12 Primary Assembly
hsa-mir-497_25g	NM_020791.2	1	676.8	676.8	0.00068	0.0153	4	10	1.9e-07	9.5	1	0	17	244	8	0	218.8	0	0	21	12096	5	21	3375	3391	17	17	0	read	NM_020791.2	9606	57551	TAOK1	KFC-B|MAP3K16|MARKK|PSK-2|PSK2|TAO1|hKFC-B|hTAOK1	TAO kinase 1	serine/threonine-protein kinase TAO1|MARK Kinase|STE20-like kinase PSK2|kinase from chicken homolog B|microtubule affinity regulating kinase kinase|prostate-derived STE20-like kinase 2|prostate-derived sterile 20-like kinase 2|serine/threonine protein kinase TAO1 homolog|thousand and one amino acid protein 1|thousand and one amino acid protein kinase 1	NM_020791.2	NP_065842.1	NC_000017.11	protein-coding	VALIDATED	17	+	29390924	29551903	Reference GRCh38.p12 Primary Assembly
hsa-mir-497_25g	NM_021215.3	1	648.6	648.6	0.00651	0.0236	4	4	0	7.5	1	0	19	240	28	0	163.6	0	0	21	3895	2	20	1304	1322	19	19	0	read	NM_021215.3	9606	58490	RPRD1B	C20orf77|CREPT|K-H|Kub5-Hera|NET60|dJ1057B20.2	regulation of nuclear pre-mRNA domain containing 1B	regulation of nuclear pre-mRNA domain-containing protein 1B|Ku70-binding protein 5-Hera|cell-cycle related and expression-elevated protein in tumor	NM_021215.3	NP_067038.1	NC_000020.11	protein-coding	VALIDATED	20	+	38033461	38092365	Reference GRCh38.p12 Primary Assembly
hsa-mir-497_25g	NM_145255.3	1	639.5	639.5	0.000859	0.00785	4	4	0	8	1	0	16	240	0	0	182.5	0	0	21	1754	5	20	449	464	16	16	0	read	NM_145255.3	9606	124995	MRPL10	L10MT|MRP-L10|MRP-L8|MRPL8|RPML8	mitochondrial ribosomal protein L10	39S ribosomal protein L10, mitochondrial|39S ribosomal protein L8, mitochondrial|L8mt|mitochondrial large ribosomal subunit protein uL10m	NM_145255.3	NP_660298.2	NC_000017.11	protein-coding	REVIEWED	17	-	47823271	47831540	Reference GRCh38.p12 Primary Assembly
hsa-mir-497_25g	NM_152667.2	1	339.2	339.2	0.123	0.145	4	4	0	4.5	1	1	20	24	36	0	64.2	0	0	21	3806	1	20	1340	1358	20	19	11	read	NM_152667.2	9606	140838	NANP	C20orf147|HDHD4|dJ694B14.3	N-acetylneuraminic acid phosphatase	N-acylneuraminate-9-phosphatase|Neu5Ac-9-Pase|haloacid dehalogenase-like hydrolase domain containing 4|haloacid dehalogenase-like hydrolase domain-containing protein 4	NM_152667.2	NP_689880.1	NC_000020.11	protein-coding	VALIDATED	20	-	25612934	25624011	Reference GRCh38.p12 Primary Assembly
hsa-mir-497_25g	NM_001681.3	1	677.8	677.8	6.88e-05	0.003	3	3	2.18e-14	6.5	1	1	17	252	40	0	210.8	0	0	21	4359	5	21	2784	2799	17	16	0	read	NM_001681.3	9606	488	ATP2A2	ATP2B|DAR|DD|SERCA2	ATPase sarcoplasmic/endoplasmic reticulum Ca2+ transporting 2	sarcoplasmic/endoplasmic reticulum calcium ATPase 2|ATPase Ca++ transporting cardiac muscle slow twitch 2|ATPase, Ca++ dependent, slow-twitch, cardiac muscle-2|SR Ca(2+)-ATPase 2|calcium pump 2|calcium-transporting ATPase sarcoplasmic reticulum type, slow twitch skeletal muscle isoform|cardiac Ca2+ ATPase|endoplasmic reticulum class 1/2 Ca(2+) ATPase	NM_001681.3	NP_001672.1	NC_000012.12	protein-coding	REVIEWED	12	+	110281226	110351092	Reference GRCh38.p12 Primary Assembly
hsa-mir-497_25g	NM_001318509.1	2	1200.2	677.8	0.0124	0.0393	3	3	2.18e-14	6	1	1	21	240	44	0	229.8	0	0	21	5349	1	20	519	539	20	21	0	read	NM_001318509.1	9606	2182	ACSL4	ACS4|FACL4|LACS4|MRX63|MRX68	acyl-CoA synthetase long chain family member 4	long-chain-fatty-acid--CoA ligase 4|LACS 4|acyl-CoA synthetase 4|fatty-acid-Coenzyme A ligase, long-chain 4|lignoceroyl-CoA synthase|long-chain acyl-CoA synthetase 4|long-chain fatty-acid-Coenzyme A ligase 4	NM_001318509.1	NP_001305438.1	NC_000023.11	protein-coding	REVIEWED	X	-	109641329	109733402	Reference GRCh38.p12 Primary Assembly
hsa-mir-497_25g	NM_001286220.1	1	165.7	165.7	0.275	0.303	3	3	2.18e-14	9	1	0	13	-52	-10	0	47.7	0	0	21	2359	4	16	1406	1418	13	13	12	read	NM_001286220.1	9606	2806	GOT2	KAT4|KATIV|KYAT4|mitAAT	glutamic-oxaloacetic transaminase 2	aspartate aminotransferase, mitochondrial|FABP-1|FABPpm|aspartate aminotransferase 2|aspartate transaminase 2|fatty acid-binding protein|glutamate oxaloacetate transaminase 2|glutamic-oxaloacetic transaminase 2, mitochondrial|kynurenine aminotransferase 4|kynurenine aminotransferase IV|kynurenine--oxoglutarate transaminase 4|kynurenine--oxoglutarate transaminase IV|mAspAT|plasma membrane-associated fatty acid-binding protein|transaminase A	NM_001286220.1	NP_001273149.1	NC_000016.10	protein-coding	REVIEWED	16	-	58707130	58734356	Reference GRCh38.p12 Primary Assembly
hsa-mir-497_25g	NM_006739.3	1	203	203	0.399	0.428	3	5	8.36e-09	7.5	1	0	15	-32	-10	0	59	0	0	21	2568	3	17	2526	2540	15	15	12	read	NM_006739.3	9606	4174	MCM5	CDC46|MGORS8|P1-CDC46	minichromosome maintenance complex component 5	DNA replication licensing factor MCM5|CDC46 homolog|MCM5 minichromosome maintenance deficient 5, cell division cycle 46|minichromosome maintenance deficient 5 (cell division cycle 46)	NM_006739.3	NP_006730.2	NC_000022.11	protein-coding	REVIEWED	22	+	35400122	35454941	Reference GRCh38.p12 Primary Assembly
hsa-mir-497_25g	NM_001204171.1	3	1771.1	711.4	2.35e-05	0.000647	3	3	2.18e-14	9	1	0	17	312	16	0	213.4	0	0	21	9940	5	21	38	54	17	17	0	read	NM_001204171.1	9606	4194	MDM4	HDMX|MDMX|MRP1	MDM4, p53 regulator	protein Mdm4|MDM4 protein variant G|MDM4 protein variant Y|MDM4-related protein 1|Mdm4 p53 binding protein homolog|double minute 4, human homolog of; p53-binding protein|mdm2-like p53-binding protein|protein Mdmx	NM_001204171.1	NP_001191100.1	NC_000001.11	protein-coding	REVIEWED	1	+	204516376	204558119	Reference GRCh38.p12 Primary Assembly
hsa-mir-497_25g	NM_003806.3	1	190.7	190.7	0.216	0.248	3	6	2.12e-07	10	1	0	11	-12	-10	0	34.7	0	0	21	5792	6	16	3103	3113	11	11	11	read	NM_003806.3	9606	8739	HRK	DP5|HARAKIRI	harakiri, BCL2 interacting protein	activator of apoptosis harakiri|BH3-interacting domain-containing protein 3|activator of apoptosis Hrk|death protein 5|harakiri, BCL2 interacting protein (contains only BH3 domain)|neuronal death protein DP5	NM_003806.3	NP_003797.1	NC_000012.12	protein-coding	REVIEWED	12	-	116856143	116881426	Reference GRCh38.p12 Primary Assembly
hsa-mir-497_25g	NM_001011513.3	1	144.2	144.2	0.375	0.401	3	4	6.65e-11	6.5	1	0	18	-104	28	0	34.2	0	0	21	5805	4	21	188	205	18	18	12	read	NM_001011513.3	9606	10611	PDLIM5	ENH|ENH1|L9|LIM	PDZ and LIM domain 5	PDZ and LIM domain protein 5|enigma homolog|enigma-like LIM domain protein|enigma-like PDZ and LIM domains protein	NM_001011513.3	NP_001011513.3	NC_000004.12	protein-coding	REVIEWED	4	+	94451856	94668226	Reference GRCh38.p12 Primary Assembly
hsa-mir-497_25g	NM_001301044.1	2	1146	636.5	0.0192	0.0424	3	3	2.18e-14	9	1	0	18	240	12	0	219.5	0	0	21	4357	3	20	2105	2122	18	18	0	read	NM_001301044.1	9606	23705	CADM1	BL2|IGSF4|IGSF4A|NECL2|Necl-2|RA175|ST17|SYNCAM|TSLC1|sTSLC-1|sgIGSF|synCAM1	cell adhesion molecule 1	cell adhesion molecule 1|TSLC-1|TSLC1/Nectin-like 2/IGSF4|immunoglobulin superfamily member 4|immunoglobulin superfamily, member 4D variant 1|immunoglobulin superfamily, member 4D variant 2|nectin-like 2|nectin-like protein 2|spermatogenic immunoglobulin superfamily|synaptic cell adhesion molecule|truncated CADM1 protein|tumor suppressor in lung cancer 1	NM_001301044.1	NP_001287973.1	NC_000011.10	protein-coding	VALIDATED	11	-	115173624	115504522	Reference GRCh38.p12 Primary Assembly
hsa-mir-497_25g	NM_001286554.1	1	662.4	662.4	0.00115	0.0173	3	3	2.18e-14	8.5	1	0	20	240	12	0	249.4	0	0	21	8822	1	20	4746	4765	20	20	0	read	NM_001286554.1	9606	25862	USP49	-	ubiquitin specific peptidase 49	ubiquitin carboxyl-terminal hydrolase 49|deubiquitinating enzyme 49|ubiquitin specific protease 49|ubiquitin thioesterase 49|ubiquitin thiolesterase 49|ubiquitin-specific-processing protease 49	NM_001286554.1	NP_001273483.1	NC_000006.12	protein-coding	VALIDATED	6	-	41789895	41895360	Reference GRCh38.p12 Primary Assembly
hsa-mir-497_25g	NM_001284245.1	1	621.6	621.6	0.0737	0.0901	3	3	2.18e-14	9	1	0	19	240	4	0	213.6	0	0	21	7781	2	20	5338	5356	19	19	0	read	NM_001284245.1	9606	26037	SIPA1L1	E6TP1	signal induced proliferation associated 1 like 1	signal-induced proliferation-associated 1-like protein 1|SIPA1-like protein 1|high-risk human papilloma viruses E6 oncoproteins targeted protein 1	NM_001284245.2	NP_001271174.1	NC_000014.9	protein-coding	VALIDATED	14	+	71320417	71741228	Reference GRCh38.p12 Primary Assembly
hsa-mir-497_25g	NM_025185.3	2	1107.9	607.9	0.00241	0.017	3	3	2.18e-14	8	1	1	16	240	0	0	196.9	0	0	21	11747	6	20	1439	1454	15	16	0	read	NM_025185.3	9606	26115	TANC2	ROLSA|rols	tetratricopeptide repeat, ankyrin repeat and coiled-coil containing 2	protein TANC2|putative ankyrin-repeat containing protein|rolling pebbles homolog B|tetratricopeptide repeat, ankyrin repeat and coiled-coil domain-containing protein 2	NM_025185.3	NP_079461.2	NC_000017.11	protein-coding	VALIDATED	17	+	62966522	63427705	Reference GRCh38.p12 Primary Assembly
hsa-mir-497_25g	NM_016395.2	1	597.2	597.2	0.00668	0.0176	3	3	2.18e-14	6.5	1	1	19	248	24	0	155.2	0	0	21	3213	2	20	778	795	19	18	0	read	NM_016395.2	9606	51495	HACD3	B-IND1|BIND1|HSPC121|PTPLAD1	3-hydroxyacyl-CoA dehydratase 3	very-long-chain (3R)-3-hydroxyacyl-CoA dehydratase 3|butyrate-induced protein 1|butyrate-induced transcript 1|protein tyrosine phosphatase-like A domain containing 1|protein tyrosine phosphatase-like protein PTPLAD1|protein-tyrosine phosphatase-like A domain-containing protein 1|very-long-chain (3R)-3-hydroxyacyl-[acyl-carrier protein] dehydratase 3	NM_016395.2	NP_057479.2	NC_000015.10	protein-coding	VALIDATED	15	+	65530488	65578354	Reference GRCh38.p12 Primary Assembly
hsa-mir-497_25g	NM_001193360.1	1	598.5	598.5	0.00344	0.0119	3	3	2.18e-14	8	1	0	20	240	4	0	188.5	0	0	21	5032	1	20	959	978	20	20	0	read	NM_001193360.1	9606	55218	EXD2	C14orf114|EXDL2	exonuclease 3'-5' domain containing 2	exonuclease 3'-5' domain-containing protein 2|exonuclease 3'-5' domain-like 2|exonuclease 3'-5' domain-like-containing protein 2	NM_001193360.1	NP_001180289.1	NC_000014.9	protein-coding	VALIDATED	14	+	69191476	69244019	Reference GRCh38.p12 Primary Assembly
hsa-mir-497_25g	NM_001142640.1	1	595.4	595.4	0.00839	0.0238	3	3	2.18e-14	12	1	0	9	320	0	0	105.4	0	0	21	9794	13	21	8088	8096	9	9	0	read	NM_001142640.1	9606	57690	TNRC6C	-	trinucleotide repeat containing 6C	trinucleotide repeat-containing gene 6C protein	NM_001142640.1	NP_001136112.1	NC_000017.11	protein-coding	VALIDATED	17	+	77958852	78108834	Reference GRCh38.p12 Primary Assembly
hsa-mir-497_25g	NM_033055.2	1	94.6	94.6	0.412	0.433	3	7	2.16e-06	7	1	0	20	-168	36	0	52.6	0	0	21	2664	1	20	888	907	20	20	11	read	NM_033055.2	9606	64645	MFSD14A	HIAT1	major facilitator superfamily domain containing 14A	hippocampus abundant transcript 1 protein|hippocampus abundant gene transcript 1|putative tetracycline transporter-like protein|tetracycline transporter-like protein	NM_033055.2	NP_149044.2	NC_000001.11	protein-coding	VALIDATED	1	+	100038077	100083376	Reference GRCh38.p12 Primary Assembly
hsa-mir-497_25g	NM_152275.3	1	651	651	0.00017	0.000837	3	3	2.18e-14	7.5	1	0	19	240	8	0	230	0	0	21	4686	2	20	3889	3907	19	19	0	read	NM_152275.3	9606	92104	TTC30A	IFT70A	tetratricopeptide repeat domain 30A	tetratricopeptide repeat protein 30A|TPR repeat protein 30A	NM_152275.3	NP_689488.3	NC_000002.12	protein-coding	VALIDATED	2	-	177614297	177618965	Reference GRCh38.p12 Primary Assembly
hsa-mir-497_25g	NM_001322977.1	1	709.1	709.1	0.000355	0.00517	3	3	2.18e-14	12	1	0	10	312	0	0	232.1	0	0	21	4156	12	21	723	732	10	10	0	read	NM_001322977.1	9606	94081	SFXN1	SLC56A1|TCC	sideroflexin 1	sideroflexin-1|tricarboxylate carrier protein	NM_001322977.1	NP_001309906.1	NC_000005.10	protein-coding	VALIDATED	5	+	175478497	175529741	Reference GRCh38.p12 Primary Assembly
hsa-mir-497_25g	NM_152551.3	1	690.9	690.9	0.017	0.0361	3	3	2.18e-14	12	1	0	12	240	0	0	291.9	0	0	21	4173	9	20	2568	2579	12	12	0	read	NM_152551.3	9606	154007	SNRNP48	C6orf151|dJ336K20B.1|dJ512B11.2	small nuclear ribonucleoprotein U11/U12 subunit 48	U11/U12 small nuclear ribonucleoprotein 48 kDa protein|U11-48K|U11/U12 snRNP 48 kDa protein|U11/U12 snRNP 48K|U11/U12-48K|small nuclear ribonucleoprotein 48kDa (U11/U12)|small nuclear ribonucleoprotein, U11/U12 48KDa subunit	NM_152551.3	NP_689764.3	NC_000006.12	protein-coding	VALIDATED	6	+	7590198	7611966	Reference GRCh38.p12 Primary Assembly
hsa-mir-497_25g	NR_037849.1	1	628.3	628.3	0.00121	0.015	3	3	2.18e-14	10	1	0	16	312	0	0	150.3	0	0	21	2112	6	21	667	682	16	16	0	read	NR_037849.1	9606	100532735	INO80B-WBP1	-	INO80B-WBP1 readthrough (NMD candidate)	-	NR_037849.1	-	NC_000002.12	ncRNA	VALIDATED	2	+	74455022	74460890	Reference GRCh38.p12 Primary Assembly
hsa-mir-497_25g	NM_001271.3	2	615.8	579.2	0.00113	0.00959	2	2	3.54e-10	13	1	0	9	240	0	0	220.2	0	0	21	9374	12	20	3779	3787	9	9	0	read	NM_001271.3	9606	1106	CHD2	EEOC	chromodomain helicase DNA binding protein 2	chromodomain-helicase-DNA-binding protein 2|ATP-dependent helicase CHD2|CHD-2	NM_001271.3	NP_001262.3	NC_000015.10	protein-coding	REVIEWED	15	+	92900320	93028006	Reference GRCh38.p12 Primary Assembly
hsa-mir-497_25g	NM_001033521.1	1	552.9	552.9	0.00575	0.0226	2	2	3.54e-10	10.5	1	0	13	240	0	0	184.9	0	0	21	2295	8	20	1590	1602	13	13	0	read	NM_001033521.1	9606	1477	CSTF1	CstF-50|CstFp50	cleavage stimulation factor subunit 1	cleavage stimulation factor subunit 1|CF-1 50 kDa subunit|CSTF 50 kDa subunit|cleavage stimulation factor 50 kDa subunit|cleavage stimulation factor, 3' pre-RNA, subunit 1, 50kD|cleavage stimulation factor, 3' pre-RNA, subunit 1, 50kDa	NM_001033521.1	NP_001028693.1	NC_000020.11	protein-coding	REVIEWED	20	+	56392370	56404525	Reference GRCh38.p12 Primary Assembly
hsa-mir-497_25g	NM_001185075.1	1	128.2	128.2	0.486	0.504	2	2	3.54e-10	8	1	0	14	-60	-10	0	57.2	0	0	21	4140	3	16	3842	3855	14	14	12	read	NM_001185075.1	9606	2332	FMR1	FMRP|FRAXA|POF|POF1	fragile X mental retardation 1	synaptic functional regulator FMR1|fragile X mental retardation protein 1	NM_001185075.1	NP_001172004.1	NC_000023.11	protein-coding	REVIEWED	X	+	147911950	147951126	Reference GRCh38.p12 Primary Assembly
hsa-mir-497_25g	NM_005955.2	1	583.4	583.4	8.45e-05	0.00143	2	2	3.54e-10	9.5	1	0	19	240	8	0	216.4	0	0	21	7986	2	20	2738	2756	19	19	0	read	NM_005955.2	9606	4520	MTF1	MTF-1|ZRF	metal regulatory transcription factor 1	metal regulatory transcription factor 1|MRE-binding transcription factor|MRE-binding transcription factor-1|metal-responsive transcription factor 1|transcription factor MTF-1|zinc regulatory factor	NM_005955.2	NP_005946.2	NC_000001.11	protein-coding	REVIEWED	1	-	37809566	37859619	Reference GRCh38.p12 Primary Assembly
hsa-mir-497_25g	NM_001198783.1	1	565.8	565.8	0.0157	0.032	2	2	3.54e-10	5	1	1	21	240	16	0	178.8	0	0	21	14038	1	20	2024	2044	20	21	0	read	NM_001198783.1	9606	5451	POU2F1	OCT1|OTF1|oct-1B	POU class 2 homeobox 1	POU domain, class 2, transcription factor 1|NF-A1|OTF-1|Octamer-binding transcription factor-1|oct-1|octamer-binding protein 1|octamer-binding transcription factor 1	NM_001198783.1	NP_001185712.1	NC_000001.11	protein-coding	VALIDATED	1	+	167220828	167427344	Reference GRCh38.p12 Primary Assembly
hsa-mir-497_25g	NM_001278273.1	1	150.8	150.8	0.421	0.457	2	2	3.54e-10	7.5	1	0	16	-52	-10	0	72.8	0	0	21	3727	1	16	3443	3458	16	16	11.5	read	NM_001278273.1	9606	6733	SRPK2	SFRSK2	SRSF protein kinase 2	SRSF protein kinase 2|SFRS protein kinase 2|SR protein kinase 2|SR-protein-specific kinase 2|serine kinase SRPK2|serine/arginine-rich protein-specific kinase 2|serine/arginine-rich splicing factor kinase 2|serine/threonine-protein kinase SRPK2	NM_001278273.1	NP_001265202.1	NC_000007.14	protein-coding	VALIDATED	7	-	105110707	105399362	Reference GRCh38.p12 Primary Assembly
hsa-mir-497_25g	NM_001128148.2	1	681.8	681.8	0.00062	0.00871	2	2	3.54e-10	7	1	0	19	240	12	0	295.8	0	0	21	5093	2	20	3221	3239	19	19	0	read	NM_001128148.2	9606	7037	TFRC	CD71|IMD46|T9|TFR|TFR1|TR|TRFR|p90	transferrin receptor	transferrin receptor protein 1	NM_001128148.2	NP_001121620.1	NC_000003.12	protein-coding	REVIEWED	3	-	196018693	196082160	Reference GRCh38.p12 Primary Assembly
hsa-mir-497_25g	NM_001270942.1	1	17.7	17.7	0.647	0.658	2	2	3.54e-10	7	1	0	20	-200	36	0	49.7	0	0	21	8021	1	20	1793	1812	20	20	11	read	NM_001270942.1	9606	8609	KLF7	UKLF	Kruppel like factor 7	Krueppel-like factor 7|Kruppel-like factor 7 (ubiquitous)|ubiquitous Kruppel-like factor|ubiquitous Kruppel-like transcription factor	NM_001270942.1	NP_001257871.1	NC_000002.12	protein-coding	REVIEWED	2	-	207074136	207173850	Reference GRCh38.p12 Primary Assembly
hsa-mir-497_25g	NM_003799.2	2	724.5	593	0.000494	0.00995	2	3	4.77e-07	8	1	0	18	240	12	0	207	0	0	21	6266	3	20	1777	1794	18	18	0	read	NM_003799.2	9606	8731	RNMT	CMT1|CMT1c|MET|Met|RG7MT1|cm1p|hCMT1|hMet	RNA guanine-7 methyltransferase	mRNA cap guanine-N7 methyltransferase|RNA (guanine-7-) methyltransferase|hcm1p|mRNA (guanine-7-)methyltransferase|mRNA (guanine-N(7)-)-methyltransferase|mRNA cap methyltransferase	NM_003799.2	NP_003790.1	NC_000018.10	protein-coding	VALIDATED	18	+	13726644	13764555	Reference GRCh38.p12 Primary Assembly
hsa-mir-497_25g	NM_001276336.1	1	80	80	0.554	0.568	2	4	1.82e-05	6.5	1	0	19	-152	52	0	37	0	0	21	3551	1	19	460	478	19	19	12	read	NM_001276336.1	9606	9470	EIF4E2	4E-LP|4EHP|EIF4EL3|IF4e|h4EHP	eukaryotic translation initiation factor 4E family member 2	eukaryotic translation initiation factor 4E type 2|eIF-4E type 2|eIF4E-like cap-binding protein|eIF4E-like protein 4E-LP|eukaryotic translation initiation factor 4E homologous protein|eukaryotic translation initiation factor 4E-like 3|mRNA cap-binding protein type 3	NM_001276336.1	NP_001263265.1	NC_000002.12	protein-coding	VALIDATED	2	+	232550586	232583644	Reference GRCh38.p12 Primary Assembly
hsa-mir-497_25g	NM_014820.4	1	594.9	594.9	0.00374	0.02	2	3	4.77e-07	6	1	1	19	240	20	0	207.9	0	0	21	4381	2	20	918	935	19	18	0	read	NM_014820.4	9606	9868	TOMM70	TOMM70A|Tom70	translocase of outer mitochondrial membrane 70	mitochondrial import receptor subunit TOM70|mitochondrial precursor proteins import receptor|translocase of outer membrane 70 kDa subunit|translocase of outer mitochondrial membrane 70 homolog A|translocase of outer mitochondrial membrane protein 70	NM_014820.4	NP_055635.3	NC_000003.12	protein-coding	REVIEWED	3	-	100363458	100401397	Reference GRCh38.p12 Primary Assembly
hsa-mir-497_25g	NM_001184742.1	1	120.9	120.9	0.422	0.446	2	4	1.82e-05	8	1	0	17	-64	-4	0	50.9	0	0	21	5324	4	20	4190	4206	17	17	11	read	NM_001184742.1	9606	10009	ZBTB33	ZNF-kaiso|ZNF348	zinc finger and BTB domain containing 33	transcriptional regulator Kaiso|WUGSC:H_DJ525N14.1|kaiso transcription factor|zinc finger and BTB domain-containing protein 33	NM_001184742.1	NP_001171671.1	NC_000023.11	protein-coding	REVIEWED	X	+	120250751	120258395	Reference GRCh38.p12 Primary Assembly
hsa-mir-497_25g	NM_001267584.1	1	194.4	194.4	0.287	0.323	2	2	3.54e-10	6.5	1	0	18	-32	52	0	29.4	0	0	21	4357	4	21	3911	3928	18	18	12	read	NM_001267584.1	9606	22888	UBOX5	RNF37|UBCE7IP5|UIP5|hUIP5	U-box domain containing 5	RING finger protein 37|RING-type E3 ubiquitin transferase RNF37|U-box domain-containing protein 5|ubcM4-interacting protein 5|ubiquitin conjugating enzyme 7 interacting protein 5	NM_001267584.1	NP_001254513.1	NC_000020.11	protein-coding	REVIEWED	20	-	3107572	3159909	Reference GRCh38.p12 Primary Assembly
hsa-mir-497_25g	NM_001172509.1	1	620.7	620.7	0.0225	0.0446	2	2	3.54e-10	9	1	0	19	240	12	0	248.7	0	0	21	5730	2	20	4164	4182	19	19	0	read	NM_001172509.1	9606	23314	SATB2	GLSS	SATB homeobox 2	DNA-binding protein SATB2|SATB family member 2|special AT-rich sequence-binding protein 2	NM_001172509.1	NP_001165980.1	NC_000002.12	protein-coding	REVIEWED	2	-	199269499	199471265	Reference GRCh38.p12 Primary Assembly
hsa-mir-497_25g	NM_012405.3	1	584.3	584.3	0.000642	0.00451	2	2	3.54e-10	13	1	0	9	240	0	0	225.3	0	0	21	4815	12	20	4014	4022	9	9	0	read	NM_012405.3	9606	23463	ICMT	HSTE14|MST098|MSTP098|PCCMT|PCMT|PPMT	isoprenylcysteine carboxyl methyltransferase	protein-S-isoprenylcysteine O-methyltransferase|prenylated protein carboxyl methyltransferase|prenylcysteine carboxyl methyltransferase	NM_012405.3	NP_036537.1	NC_000001.11	protein-coding	REVIEWED	1	-	6221192	6235983	Reference GRCh38.p12 Primary Assembly
hsa-mir-497_25g	NM_001039803.2	2	1046.9	560.6	0.00484	0.0288	2	2	3.54e-10	8	1	0	21	252	8	0	171.6	0	0	21	2406	1	21	1217	1237	21	21	0	read	NM_001039803.2	9606	23552	CDK20	CCRK|CDCH|P42|PNQALRE	cyclin dependent kinase 20	cyclin-dependent kinase 20|CAK-kinase p42|CDK-activating kinase p42|cell cycle-related kinase|cell division protein kinase 20|cyclin-dependent protein kinase H|cyclin-kinase-activating kinase p42	NM_001039803.2	NP_001034892.1	NC_000009.12	protein-coding	REVIEWED	9	-	87966440	87974779	Reference GRCh38.p12 Primary Assembly
hsa-mir-497_25g	NM_001142464.2	1	342.1	342.1	0.0765	0.0967	2	2	3.54e-10	5	1	0	18	88	52	0	43.1	0	0	21	1561	3	20	641	658	18	18	12	read	NM_001142464.2	9606	51295	ECSIT	SITPEC	ECSIT signalling integrator	evolutionarily conserved signaling intermediate in Toll pathway, mitochondrial|ECSIT homolog|likely ortholog of mouse signaling intermediate in Toll pathway evolutionarily conserved	NM_001142464.2	NP_001135936.1	NC_000019.10	protein-coding	VALIDATED	19	-	11505915	11529171	Reference GRCh38.p12 Primary Assembly
hsa-mir-497_25g	NM_015932.5	1	235.7	235.7	0.193	0.236	2	2	3.54e-10	8.5	1	0	16	56	-10	0	52.7	0	0	21	1477	5	20	604	619	16	16	11	read	NM_015932.5	9606	51371	POMP	C13orf12|HSPC014|PNAS-110|UMP1	proteasome maturation protein	proteasome maturation protein|2510048O06Rik|hUMP1|proteassemblin|protein UMP1 homolog|voltage-gated K channel beta subunit 4.1|voltage-gated potassium channel beta subunit 4.1	NM_015932.5	NP_057016.1	NC_000013.11	protein-coding	REVIEWED	13	+	28659003	28678956	Reference GRCh38.p12 Primary Assembly
hsa-mir-497_25g	NM_001252148.1	2	1142.9	590.8	0.00399	0.0203	2	6	0.000725	8	1	0	19	152	24	0	279.8	0	0	21	5369	2	20	5248	5266	19	19	0	read	NM_001252148.1	9606	55334	SLC39A9	ZIP-9|ZIP9	solute carrier family 39 member 9	zinc transporter ZIP9|solute carrier family 39 (zinc transporter), member 9|zinc transporter SLC39A9|zrt- and Irt-like protein 9	NM_001252148.1	NP_001239077.1	NC_000014.9	protein-coding	VALIDATED	14	+	69398373	69462389	Reference GRCh38.p12 Primary Assembly
hsa-mir-497_25g	NM_001042417.1	1	669.7	669.7	9.14e-05	0.00153	2	2	3.54e-10	9.5	1	0	18	240	12	0	297.7	0	0	21	2696	3	20	589	606	18	18	0	read	NM_001042417.1	9606	55680	RUFY2	RABIP4R|ZFYVE13	RUN and FYVE domain containing 2	RUN and FYVE domain-containing protein 2|Run- and FYVE-domain containing protein|antigen MU-RMS-40.17|rab4-interacting protein related	NM_001042417.1	NP_001035882.1	NC_000010.11	protein-coding	VALIDATED	10	-	68341106	68407301	Reference GRCh38.p12 Primary Assembly
hsa-mir-497_25g	NM_001145293.1	1	648.5	648.5	0.00409	0.0339	2	2	3.54e-10	7	1	0	16	320	0	0	179.5	0	0	21	2545	6	21	1055	1070	16	16	0	read	NM_001145293.1	9606	55768	NGLY1	CDDG|CDG1V|PNG1|PNGase	N-glycanase 1	peptide-N(4)-(N-acetyl-beta-glucosaminyl)asparagine amidase|hPNGase|peptide:N-glycanase	NM_001145293.1	NP_001138765.1	NC_000003.12	protein-coding	REVIEWED	3	-	25718943	25790038	Reference GRCh38.p12 Primary Assembly
hsa-mir-497_25g	NM_020532.4	1	563.1	563.1	0.000148	0.00199	2	2	3.54e-10	7.5	1	0	16	312	0	0	103.1	0	0	21	4871	6	21	662	677	16	16	0	read	NM_020532.4	9606	57142	RTN4	ASY|NI220/250|NOGO|NSP|NSP-CL|Nbla00271|Nbla10545|RTN-X|RTN4-A|RTN4-B1|RTN4-B2|RTN4-C	reticulon 4	reticulon-4|Human NogoA|My043 protein|foocen|neurite growth inhibitor 220|neurite outgrowth inhibitor|neuroendocrine-specific protein C homolog|reticulon 5	NM_020532.4	NP_065393.1	NC_000002.12	protein-coding	REVIEWED	2	-	54972188	55137830	Reference GRCh38.p12 Primary Assembly
hsa-mir-497_25g	NM_021255.2	1	597.4	597.4	0.000483	0.00388	2	2	3.54e-10	12	1	0	9	320	0	0	147.4	0	0	21	5755	13	21	4359	4367	9	9	0	read	NM_021255.2	9606	57161	PELI2	-	pellino E3 ubiquitin protein ligase family member 2	E3 ubiquitin-protein ligase pellino homolog 2|RING-type E3 ubiquitin transferase pellino homolog 2|pellino homolog 2|pellino-2|protein pellino homolog 2	NM_021255.2	NP_067078.1	NC_000014.9	protein-coding	VALIDATED	14	+	56118328	56301585	Reference GRCh38.p12 Primary Assembly
hsa-mir-497_25g	NM_001303241.1	1	347.3	347.3	0.0587	0.0716	2	2	3.54e-10	7	1	0	16	160	0	0	37.3	0	0	21	6347	5	20	3305	3320	16	16	12	read	NM_001303241.1	9606	57472	CNOT6	CCR4|Ccr4a	CCR4-NOT transcription complex subunit 6	CCR4-NOT transcription complex subunit 6|carbon catabolite repression 4 protein|carbon catabolite repressor protein 4 homolog|cytoplasmic deadenylase	NM_001303241.1	NP_001290170.1	NC_000005.10	protein-coding	REVIEWED	5	+	180494372	180578404	Reference GRCh38.p12 Primary Assembly
hsa-mir-497_25g	NM_001080470.1	2	1128.7	621	0.00399	0.0227	2	2	3.54e-10	13	1	0	9	240	0	0	262	0	0	21	5080	12	20	4088	4096	9	9	0	read	NM_001080470.1	9606	90874	ZNF697	-	zinc finger protein 697	zinc finger protein 697	NM_001080470.1	NP_001073939.1	NC_000001.11	protein-coding	VALIDATED	1	-	119619376	119648172	Reference GRCh38.p12 Primary Assembly
hsa-mir-497_25g	NM_001349859.1	1	576.4	576.4	1.39e-05	9.09e-05	2	3	4.77e-07	6	1	1	19	240	40	0	164.4	0	0	21	2973	2	20	897	914	19	18	0	read	NM_001349859.1	9606	92703	TMEM183A	C1orf37	transmembrane protein 183A	transmembrane protein 183A	NM_001349859.1	NP_001336788.1	NC_000001.11	protein-coding	VALIDATED	1	+	203007366	203024847	Reference GRCh38.p12 Primary Assembly
hsa-mir-497_25g	NM_144578.3	1	607.9	607.9	0.000385	0.00344	2	2	3.54e-10	9.5	1	0	18	240	8	0	236.9	0	0	21	6469	3	20	2481	2498	18	18	0	read	NM_144578.3	9606	93487	MAPK1IP1L	C14orf32|MISS|c14_5346	mitogen-activated protein kinase 1 interacting protein 1 like	MAPK-interacting and spindle-stabilizing protein-like|MAPK-interacting and spindle-stabilizing protein	NM_144578.3	NP_653179.1	NC_000014.9	protein-coding	VALIDATED	14	+	55051643	55070193	Reference GRCh38.p12 Primary Assembly
hsa-mir-497_25g	NM_145648.3	1	634.1	634.1	0.000402	0.00427	2	2	3.54e-10	13	1	0	8	312	0	0	198.1	0	0	21	2789	14	21	1388	1395	8	8	0	read	NM_145648.3	9606	121260	SLC15A4	FP12591|PHT1|PTR4	solute carrier family 15 member 4	solute carrier family 15 member 4|hPHT1|peptide transporter 4|peptide-histidine transporter 4|peptide/histidine transporter 1|solute carrier family 15 (oligopeptide transporter), member 4	NM_145648.3	NP_663623.1	NC_000012.12	protein-coding	VALIDATED	12	-	128793193	128823995	Reference GRCh38.p12 Primary Assembly
hsa-mir-497_25g	NM_001012241.1	1	147.5	147.5	0.38	0.407	2	2	3.54e-10	7.5	1	0	15	-32	-10	0	47.5	0	0	21	3834	3	17	3491	3505	15	15	12	read	NM_001012241.1	9606	339287	MSL1	MSL-1|hMSL1	male specific lethal 1 homolog	male-specific lethal 1 homolog|MSL1-like 1|male-specific lethal 1-like 1|male-specific lethal-1 homolog 1	NM_001012241.1	NP_001012241.1	NC_000017.11	protein-coding	VALIDATED	17	+	40121408	40136789	Reference GRCh38.p12 Primary Assembly
hsa-mir-497_25g	NM_199203.2	1	573	573	0.00509	0.0137	2	2	3.54e-10	13	1	0	8	312	0	0	137	0	0	21	2925	14	21	592	599	8	8	0	read	NM_199203.2	9606	387522	TMEM189-UBE2V1	CROC-1B|CROC1B|KUA-UEV	TMEM189-UBE2V1 readthrough	TMEM189-UBE2V1 fusion protein|TMEM189-UBE2V1 readthrough transcript|transmembrane protein 189-ubiquitin-conjugating enzyme E2 variant 1 read-through	NM_199203.2	NP_954673.1	NC_000020.11	protein-coding	REVIEWED	20	-	50081123	50153797	Reference GRCh38.p12 Primary Assembly
hsa-mir-497_25g	NM_001195243.1	1	275.3	275.3	0.141	0.175	2	2	3.54e-10	9	1	0	12	84	-10	0	59.3	0	0	21	1068	7	18	786	797	12	12	12	read	NM_001195243.1	9606	100287482	SMKR1	-	small lysine rich protein 1	small lysine-rich protein 1	NM_001195243.1	NP_001182172.1	NC_000007.14	protein-coding	VALIDATED	7	+	129502478	129512931	Reference GRCh38.p12 Primary Assembly
hsa-mir-497_25g	NM_001199199.1	2	1072.4	578.7	0.0048	0.0214	1	2	0.00175	9	1	0	19	240	12	0	244.7	0	0	21	3647	2	20	1608	1626	19	19	0	read	NM_001199199.1	9606	204	AK2	ADK2	adenylate kinase 2	adenylate kinase 2, mitochondrial|ATP-AMP transphosphorylase 2|ATP:AMP phosphotransferase|adenylate kinase isoenzyme 2, mitochondrial|adenylate monophosphate kinase|testis secretory sperm-binding protein Li 220n	NM_001199199.1	NP_001186128.1	NC_000001.11	protein-coding	REVIEWED	1	-	33007939	33036910	Reference GRCh38.p12 Primary Assembly
hsa-mir-497_25g	NM_001202543.1	1	514.6	514.6	0.00636	0.0233	1	1	6.54e-06	11	1	0	10	320	0	0	100.6	0	0	21	13882	12	21	9495	9504	10	10	0	read	NM_001202543.1	9606	1523	CUX1	CASP|CDP|CDP/Cut|CDP1|COY1|CUTL1|CUX|Clox|Cux/CDP|GOLIM6|Nbla10317|p100|p110|p200|p75	cut like homeobox 1	protein CASP|CCAAT displacement protein|cut homolog|golgi integral membrane protein 6|homeobox protein cux-1|putative protein product of Nbla10317	NM_001202543.1	NP_001189472.1	NC_000007.14	protein-coding	REVIEWED	7	+	101815903	102283957	Reference GRCh38.p12 Primary Assembly
hsa-mir-497_25g	NM_002161.5	1	107.4	107.4	0.455	0.482	1	1	6.54e-06	7.5	1	0	15	-32	-10	0	48.4	0	0	21	4546	3	17	3176	3190	15	15	11.5	read	NM_002161.5	9606	3376	IARS	GRIDHH|IARS1|ILERS|ILRS|IRS|PRO0785	isoleucyl-tRNA synthetase	isoleucine--tRNA ligase, cytoplasmic|isoleucine tRNA ligase 1, cytoplasmic	NM_002161.5	NP_002152.2	NC_000009.12	protein-coding	REVIEWED	9	-	92210206	92293755	Reference GRCh38.p12 Primary Assembly
hsa-mir-497_25g	NM_002167.4	1	443.7	443.7	0.0295	0.0466	1	1	6.54e-06	9	1	0	13	248	0	0	91.7	0	0	21	1252	8	20	405	417	13	13	12	read	NM_002167.4	9606	3399	ID3	HEIR-1|bHLHb25	inhibitor of DNA binding 3, HLH protein	DNA-binding protein inhibitor ID-3|ID-like protein inhibitor HLH 1R21|class B basic helix-loop-helix protein 25|helix-loop-helix protein HEIR-1|inhibitor of DNA binding 3, dominant negative helix-loop-helix protein|inhibitor of differentiation 3	NM_002167.4	NP_002158.3	NC_000001.11	protein-coding	REVIEWED	1	-	23557929	23559793	Reference GRCh38.p12 Primary Assembly
hsa-mir-497_25g	NM_001320977.1	2	1013.3	538.2	0.0226	0.0448	1	1	6.54e-06	9.5	1	0	15	240	0	0	207.2	0	0	21	6855	6	20	1620	1634	15	15	0	read	NM_001320977.1	9606	4122	MAN2A2	MANA2X	mannosidase alpha class 2A member 2	alpha-mannosidase 2x|MAN IIx|alpha-mannosidase IIx|mannosidase, alpha type II-X|mannosyl-oligosaccharide 1,3-1,6-alpha-mannosidase|manosidase, alpha-, type II, isozyme X	NM_001320977.1	NP_001307906.1	NC_000015.10	protein-coding	VALIDATED	15	+	90902217	90922584	Reference GRCh38.p12 Primary Assembly
hsa-mir-497_25g	NM_002372.3	1	569	569	0.00192	0.0156	1	1	6.54e-06	9.5	1	0	15	240	0	0	240	0	0	21	7114	6	20	2143	2157	15	15	0	read	NM_002372.3	9606	4124	MAN2A1	AMan II|GOLIM7|MANA2|MANII	mannosidase alpha class 2A member 1	alpha-mannosidase 2|Golgi alpha-mannosidase II|golgi integral membrane protein 7|mannosidase, alpha type II|mannosyl-oligosaccharide 1,3-1,6-alpha-mannosidase	NM_002372.3	NP_002363.2	NC_000005.10	protein-coding	REVIEWED	5	+	109689365	109869624	Reference GRCh38.p12 Primary Assembly
hsa-mir-497_25g	NM_001200001.1	1	599	599	0.0244	0.0579	1	1	6.54e-06	4.5	1	0	20	248	40	0	192	0	0	21	4326	1	20	2749	2768	20	20	0	read	NM_001200001.1	9606	4853	NOTCH2	AGS2|HJCYS|hN2	notch 2	neurogenic locus notch homolog protein 2|Notch homolog 2	NM_001200001.1	NP_001186930.1	NC_000001.11	protein-coding	REVIEWED	1	-	119911552	120069702	Reference GRCh38.p12 Primary Assembly
hsa-mir-497_25g	NM_001195291.2	1	121.5	121.5	0.476	0.504	1	1	6.54e-06	7	1	0	16	-12	-10	0	37.5	0	0	21	2065	1	16	1956	1971	16	16	11	read	NM_001195291.2	9606	5269	SERPINB6	CAP|DFNB91|MSTP057|PI-6|PI6|PTI|SPI3	serpin family B member 6	serpin B6|cytoplasmic antiproteinase|protease inhibitor 6 (placental thrombin inhibitor)|serine (or cysteine) proteinase inhibitor, clade B (ovalbumin), member 6|serpin peptidase inhibitor, clade B (ovalbumin), member 6	NM_001195291.2	NP_001182220.2	NC_000006.12	protein-coding	REVIEWED	6	-	2948158	2972164	Reference GRCh38.p12 Primary Assembly
hsa-mir-497_25g	NM_001243186.1	1	522.2	522.2	0.0208	0.0425	1	2	0.00175	8.5	1	1	15	240	0	0	199.2	0	0	21	2751	6	20	2317	2330	15	14	0	read	NM_001243186.1	9606	5292	PIM1	PIM	Pim-1 proto-oncogene, serine/threonine kinase	serine/threonine-protein kinase pim-1|Oncogene PIM1|pim-1 kinase 44 kDa isoform|pim-1 oncogene (proviral integration site 1)|proto-oncogene serine/threonine-protein kinase pim-1	NM_001243186.1	NP_001230115.1	NC_000006.12	protein-coding	REVIEWED	6	+	37170145	37175427	Reference GRCh38.p12 Primary Assembly
hsa-mir-497_25g	NM_002726.4	1	347.4	347.4	0.148	0.179	1	1	6.54e-06	4.5	1	0	21	168	12	0	51.4	0	0	21	2943	1	21	1816	1836	21	21	12.5	read	NM_002726.4	9606	5550	PREP	PE|PEP	prolyl endopeptidase	prolyl endopeptidase|dJ355L5.1 (prolyl endopeptidase)|post-proline cleaving enzyme|prolyl oligopeptidase	NM_002726.4	NP_002717.3	NC_000006.12	protein-coding	REVIEWED	6	-	105277566	105403123	Reference GRCh38.p12 Primary Assembly
hsa-mir-497_25g	NM_001145368.1	2	645.4	571.3	0.000785	0.0127	1	1	6.54e-06	8	1	0	18	248	8	0	223.3	0	0	21	6599	3	20	2002	2019	18	18	0	read	NM_001145368.1	9606	5774	PTPN3	PTP-H1|PTPH1	protein tyrosine phosphatase, non-receptor type 3	tyrosine-protein phosphatase non-receptor type 3|cytoskeletal-associated protein tyrosine phosphatase|protein-tyrosine phosphatase H1	NM_001145368.1	NP_001138840.1	NC_000009.12	protein-coding	REVIEWED	9	-	109375693	109538394	Reference GRCh38.p12 Primary Assembly
hsa-mir-497_25g	NM_001270782.1	1	163.6	163.6	0.343	0.378	1	1	6.54e-06	5.5	1	0	19	-16	16	0	53.6	0	0	21	5223	1	19	1432	1450	19	19	11	read	NM_001270782.1	9606	7019	TFAM	MTDPS15|MTTF1|MTTFA|TCF6|TCF6L1|TCF6L2|TCF6L3	transcription factor A, mitochondrial	transcription factor A, mitochondrial|mitochondrial transcription factor 1|mitochondrial transcription factor A|transcription factor 6|transcription factor 6-like 1|transcription factor 6-like 2 (mitochondrial transcription factor)|transcription factor 6-like 3	NM_001270782.1	NP_001257711.1	NC_000010.11	protein-coding	REVIEWED	10	+	58385142	58399229	Reference GRCh38.p12 Primary Assembly
hsa-mir-497_25g	NM_001261401.1	1	325.2	325.2	0.164	0.188	1	1	6.54e-06	9.5	1	0	12	168	0	0	57.2	0	0	21	3328	10	21	2772	2783	12	12	11.5	read	NM_001261401.1	9606	7247	TSN	BCLF-1|C3PO|RCHF1|REHF-1|TBRBP|TRSLN	translin	translin|component 3 of promoter of RISC|recombination hotspot associated factor|recombination hotspot-binding protein|testis brain-RNA binding protein	NM_001261401.1	NP_001248330.1	NC_000002.12	protein-coding	REVIEWED	2	+	121755544	121767852	Reference GRCh38.p12 Primary Assembly
hsa-mir-497_25g	NM_001300795.1	1	269.3	269.3	0.17	0.2	1	1	6.54e-06	6.5	1	0	21	0	124	0	50.3	0	0	21	3669	1	21	3308	3328	21	21	11	read	NM_001300795.1	9606	7323	UBE2D3	E2(17)KB3|UBC4/5|UBCH5C	ubiquitin conjugating enzyme E2 D3	ubiquitin-conjugating enzyme E2 D3|(E3-independent) E2 ubiquitin-conjugating enzyme D3|E2 ubiquitin-conjugating enzyme D3|ubiquitin carrier protein D3|ubiquitin conjugating enzyme E2D 3|ubiquitin-conjugating enzyme E2(17)KB 3|ubiquitin-conjugating enzyme E2-17 kDa 3|ubiquitin-conjugating enzyme E2D 3 (UBC4/5 homolog, yeast)|ubiquitin-conjugating enzyme E2D 3 (homologous to yeast UBC4/5)|ubiquitin-protein ligase D3	NM_001300795.1	NP_001287724.1	NC_000004.12	protein-coding	REVIEWED	4	-	102794382	102868892	Reference GRCh38.p12 Primary Assembly
hsa-mir-497_25g	NM_003507.1	1	275.2	275.2	0.228	0.257	1	1	6.54e-06	5.5	1	0	20	112	16	0	37.2	0	0	21	3851	1	20	2802	2821	20	20	12	read	NM_003507.1	9606	8324	FZD7	FzE3	frizzled class receptor 7	frizzled-7|Frizzled, drosophila, homolog of, 7|frizzled 7, seven transmembrane spanning receptor|frizzled family receptor 7|frizzled homolog 7|fz-7|hFz7	NM_003507.1	NP_003498.1	NC_000002.12	protein-coding	REVIEWED	2	+	202034586	202038436	Reference GRCh38.p12 Primary Assembly
hsa-mir-497_25g	NM_181672.2	1	535.7	535.7	0.0159	0.0385	1	1	6.54e-06	8.5	1	0	19	312	12	0	123.7	0	0	21	5497	3	21	92	110	19	19	0	read	NM_181672.2	9606	8473	OGT	HINCUT-1|HRNT1|MRX106|O-GLCNAC|OGT1	O-linked N-acetylglucosamine (GlcNAc) transferase	UDP-N-acetylglucosamine--peptide N-acetylglucosaminyltransferase 110 kDa subunit|O-GlcNAc transferase p110 subunit|O-GlcNAc transferase subunit p110|O-linked N-acetylglucosamine (GlcNAc) transferase (UDP-N-acetylglucosamine:polypeptide-N-acetylglucosaminyl transferase)|O-linked N-acetylglucosamine transferase 110 kDa subunit|UDP-N-acetylglucosamine:polypeptide-N-acetylglucosaminyl transferase|uridinediphospho-N-acetylglucosamine:polypeptide beta-N-acetylglucosaminyl transferase	NM_181672.2	NP_858058.1	NC_000023.11	protein-coding	REVIEWED	X	+	71533061	71575896	Reference GRCh38.p12 Primary Assembly
hsa-mir-497_25g	NM_001199378.1	1	527.2	527.2	0.00987	0.0423	1	1	6.54e-06	9.5	1	0	19	240	4	0	201.2	0	0	21	6441	2	20	4491	4509	19	19	0	read	NM_001199378.1	9606	8729	GBF1	ARF1GEF	golgi brefeldin A resistant guanine nucleotide exchange factor 1	Golgi-specific brefeldin A-resistance guanine nucleotide exchange factor 1|BFA-resistant GEF 1	NM_001199378.1	NP_001186307.1	NC_000010.11	protein-coding	REVIEWED	10	+	102245497	102382898	Reference GRCh38.p12 Primary Assembly
hsa-mir-497_25g	NM_001328664.1	1	121	121	0.435	0.471	1	1	6.54e-06	7.5	1	0	16	-12	-10	0	41	0	0	21	8976	1	16	6274	6289	16	16	11	read	NM_001328664.1	9606	9411	ARHGAP29	PARG1	Rho GTPase activating protein 29	rho GTPase-activating protein 29|PTPL1-associated RhoGAP 1 (PARG1)|PTPL1-associated RhoGAP protein 1|rho-type GTPase-activating protein 29	NM_001328664.1	NP_001315593.1	NC_000001.11	protein-coding	REVIEWED	1	-	94168906	94275067	Reference GRCh38.p12 Primary Assembly
hsa-mir-497_25g	NM_014709.3	2	1003.7	517.7	0.00965	0.0273	1	1	6.54e-06	7.5	1	0	17	240	24	0	149.7	0	0	21	11326	4	20	8561	8577	17	17	0	read	NM_014709.3	9606	9736	USP34	-	ubiquitin specific peptidase 34	ubiquitin carboxyl-terminal hydrolase 34|deubiquitinating enzyme 34|ubiquitin specific protease 34|ubiquitin thioesterase 34|ubiquitin thiolesterase 34|ubiquitin-specific-processing protease 34	NM_014709.3	NP_055524.3	NC_000002.12	protein-coding	VALIDATED	2	-	61187454	61470713	Reference GRCh38.p12 Primary Assembly
hsa-mir-497_25g	NM_014765.2	1	310.3	310.3	0.218	0.265	1	3	0.0122	9	1	0	15	168	0	0	43.3	0	0	21	3407	7	21	1169	1183	15	15	11	read	NM_014765.2	9606	9804	TOMM20	MAS20|MOM19|TOM20	translocase of outer mitochondrial membrane 20	mitochondrial import receptor subunit TOM20 homolog|mitochondrial 20 kDa outer membrane protein|outer mitochondrial membrane receptor Tom20|translocase of outer mitochondrial membrane 20 homolog type II	NM_014765.2	NP_055580.1	NC_000001.11	protein-coding	VALIDATED	1	-	235109340	235128940	Reference GRCh38.p12 Primary Assembly
hsa-mir-497_25g	NM_001168374.1	1	256.4	256.4	0.202	0.227	1	1	6.54e-06	6	1	0	20	0	116	0	34.4	0	0	21	6896	2	21	2925	2944	20	20	11.5	read	NM_001168374.1	9606	9856	KIAA0319	AAVR|DYLX2|DYX2|NMIG	KIAA0319	dyslexia-associated protein KIAA0319|AAV receptor|dyslexia susceptibility 2|neuronal migration	NM_001168374.1	NP_001161846.1	NC_000006.12	protein-coding	REVIEWED	6	-	24540127	24646154	Reference GRCh38.p12 Primary Assembly
hsa-mir-497_25g	NM_005120.2	1	544.8	544.8	0.0115	0.0286	1	1	6.54e-06	6	1	0	20	248	24	0	164.8	0	0	21	6985	1	20	5816	5835	20	20	0	read	NM_005120.2	9606	9968	MED12	ARC240|CAGH45|FGS1|HOPA|MED12S|OHDOX|OKS|OPA1|TNRC11|TRAP230	mediator complex subunit 12	mediator of RNA polymerase II transcription subunit 12|CAG repeat protein 45|OPA-containing protein|activator-recruited cofactor 240 kDa component|human opposite paired|mediator of RNA polymerase II transcription, subunit 12 homolog|putative mediator subunit 12|thyroid hormone receptor-associated protein complex 230 kDa component|thyroid hormone receptor-associated protein, 230 kDa subunit|trinucleotide repeat containing 11 (THR-associated protein, 230 kDa subunit)|trinucleotide repeat-containing gene 11 protein	NM_005120.2	NP_005111.2	NC_000023.11	protein-coding	REVIEWED	X	+	71118555	71142453	Reference GRCh38.p12 Primary Assembly
hsa-mir-497_25g	NM_001168398.1	1	96.8	96.8	0.467	0.486	1	1	6.54e-06	5	1	0	21	-64	-4	0	55.8	0	0	21	1741	1	21	501	521	21	21	11	read	NM_001168398.1	9606	10559	SLC35A1	CDG2F|CMPST|CST|hCST	solute carrier family 35 member A1	CMP-sialic acid transporter|CMP-SA-Tr|CMP-Sia-Tr|mutated CMP-sialic acid transporter A1|solute carrier family 35 (CMP-sialic acid transporter), member 1|solute carrier family 35 (CMP-sialic acid transporter), member A1|solute carrier family 35 (UDP-galactose transporter), member 1	NM_001168398.1	NP_001161870.1	NC_000006.12	protein-coding	REVIEWED	6	+	87472924	87512338	Reference GRCh38.p12 Primary Assembly
hsa-mir-497_25g	NM_006627.2	1	565.6	565.6	0.018	0.0328	1	1	6.54e-06	7	1	0	20	248	12	0	210.6	0	0	21	2612	1	20	2363	2382	20	20	0	read	NM_006627.2	9606	10775	POP4	RPP29	POP4 homolog, ribonuclease P/MRP subunit	ribonuclease P protein subunit p29|hPOP4	NM_006627.2	NP_006618.1	NC_000019.10	protein-coding	REVIEWED	19	+	29606262	29617254	Reference GRCh38.p12 Primary Assembly
hsa-mir-497_25g	NM_001302272.1	1	208.7	208.7	0.21	0.245	1	1	6.54e-06	5.5	1	0	18	56	0	0	36.7	0	0	21	1475	3	20	585	602	18	18	13	read	NM_001302272.1	9606	10935	PRDX3	AOP-1|AOP1|HBC189|MER5|PRO1748|SP-22|prx-III	peroxiredoxin 3	thioredoxin-dependent peroxide reductase, mitochondrial|antioxidant protein 1|peroxiredoxin III|protein MER5 homolog	NM_001302272.1	NP_001289201.1	NC_000010.11	protein-coding	REVIEWED	10	-	119167698	119178864	Reference GRCh38.p12 Primary Assembly
hsa-mir-497_25g	NM_001009566.2	1	569.3	569.3	0.0172	0.0324	1	1	6.54e-06	7	1	1	17	312	12	0	156.3	0	0	21	5243	5	21	562	577	17	16	0	read	NM_001009566.2	9606	22883	CLSTN1	ALC-ALPHA|CDHR12|CST-1|CSTN1|PIK3CD|XB31alpha|alcalpha1|alcalpha2	calsyntenin 1	calsyntenin-1|alcadein-alpha|alzheimer-related cadherin-like protein|cadherin-related family member 12|non-classical cadherin XB31alpha	NM_001009566.2	NP_001009566.1	NC_000001.11	protein-coding	REVIEWED	1	-	9729020	9824525	Reference GRCh38.p12 Primary Assembly
hsa-mir-497_25g	NM_015092.4	2	992.9	512.6	0.0117	0.0271	1	1	6.54e-06	6.5	1	0	19	152	24	0	229.6	0	0	21	16065	2	20	6648	6666	19	19	0	read	NM_015092.4	9606	23049	SMG1	61E3.4|ATX|LIP	SMG1, nonsense mediated mRNA decay associated PI3K related kinase	serine/threonine-protein kinase SMG1|PI-3-kinase-related kinase SMG-1|SMG1 phosphatidylinositol 3-kinase-related kinase|lambda-interacting protein|lambda/iota protein kinase C-interacting protein|smg-1 homolog, phosphatidylinositol 3-kinase-related kinase	NM_015092.4	NP_055907.3	NC_000016.10	protein-coding	REVIEWED	16	-	18804852	18926427	Reference GRCh38.p12 Primary Assembly
hsa-mir-497_25g	NM_015139.2	2	1223.8	623.5	0.00231	0.01	1	1	6.54e-06	9	1	0	19	240	8	0	291.5	0	0	21	6475	2	20	1581	1599	19	19	0	read	NM_015139.2	9606	23169	SLC35D1	SHNKND|UGTREL7	solute carrier family 35 member D1	UDP-glucuronic acid/UDP-N-acetylgalactosamine transporter|UDP-GlcA/UDP-GalNAc transporter|UDP-galactose transporter-related 7|UDP-galactose transporter-related protein 7|solute carrier family 35 (UDP-GlcA/UDP-GalNAc transporter), member D1|solute carrier family 35 (UDP-glucuronic acid/UDP-N-acetylgalactosamine dual transporter), member D1	NM_015139.2	NP_055954.1	NC_000001.11	protein-coding	REVIEWED	1	-	66999331	67054422	Reference GRCh38.p12 Primary Assembly
hsa-mir-497_25g	NM_001297707.1	1	292.9	292.9	0.175	0.202	1	1	6.54e-06	6.5	1	0	18	0	132	0	58.9	0	0	21	7402	1	18	4884	4901	18	18	11	read	NM_001297707.1	9606	23271	CAMSAP2	CAMSAP1L1	calmodulin regulated spectrin associated protein family member 2	calmodulin-regulated spectrin-associated protein 2|calmodulin-regulated spectrin-associated protein 1-like protein 1	NM_001297707.1	NP_001284636.1	NC_000001.11	protein-coding	VALIDATED	1	+	200738904	200860706	Reference GRCh38.p12 Primary Assembly
hsa-mir-497_25g	NM_001271707.1	1	122.8	122.8	0.363	0.39	1	1	6.54e-06	6	1	0	20	-64	52	0	27.8	0	0	21	2730	1	20	213	232	20	20	11	read	NM_001271707.1	9606	23609	MKRN2	HSPC070|RNF62	makorin ring finger protein 2	probable E3 ubiquitin-protein ligase makorin-2|RING finger protein 62|RING-type E3 ubiquitin transferase makorin-2|makorin RING zinc-finger protein 2	NM_001271707.1	NP_001258636.1	NC_000003.12	protein-coding	REVIEWED	3	+	12557013	12583712	Reference GRCh38.p12 Primary Assembly
hsa-mir-497_25g	NM_014572.2	1	220.5	220.5	0.256	0.284	1	1	6.54e-06	10	1	0	11	84	-10	0	50.5	0	0	21	5558	8	18	4465	4475	11	11	11	read	NM_014572.2	9606	26524	LATS2	KPM	large tumor suppressor kinase 2	serine/threonine-protein kinase LATS2|LATS (large tumor suppressor, Drosophila) homolog 2|LATS, large tumor suppressor, homolog 2|kinase phosphorylated during mitosis protein|large tumor suppressor homolog 2|serine/threonine kinase KPM|serine/threonine-protein kinase kpm|warts-like kinase	NM_014572.2	NP_055387.2	NC_000013.11	protein-coding	REVIEWED	13	-	20973035	21061582	Reference GRCh38.p12 Primary Assembly
hsa-mir-497_25g	NM_016120.3	1	612.5	612.5	0.0119	0.0296	1	2	0.00175	8	1	0	18	248	4	0	268.5	0	0	21	10590	3	20	3584	3601	18	18	0	read	NM_016120.3	9606	51132	RLIM	MRX61|NY-REN-43|RNF12	ring finger protein, LIM domain interacting	E3 ubiquitin-protein ligase RLIM|E3 ubiquitin-protein ligase RNF12|LIM domain-interacting RING finger protein|R-LIM|RING finger LIM domain-binding protein|RING-type E3 ubiquitin transferase RLIM|renal carcinoma antigen NY-REN-43|ring finger protein 12|ring zinc finger LIM domain binding protein|ring zinc finger protein NY-REN-43antigen	NM_016120.3	NP_057204.2	NC_000023.11	protein-coding	REVIEWED	X	-	74582975	74614625	Reference GRCh38.p12 Primary Assembly
hsa-mir-497_25g	NM_001297640.1	1	300.9	300.9	0.166	0.192	1	1	6.54e-06	8.5	1	0	14	152	0	0	45.9	0	0	21	3277	6	19	2124	2137	14	14	11	read	NM_001297640.1	9606	51279	C1RL	C1RL1|C1RLP|C1r-LP|CLSPa	complement C1r subcomponent like	complement C1r subcomponent-like protein|C1r-like protein|C1r-like serine protease analog protein|complement C1r-like proteinase|complement component 1, r subcomponent-like	NM_001297640.1	NP_001284569.1	NC_000012.12	protein-coding	VALIDATED	12	-	7094549	7109277	Reference GRCh38.p12 Primary Assembly
hsa-mir-497_25g	NM_001033569.1	1	145.2	145.2	0.295	0.326	1	2	0.00175	3	1	0	21	64	-84	0	37.2	0	0	21	1427	1	21	1030	1050	21	21	11	read	NM_001033569.1	9606	51321	AMZ2	-	archaelysin family metallopeptidase 2	archaemetzincin-2|archaemetzincins-2|archeobacterial metalloproteinase-like protein 2	NM_001033569.1	NP_001028741.1	NC_000017.11	protein-coding	REVIEWED	17	+	68205485	68257163	Reference GRCh38.p12 Primary Assembly
hsa-mir-497_25g	NM_001286745.1	1	227.4	227.4	0.309	0.358	1	1	6.54e-06	8.5	1	0	14	84	-10	0	54.4	0	0	21	3452	5	18	1240	1253	14	14	11.5	read	NM_001286745.1	9606	51633	OTUD6B	CGI-77|DUBA-5|DUBA5|IDDFSDA	OTU domain containing 6B	deubiquitinase OTUD6B|OTU domain-containing protein 6B	NM_001286745.1	NP_001273674.1	NC_000008.11	protein-coding	VALIDATED	8	+	91070195	91087094	Reference GRCh38.p12 Primary Assembly
hsa-mir-497_25g	NM_001039840.3	1	596.3	596.3	0.0849	0.103	1	2	0.00175	10.5	1	0	15	240	0	0	272.3	0	0	21	6916	6	20	1116	1130	15	15	0	read	NM_001039840.3	9606	53344	CHIC1	BRX	cysteine rich hydrophobic domain 1	cysteine-rich hydrophobic domain-containing protein 1|brain X-linked protein	NM_001039840.3	NP_001034929.2	NC_000023.11	protein-coding	REVIEWED	X	+	73563044	73687108	Reference GRCh38.p12 Primary Assembly
hsa-mir-497_25g	NM_001282564.1	2	1122.5	585.2	0.00123	0.0101	1	1	6.54e-06	9	1	0	15	240	0	0	250.2	0	0	21	3312	6	20	3190	3204	15	15	0	read	NM_001282564.1	9606	55219	MACO1	MACOILIN|TMEM57	macoilin 1	macoilin|transmembrane protein 57	NM_001282564.1	NP_001269493.1	NC_000001.11	protein-coding	VALIDATED	1	+	25430857	25500208	Reference GRCh38.p12 Primary Assembly
hsa-mir-497_25g	NM_001321197.1	1	77.6	77.6	0.481	0.504	1	1	6.54e-06	10	1	0	12	-32	-10	0	23.6	0	0	21	1147	6	17	434	445	12	12	11	read	NM_001321197.1	9606	55744	COA1	C7orf44|MITRAC15	cytochrome c oxidase assembly factor 1 homolog	cytochrome c oxidase assembly factor 1 homolog|cytochrome c oxidase assembly protein 1 homolog|mitochondrial translation regulation assembly intermediate of cytochrome c oxidase protein of 15 kDa	NM_001321197.1	NP_001308126.1	NC_000007.14	protein-coding	VALIDATED	7	-	43608451	43729540	Reference GRCh38.p12 Primary Assembly
hsa-mir-497_25g	NM_018682.3	1	582.9	582.9	0.000532	0.00471	1	1	6.54e-06	7.5	1	1	18	312	20	0	162.9	0	0	21	6725	5	21	5242	5259	17	18	0	read	NM_018682.3	9606	55904	KMT2E	HDCMC04P|MLL5|NKp44L	lysine methyltransferase 2E	inactive histone-lysine N-methyltransferase 2E|histone-lysine N-methyltransferase 2E|histone-lysine N-methyltransferase MLL5|inactive lysine N-methyltransferase 2E|lysine (K)-specific methyltransferase 2E|myeloid/lymphoid or mixed-lineage leukemia 5 (trithorax homolog, Drosophila)|myeloid/lymphoid or mixed-lineage leukemia protein 5	NM_018682.3	NP_061152.3	NC_000007.14	protein-coding	REVIEWED	7	+	104940948	105114084	Reference GRCh38.p12 Primary Assembly
hsa-mir-497_25g	NM_020649.2	1	162.7	162.7	0.256	0.28	1	1	6.54e-06	5.5	1	0	21	-24	52	0	26.7	0	0	21	1561	1	21	845	865	21	21	11	read	NM_020649.2	9606	57332	CBX8	PC3|RC1	chromobox 8	chromobox protein homolog 8|Pc class 3 homolog|chromobox homolog 8 (Pc class homolog, Drosophila)|polycomb 3|rectachrome 1	NM_020649.2	NP_065700.1	NC_000017.11	protein-coding	VALIDATED	17	-	79794376	79797115	Reference GRCh38.p12 Primary Assembly
hsa-mir-497_25g	NM_001304763.1	1	519.6	519.6	0.016	0.0406	1	1	6.54e-06	9.5	1	0	17	240	40	0	154.6	0	0	21	5400	4	20	3509	3525	17	17	0	read	NM_001304763.1	9606	57592	ZNF687	PDB6	zinc finger protein 687	zinc finger protein 687	NM_001304763.1	NP_001291692.1	NC_000001.11	protein-coding	REVIEWED	1	+	151281554	151291904	Reference GRCh38.p12 Primary Assembly
hsa-mir-497_25g	NM_032656.3	1	315.5	315.5	0.122	0.143	1	1	6.54e-06	6.5	1	0	20	160	4	0	50.5	0	0	21	4568	1	20	1141	1160	20	20	11	read	NM_032656.3	9606	57647	DHX37	DDX37|Dhr1	DEAH-box helicase 37	probable ATP-dependent RNA helicase DHX37|DEAD/DEAH box helicase DDX37|DEAD/H (Asp-Glu-Ala-Asp/His) box polypeptide 37|DEAH (Asp-Glu-Ala-His) box polypeptide 37|DEAH box protein 37	NM_032656.3	NP_116045.2	NC_000012.12	protein-coding	REVIEWED	12	-	124946823	124989124	Reference GRCh38.p12 Primary Assembly
hsa-mir-497_25g	NM_022455.4	3	1564.2	522	0.131	0.152	1	2	0.00175	10	1	0	16	252	0	0	182	0	0	21	12998	6	21	5222	5237	16	16	0	read	NM_022455.4	9606	64324	NSD1	ARA267|KMT3B|SOTOS|SOTOS1|STO	nuclear receptor binding SET domain protein 1	histone-lysine N-methyltransferase, H3 lysine-36 and H4 lysine-20 specific|H3-K36-HMTase|H4-K20-HMTase|NR-binding SET domain-containing protein|androgen receptor coactivator 267 kDa protein|androgen receptor-associated coregulator 267|androgen receptor-associated protein of 267 kDa|lysine N-methyltransferase 3B|nuclear receptor SET domain-containing protein 1|nuclear receptor-binding SET domain-containing protein 1	NM_022455.4	NP_071900.2	NC_000005.10	protein-coding	REVIEWED	5	+	177131834	177300212	Reference GRCh38.p12 Primary Assembly
hsa-mir-497_25g	NM_001346992.1	1	238.5	238.5	0.309	0.34	1	1	6.54e-06	6.5	1	0	15	84	-10	0	50.5	0	0	21	1577	4	18	202	216	15	15	14.5	read	NM_001346992.1	9606	64801	ARV1	EIEE38	ARV1 homolog, fatty acid homeostasis modulator	protein ARV1	NM_001346992.1	NP_001333921.1	NC_000001.11	protein-coding	REVIEWED	1	+	230979048	231000732	Reference GRCh38.p12 Primary Assembly
hsa-mir-497_25g	NM_001145928.1	1	519.9	519.9	0.0106	0.0262	1	1	6.54e-06	12	1	0	9	248	0	0	183.9	0	0	21	4173	12	20	3088	3096	9	9	0	read	NM_001145928.1	9606	79595	SAP130	-	Sin3A associated protein 130	histone deacetylase complex subunit SAP130|130 kDa Sin3-associated polypeptide|Sin3-associated polypeptide p130|Sin3A associated protein 130kDa	NM_001145928.1	NP_001139400.1	NC_000002.12	protein-coding	VALIDATED	2	-	127941216	128028119	Reference GRCh38.p12 Primary Assembly
hsa-mir-497_25g	NM_001171747.1	1	164.8	164.8	0.378	0.404	1	1	6.54e-06	10	1	0	12	32	-10	0	46.8	0	0	21	2054	10	21	426	437	12	12	11	read	NM_001171747.1	9606	79669	C3orf52	TTMP	chromosome 3 open reading frame 52	TPA-induced transmembrane protein|TPA induced trans-membrane protein|novel endoplasmic reticulum transmembrane protein	NM_001171747.1	NP_001165218.1	NC_000003.12	protein-coding	VALIDATED	3	+	112086334	112136378	Reference GRCh38.p12 Primary Assembly
hsa-mir-497_25g	NM_001321193.1	1	531.8	531.8	0.00123	0.0106	1	1	6.54e-06	10	1	1	16	160	0	0	295.8	0	0	21	7969	6	20	4216	4231	15	16	0	read	NM_001321193.1	9606	79718	TBL1XR1	C21|DC42|IRA1|MRD41|TBLR1	transducin beta like 1 X-linked receptor 1	F-box-like/WD repeat-containing protein TBL1XR1|TBL1-related protein 1|nuclear receptor co-repressor/HDAC3 complex subunit|nuclear receptor corepressor/HDAC3 complex subunit TBLR1	NM_001321193.1	NP_001308122.1	NC_000003.12	protein-coding	REVIEWED	3	-	177019354	177197356	Reference GRCh38.p12 Primary Assembly
hsa-mir-497_25g	NM_024721.4	1	182.3	182.3	0.288	0.319	1	1	6.54e-06	8	1	0	16	56	-10	0	35.3	0	0	21	13975	5	20	3096	3111	16	16	11	read	NM_024721.4	9606	79776	ZFHX4	ZFH4|ZHF4	zinc finger homeobox 4	zinc finger homeobox protein 4|zinc-finger homeodomain protein 4	NM_024721.4	NP_078997.4	NC_000008.11	protein-coding	VALIDATED	8	+	76681218	76867284	Reference GRCh38.p12 Primary Assembly
hsa-mir-497_25g	NM_001172411.1	1	332.6	332.6	0.112	0.13	1	1	6.54e-06	4	1	0	20	112	44	0	60.6	0	0	21	8685	1	20	6943	6962	20	20	11	read	NM_001172411.1	9606	81839	VANGL1	KITENIN|LPP2|STB2|STBM2	VANGL planar cell polarity protein 1	vang-like protein 1|KAI1 C-terminal interacting tetraspanin|loop-tail protein 2 homolog|strabismus 2|van Gogh-like protein 1|vang-like 1 (van gogh, Drosophila)	NM_001172411.1	NP_001165882.1	NC_000001.11	protein-coding	REVIEWED	1	+	115641952	115698223	Reference GRCh38.p12 Primary Assembly
hsa-mir-497_25g	NM_001318739.1	2	609.1	565.9	0.000587	0.00689	1	1	6.54e-06	8.5	1	0	19	240	8	0	229.9	0	0	21	12835	2	20	12132	12150	19	19	0	read	NM_001318739.1	9606	84259	DCUN1D5	SCCRO5	defective in cullin neddylation 1 domain containing 5	DCN1-like protein 5|DCN1, defective in cullin neddylation 1, domain containing 5|DCUN1 domain-containing protein 5|defective in cullin neddylation protein 1-like protein 5	NM_001318739.1	NP_001305668.1	NC_000011.10	protein-coding	VALIDATED	11	-	103050683	103092214	Reference GRCh38.p12 Primary Assembly
hsa-mir-497_25g	NM_033089.6	1	110.8	110.8	0.381	0.404	1	1	6.54e-06	8.5	1	0	15	-12	-10	0	32.8	0	0	21	2773	2	16	2327	2341	15	15	11	read	NM_033089.6	9606	85364	ZCCHC3	C20orf99	zinc finger CCHC-type containing 3	zinc finger CCHC domain-containing protein 3|zinc finger, CCHC domain containing 3	NM_033089.6	NP_149080.2	NC_000020.11	protein-coding	VALIDATED	20	+	297562	300320	Reference GRCh38.p12 Primary Assembly
hsa-mir-497_25g	NM_001195144.1	2	1112.5	640.5	0.000319	0.0037	1	1	6.54e-06	5.5	1	0	21	312	24	0	200.5	0	0	21	6104	1	21	1794	1814	21	21	0	read	NM_001195144.1	9606	91526	ANKRD44	PP6-ARS-B	ankyrin repeat domain 44	serine/threonine-protein phosphatase 6 regulatory ankyrin repeat subunit B|ankyrin repeat domain-containing protein 44|protein phosphatase 6 ankyrin repeat subunit B|serine/threonine-protein phosphatase 6 regulatory subunit ARS-B	NM_001195144.1	NP_001182073.1	NC_000002.12	protein-coding	VALIDATED	2	-	196962616	197310796	Reference GRCh38.p12 Primary Assembly
hsa-mir-497_25g	NM_052857.3	1	567	567	0.00463	0.0209	1	1	6.54e-06	6	1	0	20	248	4	0	210	0	0	21	1657	1	20	635	654	20	20	12	read	NM_052857.3	9606	91603	ZNF830	CCDC16|OMCG1	zinc finger protein 830	zinc finger protein 830|coiled-coil domain containing 16|coiled-coil domain-containing protein 16|hypothetical protein MGC20398|orphan maintenance of genome 1	NM_052857.3	NP_443089.3	NC_000017.11	protein-coding	VALIDATED	17	+	34961529	34963185	Reference GRCh38.p12 Primary Assembly
hsa-mir-497_25g	NM_172070.3	1	584.5	584.5	0.00352	0.0189	1	1	6.54e-06	6	1	1	19	240	28	0	226.5	0	0	21	7969	2	20	1696	1713	19	18	0	read	NM_172070.3	9606	130507	UBR3	ZNF650	ubiquitin protein ligase E3 component n-recognin 3	E3 ubiquitin-protein ligase UBR3|N-recognin-3|RING-type E3 ubiquitin transferase UBR3|ubiquitin protein ligase E3 component n-recognin 3 (putative)|ubiquitin-protein ligase E3-alpha-3|ubiquitin-protein ligase E3-alpha-III|zinc finger protein 650	NM_172070.3	NP_742067.3	NC_000002.12	protein-coding	VALIDATED	2	+	169827461	170084130	Reference GRCh38.p12 Primary Assembly
hsa-mir-497_25g	NM_001135586.1	1	98.2	98.2	0.473	0.493	1	1	6.54e-06	9	1	0	13	-52	-10	0	62.2	0	0	21	5083	4	16	4426	4438	13	13	12	read	NM_001135586.1	9606	134553	C5orf24	-	chromosome 5 open reading frame 24	UPF0461 protein C5orf24	NM_001135586.1	NP_001129058.1	NC_000005.10	protein-coding	VALIDATED	5	+	134833602	134859734	Reference GRCh38.p12 Primary Assembly
hsa-mir-497_25g	NM_080725.2	1	535.1	535.1	0.0292	0.0546	1	1	6.54e-06	7.5	1	0	20	320	8	0	112.1	0	0	21	2704	2	21	860	879	20	20	0	read	NM_080725.2	9606	140809	SRXN1	C20orf139|Npn3|SRX|SRX1	sulfiredoxin 1	sulfiredoxin-1	NM_080725.2	NP_542763.1	NC_000020.11	protein-coding	VALIDATED	20	-	646614	653369	Reference GRCh38.p12 Primary Assembly
hsa-mir-497_25g	NM_001195214.1	1	543	543	0.0269	0.0525	1	1	6.54e-06	7.5	1	1	18	240	24	0	197	0	0	21	6153	3	20	1944	1960	18	17	0	read	NM_001195214.1	9606	286451	YIPF6	FinGER6	Yip1 domain family member 6	protein YIPF6|YIP1 family member 6	NM_001195214.1	NP_001182143.1	NC_000023.11	protein-coding	VALIDATED	X	+	68498361	68572458	Reference GRCh38.p12 Primary Assembly
hsa-mir-497_25g	NR_148714.1	1	116.1	116.1	0.495	0.52	1	1	6.54e-06	9.5	1	0	12	-12	-10	0	40.1	0	0	21	9217	5	16	989	1000	12	12	11.5	read	NR_148714.1	9606	340481	ZDHHC21	DHHC-21|DHHC21|DNZ1|HSPC097	zinc finger DHHC-type containing 21	palmitoyltransferase ZDHHC21|zinc finger, DHHC domain containing 21	NR_148714.1	-	NC_000009.12	protein-coding	VALIDATED	9	-	14588796	14693545	Reference GRCh38.p12 Primary Assembly
hsa-mir-497_25g	NM_001286509.1	2	1017.6	537	0.00418	0.00943	1	1	6.54e-06	11	1	0	11	240	0	0	208	0	0	21	2080	10	20	1164	1174	11	11	0	read	NM_001286509.1	9606	347734	SLC35B2	PAPST1|SLL|UGTrel4	solute carrier family 35 member B2	adenosine 3'-phospho 5'-phosphosulfate transporter 1|3'-phosphoadenosine 5'-phosphosulfate transporter|PAPS transporter 1|putative MAPK-activating protein PM15|putative NF-kappa-B-activating protein 48|solute carrier family 35 (adenosine 3'-phospho 5'-phosphosulfate transporter), member B2|solute carrier family 35 member B2 variant 2	NM_001286509.1	NP_001273438.1	NC_000006.12	protein-coding	VALIDATED	6	-	44254100	44257889	Reference GRCh38.p12 Primary Assembly
hsa-mir-497_25g	NM_001099270.1	2	614.7	569.5	0.00677	0.0192	1	1	6.54e-06	7	1	0	19	240	12	0	215.5	0	0	21	6577	2	20	6077	6095	19	19	0	read	NM_001099270.1	9606	403341	ZBTB34	ZNF918	zinc finger and BTB domain containing 34	zinc finger and BTB domain-containing protein 34	NM_001099270.1	NP_001092740.1	NC_000009.12	protein-coding	VALIDATED	9	+	126860664	126885877	Reference GRCh38.p12 Primary Assembly
hsa-mir-497_25g	NM_001099415.2	3	1238.6	512.5	0.00533	0.0118	1	1	6.54e-06	7	1	1	19	240	20	0	162.5	0	0	21	5865	3	20	1743	1761	18	19	0	read	NM_001099415.2	9606	100101267	POM121C	POM121-2	POM121 transmembrane nucleoporin C	nuclear envelope pore membrane protein POM 121C|POM121 membrane glycoprotein C|nuclear pore membrane protein 121-2|pore membrane protein of 121 kDa C	NM_001099415.2	NP_001092885.2	NC_000007.14	protein-coding	VALIDATED	7	-	75416780	75486287	Reference GRCh38.p12 Primary Assembly
hsa-mir-1251_10g	NM_001320613.1	1	595.5	595.5	0.00149	0.0245	2	2	3.54e-10	13	1	0	8	248	0	0	225.5	0	0	21	4746	13	20	2019	2026	8	8	0	read	NM_001320613.1	9606	109	ADCY3	AC-III|AC3|BMIQ19	adenylate cyclase 3	adenylate cyclase type 3|ATP pyrophosphate-lyase 3|adenylate cyclase type III|adenylate cyclase, olfactive type|adenylyl cyclase 3|adenylyl cyclase, type III	NM_001320613.1	NP_001307542.1	NC_000002.12	protein-coding	REVIEWED	2	-	24819168	24920016	Reference GRCh38.p12 Primary Assembly
hsa-mir-1251_10g	NM_001119.4	2	1336.9	824.7	7.5e-05	0.00316	8	11	0	9	1	0	17	252	12	0	195.7	0	0	21	3970	5	21	690	706	17	17	0	read	NM_001119.4	9606	118	ADD1	ADDA	adducin 1	alpha-adducin|adducin 1 (alpha)|erythrocyte adducin alpha subunit	NM_001119.4	NP_001110.2	NC_000004.12	protein-coding	REVIEWED	4	+	2843856	2930075	Reference GRCh38.p12 Primary Assembly
hsa-mir-1251_10g	NM_001030006.1	1	299.1	299.1	0.0976	0.111	4	4	0	8.5	1	0	14	48	-10	0	40.1	0	0	21	5772	6	19	500	513	14	14	11.5	read	NM_001030006.1	9606	163	AP2B1	ADTB2|AP105B|AP2-BETA|CLAPB1	adaptor related protein complex 2 subunit beta 1	AP-2 complex subunit beta|adapter-related protein complex 2 beta subunit|adapter-related protein complex 2 subunit beta|adaptin, beta 2 (beta)|adaptor protein complex AP-2 subunit beta|adaptor related protein complex 2 beta 1 subunit|adaptor-related protein complex 2 subunit beta|beta-2-adaptin|beta-adaptin|clathrin assembly protein complex 2 beta large chain|clathrin-associated/assembly/adaptor protein, large, beta 1|plasma membrane adaptor HA2/AP2 adaptin beta subunit|testicular tissue protein Li 22	NM_001030006.1	NP_001025177.1	NC_000017.11	protein-coding	REVIEWED	17	+	35587262	35726416	Reference GRCh38.p12 Primary Assembly
hsa-mir-1251_10g	NM_000034.3	1	547.9	547.9	0.00231	0.0249	1	1	6.54e-06	7	1	0	19	312	16	0	119.9	0	0	21	2408	3	21	1897	1915	19	19	0	read	NM_000034.3	9606	226	ALDOA	ALDA|GSD12|HEL-S-87p	aldolase, fructose-bisphosphate A	fructose-bisphosphate aldolase A|aldolase A, fructose-bisphosphate|epididymis secretory sperm binding protein Li 87p|fructose-1,6-bisphosphate triosephosphate-lyase|lung cancer antigen NY-LU-1|muscle-type aldolase	NM_000034.3	NP_000025.1	NC_000016.10	protein-coding	REVIEWED	16	+	30053089	30070419	Reference GRCh38.p12 Primary Assembly
hsa-mir-1251_10g	NM_001127493.2	4	1764.6	578	0.013	0.0569	2	2	3.54e-10	9	1	0	20	244	8	0	205	0	0	21	8168	2	21	6633	6652	20	20	0	read	NM_001127493.2	9606	287	ANK2	ANK-2|LQT4|brank-2	ankyrin 2	ankyrin-2|ankyrin 2, neuronal|ankyrin B|ankyrin, brain|ankyrin-2, nonerythrocytic|non-erythroid ankyrin	NM_001127493.2	NP_001120965.1	NC_000004.12	protein-coding	REVIEWED	4	+	112706017	113383739	Reference GRCh38.p12 Primary Assembly
hsa-mir-1251_10g	NM_001660.3	1	602.3	602.3	0.00445	0.0134	1	1	6.54e-06	6	1	0	20	248	12	0	238.3	0	0	21	1758	1	20	1335	1354	20	20	0	read	NM_001660.3	9606	378	ARF4	ARF2	ADP ribosylation factor 4	ADP-ribosylation factor 4|ADP-ribosylation factor 2	NM_001660.3	NP_001651.1	NC_000003.12	protein-coding	REVIEWED	3	-	57571362	57597487	Reference GRCh38.p12 Primary Assembly
hsa-mir-1251_10g	NM_001030055.1	1	635.8	635.8	0.00181	0.0135	4	5	7.11e-15	13.5	1	0	9	160	0	0	280.8	0	0	21	9604	12	20	463	471	9	9	0	read	NM_001030055.1	9606	394	ARHGAP5	GFI2|RhoGAP5|p190-B|p190BRhoGAP	Rho GTPase activating protein 5	rho GTPase-activating protein 5|growth factor independent 2|p100 RasGAP-associated p105 protein|p105 RhoGAP|rho-type GTPase-activating protein 5	NM_001030055.1	NP_001025226.1	NC_000014.9	protein-coding	REVIEWED	14	+	32072587	32159727	Reference GRCh38.p12 Primary Assembly
hsa-mir-1251_10g	NM_004044.6	2	837.5	598.2	0.00147	0.00925	1	2	0.00175	13	1	0	8	312	0	0	204.2	0	0	21	2094	14	21	1417	1424	8	8	0	read	NM_004044.6	9606	471	ATIC	AICAR|AICARFT|HEL-S-70p|IMPCHASE|PURH	5-aminoimidazole-4-carboxamide ribonucleotide formyltransferase/IMP cyclohydrolase	bifunctional purine biosynthesis protein PURH|5-aminoimidazole-4-carboxamide-1-beta-D-ribonucleotide transformylase/inosinicase|AICAR formyltransferase/IMP cyclohydrolase bifunctional enzyme|AICARFT/IMPCHASE|epididymis secretory sperm binding protein Li 70p|phosphoribosylaminoimidazolecarboxamide formyltransferase/IMP cyclohydrolase	NM_004044.6	NP_004035.2	NC_000002.12	protein-coding	REVIEWED	2	+	215311955	215359744	Reference GRCh38.p12 Primary Assembly
hsa-mir-1251_10g	NM_001695.4	2	1572	1010.9	1.44e-06	5.82e-05	13	17	0	11	1	0	12	252	0	0	192.9	0	0	21	5704	10	21	4586	4597	12	12	0	read	NM_001695.4	9606	528	ATP6V1C1	ATP6C|ATP6D|VATC|Vma5	ATPase H+ transporting V1 subunit C1	V-type proton ATPase subunit C 1|ATPase, H+ transporting, lysosomal 42kDa, V1 subunit C1|H(+)-transporting two-sector ATPase, subunit C|H+ -ATPase C subunit|H+-transporting ATPase chain C, vacuolar|V-ATPase C subunit|V-ATPase subunit C 1|subunit C of vacuolar proton-ATPase V1 domain|testicular tissue protein Li 223|vacuolar ATP synthase subunit C|vacuolar proton pump C subunit|vacuolar proton pump subunit C 1|vacuolar proton pump, 42-kD subunit|vacuolar proton-ATPase, subunit C, VI domain	NM_001695.4	NP_001686.1	NC_000008.11	protein-coding	REVIEWED	8	+	103021019	103073056	Reference GRCh38.p12 Primary Assembly
hsa-mir-1251_10g	NM_001186.3	2	1065.6	564.6	0.0051	0.0222	1	1	6.54e-06	12	1	0	9	248	0	0	228.6	0	0	21	5745	12	20	1766	1774	9	9	0	read	NM_001186.3	9606	571	BACH1	BACH-1|BTBD24	BTB domain and CNC homolog 1	transcription regulator protein BACH1|BTB and CNC homology 1, basic leucine zipper transcription factor 1|basic region leucine zipper transcriptional regulator BACH1	NM_001186.3	NP_001177.1	NC_000021.9	protein-coding	REVIEWED	21	+	29298794	29361895	Reference GRCh38.p12 Primary Assembly
hsa-mir-1251_10g	NM_001178091.1	1	613.9	613.9	0.0155	0.0403	1	1	6.54e-06	8.5	1	0	20	240	8	0	281.9	0	0	21	9571	1	20	1718	1737	20	20	0	read	NM_001178091.1	9606	586	BCAT1	BCATC|BCT1|ECA39|MECA39|PNAS121|PP18	branched chain amino acid transaminase 1	branched-chain-amino-acid aminotransferase, cytosolic|branched chain amino-acid transaminase 1, cytosolic|branched chain aminotransferase 1, cytosolic|placental protein 18	NM_001178091.1	NP_001171562.1	NC_000012.12	protein-coding	REVIEWED	12	-	24810023	24949458	Reference GRCh38.p12 Primary Assembly
hsa-mir-1251_10g	NM_001199.3	1	531.8	531.8	0.004	0.0227	1	1	6.54e-06	6	1	0	20	248	16	0	161.8	0	0	21	2747	1	20	690	709	20	20	11.5	read	NM_001199.3	9606	649	BMP1	OI13|PCOLC|PCP|PCP2|TLD	bone morphogenetic protein 1	bone morphogenetic protein 1|mammalian tolloid protein|procollagen C-endopeptidase|procollagen C-proteinase 3	NM_001199.3	NP_001190.1	NC_000008.11	protein-coding	REVIEWED	8	+	22165139	22212325	Reference GRCh38.p12 Primary Assembly
hsa-mir-1251_10g	NM_006887.4	1	32.5	32.5	0.563	0.571	2	3	4.77e-07	8	1	0	16	-128	-10	0	28.5	0	0	21	3702	2	17	992	1007	16	16	11.5	read	NM_006887.4	9606	678	ZFP36L2	BRF2|ERF-2|ERF2|RNF162C|TIS11D	ZFP36 ring finger protein like 2	mRNA decay activator protein ZFP36L2|EGF-response factor 2|TPA-induced sequence 11d|ZFP36-like 2|butyrate response factor 2|zinc finger protein 36, C3H type-like 1|zinc finger protein 36, C3H type-like 2|zinc finger protein 36, C3H1 type-like 2|zinc finger protein, C3H type, 36-like 2	NM_006887.4	NP_008818.3	NC_000002.12	protein-coding	REVIEWED	2	-	43222401	43226605	Reference GRCh38.p12 Primary Assembly
hsa-mir-1251_10g	NM_001130674.2	1	224.7	224.7	0.238	0.263	1	1	6.54e-06	8.5	1	0	15	80	-10	0	53.7	0	0	21	5366	5	19	1042	1056	15	15	11.5	read	NM_001130674.2	9606	813	CALU	-	calumenin	calumenin|IEF SSP 9302|crocalbin-like protein|multiple EF-hand protein	NM_001130674.2	NP_001124146.1	NC_000007.14	protein-coding	REVIEWED	7	+	128739291	128773422	Reference GRCh38.p12 Primary Assembly
hsa-mir-1251_10g	NM_001321820.1	1	306.2	306.2	0.0794	0.0957	1	1	6.54e-06	10	1	0	11	152	0	0	56.2	0	0	21	6780	9	19	1488	1498	11	11	11	read	NM_001321820.1	9606	868	CBLB	Cbl-b|Nbla00127|RNF56	Cbl proto-oncogene B	E3 ubiquitin-protein ligase CBL-B|Cas-Br-M (murine) ecotropic retroviral transforming sequence b|Cbl proto-oncogene B, E3 ubiquitin protein ligase|Cbl proto-oncogene, E3 ubiquitin protein ligase B|RING finger protein 56|RING-type E3 ubiquitin transferase CBL-B|SH3-binding protein CBL-B|casitas B-lineage lymphoma proto-oncogene b|signal transduction protein CBL-B	NM_001321820.1	NP_001308749.1	NC_000003.12	protein-coding	REVIEWED	3	-	105655460	105869551	Reference GRCh38.p12 Primary Assembly
hsa-mir-1251_10g	NM_001240.3	3	2062.5	938.6	3.89e-06	0.000275	10	10	0	9.5	1	0	16	240	0	0	250.6	0	0	21	7093	5	20	2812	2827	16	16	0	read	NM_001240.3	9606	904	CCNT1	CCNT|CYCT1|HIVE1	cyclin T1	cyclin-T1|CDK9-associated C-type protein|MLLT10/CCNT1 fusion|cyclin C-related protein|human immunodeficiency virus type 1 (HIV-1) expression (elevated) 1	NM_001240.3	NP_001231.2	NC_000012.12	protein-coding	REVIEWED	12	-	48688457	48716997	Reference GRCh38.p12 Primary Assembly
hsa-mir-1251_10g	NM_001204255.1	2	1009.4	518.5	0.000352	0.00472	1	1	6.54e-06	11.5	1	0	13	244	0	0	195.5	0	0	21	4340	9	21	452	464	13	13	0	read	NM_001204255.1	9606	950	SCARB2	AMRF|CD36L2|EPM4|HLGP85|LGP85|LIMP-2|LIMPII|SR-BII	scavenger receptor class B member 2	lysosome membrane protein 2|85 kDa lysosomal membrane sialoglycoprotein|85 kDa lysosomal sialoglycoprotein scavenger receptor class B, member 2|CD36 antigen (collagen type I receptor, thrombospondin receptor)-like 2 (lysosomal integral membrane protein II)|CD36 antigen-like 2|LIMP II|lysosome membrane protein II	NM_001204255.1	NP_001191184.1	NC_000004.12	protein-coding	REVIEWED	4	-	76158736	76213898	Reference GRCh38.p12 Primary Assembly
hsa-mir-1251_10g	NM_005207.3	1	664.4	664.4	2.81e-07	2.15e-05	4	4	0	7	1	0	20	240	12	0	194.4	0	0	21	5336	1	20	2786	2805	20	20	0	read	NM_005207.3	9606	1399	CRKL	-	CRK like proto-oncogene, adaptor protein	crk-like protein|v-crk avian sarcoma virus CT10 oncogene homolog-like	NM_005207.3	NP_005198.1	NC_000022.11	protein-coding	REVIEWED	22	+	20917406	20953748	Reference GRCh38.p12 Primary Assembly
hsa-mir-1251_10g	NM_001202543.1	1	527.9	527.9	0.0109	0.0262	1	1	6.54e-06	13	1	0	9	240	0	0	206.9	0	0	21	13882	12	20	3043	3051	9	9	0	read	NM_001202543.1	9606	1523	CUX1	CASP|CDP|CDP/Cut|CDP1|COY1|CUTL1|CUX|Clox|Cux/CDP|GOLIM6|Nbla10317|p100|p110|p200|p75	cut like homeobox 1	protein CASP|CCAAT displacement protein|cut homolog|golgi integral membrane protein 6|homeobox protein cux-1|putative protein product of Nbla10317	NM_001202543.1	NP_001189472.1	NC_000007.14	protein-coding	REVIEWED	7	+	101815903	102283957	Reference GRCh38.p12 Primary Assembly
hsa-mir-1251_10g	NM_001916.4	1	514.9	514.9	6.7e-05	0.00162	1	1	6.54e-06	13	1	0	8	248	0	0	184.9	0	0	21	1251	13	20	901	908	8	8	0	read	NM_001916.4	9606	1537	CYC1	MC3DN6|UQCR4	cytochrome c1	cytochrome c1, heme protein, mitochondrial|complex III subunit 4|complex III subunit IV|cytochrome b-c1 complex subunit 4|cytochrome c-1|ubiquinol-cytochrome-c reductase complex cytochrome c1 subunit	NM_001916.4	NP_001907.2	NC_000008.11	protein-coding	REVIEWED	8	+	144095034	144097526	Reference GRCh38.p12 Primary Assembly
hsa-mir-1251_10g	NM_001288729.1	2	1053	571.6	0.00201	0.0197	2	2	3.54e-10	9.5	1	0	16	244	0	0	201.6	0	0	21	5787	6	21	742	757	16	16	0	read	NM_001288729.1	9606	1612	DAPK1	DAPK|ROCO3	death associated protein kinase 1	death-associated protein kinase 1|DAP kinase 1	NM_001288729.1	NP_001275658.1	NC_000009.12	protein-coding	REVIEWED	9	+	87497227	87708633	Reference GRCh38.p12 Primary Assembly
hsa-mir-1251_10g	NM_001012732.1	1	625.1	625.1	0.000298	0.00354	1	1	6.54e-06	12	1	0	10	312	0	0	227.1	0	0	21	2042	12	21	240	249	10	10	0	read	NM_001012732.1	9606	1635	DCTD	-	dCMP deaminase	deoxycytidylate deaminase	NM_001012732.1	NP_001012750.1	NC_000004.12	protein-coding	REVIEWED	4	-	182890090	182917476	Reference GRCh38.p12 Primary Assembly
hsa-mir-1251_10g	NM_001357.4	2	1061.8	555.3	0.000808	0.00592	1	1	6.54e-06	8.5	1	0	19	312	12	0	143.3	0	0	21	4543	3	21	93	111	19	19	0	read	NM_001357.4	9606	1660	DHX9	DDX9|LKP|NDH2|NDHII|RHA	DExH-box helicase 9	ATP-dependent RNA helicase A|DEAD/H (Asp-Glu-Ala-Asp/His) box polypeptide 9|DEAH (Asp-Glu-Ala-His) box helicase 9|DEAH (Asp-Glu-Ala-His) box polypeptide 9|DEAH box protein 9|DEAH-box helicase 9|RNA helicase A|leukophysin|nuclear DNA helicase II	NM_001357.4	NP_001348.2	NC_000001.11	protein-coding	REVIEWED	1	+	182839303	182887981	Reference GRCh38.p12 Primary Assembly
hsa-mir-1251_10g	NM_001145951.1	1	385.1	385.1	0.0591	0.0683	3	3	2.18e-14	6	1	0	17	112	40	0	40.1	0	0	21	569	5	21	393	409	17	17	11	read	NM_001145951.1	9606	1678	TIMM8A	DDP|DDP1|DFN1|MTS|TIM8	translocase of inner mitochondrial membrane 8A	mitochondrial import inner membrane translocase subunit Tim8 A|X-linked deafness dystonia protein|deafness dystonia protein 1|deafness/dystonia peptide|translocase of inner mitochondrial membrane 8 homolog A	NM_001145951.1	NP_001139423.1	NC_000023.11	protein-coding	REVIEWED	X	-	101345655	101348968	Reference GRCh38.p12 Primary Assembly
hsa-mir-1251_10g	NM_001079812.2	4	2189.8	607.3	0.0034	0.0197	2	2	3.54e-10	9	1	0	15	248	0	0	228.3	0	0	21	5777	6	20	2428	2442	15	15	0	read	NM_001079812.2	9606	1729	DIAPH1	DFNA1|DIA1|DRF1|LFHL1|SCBMS|hDIA1	diaphanous related formin 1	protein diaphanous homolog 1	NM_001079812.2	NP_001073280.1	NC_000005.10	protein-coding	REVIEWED	5	-	141515015	141619054	Reference GRCh38.p12 Primary Assembly
hsa-mir-1251_10g	NM_001408.2	1	553.7	553.7	0.00023	0.00461	1	1	6.54e-06	8.5	1	0	17	252	16	0	195.7	0	0	21	10540	5	21	1888	1904	17	17	0	read	NM_001408.2	9606	1952	CELSR2	ADGRC2|CDHF10|EGFL2|Flamingo1|MEGF3	cadherin EGF LAG seven-pass G-type receptor 2	cadherin EGF LAG seven-pass G-type receptor 2|EGF-like protein 2|EGF-like-domain, multiple 2|adhesion G protein-coupled receptor C2|cadherin family member 10|cadherin, EGF LAG seven-pass G-type receptor 2 (flamingo homolog, Drosophila)|epidermal growth factor-like 2|epidermal growth factor-like protein 2|flamingo homolog 3|multiple EGF-like domains protein 3|multiple epidermal growth factor-like domains 3|multiple epidermal growth factor-like domains protein 3	NM_001408.2	NP_001399.1	NC_000001.11	protein-coding	REVIEWED	1	+	109250018	109275755	Reference GRCh38.p12 Primary Assembly
hsa-mir-1251_10g	NM_001300821.2	1	1226.4	1226.4	1.7e-07	1.81e-05	18	18	0	12	1	0	9	248	0	0	210.4	0	0	21	4069	12	20	2282	2290	9	9	0	read	NM_001300821.2	9606	1975	EIF4B	EIF-4B|PRO1843	eukaryotic translation initiation factor 4B	eukaryotic translation initiation factor 4B	NM_001300821.2	NP_001287750.1	NC_000012.12	protein-coding	VALIDATED	12	+	53006257	53042214	Reference GRCh38.p12 Primary Assembly
hsa-mir-1251_10g	NM_001194946.1	2	1050.1	577.1	0.0234	0.0456	2	4	1.82e-05	12	1	0	10	248	0	0	204.1	0	0	21	5559	11	20	2176	2185	10	10	0	read	NM_001194946.1	9606	1981	EIF4G1	EIF-4G1|EIF4F|EIF4G|EIF4GI|P220|PARK18	eukaryotic translation initiation factor 4 gamma 1	eukaryotic translation initiation factor 4 gamma 1|EIF4-gamma|eIF-4-gamma 1|eucaryotic translation initiation factor 4G	NM_001194946.1	NP_001181875.1	NC_000003.12	protein-coding	REVIEWED	3	+	184314494	184335357	Reference GRCh38.p12 Primary Assembly
hsa-mir-1251_10g	NM_001114123.2	1	522.1	522.1	0.0071	0.0147	1	1	6.54e-06	7.5	1	0	20	248	12	0	168.1	0	0	21	2934	1	20	615	634	20	20	0	read	NM_001114123.2	9606	2002	ELK1	-	ELK1, ETS transcription factor	ETS domain-containing protein Elk-1|ELK1, member of ETS oncogene family|ETS-like gene 1|tyrosine kinase (ELK1) oncogene	NM_001114123.2	NP_001107595.1	NC_000023.11	protein-coding	REVIEWED	X	-	47635519	47650603	Reference GRCh38.p12 Primary Assembly
hsa-mir-1251_10g	NM_001201483.2	1	585.4	585.4	0.00857	0.0337	2	2	3.54e-10	7	1	0	21	312	8	0	128.4	0	0	21	3584	1	21	134	154	21	21	0	read	NM_001201483.2	9606	2023	ENO1	ENO1L1|HEL-S-17|MPB1|NNE|PPH	enolase 1	alpha-enolase|c-myc promoter-binding protein-1|2-phospho-D-glycerate hydro-lyase|MYC promoter-binding protein 1|alpha enolase like 1|enolase 1, (alpha)|enolase-alpha|epididymis secretory protein Li 17|non-neural enolase|phosphopyruvate hydratase|plasminogen-binding protein|tau-crystallin	NM_001201483.3	NP_001188412.1	NC_000001.11	protein-coding	REVIEWED	1	-	8861001	8878685	Reference GRCh38.p12 Primary Assembly
hsa-mir-1251_10g	NM_001429.3	1	514.3	514.3	0.00415	0.0346	1	2	0.00175	10	1	0	16	160	0	0	275.3	0	0	21	8761	5	20	8077	8092	16	16	0	read	NM_001429.3	9606	2033	EP300	KAT3B|RSTS2|p300	E1A binding protein p300	histone acetyltransferase p300|E1A-associated protein p300|E1A-binding protein, 300kD|histone butyryltransferase p300|histone crotonyltransferase p300|p300 HAT|protein propionyltransferase p300	NM_001429.3	NP_001420.2	NC_000022.11	protein-coding	REVIEWED	22	+	41092585	41180076	Reference GRCh38.p12 Primary Assembly
hsa-mir-1251_10g	NM_001301035.1	1	555.2	555.2	0.00306	0.027	1	1	6.54e-06	12	1	0	9	320	0	0	149.2	0	0	21	2634	13	21	127	135	9	9	0	read	NM_001301035.1	9606	2077	ERF	CHYTS|CRS4|PE-2|PE2	ETS2 repressor factor	ETS domain-containing transcription factor ERF	NM_001301035.1	NP_001287964.1	NC_000019.10	protein-coding	REVIEWED	19	-	42247560	42255163	Reference GRCh38.p12 Primary Assembly
hsa-mir-1251_10g	NM_021922.2	2	1031.1	554.5	0.0043	0.0111	1	1	6.54e-06	7	1	1	21	240	16	0	219.5	0	0	21	2565	1	20	452	472	20	21	0	read	NM_021922.2	9606	2178	FANCE	FACE|FAE	FA complementation group E	Fanconi anemia group E protein|Fanconi anemia complementation group E	NM_021922.2	NP_068741.1	NC_000006.12	protein-coding	REVIEWED	6	+	35452338	35467105	Reference GRCh38.p12 Primary Assembly
hsa-mir-1251_10g	NM_001287742.1	1	540.4	540.4	0.00208	0.00625	1	17	0.434	12	1	0	11	252	0	0	208.4	0	0	21	2681	11	21	1553	1563	11	11	0	read	NM_001287742.1	9606	2222	FDFT1	DGPT|ERG9|SQS|SS	farnesyl-diphosphate farnesyltransferase 1	squalene synthase|FPP:FPP farnesyltransferase|presqualene-di-diphosphate synthase|squalene synthetase	NM_001287742.1	NP_001274671.1	NC_000008.11	protein-coding	VALIDATED	8	+	11795572	11839308	Reference GRCh38.p12 Primary Assembly
hsa-mir-1251_10g	NM_000143.3	1	609.8	609.8	0.00785	0.0411	1	1	6.54e-06	9.5	1	0	18	248	4	0	274.8	0	0	21	1877	3	20	603	620	18	18	0	read	NM_000143.3	9606	2271	FH	FMRD|HLRCC|LRCC|MCL|MCUL1	fumarate hydratase	fumarate hydratase, mitochondrial|fumarase	NM_000143.3	NP_000134.2	NC_000001.11	protein-coding	REVIEWED	1	-	241497556	241519784	Reference GRCh38.p12 Primary Assembly
hsa-mir-1251_10g	NM_001330170.1	1	550.8	550.8	0.0223	0.0446	1	1	6.54e-06	7	1	0	21	312	12	0	133.8	0	0	21	2693	1	21	2398	2418	21	21	0	read	NM_001330170.1	9606	2319	FLOT2	ECS-1|ECS1|ESA|ESA1|M17S1	flotillin 2	flotillin-2|Flotillin 2 (epidermal surface antigen 1)|epidermal surface antigen|membrane component chromosome 17 surface marker 1|membrane component, chromosome 17, surface marker 1 (35kD protein identified by monoclonal antibody ECS-1)	NM_001330170.1	NP_001317099.1	NC_000017.11	protein-coding	REVIEWED	17	-	28879334	28897735	Reference GRCh38.p12 Primary Assembly
hsa-mir-1251_10g	NM_001306129.1	1	534.2	534.2	0.0199	0.0494	1	1	6.54e-06	7.5	1	0	20	160	40	0	246.2	0	0	21	8742	1	20	7610	7629	20	20	0	read	NM_001306129.1	9606	2335	FN1	CIG|ED-B|FINC|FN|FNZ|GFND|GFND2|LETS|MSF|SMDCF	fibronectin 1	fibronectin|cold-insoluble globulin|migration-stimulating factor	NM_001306129.1	NP_001293058.1	NC_000002.12	protein-coding	REVIEWED	2	-	215360439	215436166	Reference GRCh38.p12 Primary Assembly
hsa-mir-1251_10g	NM_001278546.1	1	592.9	592.9	0.00817	0.0217	2	4	1.82e-05	7.5	1	0	19	244	60	0	155.9	0	0	21	7052	3	21	2819	2837	19	19	0	read	NM_001278546.1	9606	2649	NR6A1	CT150|GCNF|GCNF1|NR61|RTR|hGCNF|hRTR	nuclear receptor subfamily 6 group A member 1	nuclear receptor subfamily 6 group A member 1|germ cell nuclear factor variant 1|retinoic acid receptor-related testis-associated receptor|retinoid receptor-related testis-specific receptor	NM_001278546.1	NP_001265475.1	NC_000009.12	protein-coding	REVIEWED	9	-	124517274	124771309	Reference GRCh38.p12 Primary Assembly
hsa-mir-1251_10g	NM_005262.2	4	1976.1	529.3	0.0211	0.0497	1	1	6.54e-06	10	1	0	13	248	0	0	189.3	0	0	21	2447	8	20	693	705	13	13	0	read	NM_005262.2	9606	2671	GFER	ALR|ERV1|HERV1|HPO|HPO1|HPO2|HSS	growth factor, augmenter of liver regeneration	FAD-linked sulfhydryl oxidase ALR|ERV1 homolog|erv1-like growth factor|hepatic regenerative stimulation substance|hepatopoietin protein	NM_005262.2	NP_005253.3	NC_000016.10	protein-coding	REVIEWED	16	+	1984148	1987748	Reference GRCh38.p12 Primary Assembly
hsa-mir-1251_10g	NM_005895.3	1	577.2	577.2	0.00262	0.00734	1	6	0.0949	7	1	0	21	244	12	0	227.2	0	0	21	9252	1	21	8274	8294	21	21	0	read	NM_005895.3	9606	2802	GOLGA3	GCP170|MEA-2	golgin A3	golgin subfamily A member 3|Golgi membrane associated protein|Golgi peripheral membrane protein|SY2/SY10 protein|golgi autoantigen, golgin subfamily a, 3|golgi complex-associated protein of 170 kDa|golgin-160|golgin-165|male enhanced antigen-2	NM_005895.3	NP_005886.2	NC_000012.12	protein-coding	REVIEWED	12	-	132768908	132829130	Reference GRCh38.p12 Primary Assembly
hsa-mir-1251_10g	NM_001001549.2	2	1153.5	665.4	6.92e-07	2.28e-05	1	1	6.54e-06	6.5	1	0	19	320	16	0	225.4	0	0	21	4575	3	21	1447	1465	19	19	0	read	NM_001001549.2	9606	2887	GRB10	GRB-IR|Grb-10|IRBP|MEG1|RSS	growth factor receptor bound protein 10	growth factor receptor-bound protein 10|GRB10 adapter protein|GRB10 adaptor protein|insulin receptor-binding protein Grb-IR|maternally expressed gene 1	NM_001001549.2	NP_001001549.1	NC_000007.14	protein-coding	REVIEWED	7	-	50590062	50793461	Reference GRCh38.p12 Primary Assembly
hsa-mir-1251_10g	NM_002087.3	1	528.5	528.5	0.00645	0.0141	1	1	6.54e-06	13	1	0	9	252	0	0	199.5	0	0	21	2356	13	21	1022	1030	9	9	0	read	NM_002087.3	9606	2896	GRN	CLN11|GEP|GP88|PCDGF|PEPI|PGRN	granulin precursor	granulins|PC cell-derived growth factor|acrogranin|granulin-epithelin|proepithelin|progranulin	NM_002087.3	NP_002078.1	NC_000017.11	protein-coding	REVIEWED	17	+	44345085	44353105	Reference GRCh38.p12 Primary Assembly
hsa-mir-1251_10g	NM_001146156.1	2	618.2	561.9	0.0144	0.0454	2	5	0.000165	7.5	1	0	21	244	12	0	173.9	0	0	21	7095	1	21	1642	1662	21	21	0	read	NM_001146156.1	9606	2932	GSK3B	-	glycogen synthase kinase 3 beta	glycogen synthase kinase-3 beta|GSK-3 beta|GSK3beta isoform|serine/threonine-protein kinase GSK3B	NM_001146156.1	NP_001139628.1	NC_000003.12	protein-coding	REVIEWED	3	-	119821320	120095822	Reference GRCh38.p12 Primary Assembly
hsa-mir-1251_10g	NM_024015.4	1	525	525	0.00655	0.016	1	1	6.54e-06	8	1	1	17	252	24	0	163	0	0	21	2042	6	21	1690	1706	16	17	0	read	NM_024015.4	9606	3214	HOXB4	HOX-2.6|HOX2|HOX2F	homeobox B4	homeobox protein Hox-B4|homeo box 2F|homeo box B4|homeobox protein Hox-2.6|homeobox protein Hox-2F	NM_024015.4	NP_076920.1	NC_000017.11	protein-coding	REVIEWED	17	-	48575506	48578380	Reference GRCh38.p12 Primary Assembly
hsa-mir-1251_10g	NM_002167.4	1	541.6	541.6	0.00781	0.0316	1	1	6.54e-06	8.5	1	0	19	248	8	0	197.6	0	0	21	1252	2	20	915	933	19	19	0	read	NM_002167.4	9606	3399	ID3	HEIR-1|bHLHb25	inhibitor of DNA binding 3, HLH protein	DNA-binding protein inhibitor ID-3|ID-like protein inhibitor HLH 1R21|class B basic helix-loop-helix protein 25|helix-loop-helix protein HEIR-1|inhibitor of DNA binding 3, dominant negative helix-loop-helix protein|inhibitor of differentiation 3	NM_002167.4	NP_002158.3	NC_000001.11	protein-coding	REVIEWED	1	-	23557929	23559793	Reference GRCh38.p12 Primary Assembly
hsa-mir-1251_10g	NM_001137673.1	1	514.3	514.3	0.0392	0.056	1	1	6.54e-06	11.5	1	0	13	152	0	0	283.3	0	0	21	3757	8	20	3550	3562	13	13	0	read	NM_001137673.1	9606	3609	ILF3	CBTF|DRBF|DRBP76|MMP4|MPHOSPH4|MPP4|NF-AT-90|NF110|NF110b|NF90|NF90a|NF90b|NFAR|NFAR-1|NFAR2|TCP110|TCP80	interleukin enhancer binding factor 3	interleukin enhancer-binding factor 3|M-phase phosphoprotein 4|double-stranded RNA-binding protein, 76 kD|dsRNA binding protein NFAR-2/MPP4|interleukin enhancer binding factor 3, 90kD|interleukin enhancer binding factor 3, 90kDa|nuclear factor associated with dsRNA|nuclear factor of activated T-cells 90 kDa|nuclear factor of activated T-cells, 90 kD|translational control protein 80	NM_001137673.1	NP_001131145.1	NC_000019.10	protein-coding	REVIEWED	19	+	10654260	10692418	Reference GRCh38.p12 Primary Assembly
hsa-mir-1251_10g	NM_001040694.1	1	550.3	550.3	0.00405	0.00918	1	1	6.54e-06	13	1	0	8	248	0	0	220.3	0	0	21	4146	13	20	357	364	8	8	0	read	NM_001040694.1	9606	3619	INCENP	-	inner centromere protein	inner centromere protein|binds and activates aurora-B and -C in vivo and in vitro|chromosomal passenger protein|inner centromere protein INCENP|inner centromere protein antigens 135/155kDa	NM_001040694.1	NP_001035784.1	NC_000011.10	protein-coding	VALIDATED	11	+	62123972	62155473	Reference GRCh38.p12 Primary Assembly
hsa-mir-1251_10g	NM_001567.3	1	535.1	535.1	0.0197	0.0493	1	1	6.54e-06	13	1	0	8	248	0	0	205.1	0	0	21	4726	13	20	1691	1698	8	8	0	read	NM_001567.3	9606	3636	INPPL1	OPSMD|SHIP2	inositol polyphosphate phosphatase like 1	phosphatidylinositol 3,4,5-trisphosphate 5-phosphatase 2|51C protein|INPPL-1|SH2 domain-containing inositol-5'-phosphatase 2|SHIP-2|protein 51C	NM_001567.3	NP_001558.3	NC_000011.10	protein-coding	REVIEWED	11	+	72223860	72239146	Reference GRCh38.p12 Primary Assembly
hsa-mir-1251_10g	NM_005897.2	1	534.1	534.1	0.00127	0.00755	1	1	6.54e-06	13.5	1	0	9	160	0	0	299.1	0	0	21	3269	12	20	2631	2639	9	9	0	read	NM_005897.2	9606	3652	IPP	KLHL27	intracisternal A particle-promoted polypeptide	actin-binding protein IPP|kelch-like family member 27|kelch-like protein 27	NM_005897.2	NP_005888.1	NC_000001.11	protein-coding	REVIEWED	1	-	45694323	45750812	Reference GRCh38.p12 Primary Assembly
hsa-mir-1251_10g	NM_002245.3	1	720.2	720.2	7.82e-08	2.85e-06	4	4	0	10	1	0	16	252	0	0	267.2	0	0	21	2161	6	21	1824	1839	16	16	0	read	NM_002245.3	9606	3775	KCNK1	DPK|HOHO|K2P1|K2p1.1|KCNO1|TWIK-1|TWIK1	potassium two pore domain channel subfamily K member 1	potassium channel subfamily K member 1|inward rectifying potassium channel protein TWIK-1|potassium channel K2P1|potassium channel KCNO1|potassium channel, two pore domain subfamily K, member 1|potassium inwardly-rectifying channel, subfamily K, member 1|tandem of P domains in a weak inward rectifying K+ channel 1	NM_002245.3	NP_002236.1	NC_000001.11	protein-coding	REVIEWED	1	+	233614003	233672511	Reference GRCh38.p12 Primary Assembly
hsa-mir-1251_10g	NM_001276453.1	2	1206.3	632	0.0027	0.0148	2	2	3.54e-10	9	1	0	19	252	8	0	250	0	0	21	3951	3	21	2445	2463	19	19	0	read	NM_001276453.1	9606	3837	KPNB1	IMB1|IPO1|IPOB|Impnb|NTF97	karyopherin subunit beta 1	importin subunit beta-1|PTAC97|importin 1|importin 90|importin beta-1 subunit|karyopherin (importin) beta 1|nuclear factor p97|pore targeting complex 97 kDa subunit	NM_001276453.1	NP_001263382.1	NC_000017.11	protein-coding	REVIEWED	17	+	47649837	47683637	Reference GRCh38.p12 Primary Assembly
hsa-mir-1251_10g	NM_004985.4	1	1088.6	1088.6	9.48e-08	7.2e-06	13	24	0	7	1	1	21	244	16	0	271.6	0	0	21	5765	1	21	938	957	21	20	0	read	NM_004985.4	9606	3845	KRAS	C-K-RAS|CFC2|K-RAS2A|K-RAS2B|K-RAS4A|K-RAS4B|K-Ras|KI-RAS|KRAS1|KRAS2|NS|NS3|RALD|RASK2|c-Ki-ras2	KRAS proto-oncogene, GTPase	GTPase KRas|K-Ras 2|K-ras p21 protein|Kirsten rat sarcoma viral oncogene homolog|Kirsten rat sarcoma viral proto-oncogene|PR310 c-K-ras oncogene|c-Ki-ras|c-Kirsten-ras protein|cellular c-Ki-ras2 proto-oncogene|cellular transforming proto-oncogene|oncogene KRAS2|transforming protein p21|v-Ki-ras2 Kirsten rat sarcoma 2 viral oncogene homolog	NM_004985.4	NP_004976.2	NC_000012.12	protein-coding	REVIEWED	12	-	25204788	25251002	Reference GRCh38.p12 Primary Assembly
hsa-mir-1251_10g	NM_000421.3	1	682.3	682.3	0.00757	0.0372	3	3	2.18e-14	13	1	0	9	252	0	0	273.3	0	0	21	2162	13	21	1785	1793	9	9	0	read	NM_000421.3	9606	3858	KRT10	BCIE|BIE|CK10|EHK|K10|KPP	keratin 10	keratin, type I cytoskeletal 10|CK-10|cytokeratin 10|keratin 10, type I	NM_000421.3	NP_000412.3	NC_000017.11	protein-coding	REVIEWED	17	-	40818116	40822620	Reference GRCh38.p12 Primary Assembly
hsa-mir-1251_10g	NM_001145454.2	1	554.5	554.5	0.000457	0.00446	1	1	6.54e-06	4.5	1	0	20	160	84	0	192.5	0	0	21	2251	1	20	1261	1280	20	20	0	read	NM_001145454.2	9606	3925	STMN1	C1orf215|LAP18|Lag|OP18|PP17|PP19|PR22|SMN	stathmin 1	stathmin|leukemia-associated phosphoprotein p18|metablastin|oncoprotein 18|phosphoprotein 19|phosphoprotein p19|prosolin|stathmin 1/oncoprotein 18|testicular tissue protein Li 189|transmembrane protein C1orf215	NM_001145454.2	NP_001138926.1	NC_000001.11	protein-coding	REVIEWED	1	-	25884185	25906876	Reference GRCh38.p12 Primary Assembly
hsa-mir-1251_10g	NM_001098268.1	1	601.2	601.2	7.19e-06	0.000204	1	1	6.54e-06	13	1	0	9	252	0	0	272.2	0	0	21	4077	13	21	1587	1595	9	9	0	read	NM_001098268.1	9606	3981	LIG4	LIG4S	DNA ligase 4	DNA ligase 4|DNA joinase|DNA ligase IV|DNA repair enzyme|ligase IV, DNA, ATP-dependent|polydeoxyribonucleotide synthase [ATP] 4|polynucleotide ligase|sealase	NM_001098268.1	NP_001091738.1	NC_000013.11	protein-coding	REVIEWED	13	-	108207441	108218367	Reference GRCh38.p12 Primary Assembly
hsa-mir-1251_10g	NM_001193482.1	2	1057.8	574.8	0.000876	0.00723	1	1	6.54e-06	6	1	0	20	248	12	0	206.8	0	0	21	4339	1	20	3056	3075	20	20	0	read	NM_001193482.1	9606	3987	LIMS1	PINCH|PINCH-1|PINCH1	LIM zinc finger domain containing 1	LIM and senescent cell antigen-like-containing domain protein 1|LIM and senescent cell antigen-like domains 1|LIM-type zinc finger domains 1|particularly interesting new Cys-His protein 1|renal carcinoma antigen NY-REN-48|senescent cell antigen	NM_001193482.1	NP_001180411.1	NC_000002.12	protein-coding	REVIEWED	2	+	108534354	108687245	Reference GRCh38.p12 Primary Assembly
hsa-mir-1251_10g	NM_002336.2	2	973.5	743	9.11e-06	0.00056	5	5	0	9	1	0	15	240	0	0	250	0	0	21	10088	6	20	4315	4329	15	15	0	read	NM_002336.2	9606	4040	LRP6	ADCAD2|STHAG7	LDL receptor related protein 6	low-density lipoprotein receptor-related protein 6|LRP-6	NM_002336.2	NP_002327.2	NC_000012.12	protein-coding	REVIEWED	12	-	12116024	12267021	Reference GRCh38.p12 Primary Assembly
hsa-mir-1251_10g	NM_004526.3	1	291.7	291.7	0.143	0.167	2	2	3.54e-10	8.5	1	0	13	112	0	0	33.7	0	0	21	3504	8	20	819	831	13	13	12.5	read	NM_004526.3	9606	4171	MCM2	BM28|CCNL1|CDCL1|D3S3194|DFNA70|MITOTIN|cdc19	minichromosome maintenance complex component 2	DNA replication licensing factor MCM2|cell devision cycle-like 1|cyclin-like 1|minichromosome maintenance deficient 2 (mitotin)|minichromosome maintenance protein 2 homolog|nuclear protein BM28	NM_004526.3	NP_004517.2	NC_000003.12	protein-coding	REVIEWED	3	+	127598356	127622435	Reference GRCh38.p12 Primary Assembly
hsa-mir-1251_10g	NM_006739.3	1	83.1	83.1	0.455	0.481	1	3	0.0122	7.5	1	0	16	-72	-10	0	58.1	0	0	21	2568	2	17	2501	2516	16	16	11	read	NM_006739.3	9606	4174	MCM5	CDC46|MGORS8|P1-CDC46	minichromosome maintenance complex component 5	DNA replication licensing factor MCM5|CDC46 homolog|MCM5 minichromosome maintenance deficient 5, cell division cycle 46|minichromosome maintenance deficient 5 (cell division cycle 46)	NM_006739.3	NP_006730.2	NC_000022.11	protein-coding	REVIEWED	22	+	35400122	35454941	Reference GRCh38.p12 Primary Assembly
hsa-mir-1251_10g	NM_001145966.1	1	659.8	659.8	0.00144	0.0158	2	2	3.54e-10	11	1	0	10	320	0	0	207.8	0	0	21	11427	12	21	6517	6526	10	10	0	read	NM_001145966.1	9606	4288	MKI67	KIA|MIB-|MIB-1|PPP1R105	marker of proliferation Ki-67	proliferation marker protein Ki-67|antigen Ki67|antigen identified by monoclonal antibody Ki-67|proliferation-related Ki-67 antigen|protein phosphatase 1, regulatory subunit 105	NM_001145966.1	NP_001139438.1	NC_000010.11	protein-coding	REVIEWED	10	-	128096658	128126404	Reference GRCh38.p12 Primary Assembly
hsa-mir-1251_10g	NM_001289155.1	1	672.3	672.3	0.00186	0.0153	5	5	0	13	1	0	8	248	0	0	182.3	0	0	21	2868	13	20	467	474	8	8	0	read	NM_001289155.1	9606	4351	MPI	CDG1B|PMI|PMI1	mannose phosphate isomerase	mannose-6-phosphate isomerase|phosphohexomutase|phosphomannose isomerase 1	NM_001289155.1	NP_001276084.1	NC_000015.10	protein-coding	REVIEWED	15	+	74890004	74899456	Reference GRCh38.p12 Primary Assembly
hsa-mir-1251_10g	NM_001005369.1	1	536.9	536.9	5.09e-05	0.000497	1	1	6.54e-06	11	1	0	12	248	0	0	202.9	0	0	21	2965	9	20	1468	1479	12	12	0	read	NM_001005369.1	9606	4528	MTIF2	-	mitochondrial translational initiation factor 2	translation initiation factor IF-2, mitochondrial|IF-2mt	NM_001005369.1	NP_001005369.1	NC_000002.12	protein-coding	REVIEWED	2	-	55235582	55269313	Reference GRCh38.p12 Primary Assembly
hsa-mir-1251_10g	NM_002454.2	1	890.6	890.6	3.02e-11	2.4e-09	10	10	0	8.5	1	0	18	152	60	0	229.6	0	0	21	3317	3	20	2515	2532	18	18	0	read	NM_002454.2	9606	4552	MTRR	MSR|cblE	5-methyltetrahydrofolate-homocysteine methyltransferase reductase	methionine synthase reductase|[methionine synthase]-cobalamin methyltransferase (cob(II)alamin reducing)|methionine synthase reductase, mitochondrial	NM_002454.2	NP_002445.2	NC_000005.10	protein-coding	REVIEWED	5	+	7851185	7901123	Reference GRCh38.p12 Primary Assembly
hsa-mir-1251_10g	NM_001033081.2	1	117.9	117.9	0.356	0.38	2	2	3.54e-10	7.5	1	0	16	-52	-10	0	31.9	0	0	21	3624	1	16	1903	1918	16	16	11.5	read	NM_001033081.2	9606	4610	MYCL	L-Myc|LMYC|MYCL1|bHLHe38	MYCL proto-oncogene, bHLH transcription factor	protein L-Myc|class E basic helix-loop-helix protein 38|l-myc-1 proto-oncogene|myc-related gene from lung cancer|protein L-Myc-1|v-myc avian myelocytomatosis viral oncogene lung carcinoma derived homolog|v-myc myelocytomatosis viral oncogene homolog 1, lung carcinoma derived	NM_001033081.2	NP_001028253.1	NC_000001.11	protein-coding	VALIDATED	1	-	39895423	39902014	Reference GRCh38.p12 Primary Assembly
hsa-mir-1251_10g	NM_001321312.1	1	646.9	646.9	0.000554	0.0192	4	4	0	12	1	0	10	252	0	0	191.9	0	0	21	4237	12	21	300	309	10	10	0	read	NM_001321312.1	9606	4664	NAB1	-	NGFI-A binding protein 1	NGFI-A-binding protein 1|EGR-1-binding protein 1|EGR1 binding protein 1|transcriptional regulatory protein p54	NM_001321312.1	NP_001308241.1	NC_000002.12	protein-coding	VALIDATED	2	+	190648859	190692765	Reference GRCh38.p12 Primary Assembly
hsa-mir-1251_10g	NM_001190796.2	1	524.7	524.7	0.000299	0.00436	1	1	6.54e-06	13	1	0	9	252	0	0	195.7	0	0	21	4185	13	21	571	579	9	9	0	read	NM_001190796.2	9606	4690	NCK1	NCK|NCKalpha|nck-1	NCK adaptor protein 1	cytoplasmic protein NCK1|NCK tyrosine kinase|SH2/SH3 adaptor protein NCK-alpha|melanoma NCK protein|non-catalytic region of tyrosine kinase	NM_001190796.2	NP_001177725.1	NC_000003.12	protein-coding	REVIEWED	3	+	136862207	136951609	Reference GRCh38.p12 Primary Assembly
hsa-mir-1251_10g	NM_004147.3	1	627.6	627.6	2.83e-06	8.78e-05	14	14	0	8.5	1	0	15	-32	-10	0	50.6	0	0	21	1467	3	17	1313	1327	15	15	11	read	NM_004147.3	9606	4733	DRG1	NEDD3	developmentally regulated GTP binding protein 1	developmentally-regulated GTP-binding protein 1|DRG-1|NEDD-3|neural precursor cell expressed developmentally down-regulated protein 3|neural precursor cell expressed, developmentally down-regulated 3	NM_004147.3	NP_004138.1	NC_000022.11	protein-coding	VALIDATED	22	+	31399552	31434185	Reference GRCh38.p12 Primary Assembly
hsa-mir-1251_10g	NM_002508.2	1	544.6	544.6	0.00444	0.00963	1	1	6.54e-06	11.5	1	0	13	244	0	0	221.6	0	0	21	5903	9	21	5109	5121	13	13	0	read	NM_002508.2	9606	4811	NID1	NID	nidogen 1	nidogen-1|NID-1|enactin|entactin	NM_002508.2	NP_002499.2	NC_000001.11	protein-coding	REVIEWED	1	-	235975829	236065180	Reference GRCh38.p12 Primary Assembly
hsa-mir-1251_10g	NM_001349124.1	1	598.4	598.4	8.28e-06	8.41e-05	2	2	3.54e-10	11	1	0	12	248	0	0	224.4	0	0	21	7305	9	20	4395	4406	12	12	0	read	NM_001349124.1	9606	4820	NKTR	p104	natural killer cell triggering receptor	NK-tumor recognition protein|NK-TR protein|natural killer triggering receptor|natural killer-tumor recognition sequence|natural-killer cells cyclophilin-related protein	NM_001349124.1	NP_001336053.1	NC_000003.12	protein-coding	REVIEWED	3	+	42600006	42648740	Reference GRCh38.p12 Primary Assembly
hsa-mir-1251_10g	NM_001321307.1	2	791.8	572.6	0.00111	0.00428	2	2	3.54e-10	9	1	0	16	248	0	0	192.6	0	0	21	6134	5	20	963	978	16	16	0	read	NM_001321307.1	9606	4863	NPAT	E14|E14/NPAT|p220	nuclear protein, coactivator of histone transcription	protein NPAT|nuclear protein of the ATM locus|nuclear protein of the ataxia telangiectasia mutated locus|nuclear protein, ataxia-telangiectasia locus|nuclear protein, co-activator of histone transcription	NM_001321307.1	NP_001308236.1	NC_000011.10	protein-coding	VALIDATED	11	-	108155279	108222637	Reference GRCh38.p12 Primary Assembly
hsa-mir-1251_10g	NM_002524.4	3	1672.7	639.7	9.93e-08	6.02e-06	1	1	6.54e-06	6	1	1	21	252	24	0	280.7	0	0	21	4454	1	21	4087	4106	21	20	0	read	NM_002524.4	9606	4893	NRAS	ALPS4|CMNS|N-ras|NCMS|NRAS1|NS6	NRAS proto-oncogene, GTPase	GTPase NRas|N-ras protein part 4|neuroblastoma RAS viral (v-ras) oncogene homolog|neuroblastoma RAS viral oncogene homolog|transforming protein N-Ras|v-ras neuroblastoma RAS viral oncogene homolog	NM_002524.4	NP_002515.1	NC_000001.11	protein-coding	REVIEWED	1	-	114704463	114716893	Reference GRCh38.p12 Primary Assembly
hsa-mir-1251_10g	NM_001289823.1	2	1045.2	565.4	0.00458	0.0229	1	1	6.54e-06	6.5	1	0	21	320	12	0	133.4	0	0	21	4198	1	21	2873	2893	21	21	0	read	NM_001289823.1	9606	5045	FURIN	FUR|PACE|PCSK3|SPC1	furin, paired basic amino acid cleaving enzyme	furin|FES upstream region|FURIN/ADAMTS1 fusion|dibasic processing enzyme|furin, membrane associated receptor protein|paired basic amino acid residue-cleaving enzyme|proprotein convertase subtilisin/kexin type 3	NM_001289823.1	NP_001276752.1	NC_000015.10	protein-coding	REVIEWED	15	+	90868591	90883457	Reference GRCh38.p12 Primary Assembly
hsa-mir-1251_10g	NM_001291018.1	1	699.8	699.8	0.00222	0.0252	5	5	0	12	1	0	10	252	0	0	204.8	0	0	21	1108	12	21	532	541	10	10	0	read	NM_001291018.1	9606	5147	PDE6D	JBTS22|PDED	phosphodiesterase 6D	retinal rod rhodopsin-sensitive cGMP 3',5'-cyclic phosphodiesterase subunit delta|GMP-PDE delta|phosphodiesterase 6D, cGMP-specific, rod, delta|protein p17	NM_001291018.1	NP_001277947.1	NC_000002.12	protein-coding	REVIEWED	2	-	231732424	231781326	Reference GRCh38.p12 Primary Assembly
hsa-mir-1251_10g	NM_002616.2	1	518.9	518.9	0.0123	0.0276	1	1	6.54e-06	11	1	0	10	248	0	0	176.9	0	0	21	4717	11	20	3501	3510	10	10	0	read	NM_002616.2	9606	5187	PER1	PER|RIGUI|hPER	period circadian regulator 1	period circadian protein homolog 1|Period, drosophila, homolog of|circadian clock protein PERIOD 1|circadian pacemaker protein RIGUI|hPER1|period circadian clock 1|period homolog 1	NM_002616.2	NP_002607.2	NC_000017.11	protein-coding	REVIEWED	17	-	8140469	8156359	Reference GRCh38.p12 Primary Assembly
hsa-mir-1251_10g	NM_002623.3	1	571.9	571.9	0.00637	0.0336	1	1	6.54e-06	6	1	1	19	252	24	0	206.9	0	0	21	1383	3	21	435	452	19	18	0	read	NM_002623.3	9606	5203	PFDN4	C1|PFD4	prefoldin subunit 4	prefoldin subunit 4|prefoldin 4|protein C-1	NM_002623.3	NP_002614.2	NC_000020.11	protein-coding	REVIEWED	20	+	54207962	54219952	Reference GRCh38.p12 Primary Assembly
hsa-mir-1251_10g	NM_002635.3	2	1132.6	572.2	0.00629	0.0224	1	1	6.54e-06	13	1	0	8	312	0	0	178.2	0	0	21	1685	14	21	1167	1174	8	8	0	read	NM_002635.3	9606	5250	SLC25A3	OK/SW-cl.48|PHC|PTP	solute carrier family 25 member 3	phosphate carrier protein, mitochondrial|phosphate transport protein|solute carrier family 25 (mitochondrial carrier; phosphate carrier), member 3	NM_002635.3	NP_002626.1	NC_000012.12	protein-coding	REVIEWED	12	+	98593624	98601999	Reference GRCh38.p12 Primary Assembly
hsa-mir-1251_10g	NM_001198773.2	1	514.9	514.9	0.00756	0.031	1	1	6.54e-06	11	1	0	12	240	0	0	186.9	0	0	21	4309	9	20	1451	1462	12	12	0	read	NM_001198773.2	9606	5298	PI4KB	NPIK|PI4K-BETA|PI4K92|PI4KBETA|PI4KIIIBETA|PIK4CB	phosphatidylinositol 4-kinase beta	phosphatidylinositol 4-kinase beta|PtdIns 4-kinase beta|phosphatidylinositol 4-kinase, catalytic, beta|phosphatidylinositol 4-kinase, wortmannin-sensitive|type III phosphatidylinositol 4-kinase beta	NM_001198773.2	NP_001185702.1	NC_000001.11	protein-coding	VALIDATED	1	-	151291796	151327714	Reference GRCh38.p12 Primary Assembly
hsa-mir-1251_10g	NM_001145319.1	1	563.3	563.3	0.00662	0.0221	2	2	3.54e-10	14	1	0	8	160	0	0	290.3	0	0	21	3720	13	20	2130	2137	8	8	0	read	NM_001145319.1	9606	5357	PLS1	-	plastin 1	plastin-1|I plastin|fimbrin|intestine specific plastin	NM_001145319.1	NP_001138791.1	NC_000003.12	protein-coding	REVIEWED	3	+	142596386	142713663	Reference GRCh38.p12 Primary Assembly
hsa-mir-1251_10g	NM_001136025.4	2	1321.5	770.1	0.00019	0.00592	6	25	6.54e-06	13	1	0	8	248	0	0	240.1	0	0	21	3341	13	20	1279	1286	8	8	0	read	NM_001136025.4	9606	5358	PLS3	BMND18|T-plastin	plastin 3	plastin-3|T fimbrin|T plastin	NM_001136025.4	NP_001129497.1	NC_000023.11	protein-coding	REVIEWED	X	+	115560849	115650860	Reference GRCh38.p12 Primary Assembly
hsa-mir-1251_10g	NM_032940.2	1	526.8	526.8	0.00585	0.0113	1	1	6.54e-06	13	1	0	9	252	0	0	197.8	0	0	21	1822	13	21	885	893	9	9	0	read	NM_032940.2	9606	5432	POLR2C	RPB3|RPB31|hRPB33|hsRPB3	RNA polymerase II subunit C	DNA-directed RNA polymerase II subunit RPB3|DNA-directed RNA polymerase II 33 kDa polypeptide|DNA-directed RNA polymerase II subunit C|RNA polymerase II subunit 3|RNA polymerase II subunit B3|RPB33|polymerase (RNA) II (DNA directed) polypeptide C, 33kDa|polymerase (RNA) II subunit C	NM_032940.2	NP_116558.1	NC_000016.10	protein-coding	REVIEWED	16	+	57462638	57472008	Reference GRCh38.p12 Primary Assembly
hsa-mir-1251_10g	NM_004774.3	3	2061.3	977.9	1.28e-06	7.17e-05	12	12	0	13	1	0	8	248	0	0	207.9	0	0	21	8148	13	20	4798	4805	8	8	0	read	NM_004774.3	9606	5469	MED1	CRSP1|CRSP200|DRIP205|DRIP230|PBP|PPARBP|PPARGBP|RB18A|TRAP220|TRIP2	mediator complex subunit 1	mediator of RNA polymerase II transcription subunit 1|ARC205|PPAR-binding protein|PPARG binding protein|TR-interacting protein 2|TRIP-2|activator-recruited cofactor 205 kDa component|p53 regulatory protein RB18A|peroxisome proliferator-activated receptor-binding protein|thyroid hormone receptor-associated protein complex 220 kDa component|thyroid hormone receptor-associated protein complex component TRAP220|thyroid receptor interacting protein 2|vitamin D receptor-interacting protein 230 kD|vitamin D receptor-interacting protein complex component DRIP205	NM_004774.3	NP_004765.2	NC_000017.11	protein-coding	REVIEWED	17	-	39404284	39451280	Reference GRCh38.p12 Primary Assembly
hsa-mir-1251_10g	NM_002709.2	1	712	712	0.000123	0.00459	6	7	0	13.5	1	0	9	160	0	0	277	0	0	21	4991	12	20	702	710	9	9	0	read	NM_002709.2	9606	5500	PPP1CB	HEL-S-80p|NSLH2|PP-1B|PP1B|PP1beta|PPP1CD	protein phosphatase 1 catalytic subunit beta	serine/threonine-protein phosphatase PP1-beta catalytic subunit|epididymis secretory sperm binding protein Li 80p|protein phosphatase 1, catalytic subunit, beta isoform|protein phosphatase 1, catalytic subunit, beta isozyme|protein phosphatase 1, catalytic subunit, delta isoform|protein phosphatase 1-beta|protein phosphatase 1-delta	NM_002709.2	NP_002700.1	NC_000002.12	protein-coding	REVIEWED	2	+	28751747	28802939	Reference GRCh38.p12 Primary Assembly
hsa-mir-1251_10g	NM_001177591.1	1	648.4	648.4	0.011	0.0372	3	5	8.36e-09	13	1	0	9	252	0	0	239.4	0	0	21	3677	13	21	303	311	9	9	0	read	NM_001177591.1	9606	5520	PPP2R2A	B55A|B55ALPHA|PR52A|PR55A|PR55alpha	protein phosphatase 2 regulatory subunit Balpha	serine/threonine-protein phosphatase 2A 55 kDa regulatory subunit B alpha isoform|protein phosphatase 2, regulatory subunit B, alpha	NM_001177591.1	NP_001171062.1	NC_000008.11	protein-coding	REVIEWED	8	+	26291490	26372679	Reference GRCh38.p12 Primary Assembly
hsa-mir-1251_10g	NM_000946.2	1	633.5	633.5	0.00112	0.00588	2	2	3.54e-10	8	1	0	17	252	40	0	207.5	0	0	21	1471	5	21	240	256	17	17	0	read	NM_000946.2	9606	5557	PRIM1	p49	DNA primase subunit 1	DNA primase small subunit|DNA primase 1|DNA primase 49 kDa subunit|DNA primase subunit 48|primase (DNA) subunit 1|primase p49 subunit|primase polypeptide 1, 49kDa|primase, DNA, polypeptide 1 (49kDa)	NM_000946.2	NP_000937.1	NC_000012.12	protein-coding	REVIEWED	12	-	56731579	56752361	Reference GRCh38.p12 Primary Assembly
hsa-mir-1251_10g	NM_001039091.2	2	1338.8	788.5	4.94e-06	7.64e-05	7	7	0	12	1	0	10	252	0	0	213.5	0	0	21	2558	12	21	388	397	10	10	0	read	NM_001039091.2	9606	5634	PRPS2	PRSII	phosphoribosyl pyrophosphate synthetase 2	ribose-phosphate pyrophosphokinase 2|PPRibP synthetase|PRS-II|phosphoribosyl pyrophosphate synthase II|ribose-phosphate diphosphokinase 2|testicular secretory protein Li 41	NM_001039091.2	NP_001034180.1	NC_000023.11	protein-coding	REVIEWED	X	+	12791354	12824226	Reference GRCh38.p12 Primary Assembly
hsa-mir-1251_10g	NM_002806.3	1	636.7	636.7	0.00516	0.0241	1	1	6.54e-06	8.5	1	0	19	252	24	0	276.7	0	0	21	1599	3	21	496	514	19	19	0	read	NM_002806.3	9606	5706	PSMC6	CADP44|HEL-S-73|P44|SUG2|p42	proteasome 26S subunit, ATPase 6	26S proteasome regulatory subunit 10B|26S protease regulatory subunit 10B|26S protease regulatory subunit S10B|26S proteasome AAA-ATPase subunit RPT4|conserved ATPase domain protein 44|epididymis secretory protein Li 73|proteasome (prosome, macropain) 26S subunit, ATPase, 6|proteasome subunit p42	NM_002806.3	NP_002797.3	NC_000014.9	protein-coding	REVIEWED	14	+	52707156	52727997	Reference GRCh38.p12 Primary Assembly
hsa-mir-1251_10g	NM_001099285.1	1	573.3	573.3	0.0125	0.0438	1	1	6.54e-06	5.5	1	1	21	312	40	0	133.3	0	0	21	1223	1	21	106	125	21	20	0	read	NM_001099285.1	9606	5757	PTMA	TMSA	prothymosin alpha	prothymosin alpha|gene sequence 28|prothymosin alpha protein|prothymosin-I+/-	NM_001099285.1	NP_001092755.1	NC_000002.12	protein-coding	VALIDATED	2	+	231708524	231713540	Reference GRCh38.p12 Primary Assembly
hsa-mir-1251_10g	NM_001330437.1	1	611.9	611.9	0.000111	0.002	1	1	6.54e-06	12.5	1	0	9	312	0	0	215.9	0	0	21	6151	13	21	4483	4491	9	9	0	read	NM_001330437.1	9606	5781	PTPN11	BPTP3|CFC|JMML|METCDS|NS1|PTP-1D|PTP2C|SH-PTP2|SH-PTP3|SHP2	protein tyrosine phosphatase, non-receptor type 11	tyrosine-protein phosphatase non-receptor type 11|PTP-2C|protein-tyrosine phosphatase 1D|protein-tyrosine phosphatase 2C	NM_001330437.1	NP_001317366.1	NC_000012.12	protein-coding	REVIEWED	12	+	112418897	112509917	Reference GRCh38.p12 Primary Assembly
hsa-mir-1251_10g	NM_005401.4	3	1540.8	545.2	0.00159	0.00898	1	1	6.54e-06	12	1	0	9	248	0	0	209.2	0	0	21	13443	12	20	2088	2096	9	9	0	read	NM_005401.4	9606	5784	PTPN14	CATLPH|PEZ|PTP36	protein tyrosine phosphatase, non-receptor type 14	tyrosine-protein phosphatase non-receptor type 14|cytoskeletal-associated protein tyrosine phosphatase|protein-tyrosine phosphatase pez	NM_005401.4	NP_005392.2	NC_000001.11	protein-coding	REVIEWED	1	-	214348695	214551680	Reference GRCh38.p12 Primary Assembly
hsa-mir-1251_10g	NM_005049.2	1	647.9	647.9	0.00135	0.00881	1	1	6.54e-06	6.5	1	0	21	312	8	0	229.9	0	0	21	3277	1	21	1028	1048	21	21	0	read	NM_005049.2	9606	5822	PWP2	EHOC-17|PWP2H|UTP1	PWP2, small subunit processome component	periodic tryptophan protein 2 homolog|PWP2 periodic tryptophan protein homolog|PWP2, UTPB SSU processome subunit	NM_005049.2	NP_005040.2	NC_000021.9	protein-coding	VALIDATED	21	+	44107322	44131180	Reference GRCh38.p12 Primary Assembly
hsa-mir-1251_10g	NM_001193644.1	1	592.7	592.7	0.00474	0.0308	1	1	6.54e-06	5.5	1	1	21	240	24	0	238.7	0	0	21	3642	1	20	2557	2577	20	21	0	read	NM_001193644.1	9606	5824	PEX19	D1S2223E|HK33|PBD12A|PMP1|PMPI|PXF|PXMP1	peroxisomal biogenesis factor 19	peroxisomal biogenesis factor 19|33 kDa housekeeping protein|housekeeping gene, 33kD|peroxin-19|peroxisomal farnesylated protein	NM_001193644.1	NP_001180573.1	NC_000001.11	protein-coding	REVIEWED	1	-	160276808	160285150	Reference GRCh38.p12 Primary Assembly
hsa-mir-1251_10g	NM_000329.2	1	519.8	519.8	0.0121	0.0274	1	1	6.54e-06	12	1	0	13	152	0	0	293.8	0	0	21	2608	8	20	2567	2579	13	13	0	read	NM_000329.2	9606	6121	RPE65	BCO3|LCA2|RP20|mRPE65|p63|rd12|sRPE65	RPE65, retinoid isomerohydrolase	retinoid isomerohydrolase|BCO family, member 3|RBP-binding membrane protein|all-trans-retinyl-palmitate hydrolase|meso-zeaxanthin isomerase|retinal pigment epithelium specific protein 65|retinal pigment epithelium-specific 65 kDa protein|retinal pigment epithelium-specific protein 65kDa|retinitis pigmentosa 20 (autosomal recessive)|retinol isomerase	NM_000329.2	NP_000320.1	NC_000001.11	protein-coding	REVIEWED	1	-	68428821	68450321	Reference GRCh38.p12 Primary Assembly
hsa-mir-1251_10g	NM_001270401.1	1	598.5	598.5	0.00759	0.0212	2	2	3.54e-10	9.5	1	0	17	312	16	0	145.5	0	0	21	2931	5	21	107	123	17	17	0	read	NM_001270401.1	9606	6257	RXRB	DAUDI6|H-2RIIBP|NR2B2|RCoR-1	retinoid X receptor beta	retinoic acid receptor RXR-beta|MHC class I promoter binding protein|nuclear receptor subfamily 2 group B member 2	NM_001270401.1	NP_001257330.1	NC_000006.12	protein-coding	REVIEWED	6	-	33193584	33200990	Reference GRCh38.p12 Primary Assembly
hsa-mir-1251_10g	NM_002972.3	1	534.7	534.7	0.00088	0.00774	1	1	6.54e-06	13	1	0	9	252	0	0	205.7	0	0	21	8069	13	21	6216	6224	9	9	0	read	NM_002972.3	9606	6305	SBF1	CMT4B3|DENND7A|MTMR5	SET binding factor 1	myotubularin-related protein 5|DENN/MADD domain containing 7A	NM_002972.3	NP_002963.2	NC_000022.11	protein-coding	REVIEWED	22	-	50444999	50475070	Reference GRCh38.p12 Primary Assembly
hsa-mir-1251_10g	NM_001017369.2	1	611.5	611.5	0.0035	0.0195	3	3	2.18e-14	13	1	0	8	248	0	0	201.5	0	0	21	1955	13	20	104	111	8	8	0	read	NM_001017369.2	9606	6307	MSMO1	DESP4|ERG25|MCCPD|SC4MOL	methylsterol monooxygenase 1	methylsterol monooxygenase 1|C-4 methylsterol oxidase	NM_001017369.2	NP_001017369.1	NC_000004.12	protein-coding	REVIEWED	4	+	165327665	165343163	Reference GRCh38.p12 Primary Assembly
hsa-mir-1251_10g	NM_000332.3	2	1061.2	568.4	0.0401	0.0663	2	2	3.54e-10	12	1	0	10	252	0	0	193.4	0	0	21	10636	12	21	2765	2774	10	10	0	read	NM_000332.3	9606	6310	ATXN1	ATX1|D6S504E|SCA1	ataxin 1	ataxin-1|alternative ataxin1|spinocerebellar ataxia type 1 protein	NM_000332.3	NP_000323.2	NC_000006.12	protein-coding	REVIEWED	6	-	16299111	16761489	Reference GRCh38.p12 Primary Assembly
hsa-mir-1251_10g	NM_001243120.1	1	529.9	529.9	0.00413	0.023	1	1	6.54e-06	14	1	0	8	160	0	0	296.9	0	0	21	3273	13	20	1867	1874	8	8	0	read	NM_001243120.1	9606	6502	SKP2	FBL1|FBXL1|FLB1|p45	S-phase kinase associated protein 2	S-phase kinase-associated protein 2|CDK2/cyclin A-associated protein p45|F-box/LRR-repeat protein 1|S-phase kinase-associated protein 2, E3 ubiquitin protein ligase|p45skp2	NM_001243120.1	NP_001230049.1	NC_000005.10	protein-coding	REVIEWED	5	+	36152042	36184040	Reference GRCh38.p12 Primary Assembly
hsa-mir-1251_10g	NM_003045.4	2	1050.5	566.7	0.0063	0.0217	1	1	6.54e-06	8	1	0	18	248	12	0	210.7	0	0	21	7357	3	20	3649	3666	18	18	0	read	NM_003045.4	9606	6541	SLC7A1	ATRC1|CAT-1|ERR|HCAT1|REC1L	solute carrier family 7 member 1	high affinity cationic amino acid transporter 1|CAT1|amino acid transporter, cationic 1|ecotropic retroviral leukemia receptor homolog|ecotropic retroviral receptor|ecotropic retrovirus receptor homolog|solute carrier family 7 (cationic amino acid transporter, y+ system), member 1|system Y+ basic amino acid transporter	NM_003045.4	NP_003036.1	NC_000013.11	protein-coding	VALIDATED	13	-	29509409	29595687	Reference GRCh38.p12 Primary Assembly
hsa-mir-1251_10g	NM_005415.4	1	563	563	0.00573	0.0306	1	1	6.54e-06	8	1	0	14	248	0	0	212	0	0	21	3390	7	20	2688	2701	14	14	0	read	NM_005415.4	9606	6574	SLC20A1	GLVR1|Glvr-1|PIT1|PiT-1	solute carrier family 20 member 1	sodium-dependent phosphate transporter 1|gibbon ape leukemia virus receptor 1|leukemia virus receptor 1 homolog|solute carrier family 20 (phosphate transporter), member 1	NM_005415.4	NP_005406.3	NC_000002.12	protein-coding	REVIEWED	2	+	112645856	112663824	Reference GRCh38.p12 Primary Assembly
hsa-mir-1251_10g	NM_001039697.1	2	1063.5	574.5	0.0031	0.00915	1	1	6.54e-06	10	1	0	17	244	16	0	235.5	0	0	21	3095	5	21	1658	1674	17	17	0	read	NM_001039697.1	9606	6619	SNAPC3	PTFbeta|SNAP50	small nuclear RNA activating complex polypeptide 3	snRNA-activating protein complex subunit 3|PSE-binding factor subunit beta|PTF subunit beta|SNAPc 50 kDa subunit|SNAPc subunit 3|proximal sequence element-binding transcription factor subunit beta|small nuclear RNA activating complex, polypeptide 3, 50kD|small nuclear RNA activating complex, polypeptide 3, 50kDa|snRNA-activating protein complex 50 kDa subunit	NM_001039697.1	NP_001034786.1	NC_000009.12	protein-coding	VALIDATED	9	+	15422783	15466750	Reference GRCh38.p12 Primary Assembly
hsa-mir-1251_10g	NM_004596.4	2	1073.4	598.1	0.000537	0.00548	3	13	0.00139	13	1	0	9	240	0	0	197.1	0	0	21	1646	12	20	1198	1206	9	9	0	read	NM_004596.4	9606	6626	SNRPA	Mud1|U1-A|U1A	small nuclear ribonucleoprotein polypeptide A	U1 small nuclear ribonucleoprotein A|U1 small nuclear RNP-specific A|U1 snRNP A|U1 snRNP-specific protein A	NM_004596.4	NP_004587.1	NC_000019.10	protein-coding	REVIEWED	19	+	40750853	40765391	Reference GRCh38.p12 Primary Assembly
hsa-mir-1251_10g	NM_022726.3	1	640.3	640.3	0.00164	0.00999	1	1	6.54e-06	9.5	1	0	16	312	0	0	242.3	0	0	21	3085	6	21	640	655	16	16	0	read	NM_022726.3	9606	6785	ELOVL4	ADMD|CT118|ISQMR|SCA34|STGD2|STGD3	ELOVL fatty acid elongase 4	elongation of very long chain fatty acids protein 4|3-keto acyl-CoA synthase ELOVL4|ELOVL FA elongase 4|cancer/testis antigen 118|elongation of very long chain fatty acids (FEN1/Elo2, SUR4/Elo3, yeast)-like 4|very long chain 3-ketoacyl-CoA synthase 4|very long chain 3-oxoacyl-CoA synthase 4	NM_022726.3	NP_073563.1	NC_000006.12	protein-coding	REVIEWED	6	-	79914811	79947597	Reference GRCh38.p12 Primary Assembly
hsa-mir-1251_10g	NM_001323303.1	2	1119.1	565.2	0.0111	0.0347	2	4	1.82e-05	12	1	0	11	244	0	0	199.2	0	0	21	2507	11	21	1117	1127	11	11	0	read	NM_001323303.1	9606	6790	AURKA	AIK|ARK1|AURA|BTAK|PPP1R47|STK15|STK6|STK7	aurora kinase A	aurora kinase A|aurora 2|aurora/IPL1-like kinase|aurora/IPL1-related kinase 1|breast tumor-amplified kinase|protein phosphatase 1, regulatory subunit 47|serine/threonine protein kinase 15|serine/threonine-protein kinase 6|serine/threonine-protein kinase aurora-A	NM_001323303.1	NP_001310232.1	NC_000020.11	protein-coding	REVIEWED	20	-	56369388	56392336	Reference GRCh38.p12 Primary Assembly
hsa-mir-1251_10g	NM_001320755.1	2	1030.7	520.2	0.00551	0.0336	1	1	6.54e-06	9	1	0	19	240	4	0	190.2	0	0	21	6534	2	20	2631	2649	19	19	0	read	NM_001320755.1	9606	6830	SUPT6H	SPT6|SPT6H|emb-5	SPT6 homolog, histone chaperone	transcription elongation factor SPT6|histone chaperone suppressor of Ty6|suppressor of Ty 6 homolog|tat-CT2 protein|tat-cotransactivator 2 protein	NM_001320755.1	NP_001307684.1	NC_000017.11	protein-coding	VALIDATED	17	+	28662182	28702683	Reference GRCh38.p12 Primary Assembly
hsa-mir-1251_10g	NM_021959.2	1	583.8	583.8	0.00266	0.00843	1	1	6.54e-06	11	1	0	11	248	0	0	244.8	0	0	21	1664	10	20	360	370	11	11	0	read	NM_021959.2	9606	6992	PPP1R11	CFAP255|HCG-V|HCGV|IPP3|TCTE5|TCTEX5	protein phosphatase 1 regulatory inhibitor subunit 11	E3 ubiquitin-protein ligase PPP1R11|HCG V|hemochromatosis candidate gene V protein|inhibitor-3|protein phosphatase 1 regulatory subunit 11|protein phosphatase 1, regulatory (inhibitor) subunit 11|protein phosphatase inhibitor 3|t-complex-associated-testis-expressed 5	NM_021959.2	NP_068778.1	NC_000006.12	protein-coding	REVIEWED	6	+	30066863	30070332	Reference GRCh38.p12 Primary Assembly
hsa-mir-1251_10g	NM_001031685.2	2	1072.5	582.7	0.00165	0.0192	2	4	1.82e-05	9.5	1	0	17	252	8	0	199.7	0	0	21	4670	5	21	2436	2452	17	17	0	read	NM_001031685.2	9606	7159	TP53BP2	53BP2|ASPP2|BBP|P53BP2|PPP1R13A	tumor protein p53 binding protein 2	apoptosis-stimulating of p53 protein 2|BCL2-binding protein|apoptosis-stimulating protein of p53, 2|renal carcinoma antigen NY-REN-51|tumor suppressor p53-binding protein 2	NM_001031685.2	NP_001026855.2	NC_000001.11	protein-coding	REVIEWED	1	-	223779892	223845971	Reference GRCh38.p12 Primary Assembly
hsa-mir-1251_10g	NM_001126240.2	1	213.8	213.8	0.253	0.296	3	3	2.18e-14	8	1	0	17	16	-28	0	44.8	0	0	21	5131	4	20	3110	3126	17	17	11	read	NM_001126240.2	9606	7161	TP73	P73	tumor protein p73	tumor protein p73|p53-like transcription factor|p53-related protein	NM_001126240.2	NP_001119712.1	NC_000001.11	protein-coding	REVIEWED	1	+	3652564	3736200	Reference GRCh38.p12 Primary Assembly
hsa-mir-1251_10g	NM_001291694.1	4	2281.5	669.6	0.0086	0.0351	3	4	6.65e-11	8.5	1	0	16	252	0	0	244.6	0	0	21	8428	6	21	3567	3582	16	16	0	read	NM_001291694.1	9606	7182	NR2C2	TAK1|TR4	nuclear receptor subfamily 2 group C member 2	nuclear receptor subfamily 2 group C member 2|Nuclear hormone receptor TR4|orphan nuclear receptor TAK1|orphan nuclear receptor TR4|orphan receptor TR4|testicular nuclear receptor 4	NM_001291694.1	NP_001278623.1	NC_000003.12	protein-coding	REVIEWED	3	+	14947583	15049278	Reference GRCh38.p12 Primary Assembly
hsa-mir-1251_10g	NM_004620.3	1	525.6	525.6	0.0181	0.0402	1	1	6.54e-06	7.5	1	0	21	252	12	0	170.6	0	0	21	7947	1	21	113	133	21	21	0	read	NM_004620.3	9606	7189	TRAF6	MGC:3310|RNF85	TNF receptor associated factor 6	TNF receptor-associated factor 6|E3 ubiquitin-protein ligase TRAF6|RING finger protein 85|RING-type E3 ubiquitin transferase TRAF6|TNF receptor-associated factor 6, E3 ubiquitin protein ligase|interleukin-1 signal transducer	NM_004620.3	NP_004611.1	NC_000011.10	protein-coding	REVIEWED	11	-	36483766	36510312	Reference GRCh38.p12 Primary Assembly
hsa-mir-1251_10g	NM_001008800.2	1	570.3	570.3	0.00096	0.00746	1	2	0.00175	8	1	0	19	320	12	0	149.3	0	0	21	1993	3	21	1801	1819	19	19	0	read	NM_001008800.2	9606	7203	CCT3	CCT-gamma|CCTG|PIG48|TCP-1-gamma|TRIC5	chaperonin containing TCP1 subunit 3	T-complex protein 1 subunit gamma|T-complex protein 1, gamma subunit|TCP1 (t-complex-1) ring complex, polypeptide 5|chaperonin containing TCP1, subunit 3 (gamma)|hTRiC5	NM_001008800.2	NP_001008800.1	NC_000001.11	protein-coding	REVIEWED	1	-	156308960	156338414	Reference GRCh38.p12 Primary Assembly
hsa-mir-1251_10g	NM_001166691.1	1	638.1	638.1	0.000377	0.00926	3	3	2.18e-14	13	1	0	9	240	0	0	236.1	0	0	21	3019	12	20	524	532	9	9	0	read	NM_001166691.1	9606	7272	TTK	CT96|ESK|MPH1|MPS1|MPS1L1|PYT	TTK protein kinase	dual specificity protein kinase TTK|cancer/testis antigen 96|monopolar spindle 1 kinase|monopolar spindle 1-like 1|phosphotyrosine picked threonine kinase|phosphotyrosine picked threonine-protein kinase	NM_001166691.1	NP_001160163.1	NC_000006.12	protein-coding	REVIEWED	6	+	80004146	80042650	Reference GRCh38.p12 Primary Assembly
hsa-mir-1251_10g	NM_001076683.1	1	563.4	563.4	0.00265	0.0258	1	1	6.54e-06	9	1	0	18	312	12	0	153.4	0	0	21	4635	4	21	3413	3430	18	18	0	read	NM_001076683.1	9606	7343	UBTF	CONDBA|NOR-90|UBF|UBF-1|UBF1|UBF2	upstream binding transcription factor	nucleolar transcription factor 1|90-kDa nucleolus organizer region autoantigen|autoantigen NOR-90|upstream binding transcription factor, RNA polymerase I	NM_001076683.1	NP_001070151.1	NC_000017.11	protein-coding	REVIEWED	17	-	44205032	44221625	Reference GRCh38.p12 Primary Assembly
hsa-mir-1251_10g	NM_001128174.2	1	560.8	560.8	0.00278	0.026	2	2	3.54e-10	13	1	0	10	244	0	0	199.8	0	0	21	4148	12	21	1735	1744	10	10	0	read	NM_001128174.2	9606	7368	UGT8	CGT|UGT4	UDP glycosyltransferase 8	2-hydroxyacylsphingosine 1-beta-galactosyltransferase|UDP-galactose-ceramide galactosyltransferase|ceramide UDP-galactosyltransferase|cerebroside synthase|uridine diphosphate glycosyltransferase 8	NM_001128174.2	NP_001121646.1	NC_000004.12	protein-coding	REVIEWED	4	+	114598401	114687913	Reference GRCh38.p12 Primary Assembly
hsa-mir-1251_10g	NM_003365.2	1	621.5	621.5	2.82e-06	5.87e-05	1	2	0.00175	13	1	0	8	312	0	0	227.5	0	0	21	1636	14	21	1058	1065	8	8	0	read	NM_003365.2	9606	7384	UQCRC1	D3S3191|QCR1|UQCR1	ubiquinol-cytochrome c reductase core protein 1	cytochrome b-c1 complex subunit 1, mitochondrial|complex III subunit 1|core protein I|ubiquinol-cytochrome c reductase core protein I|ubiquinol-cytochrome-c reductase complex core protein 1	NM_003365.2	NP_003356.2	NC_000003.12	protein-coding	VALIDATED	3	-	48598998	48609664	Reference GRCh38.p12 Primary Assembly
hsa-mir-1251_10g	NM_001017415.1	1	519.8	519.8	5.71e-05	0.00146	1	2	0.00175	10.5	1	0	16	160	0	0	282.8	0	0	21	3519	5	20	817	832	16	16	0	read	NM_001017415.1	9606	7398	USP1	UBP	ubiquitin specific peptidase 1	ubiquitin carboxyl-terminal hydrolase 1|deubiquitinating enzyme 1|hUBP|ubiquitin specific processing protease 1|ubiquitin specific protease 1|ubiquitin thioesterase 1|ubiquitin thiolesterase 1	NM_001017415.1	NP_001017415.1	NC_000001.11	protein-coding	REVIEWED	1	+	62436303	62451803	Reference GRCh38.p12 Primary Assembly
hsa-mir-1251_10g	NM_001184783.2	1	576	576	0.00212	0.0254	1	13	0.328	12	1	0	10	240	0	0	249	0	0	21	2003	11	20	729	738	10	10	0	read	NM_001184783.2	9606	7417	VDAC2	POR	voltage dependent anion channel 2	voltage-dependent anion-selective channel protein 2|outer mitochondrial membrane protein porin 2	NM_001184783.2	NP_001171712.1	NC_000010.11	protein-coding	REVIEWED	10	+	75210153	75231447	Reference GRCh38.p12 Primary Assembly
hsa-mir-1251_10g	NM_001278284.1	2	1098.1	589.4	0.00856	0.0222	2	2	3.54e-10	12	1	0	9	248	0	0	213.4	0	0	21	2975	12	20	1492	1500	9	9	0	read	NM_001278284.1	9606	7551	ZNF3	A8-51|HF.12|KOX25|PP838|Zfp113	zinc finger protein 3	zinc finger protein 3|C2-H2 type zinc finger protein|zinc finger protein HF.12|zinc finger protein HZF3.1|zinc finger protein KOX25	NM_001278284.1	NP_001265213.1	NC_000007.14	protein-coding	VALIDATED	7	-	100063846	100082547	Reference GRCh38.p12 Primary Assembly
hsa-mir-1251_10g	NM_001127192.1	1	903.6	903.6	1.76e-05	0.000385	8	8	0	13	1	0	9	252	0	0	294.6	0	0	21	3399	13	21	1388	1396	9	9	0	read	NM_001127192.1	9606	7555	CNBP	CNBP1|DM2|PROMM|RNF163|ZCCHC22|ZNF9	CCHC-type zinc finger nucleic acid binding protein	cellular nucleic acid-binding protein|erythroid differentiation-related|sterol regulatory element-binding protein|zinc finger protein 273|zinc finger protein 9 (a cellular retroviral nucleic acid binding protein)	NM_001127192.1	NP_001120664.1	NC_000003.12	protein-coding	REVIEWED	3	-	129167814	129183966	Reference GRCh38.p12 Primary Assembly
hsa-mir-1251_10g	NM_001300951.1	1	536	536	0.00777	0.0252	1	1	6.54e-06	13	1	0	9	240	0	0	214	0	0	21	5400	12	20	393	401	9	9	0	read	NM_001300951.1	9606	7644	ZNF91	HPF7|HTF10	zinc finger protein 91	zinc finger protein 91|zinc finger protein 91 (HPF7, HTF10)|zinc finger protein HPF7|zinc finger protein HTF10	NM_001300951.1	NP_001287880.1	NC_000019.10	protein-coding	VALIDATED	19	-	23305003	23395559	Reference GRCh38.p12 Primary Assembly
hsa-mir-1251_10g	NM_001300776.1	1	580.8	580.8	0.0226	0.0455	1	1	6.54e-06	13	1	0	8	248	0	0	250.8	0	0	21	3179	13	20	2490	2497	8	8	0	read	NM_001300776.1	9606	7699	ZNF140	pHZ-39	zinc finger protein 140	zinc finger protein 140	NM_001300776.1	NP_001287705.1	NC_000012.12	protein-coding	VALIDATED	12	+	133079469	133107673	Reference GRCh38.p12 Primary Assembly
hsa-mir-1251_10g	NM_001099638.1	2	1841	995.5	2.85e-11	4.23e-09	12	278	1	9	1	0	19	244	8	0	219.5	0	0	21	3806	3	21	1002	1020	19	19	0	read	NM_001099638.1	9606	7705	ZNF146	OZF	zinc finger protein 146	zinc finger protein OZF|only zinc finger protein	NM_001099638.1	NP_001093108.1	NC_000019.10	protein-coding	VALIDATED	19	+	36214601	36238773	Reference GRCh38.p12 Primary Assembly
hsa-mir-1251_10g	NM_001172651.1	1	623.1	623.1	0.000517	0.0103	2	2	3.54e-10	12.5	1	0	9	248	0	0	251.1	0	0	21	2459	12	20	1124	1132	9	9	0	read	NM_001172651.1	9606	7730	ZNF177	PIGX	zinc finger protein 177	zinc finger protein 177	NM_001172651.1	NP_001166122.1	NC_000019.10	protein-coding	VALIDATED	19	+	9363019	9382616	Reference GRCh38.p12 Primary Assembly
hsa-mir-1251_10g	NM_001278508.2	3	2718.8	1258.2	2.96e-10	1.24e-08	19	30	0	13.5	1	0	9	160	0	0	303.2	0	0	21	4261	12	20	1630	1638	9	9	0	read	NM_001278508.2	9606	7733	ZNF180	HHZ168	zinc finger protein 180	zinc finger protein 180	NM_001278508.2	NP_001265437.2	NC_000019.10	protein-coding	VALIDATED	19	-	44474427	44500538	Reference GRCh38.p12 Primary Assembly
hsa-mir-1251_10g	NM_001329971.1	1	523.6	523.6	0.00379	0.0252	1	1	6.54e-06	13	1	0	9	240	0	0	201.6	0	0	21	2113	12	20	405	413	9	9	0	read	NM_001329971.1	9606	7757	ZNF208	PMIDP|ZNF95	zinc finger protein 208	zinc finger protein 208|zinc finger protein 95	NM_001329971.1	NP_001316900.1	NC_000019.10	protein-coding	VALIDATED	19	-	21939765	22010942	Reference GRCh38.p12 Primary Assembly
hsa-mir-1251_10g	NM_001142546.1	2	1368.5	878	1.13e-07	8.28e-06	8	8	0	9	1	0	17	244	20	0	246	0	0	21	8421	5	21	5561	5577	17	17	0	read	NM_001142546.1	9606	7798	LUZP1	LUZP	leucine zipper protein 1	leucine zipper protein 1	NM_001142546.1	NP_001136018.1	NC_000001.11	protein-coding	REVIEWED	1	-	23084022	23177807	Reference GRCh38.p12 Primary Assembly
hsa-mir-1251_10g	NM_001007553.2	1	690.8	690.8	0.000622	0.00961	4	8	2.61e-09	11	1	0	14	244	0	0	248.8	0	0	21	4183	8	21	3542	3555	14	14	0	read	NM_001007553.2	9606	7812	CSDE1	D1S155E|UNR	cold shock domain containing E1	cold shock domain-containing protein E1|N-ras upstream gene protein|NRAS-related|cold shock domain containing E1, RNA binding|upstream of NRAS	NM_001007553.2	NP_001007554.1	NC_000001.11	protein-coding	VALIDATED	1	-	114716912	114758049	Reference GRCh38.p12 Primary Assembly
hsa-mir-1251_10g	NM_001304420.2	3	1661.7	684.8	0.00437	0.0215	3	3	2.18e-14	12.5	1	0	9	248	0	0	272.8	0	0	21	5523	12	20	639	647	9	9	0	read	NM_001304420.2	9606	7871	SLMAP	SLAP	sarcolemma associated protein	sarcolemmal membrane-associated protein	NM_001304420.2	NP_001291349.1	NC_000003.12	protein-coding	REVIEWED	3	+	57756228	57930012	Reference GRCh38.p12 Primary Assembly
hsa-mir-1251_10g	NM_006766.4	2	1212.8	672.6	0.00018	0.00605	5	5	0	14	1	0	8	160	0	0	279.6	0	0	21	9210	13	20	6530	6537	8	8	0	read	NM_006766.4	9606	7994	KAT6A	MOZ|MRD32|MYST-3|MYST3|RUNXBP2|ZC2HC6A|ZNF220	lysine acetyltransferase 6A	histone acetyltransferase KAT6A|K(lysine) acetyltransferase 6A|MOZ, YBF2/SAS3, SAS2 and TIP60 protein 3|MYST histone acetyltransferase (monocytic leukemia) 3|histone acetyltransferase MYST3|monocytic leukemia zinc finger protein|runt-related transcription factor binding protein 2|zinc finger protein 220	NM_006766.4	NP_006757.2	NC_000008.11	protein-coding	REVIEWED	8	-	41929478	42052025	Reference GRCh38.p12 Primary Assembly
hsa-mir-1251_10g	NM_007371.3	2	1167.3	608.8	0.00025	0.00499	2	2	3.54e-10	7	1	0	21	252	8	0	218.8	0	0	21	5673	1	21	5305	5325	21	21	0	read	NM_007371.3	9606	8019	BRD3	ORFX|RING3L	bromodomain containing 3	bromodomain-containing protein 3|RING3-like protein|bromodomain-containing protein 3 short isoform	NM_007371.3	NP_031397.1	NC_000009.12	protein-coding	REVIEWED	9	-	134030304	134068532	Reference GRCh38.p12 Primary Assembly
hsa-mir-1251_10g	NM_003482.3	3	1343.6	638.4	0.000688	0.00615	2	2	3.54e-10	6	1	1	20	252	60	0	202.4	0	0	21	19432	2	21	11925	11943	20	19	0	read	NM_003482.3	9606	8085	KMT2D	AAD10|ALR|CAGL114|KABUK1|KMS|MLL2|MLL4|TNRC21	lysine methyltransferase 2D	histone-lysine N-methyltransferase 2D|ALL1-related protein|Kabuki make-up syndrome|Kabuki mental retardation syndrome|histone-lysine N-methyltransferase MLL2|lysine (K)-specific methyltransferase 2D|lysine N-methyltransferase 2D|myeloid/lymphoid or mixed-lineage leukemia 2|trinucleotide repeat containing 21|truncated lysine methyltransferase 2D	NM_003482.3	NP_003473.3	NC_000012.12	protein-coding	REVIEWED	12	-	49018974	49060883	Reference GRCh38.p12 Primary Assembly
hsa-mir-1251_10g	NM_003483.4	2	1181.2	1105.4	8.81e-07	5.11e-05	14	14	0	12.5	1	0	9	248	0	0	253.4	0	0	21	4150	12	20	2362	2370	9	9	0	read	NM_003483.4	9606	8091	HMGA2	BABL|HMGI-C|HMGIC|LIPO|STQTL9	high mobility group AT-hook 2	high mobility group protein HMGI-C|HMGA2/KRT121P fusion|high-mobility group (nonhistone chromosomal) protein isoform I-C	NM_003483.4	NP_003474.1	NC_000012.12	protein-coding	REVIEWED	12	+	65824459	65966290	Reference GRCh38.p12 Primary Assembly
hsa-mir-1251_10g	NM_006305.3	1	515.7	515.7	0.00191	0.0105	1	1	6.54e-06	13	1	0	8	248	0	0	185.7	0	0	21	2479	13	20	1561	1568	8	8	0	read	NM_006305.3	9606	8125	ANP32A	C15orf1|HPPCn|I1PP2A|LANP|MAPM|PHAP1|PHAPI|PP32	acidic nuclear phosphoprotein 32 family member A	acidic leucine-rich nuclear phosphoprotein 32 family member A|acidic (leucine-rich) nuclear phosphoprotein 32 family, member A|acidic nuclear phosphoprotein pp32|cerebellar leucine rich acidic nuclear protein|hepatopoietin Cn|inhibitor-1 of protein phosphatase-2A|leucine-rich acidic nuclear protein|mapmodulin|potent heat-stable protein phosphatase 2A inhibitor I1PP2A|putative HLA-DR-associated protein I|putative human HLA class II associated protein I	NM_006305.3	NP_006296.1	NC_000015.10	protein-coding	VALIDATED	15	-	68778534	68820921	Reference GRCh38.p12 Primary Assembly
hsa-mir-1251_10g	NM_001174087.1	2	1033.9	547.6	0.00892	0.025	1	1	6.54e-06	9.5	1	0	16	312	0	0	147.6	0	0	21	7993	6	21	3390	3405	16	16	0	read	NM_001174087.1	9606	8202	NCOA3	ACTR|AIB-1|AIB1|CAGH16|CTG26|KAT13B|RAC3|SRC-3|SRC3|TNRC14|TNRC16|TRAM-1|bHLHe42|pCIP	nuclear receptor coactivator 3	nuclear receptor coactivator 3|CBP-interacting protein|amplified in breast cancer 1 protein|class E basic helix-loop-helix protein 42|receptor-associated coactivator 3|steroid receptor coactivator protein 3|thyroid hormone receptor activator molecule 1	NM_001174087.1	NP_001167558.1	NC_000020.11	protein-coding	REVIEWED	20	+	47501856	47656876	Reference GRCh38.p12 Primary Assembly
hsa-mir-1251_10g	NM_001204466.1	1	132.3	132.3	0.315	0.339	2	2	3.54e-10	9	1	0	14	-32	-10	0	35.3	0	0	21	3181	6	19	2742	2755	14	14	11	read	NM_001204466.1	9606	8241	RBM10	DXS8237E|GPATC9|GPATCH9|S1-1|TARPS|ZRANB5	RNA binding motif protein 10	RNA-binding protein 10|RNA-binding protein S1-1|g patch domain-containing protein 9	NM_001204466.1	NP_001191395.1	NC_000023.11	protein-coding	REVIEWED	X	+	47145195	47186814	Reference GRCh38.p12 Primary Assembly
hsa-mir-1251_10g	NM_014235.4	1	524.3	524.3	0.0152	0.0327	1	1	6.54e-06	9.5	1	0	18	240	8	0	192.3	0	0	21	2395	3	20	2290	2307	18	18	0	read	NM_014235.4	9606	8266	UBL4A	DX254E|DXS254E|G6PD|GDX|GET5|MDY2|TMA24|UBL4	ubiquitin like 4A	ubiquitin-like protein 4A|ubiquitin-like 4|ubiquitin-like protein GDX	NM_014235.4	NP_055050.1	NC_000023.11	protein-coding	VALIDATED	X	-	154483716	154486669	Reference GRCh38.p12 Primary Assembly
hsa-mir-1251_10g	NM_001164615.1	1	528.4	528.4	0.00321	0.0185	1	1	6.54e-06	13	1	0	10	244	0	0	207.4	0	0	21	3779	12	21	437	446	10	10	0	read	NM_001164615.1	9606	8323	FZD6	FZ-6|FZ6|HFZ6|NDNC10	frizzled class receptor 6	frizzled-6|frizzled 6, seven transmembrane spanning receptor|frizzled family receptor 6|frizzled homolog 6|seven transmembrane helix receptor	NM_001164615.1	NP_001158087.1	NC_000008.11	protein-coding	REVIEWED	8	+	103298432	103332865	Reference GRCh38.p12 Primary Assembly
hsa-mir-1251_10g	NM_003584.2	2	652.6	594.6	4.29e-06	0.00025	2	3	4.77e-07	7.5	1	0	20	160	16	0	288.6	0	0	21	1639	1	20	473	492	20	20	0	read	NM_003584.2	9606	8446	DUSP11	PIR1	dual specificity phosphatase 11	RNA/RNP complex-1-interacting phosphatase|RNA/RNP complex 1-interacting|RNA/RNP complex-interacting phosphatase|dual specificity protein phosphatase 11|phosphatase that interacts with RNA/RNP complex 1|serine/threonine specific protein phosphatase	NM_003584.2	NP_003575.2	NC_000002.12	protein-coding	REVIEWED	2	-	73762197	73780156	Reference GRCh38.p12 Primary Assembly
hsa-mir-1251_10g	NM_001256574.1	1	203.7	203.7	0.272	0.321	1	1	6.54e-06	7.5	1	0	15	80	-10	0	24.7	0	0	21	5657	6	20	705	719	15	15	11.5	read	NM_001256574.1	9606	8507	ENC1	CCL28|ENC-1|KLHL35|KLHL37|NRPB|PIG10|TP53I10	ectodermal-neural cortex 1	ectoderm-neural cortex protein 1|ectodermal-neural cortex 1 (with BTB domain)|ectodermal-neural cortex 1 (with BTB-like domain)|kelch-like 35|kelch-like family member 37|kelch-like protein 37|nuclear matrix protein NRP/B|nuclear restricted protein, BTB domain-like (brain)|p53-induced gene 10 protein|tumor protein p53 inducible protein 10	NM_001256574.1	NP_001243503.1	NC_000005.10	protein-coding	REVIEWED	5	-	74627405	74641423	Reference GRCh38.p12 Primary Assembly
hsa-mir-1251_10g	NM_003670.2	1	603.3	603.3	0.00134	0.00878	3	3	2.18e-14	10.5	1	0	15	244	0	0	201.3	0	0	21	3061	7	21	2612	2626	15	15	0	read	NM_003670.2	9606	8553	BHLHE40	BHLHB2|Clast5|DEC1|HLHB2|SHARP-2|SHARP2|STRA13|Stra14	basic helix-loop-helix family member e40	class E basic helix-loop-helix protein 40|basic helix-loop-helix domain containing, class B, 2|class B basic helix-loop-helix protein 2|differentially expressed in chondrocytes 1|differentially expressed in chondrocytes protein 1|differentiated embryo chondrocyte expressed gene 1|enhancer-of-split and hairy-related protein 2|stimulated by retinoic acid gene 13 protein	NM_003670.2	NP_003661.1	NC_000003.12	protein-coding	REVIEWED	3	+	4979411	4985180	Reference GRCh38.p12 Primary Assembly
hsa-mir-1251_10g	NM_003685.2	1	1071.6	1071.6	2.34e-07	2.25e-05	14	14	0	11	1	0	11	248	0	0	212.6	0	0	21	3262	10	20	2481	2491	11	11	0	read	NM_003685.2	9606	8570	KHSRP	FBP2|FUBP2|KSRP	KH-type splicing regulatory protein	far upstream element-binding protein 2|FUSE-binding protein 2|p75	NM_003685.2	NP_003676.2	NC_000019.10	protein-coding	VALIDATED	19	-	6413103	6424810	Reference GRCh38.p12 Primary Assembly
hsa-mir-1251_10g	NM_003757.3	1	514.1	514.1	0.00787	0.0277	1	1	6.54e-06	13.5	1	0	8	240	0	0	194.1	0	0	21	1937	13	20	1841	1848	8	8	0	read	NM_003757.3	9606	8668	EIF3I	EIF3S2|PRO2242|TRIP-1|TRIP1|eIF3-beta|eIF3-p36	eukaryotic translation initiation factor 3 subunit I	eukaryotic translation initiation factor 3 subunit I|TGF-beta receptor-interacting protein 1|TGFbeta receptor-interacting protein 1|eukaryotic translation initiation factor 3 subunit 2|eukaryotic translation initiation factor 3, subunit 2 (beta, 36kD)|eukaryotic translation initiation factor 3, subunit 2 beta, 36kDa|predicted protein of HQ2242	NM_003757.3	NP_003748.1	NC_000001.11	protein-coding	VALIDATED	1	+	32221583	32231603	Reference GRCh38.p12 Primary Assembly
hsa-mir-1251_10g	NM_001252641.1	1	656.4	656.4	0.00392	0.021	2	2	3.54e-10	9	1	0	15	252	0	0	275.4	0	0	21	2496	7	21	405	419	15	15	0	read	NM_001252641.1	9606	8725	URI1	C19orf2|NNX3|PPP1R19|RMP|URI	URI1, prefoldin like chaperone	unconventional prefoldin RPB5 interactor 1|RNA polymerase II subunit 5-mediating protein|RPB5-mediating protein|protein phosphatase 1, regulatory subunit 19	NM_001252641.1	NP_001239570.1	NC_000019.10	protein-coding	REVIEWED	19	+	29923643	30016611	Reference GRCh38.p12 Primary Assembly
hsa-mir-1251_10g	NM_001143985.1	1	556.9	556.9	3.16e-05	0.000756	2	2	3.54e-10	12	1	0	10	252	0	0	181.9	0	0	21	1122	12	21	754	763	10	10	0	read	NM_001143985.1	9606	8815	BANF1	BAF|BCRP1|D14S1460|NGPS	barrier to autointegration factor 1	barrier-to-autointegration factor|breakpoint cluster region protein 1	NM_001143985.1	NP_001137457.1	NC_000011.10	protein-coding	REVIEWED	11	+	66002078	66004148	Reference GRCh38.p12 Primary Assembly
hsa-mir-1251_10g	NM_003883.3	1	562.1	562.1	0.0143	0.0454	1	1	6.54e-06	7.5	1	0	19	244	28	0	194.1	0	0	21	1965	3	21	741	759	19	19	0	read	NM_003883.3	9606	8841	HDAC3	HD3|RPD3|RPD3-2	histone deacetylase 3	histone deacetylase 3|SMAP45	NM_003883.3	NP_003874.2	NC_000005.10	protein-coding	REVIEWED	5	-	141620875	141636855	Reference GRCh38.p12 Primary Assembly
hsa-mir-1251_10g	NM_006773.3	1	799.4	799.4	7.19e-05	0.00145	8	8	0	12	1	0	9	248	0	0	183.4	0	0	21	3790	12	20	1646	1654	9	9	0	read	NM_006773.3	9606	8886	DDX18	Has1|MrDb	DEAD-box helicase 18	ATP-dependent RNA helicase DDX18|DEAD (Asp-Glu-Ala-Asp) box polypeptide 18|DEAD box protein 18|DEAD/H (Asp-Glu-Ala-Asp/His) box polypeptide 18 (Myc-regulated)|Myc-regulated DEAD box protein	NM_006773.3	NP_006764.3	NC_000002.12	protein-coding	REVIEWED	2	+	117814678	117832376	Reference GRCh38.p12 Primary Assembly
hsa-mir-1251_10g	NM_003913.4	2	1056.6	566.6	2.31e-05	0.000575	1	1	6.54e-06	13	1	0	8	248	0	0	236.6	0	0	21	7482	13	20	2200	2207	8	8	0	read	NM_003913.4	9606	8899	PRPF4B	PR4H|PRP4|PRP4H|PRP4K|dJ1013A10.1	pre-mRNA processing factor 4B	serine/threonine-protein kinase PRP4 homolog|PRP4 kinase|PRP4 pre-mRNA processing factor 4 homolog B|PRP4 pre-mRNA-processing factor 4 homolog|dJ1013A10.1 (PRP4 protein kinase homolog)|protein-serine/threonine kinase	NM_003913.4	NP_003904.3	NC_000006.12	protein-coding	REVIEWED	6	+	4021328	4064982	Reference GRCh38.p12 Primary Assembly
hsa-mir-1251_10g	NM_001135662.1	1	543.6	543.6	0.00956	0.0375	1	2	0.00175	12	1	0	9	248	0	0	207.6	0	0	21	3223	12	20	533	541	9	9	0	read	NM_001135662.1	9606	8934	RAB29	RAB7L|RAB7L1	RAB29, member RAS oncogene family	ras-related protein Rab-7L1|RAB7, member RAS oncogene family-like 1|rab-7-like protein 1|ras-related protein Rab-29	NM_001135662.1	NP_001129134.1	NC_000001.11	protein-coding	VALIDATED	1	-	205767985	205775486	Reference GRCh38.p12 Primary Assembly
hsa-mir-1251_10g	NM_001318976.1	1	588.8	588.8	0.00237	0.0153	1	1	6.54e-06	9.5	1	0	17	244	40	0	223.8	0	0	21	2282	5	21	2160	2176	17	17	0	read	NM_001318976.1	9606	9014	TAF1B	MGC:9349|RAF1B|RAFI63|SL1|TAFI63	TATA-box binding protein associated factor, RNA polymerase I subunit B	TATA box-binding protein-associated factor RNA polymerase I subunit B|RNA polymerase I-specific TBP-associated factor 63 kDa|SL1, 63kD subunit|TATA box binding protein (TBP)-associated factor, RNA polymerase I, B, 63kD|TATA box binding protein (TBP)-associated factor, RNA polymerase I, B, 63kDa|TATA box-binding protein-associated factor 1B|TATA-box binding protein associated factor, RNA polymerase I, B|TBP-associated factor 1B|transcription initiation factor SL1/TIF-IB subunit B	NM_001318976.1	NP_001305905.1	NC_000002.12	protein-coding	REVIEWED	2	+	9843441	9934415	Reference GRCh38.p12 Primary Assembly
hsa-mir-1251_10g	NM_001037334.1	1	895	895	4.21e-12	4.82e-10	10	10	0	9	1	0	20	160	8	0	290	0	0	21	4051	1	20	1647	1666	20	20	0	read	NM_001037334.1	9606	9097	USP14	TGT	ubiquitin specific peptidase 14	ubiquitin carboxyl-terminal hydrolase 14|deubiquitinating enzyme 14|tRNA-guanine transglycosylase, 60-kD subunit|ubiquitin specific peptidase 14 (tRNA-guanine transglycosylase)|ubiquitin specific protease 14 (tRNA-guanine transglycosylase)|ubiquitin thioesterase 14|ubiquitin thiolesterase 14|ubiquitin-specific processing protease 14	NM_001037334.1	NP_001032411.1	NC_000018.10	protein-coding	REVIEWED	18	+	158482	213738	Reference GRCh38.p12 Primary Assembly
hsa-mir-1251_10g	NM_001270519.1	2	1004.6	528.1	0.0145	0.0318	1	1	6.54e-06	10	1	0	16	244	0	0	203.1	0	0	21	2743	6	21	396	411	16	16	0	read	NM_001270519.1	9606	9113	LATS1	WARTS|wts	large tumor suppressor kinase 1	serine/threonine-protein kinase LATS1|LATS (large tumor suppressor, Drosophila) homolog 1|LATS, large tumor suppressor, homolog 1|WARTS protein kinase|h-warts|large tumor suppressor homolog 1	NM_001270519.1	NP_001257448.1	NC_000006.12	protein-coding	REVIEWED	6	-	149658152	149718255	Reference GRCh38.p12 Primary Assembly
hsa-mir-1251_10g	NM_032727.3	1	1219.7	1219.7	1.14e-13	1.98e-11	17	17	0	13	1	0	9	240	0	0	258.7	0	0	21	3245	12	20	1958	1966	9	9	0	read	NM_032727.3	9606	9118	INA	NEF5|NF-66|TXBP-1	internexin neuronal intermediate filament protein alpha	alpha-internexin|66 kDa neurofilament protein|alpha-Inx|neurofilament 5 (66kD)|neurofilament-66, tax-binding protein	NM_032727.3	NP_116116.1	NC_000010.11	protein-coding	REVIEWED	10	+	103277162	103290350	Reference GRCh38.p12 Primary Assembly
hsa-mir-1251_10g	NM_004719.2	1	703.6	703.6	2.85e-06	0.000211	3	5	8.36e-09	12.5	1	0	9	248	0	0	291.6	0	0	21	7596	12	20	6356	6364	9	9	0	read	NM_004719.2	9606	9169	SCAF11	CASP11|SFRS2IP|SIP1|SRRP129|SRSF2IP	SR-related CTD associated factor 11	protein SCAF11|CTD-associated SR protein 11|SC35-interacting protein 1|SFRS2-interacting protein|SR-related and CTD-associated factor 11|SRSF2-interacting protein|renal carcinoma antigen NY-REN-40|serine/arginine-rich splicing factor 2-interacting protein|splicing factor, arginine/serine-rich 2-interacting protein|splicing regulatory protein 129	NM_004719.2	NP_004710.2	NC_000012.12	protein-coding	VALIDATED	12	-	45919130	45992039	Reference GRCh38.p12 Primary Assembly
hsa-mir-1251_10g	NM_001142415.1	1	641.7	641.7	0.00199	0.0125	1	1	6.54e-06	9	1	0	14	312	0	0	233.7	0	0	21	2537	8	21	1527	1540	14	14	0	read	NM_001142415.1	9606	9255	AIMP1	EMAP2|EMAPII|HLD3|SCYE1|p43	aminoacyl tRNA synthetase complex interacting multifunctional protein 1	aminoacyl tRNA synthase complex-interacting multifunctional protein 1|ARS-interacting multifunctional protein 1|endothelial monocyte-activating polypeptide 2|endothelial-monocyte activating polypeptide II|multisynthase complex auxiliary component p43|multisynthetase complex auxiliary component p43|small inducible cytokine subfamily E, member 1 (endothelial monocyte-activating)	NM_001142415.1	NP_001135887.1	NC_000004.12	protein-coding	REVIEWED	4	+	106315609	106349224	Reference GRCh38.p12 Primary Assembly
hsa-mir-1251_10g	NM_004232.3	1	515.8	515.8	0.0387	0.0555	1	1	6.54e-06	13	1	0	9	160	0	0	276.8	0	0	21	5846	12	20	5512	5520	9	9	0	read	NM_004232.3	9606	9306	SOCS6	CIS-4|CIS4|HSPC060|SOCS-4|SOCS-6|SOCS4|SSI4|STAI4|STATI4	suppressor of cytokine signaling 6	suppressor of cytokine signaling 6|STAT induced STAT inhibitor-4|cytokine-inducible SH2 protein 4|suppressor of cytokine signaling 4	NM_004232.3	NP_004223.2	NC_000018.10	protein-coding	REVIEWED	18	+	70288900	70330198	Reference GRCh38.p12 Primary Assembly
hsa-mir-1251_10g	NM_001284215.2	3	1824.5	627.6	0.0012	0.0104	2	2	3.54e-10	8.5	1	0	20	312	12	0	176.6	0	0	21	9974	2	21	825	844	20	20	0	read	NM_001284215.2	9606	9320	TRIP12	MRD49|TRIP-12|ULF	thyroid hormone receptor interactor 12	E3 ubiquitin-protein ligase TRIP12|E3 ubiquitin-protein ligase for Arf|HECT-type E3 ubiquitin transferase TRIP12|TR-interacting protein 12|probable E3 ubiquitin-protein ligase TRIP12|thyroid receptor interacting protein 12	NM_001284215.2	NP_001271144.1	NC_000002.12	protein-coding	REVIEWED	2	-	229763836	229923233	Reference GRCh38.p12 Primary Assembly
hsa-mir-1251_10g	NM_012204.3	1	1026.9	1026.9	1.41e-05	0.000775	11	11	0	12	1	0	10	312	0	0	229.9	0	0	21	9058	12	21	2901	2910	10	10	0	read	NM_012204.3	9606	9329	GTF3C4	KAT12|TF3C-delta|TFIII90|TFIIIC290|TFIIIC90|TFIIICDELTA	general transcription factor IIIC subunit 4	general transcription factor 3C polypeptide 4|TFIIIC 90 kDa subunit|general transcription factor 3C 4|general transcription factor IIIC, polypeptide 4, 90kDa|transcription factor IIIC 90 kDa subunit|transcription factor IIIC subunit delta	NM_012204.3	NP_036336.2	NC_000009.12	protein-coding	VALIDATED	9	+	132670034	132694954	Reference GRCh38.p12 Primary Assembly
hsa-mir-1251_10g	NM_001330570.1	1	644.2	644.2	0.00742	0.0284	1	1	6.54e-06	13	1	0	8	312	0	0	250.2	0	0	21	5907	14	21	1299	1306	8	8	0	read	NM_001330570.1	9606	9331	B4GALT6	B4Gal-T6|beta4Gal-T6	beta-1,4-galactosyltransferase 6	beta-1,4-galactosyltransferase 6|UDP-Gal:beta-GlcNAc beta-1,4-galactosyltransferase 6|UDP-Gal:betaGlcNAc beta 1,4- galactosyltransferase, polypeptide 6|UDP-Gal:glucosylceramide beta-1,4-galactosyltransferase|UDP-galactose:beta-N-acetylglucosamine beta-1,4-galactosyltransferase 6|beta-1,4-GalTase 6|beta4GalT-VI	NM_001330570.1	NP_001317499.1	NC_000018.10	protein-coding	REVIEWED	18	-	31621035	31724669	Reference GRCh38.p12 Primary Assembly
hsa-mir-1251_10g	NM_004781.3	1	623.7	623.7	0.00117	0.00482	3	3	2.18e-14	8.5	1	0	21	244	12	0	206.7	0	0	21	2225	1	21	655	675	21	21	0	read	NM_004781.3	9606	9341	VAMP3	CEB	vesicle associated membrane protein 3	vesicle-associated membrane protein 3|VAMP-3|cellubrevin|synaptobrevin-3	NM_004781.3	NP_004772.1	NC_000001.11	protein-coding	REVIEWED	1	+	7771268	7781431	Reference GRCh38.p12 Primary Assembly
hsa-mir-1251_10g	NM_003417.4	1	698.4	698.4	0.000543	0.00586	5	5	0	13.5	1	0	8	240	0	0	218.4	0	0	21	12172	13	20	4504	4511	8	8	0	read	NM_003417.4	9606	9422	ZNF264	-	zinc finger protein 264	zinc finger protein 264	NM_003417.4	NP_003408.1	NC_000019.10	protein-coding	REVIEWED	19	+	57191499	57222845	Reference GRCh38.p12 Primary Assembly
hsa-mir-1251_10g	NM_001330257.1	2	1306.1	743.1	0.000121	0.00217	5	5	0	13	1	0	8	248	0	0	253.1	0	0	21	4145	13	20	1706	1713	8	8	0	read	NM_001330257.1	9606	9520	NPEPPS	AAP-S|MP100|PSA	aminopeptidase puromycin sensitive	puromycin-sensitive aminopeptidase|cytosol alanyl aminopeptidase|metalloproteinase MP100	NM_001330257.1	NP_001317186.1	NC_000017.11	protein-coding	REVIEWED	17	+	47522949	47623275	Reference GRCh38.p12 Primary Assembly
hsa-mir-1251_10g	NM_001256336.2	1	514.3	514.3	0.0238	0.0496	1	1	6.54e-06	13.5	1	0	9	160	0	0	279.3	0	0	21	2907	12	20	2697	2705	9	9	0	read	NM_001256336.2	9606	9557	CHD1L	ALC1|CHDL	chromodomain helicase DNA binding protein 1 like	chromodomain-helicase-DNA-binding protein 1-like|amplified in liver cancer 1|amplified in liver cancer protein 1	NM_001256336.2	NP_001243265.1	NC_000001.11	protein-coding	REVIEWED	1	+	147173193	147295765	Reference GRCh38.p12 Primary Assembly
hsa-mir-1251_10g	NM_004905.2	1	562.1	562.1	0.00238	0.0209	1	1	6.54e-06	9	1	0	18	248	12	0	215.1	0	0	21	1715	3	20	742	759	18	18	0	read	NM_004905.2	9606	9588	PRDX6	1-Cys|AOP2|HEL-S-128m|NSGPx|PRX|aiPLA2|p29	peroxiredoxin 6	peroxiredoxin-6|1-Cys PRX|1-Cys peroxiredoxin|24 kDa protein|acidic calcium-independent phospholipase A2|antioxidant protein 2|epididymis secretory sperm binding protein Li 128m|liver 2D page spot 40|non-selenium glutathione peroxidase|red blood cells page spot 12	NM_004905.2	NP_004896.1	NC_000001.11	protein-coding	REVIEWED	1	+	173477346	173488806	Reference GRCh38.p12 Primary Assembly
hsa-mir-1251_10g	NM_004922.3	1	134.9	134.9	0.44	0.468	1	1	6.54e-06	6.5	1	0	16	4	-10	0	27.9	0	0	21	4563	3	18	1092	1107	16	16	13.5	read	NM_004922.3	9606	9632	SEC24C	-	SEC24 homolog C, COPII coat complex component	protein transport protein Sec24C|SEC24 family, member C|SEC24 related gene family, member C|SEC24-related protein C	NM_004922.3	NP_004913.2	NC_000010.11	protein-coding	REVIEWED	10	+	73744163	73772174	Reference GRCh38.p12 Primary Assembly
hsa-mir-1251_10g	NM_001184998.1	1	538.6	538.6	0.00416	0.0138	1	3	0.0122	8	1	0	20	160	24	0	270.6	0	0	21	7760	1	20	7435	7454	20	20	0	read	NM_001184998.1	9606	9665	MARF1	KIAA0430|LKAP|LMKB|PPP1R34	meiosis regulator and mRNA stability factor 1	meiosis regulator and mRNA stability factor 1|limkain-b1|meiosis arrest female 1|meiosis arrest female protein 1|protein phosphatase 1, regulatory subunit 34	NM_001184998.1	NP_001171927.1	NC_000016.10	protein-coding	VALIDATED	16	-	15594368	15643165	Reference GRCh38.p12 Primary Assembly
hsa-mir-1251_10g	NM_014704.3	1	628.5	628.5	0.0137	0.0398	1	2	0.00175	12	1	0	10	252	0	0	293.5	0	0	21	6458	12	21	6416	6425	10	10	0	read	NM_014704.3	9606	9731	CEP104	CFAP256|GlyBP|JBTS25|KIAA0562|ROC22	centrosomal protein 104	centrosomal protein of 104 kDa|centrosomal protein 104kDa	NM_014704.3	NP_055519.1	NC_000001.11	protein-coding	REVIEWED	1	-	3812080	3857232	Reference GRCh38.p12 Primary Assembly
hsa-mir-1251_10g	NM_001164313.1	1	578.1	578.1	0.00128	0.0129	1	1	6.54e-06	8.5	1	0	19	320	8	0	162.1	0	0	21	1260	3	21	903	921	19	19	0	read	NM_001164313.1	9606	9841	ZBTB24	BIF1|ICF2|PATZ2|ZNF450	zinc finger and BTB domain containing 24	zinc finger and BTB domain-containing protein 24|POZ (BTB) and AT hook containing zinc finger 2|zinc finger protein 450	NM_001164313.1	NP_001157785.1	NC_000006.12	protein-coding	REVIEWED	6	-	109462515	109483236	Reference GRCh38.p12 Primary Assembly
hsa-mir-1251_10g	NM_001039479.1	1	127.1	127.1	0.354	0.382	3	3	2.18e-14	9	1	0	13	-80	-10	0	35.1	0	0	21	5445	5	17	186	198	13	13	12	read	NM_001039479.1	9606	9870	AREL1	FIEL1|KIAA0317	apoptosis resistant E3 ubiquitin protein ligase 1	apoptosis-resistant E3 ubiquitin protein ligase 1|apoptosis-resistant HECT-type E3 ubiquitin transferase 1|fibrosis-inducing E3 ligase 1	NM_001039479.1	NP_001034568.1	NC_000014.9	protein-coding	VALIDATED	14	-	74661251	74713117	Reference GRCh38.p12 Primary Assembly
hsa-mir-1251_10g	NM_001172631.2	1	218.3	218.3	0.204	0.24	1	1	6.54e-06	9	1	0	13	84	-10	0	43.3	0	0	21	4478	6	18	2466	2478	13	13	11	read	NM_001172631.2	9606	9895	TECPR2	KIAA0329|SPG49	tectonin beta-propeller repeat containing 2	tectonin beta-propeller repeat-containing protein 2	NM_001172631.2	NP_001166102.1	NC_000014.9	protein-coding	REVIEWED	14	+	102362911	102502480	Reference GRCh38.p12 Primary Assembly
hsa-mir-1251_10g	NM_001330609.1	2	1108.9	560.1	0.00381	0.00557	2	2	3.54e-10	12.5	1	0	10	252	0	0	189.1	0	0	21	3856	12	21	1407	1416	10	10	0	read	NM_001330609.1	9606	9897	WASHC5	KIAA0196|RTSC|RTSC1|SPG8	WASH complex subunit 5	WASH complex subunit 5|WASH complex subunit strumpellin|strumpellin	NM_001330609.1	NP_001317538.1	NC_000008.11	protein-coding	REVIEWED	8	-	125024259	125091818	Reference GRCh38.p12 Primary Assembly
hsa-mir-1251_10g	NM_001127320.2	1	850.9	850.9	6.76e-05	0.00223	9	12	0	12.5	1	0	10	252	0	0	199.9	0	0	21	3418	12	21	1802	1811	10	10	0	read	NM_001127320.2	9606	9898	UBAP2L	NICE-4|NICE4	ubiquitin associated protein 2 like	ubiquitin-associated protein 2-like|protein NICE-4	NM_001127320.2	NP_001120792.1	NC_000001.11	protein-coding	VALIDATED	1	+	154220171	154271509	Reference GRCh38.p12 Primary Assembly
hsa-mir-1251_10g	NM_001321471.1	2	1030.5	538.7	0.0509	0.0729	1	1	6.54e-06	10	1	0	13	252	0	0	196.7	0	0	21	4583	9	21	2965	2977	13	13	0	read	NM_001321471.1	9606	9967	THRAP3	BCLAF2|TRAP150	thyroid hormone receptor associated protein 3	thyroid hormone receptor-associated protein 3|BCLAF1 and THRAP3 family member 2|TR-associated protein, 150-kDa|thyroid hormone receptor-associated protein complex 150 kDa component|thyroid hormone receptor-associated protein, 150 kDa subunit	NM_001321471.1	NP_001308400.1	NC_000001.11	protein-coding	VALIDATED	1	+	36224411	36305356	Reference GRCh38.p12 Primary Assembly
hsa-mir-1251_10g	NM_001137667.1	1	812.2	812.2	2.58e-05	0.000742	6	6	0	12	1	0	10	312	0	0	215.2	0	0	21	6782	12	21	558	567	10	10	0	read	NM_001137667.1	9606	9994	CASP8AP2	CED-4|FLASH|RIP25	caspase 8 associated protein 2	CASP8-associated protein 2|FLASH homolog RIP25|FLICE associated huge|FLICE-associated huge protein|human FLASH	NM_001137667.1	NP_001131139.1	NC_000006.12	protein-coding	REVIEWED	6	+	89829899	89874435	Reference GRCh38.p12 Primary Assembly
hsa-mir-1251_10g	NM_005773.2	3	1700.2	626.6	0.00111	0.00475	2	2	3.54e-10	12.5	1	0	9	248	0	0	254.6	0	0	21	2228	12	20	1987	1995	9	9	0	read	NM_005773.2	9606	10172	ZNF256	BMZF-3|BMZF3	zinc finger protein 256	zinc finger protein 256|bone marrow zinc finger 3	NM_005773.2	NP_005764.2	NC_000019.10	protein-coding	VALIDATED	19	-	57940832	57947708	Reference GRCh38.p12 Primary Assembly
hsa-mir-1251_10g	NM_001317333.1	1	590.9	590.9	0.00162	0.0247	1	1	6.54e-06	12	1	0	10	312	0	0	192.9	0	0	21	4231	12	21	2457	2466	10	10	0	read	NM_001317333.1	9606	10425	ARIH2	ARI2|TRIAD1	ariadne RBR E3 ubiquitin protein ligase 2	E3 ubiquitin-protein ligase ARIH2|RING-type E3 ubiquitin transferase ARIH2|all-trans retinoic acid inducible RING finger|ariadne homolog 2|protein ariadne-2 homolog	NM_001317333.1	NP_001304262.1	NC_000003.12	protein-coding	REVIEWED	3	+	48918819	48985540	Reference GRCh38.p12 Primary Assembly
hsa-mir-1251_10g	NM_001042537.1	1	574	574	0.0014	0.025	1	2	0.00175	12.5	1	0	10	252	0	0	243	0	0	21	4742	12	21	2507	2516	10	10	0	read	NM_001042537.1	9606	10479	SLC9A6	MRSA|NHE6	solute carrier family 9 member A6	sodium/hydrogen exchanger 6|Na(+)/H(+) exchanger 6|solute carrier family 9 (sodium/hydrogen exchanger), member 6|solute carrier family 9, subfamily A (NHE6, cation proton antiporter 6), member 6	NM_001042537.1	NP_001036002.1	NC_000023.11	protein-coding	REVIEWED	X	+	135974595	136047268	Reference GRCh38.p12 Primary Assembly
hsa-mir-1251_10g	NM_001281736.1	1	1137	1137	4.29e-08	1.84e-06	16	16	0	7.5	1	0	17	248	20	0	168	0	0	21	4036	4	20	922	938	17	17	0	read	NM_001281736.1	9606	10495	ENOX2	APK1|COVA1|tNOX	ecto-NOX disulfide-thiol exchanger 2	ecto-NOX disulfide-thiol exchanger 2|APK1 antigen|cytosolic ovarian carcinoma antigen 1|ecto-NADPH oxidase disulfide-thiol exchanger 2|tumor-associated NADH oxidase|tumor-associated hydroquinone oxidase	NM_001281736.1	NP_001268665.1	NC_000023.11	protein-coding	REVIEWED	X	-	130622329	130903316	Reference GRCh38.p12 Primary Assembly
hsa-mir-1251_10g	NM_006996.2	1	592.3	592.3	0.00355	0.0152	3	3	2.18e-14	9.5	1	0	16	240	0	0	184.3	0	0	21	3655	5	20	866	881	16	16	0	read	NM_006996.2	9606	10560	SLC19A2	TC1|THMD1|THT1|THTR1|TRMA	solute carrier family 19 member 2	thiamine transporter 1|high affinity thiamine transporter|reduced folate carrier protein (RFC) like|solute carrier family 19 (thiamine transporter), member 2|thTr-1	NM_006996.2	NP_008927.1	NC_000001.11	protein-coding	REVIEWED	1	-	169463908	169485969	Reference GRCh38.p12 Primary Assembly
hsa-mir-1251_10g	NM_001256721.1	1	574	574	0.00142	0.0215	1	1	6.54e-06	12.5	1	0	10	252	0	0	243	0	0	21	2262	12	21	787	796	10	10	0	read	NM_001256721.1	9606	10575	CCT4	CCT-DELTA|Cctd|SRB	chaperonin containing TCP1 subunit 4	T-complex protein 1 subunit delta|TCP-1-delta|chaperonin containing TCP1, subunit 4 (delta)|chaperonin containing t-complex polypeptide 1, delta subunit|stimulator of TAR RNA-binding	NM_001256721.1	NP_001243650.1	NC_000002.12	protein-coding	VALIDATED	2	-	61868126	61888670	Reference GRCh38.p12 Primary Assembly
hsa-mir-1251_10g	NM_001025076.2	1	516.6	516.6	0.00514	0.0245	1	1	6.54e-06	9.5	1	0	16	160	0	0	270.6	0	0	21	8059	5	20	3217	3232	16	16	0	read	NM_001025076.2	9606	10659	CELF2	BRUNOL3|CELF-2|CUG-BP2|CUGBP2|ETR-3|ETR3|NAPOR	CUGBP Elav-like family member 2	CUGBP Elav-like family member 2|CUG triplet repeat RNA-binding protein 2|CUG-BP- and ETR-3-like factor 2|ELAV-type RNA-binding protein 3|KDM2B/CELF2 fusion|RNA-binding protein BRUNOL-3|bruno-like protein 3|neuroblastoma apoptosis-related RNA-binding protein	NM_001025076.2	NP_001020247.1	NC_000010.11	protein-coding	REVIEWED	10	+	10462514	11336674	Reference GRCh38.p12 Primary Assembly
hsa-mir-1251_10g	NM_199420.3	4	2216.5	664	0.0054	0.0211	4	4	0	13	1	0	9	240	0	0	223	0	0	21	8787	12	20	8616	8624	9	9	0	read	NM_199420.3	9606	10721	POLQ	PRO0327	DNA polymerase theta	DNA polymerase theta|polymerase (DNA directed), theta|polymerase (DNA) theta	NM_199420.3	NP_955452.3	NC_000003.12	protein-coding	VALIDATED	3	-	121431419	121546005	Reference GRCh38.p12 Primary Assembly
hsa-mir-1251_10g	NM_001113178.2	2	1222.3	660.3	0.00098	0.0118	4	4	0	10	1	0	16	160	0	0	298.3	0	0	21	13304	5	20	7491	7506	16	16	0	read	NM_001113178.2	9606	10725	NFAT5	NF-AT5|NFATL1|NFATZ|OREBP|TONEBP	nuclear factor of activated T cells 5	nuclear factor of activated T-cells 5|NFAT-like protein 1|T-cell transcription factor NFAT5|TonE-binding protein|glutamine rich protein H65|nuclear factor of activated T-cells 5, tonicity-responsive|osmotic response element-binding protein|tonicity-responsive enhancer-binding protein	NM_001113178.2	NP_001106649.1	NC_000016.10	protein-coding	REVIEWED	16	+	69565951	69704665	Reference GRCh38.p12 Primary Assembly
hsa-mir-1251_10g	NM_016272.3	1	220.2	220.2	0.0746	0.0878	1	1	6.54e-06	7.5	1	0	15	80	-10	0	41.2	0	0	21	4575	5	19	1132	1146	15	15	11.5	read	NM_016272.3	9606	10766	TOB2	APRO5|TOB4|TOBL|TROB2	transducer of ERBB2, 2	protein Tob2|protein Tob4|transducer of erbB-2 2	NM_016272.3	NP_057356.1	NC_000022.11	protein-coding	VALIDATED	22	-	41433487	41448229	Reference GRCh38.p12 Primary Assembly
hsa-mir-1251_10g	NM_001306191.1	1	630.3	630.3	0.00883	0.0311	1	1	6.54e-06	13	1	0	9	252	0	0	301.3	0	0	21	5547	13	21	2765	2773	9	9	0	read	NM_001306191.1	9606	10776	ARPP19	ARPP-16|ARPP-19|ARPP16|ENSAL	cAMP regulated phosphoprotein 19	cAMP-regulated phosphoprotein 19|cAMP-regulated phosphoprotein 19kDa|cyclic AMP phosphoprotein, 19 kD	NM_001306191.1	NP_001293120.1	NC_000015.10	protein-coding	VALIDATED	15	-	52547044	52569445	Reference GRCh38.p12 Primary Assembly
hsa-mir-1251_10g	NM_021148.2	2	1103.1	610.7	0.00148	0.00535	3	3	2.18e-14	7.5	1	1	18	160	28	0	263.7	0	0	21	4325	3	20	2133	2149	18	17	0	read	NM_021148.2	9606	10793	ZNF273	HZF9	zinc finger protein 273	zinc finger protein 273|zinc finger protein 9|zinc finger protein HZF9	NM_021148.2	NP_066971.2	NC_000007.14	protein-coding	REVIEWED	7	+	64882492	64932238	Reference GRCh38.p12 Primary Assembly
hsa-mir-1251_10g	NM_001039707.1	1	749.2	749.2	0.000114	0.00176	5	5	0	8.5	1	0	19	252	8	0	243.2	0	0	21	2390	3	21	1602	1620	19	19	0	read	NM_001039707.1	9606	10807	ENTR1	NY-CO-3|SDCCAG3	endosome associated trafficking regulator 1	serologically defined colon cancer antigen 3|antigen NY-CO-3	NM_001039707.1	NP_001034796.1	NC_000009.12	protein-coding	VALIDATED	9	-	136401921	136410601	Reference GRCh38.p12 Primary Assembly
hsa-mir-1251_10g	NM_001286503.1	1	618.8	618.8	0.00421	0.0201	2	4	1.82e-05	11.5	1	0	10	248	0	0	240.8	0	0	21	5228	11	20	1553	1562	10	10	0	read	NM_001286503.1	9606	10808	HSPH1	HSP105|HSP105A|HSP105B|NY-CO-25	heat shock protein family H (Hsp110) member 1	heat shock protein 105 kDa|antigen NY-CO-25|heat shock 105kDa/110kDa protein 1	NM_001286503.1	NP_001273432.1	NC_000013.11	protein-coding	REVIEWED	13	-	31134973	31162387	Reference GRCh38.p12 Primary Assembly
hsa-mir-1251_10g	NM_006660.4	1	601.7	601.7	3.3e-06	0.000201	1	1	6.54e-06	5.5	1	1	20	248	20	0	231.7	0	0	21	4788	2	20	1704	1723	19	20	0	read	NM_006660.4	9606	10845	CLPX	-	caseinolytic mitochondrial matrix peptidase chaperone subunit	ATP-dependent Clp protease ATP-binding subunit clpX-like, mitochondrial|ClpX caseinolytic peptidase X homolog|ClpX caseinolytic protease X homolog|energy-dependent regulator of proteolysis	NM_006660.4	NP_006651.2	NC_000015.10	protein-coding	REVIEWED	15	-	65148218	65185419	Reference GRCh38.p12 Primary Assembly
hsa-mir-1251_10g	NM_001293627.1	1	589.3	589.3	0.00242	0.00799	2	2	3.54e-10	7.5	1	0	18	244	28	0	177.3	0	0	21	4539	4	21	2041	2058	18	18	0	read	NM_001293627.1	9606	10914	PAPOLA	PAP|PAP-alpha	poly(A) polymerase alpha	poly(A) polymerase alpha|polynucleotide adenylyltransferase alpha	NM_001293627.1	NP_001280556.1	NC_000014.9	protein-coding	REVIEWED	14	+	96502375	96567115	Reference GRCh38.p12 Primary Assembly
hsa-mir-1251_10g	NM_006713.3	2	1235.9	731.8	0.00432	0.0344	4	4	0	11.5	1	0	10	248	0	0	273.8	0	0	21	3522	11	20	1429	1438	10	10	0	read	NM_006713.3	9606	10923	SUB1	P15|PC4|p14	SUB1 homolog, transcriptional regulator	activated RNA polymerase II transcriptional coactivator p15|activated RNA polymerase II transcription cofactor 4|positive cofactor 4	NM_006713.3	NP_006704.3	NC_000005.10	protein-coding	VALIDATED	5	+	32531777	32604078	Reference GRCh38.p12 Primary Assembly
hsa-mir-1251_10g	NM_001017956.2	1	588.5	588.5	0.00104	0.0123	2	2	3.54e-10	8	1	0	20	248	24	0	191.5	0	0	21	2730	1	20	1145	1164	20	20	0	read	NM_001017956.2	9606	10956	OS9	ERLEC2|OS-9	OS9, endoplasmic reticulum lectin	protein OS-9|amplified in osteosarcoma 9|endoplasmic reticulum lectin 2|erlectin 2|osteosarcoma amplified 9, endoplasmic reticulum associated protein|osteosarcoma amplified 9, endoplasmic reticulum lectin	NM_001017956.2	NP_001017956.1	NC_000012.12	protein-coding	REVIEWED	12	+	57693954	57721556	Reference GRCh38.p12 Primary Assembly
hsa-mir-1251_10g	NM_006826.3	1	762.4	762.4	0.00273	0.0223	7	9	0	8.5	1	0	20	160	24	0	257.4	0	0	21	2272	1	20	736	755	20	20	0	read	NM_006826.3	9606	10971	YWHAQ	14-3-3|1C5|HS1	tyrosine 3-monooxygenase/tryptophan 5-monooxygenase activation protein theta	14-3-3 protein theta|14-3-3 protein T-cell|14-3-3 protein tau|14-3-3 theta|protein, theta|tyrosine 3-monooxygenase/tryptophan 5-monooxygenase activation protein, theta polypeptide	NM_006826.3	NP_006817.1	NC_000002.12	protein-coding	REVIEWED	2	-	9583966	9631054	Reference GRCh38.p12 Primary Assembly
hsa-mir-1251_10g	NM_001348132.1	1	591.7	591.7	0.0331	0.0638	1	1	6.54e-06	4	1	1	21	160	84	0	248.7	0	0	21	1881	1	20	552	572	20	21	0	read	NM_001348132.1	9606	10983	CCNI	CCNI1|CYC1|CYI	cyclin I	cyclin-I|cyclin ITI	NM_001348132.1	NP_001335061.1	NC_000004.12	protein-coding	REVIEWED	4	-	77048011	77075971	Reference GRCh38.p12 Primary Assembly
hsa-mir-1251_10g	NM_006842.2	2	1261.4	739.5	0.000344	0.00849	6	6	0	12.5	1	0	10	240	0	0	216.5	0	0	21	2902	11	20	2398	2407	10	10	0	read	NM_006842.2	9606	10992	SF3B2	Cus1|SAP145|SF3B145|SF3b1|SF3b150	splicing factor 3b subunit 2	splicing factor 3B subunit 2|SAP 145|pre-mRNA splicing factor SF3b 145 kDa subunit|spliceosome associated protein 145|splicing factor 3b, subunit 2, 145kD|splicing factor 3b, subunit 2, 145kDa	NM_006842.2	NP_006833.2	NC_000011.10	protein-coding	REVIEWED	11	+	66052344	66068910	Reference GRCh38.p12 Primary Assembly
hsa-mir-1251_10g	NM_001130060.1	1	529.7	529.7	0.00145	0.0149	1	1	6.54e-06	9	1	0	17	248	16	0	178.7	0	0	21	6641	4	20	3157	3173	17	17	0	read	NM_001130060.1	9606	11016	ATF7	ATFA	activating transcription factor 7	cyclic AMP-dependent transcription factor ATF-7|transcription factor ATF-A	NM_001130060.1	NP_001123532.1	NC_000012.12	protein-coding	VALIDATED	12	-	53507855	53626414	Reference GRCh38.p12 Primary Assembly
hsa-mir-1251_10g	NM_007011.7	2	678.9	553.1	0.00205	0.0154	1	1	6.54e-06	8.5	1	0	18	312	24	0	128.1	0	0	21	9159	4	21	2680	2697	18	18	0	read	NM_007011.7	9606	11057	ABHD2	HS1-2|LABH2|PHPS1-2	abhydrolase domain containing 2	monoacylglycerol lipase ABHD2|2-arachidonoylglycerol hydrolase|abhydrolase domain-containing protein 2|alpha/beta hydrolase domain containing protein 2|lung alpha/beta hydrolase 2|protein PHPS1-2|testicular tissue protein Li 6	NM_007011.7	NP_008942.3	NC_000015.10	protein-coding	REVIEWED	15	+	89088149	89202359	Reference GRCh38.p12 Primary Assembly
hsa-mir-1251_10g	NM_007043.6	1	930	930	1.85e-08	1.61e-06	11	11	0	13.5	1	0	8	240	0	0	210	0	0	21	3357	13	20	386	393	8	8	0	read	NM_007043.6	9606	11103	KRR1	HRB2|RIP-1	KRR1, small subunit processome component homolog	KRR1 small subunit processome component homolog|HIV-1 Rev-binding protein 2|HIV-1 rev binding protein 2|KRR-R motif-containing protein 1|KRR1, small subunit (SSU) processome component, homolog|Rev interacting protein|rev-interacting protein 1	NM_007043.6	NP_008974.5	NC_000012.12	protein-coding	VALIDATED	12	-	75497638	75511637	Reference GRCh38.p12 Primary Assembly
hsa-mir-1251_10g	NM_001102426.2	3	1520.3	562.7	0.00268	0.0258	1	1	6.54e-06	13	1	0	8	248	0	0	232.7	0	0	21	4226	13	20	3159	3166	8	8	0	read	NM_001102426.2	9606	11138	TBC1D8	AD3|GRAMD8|HBLP1|TBC1D8A|VRP	TBC1 domain family member 8	TBC1 domain family member 8|BUB2-like protein 1|TBC1 domain family, member 8 (with GRAM domain)|TBC1 domain family, member 8A|vascular Rab-GAP/TBC-containing protein	NM_001102426.2	NP_001095896.1	NC_000002.12	protein-coding	VALIDATED	2	-	101006434	101195320	Reference GRCh38.p12 Primary Assembly
hsa-mir-1251_10g	NM_001346706.1	1	621.2	621.2	1.57e-06	9.99e-05	1	1	6.54e-06	12	1	0	9	320	0	0	215.2	0	0	21	3406	13	21	364	372	9	9	0	read	NM_001346706.1	9606	11143	KAT7	HBO1|HBOA|MYST2|ZC2HC7	lysine acetyltransferase 7	histone acetyltransferase KAT7|K(lysine) acetyltransferase 7|MOZ, YBF2/SAS3, SAS2 and TIP60 protein 2|MYST histone acetyltransferase 2|histone acetyltransferase MYST2|histone acetyltransferase binding to ORC1	NM_001346706.1	NP_001333635.1	NC_000017.11	protein-coding	REVIEWED	17	+	49788618	49829095	Reference GRCh38.p12 Primary Assembly
hsa-mir-1251_10g	NM_021994.2	1	529.3	529.3	0.000427	0.00639	1	1	6.54e-06	13	1	0	9	240	0	0	207.3	0	0	21	2687	12	20	707	715	9	9	0	read	NM_021994.2	9606	11179	ZNF277	NRIF4|ZNF277P	zinc finger protein 277	zinc finger protein 277|nuclear receptor-interacting factor 4|zinc finger protein (C2H2 type) 277|zinc finger protein 277 pseudogene	NM_021994.2	NP_068834.2	NC_000007.14	protein-coding	VALIDATED	7	+	112206587	112343933	Reference GRCh38.p12 Primary Assembly
hsa-mir-1251_10g	NM_001330152.1	1	513.8	513.8	0.00448	0.0265	1	1	6.54e-06	13	1	0	9	240	0	0	191.8	0	0	21	3932	12	20	932	940	9	9	0	read	NM_001330152.1	9606	11216	AKAP10	AKAP-10|D-AKAP-2|D-AKAP2|PRKA10	A-kinase anchoring protein 10	A-kinase anchor protein 10, mitochondrial|A kinase (PRKA) anchor protein 10|A kinase anchor protein 10|dual specificity A kinase-anchoring protein 2|mitochondrial A kinase PPKA anchor protein 10|protein kinase A anchoring protein 10	NM_001330152.1	NP_001317081.1	NC_000017.11	protein-coding	REVIEWED	17	-	19904301	19977855	Reference GRCh38.p12 Primary Assembly
hsa-mir-1251_10g	NM_007208.3	1	633.4	633.4	1.33e-07	7.71e-06	1	1	6.54e-06	7.5	1	0	20	320	8	0	213.4	0	0	21	1781	2	21	1278	1297	20	20	0	read	NM_007208.3	9606	11222	MRPL3	COXPD9|MRL3|RPML3	mitochondrial ribosomal protein L3	39S ribosomal protein L3, mitochondrial|L3mt|MRP-L3|mitochondrial 60S ribosomal protein L3|mitochondrial large ribosomal subunit protein uL3m	NM_007208.3	NP_009139.1	NC_000003.12	protein-coding	REVIEWED	3	-	131462200	131503015	Reference GRCh38.p12 Primary Assembly
hsa-mir-1251_10g	NM_014931.3	1	535.6	535.6	0.00376	0.0224	1	1	6.54e-06	12	1	0	9	320	0	0	129.6	0	0	21	3654	13	21	2805	2813	9	9	0	read	NM_014931.3	9606	22870	PPP6R1	KIAA1115|PP6R1|SAP190|SAPS1	protein phosphatase 6 regulatory subunit 1	serine/threonine-protein phosphatase 6 regulatory subunit 1|SAPS domain family, member 1	NM_014931.3	NP_055746.3	NC_000019.10	protein-coding	VALIDATED	19	-	55229778	55258669	Reference GRCh38.p12 Primary Assembly
hsa-mir-1251_10g	NM_012248.3	2	1392.7	762.5	0.000402	0.00673	4	4	0	7	1	0	19	312	16	0	214.5	0	0	21	2351	3	21	1759	1777	19	19	0	read	NM_012248.3	9606	22928	SEPHS2	SPS2	selenophosphate synthetase 2	selenide, water dikinase 2|selenium donor protein 2|selenophosphate synthase 2	NM_012248.3	NP_036380.2	NC_000016.10	protein-coding	REVIEWED	16	-	30443624	30445974	Reference GRCh38.p12 Primary Assembly
hsa-mir-1251_10g	NM_001320044.1	1	248.3	248.3	0.298	0.325	1	1	6.54e-06	10	1	0	12	112	0	0	36.3	0	0	21	3780	9	20	3419	3430	12	12	11	read	NM_001320044.1	9606	22937	SCAP	-	SREBF chaperone	sterol regulatory element-binding protein cleavage-activating protein|SREBP cleavage-activating protein	NM_001320044.1	NP_001306973.1	NC_000003.12	protein-coding	REVIEWED	3	-	47413684	47477125	Reference GRCh38.p12 Primary Assembly
hsa-mir-1251_10g	NM_012112.4	2	1343.8	789.9	2.02e-05	0.00107	7	7	0	10	1	0	16	240	0	0	226.9	0	0	21	3685	5	20	2426	2441	16	16	0	read	NM_012112.4	9606	22974	TPX2	C20orf1|C20orf2|DIL-2|DIL2|FLS353|GD:C20orf1|HCA519|HCTP4|REPP86|p100	TPX2, microtubule nucleation factor	targeting protein for Xklp2|TPX2, microtubule-associated protein homolog|TPX2, microtubule-associated, homolog|differentially expressed in cancerous and non-cancerous lung cells 2|differentially expressed in lung cells|hepatocellular carcinoma-associated antigen 519|hepatocellular carcinoma-associated antigen 90|preferentially expressed in colorectal cancer|protein fls353|restricted expression proliferation associated protein 100	NM_012112.4	NP_036244.2	NC_000020.11	protein-coding	VALIDATED	20	+	31739100	31801801	Reference GRCh38.p12 Primary Assembly
hsa-mir-1251_10g	NM_001351176.1	1	519.6	519.6	0.00711	0.0164	1	1	6.54e-06	12.5	1	0	11	244	0	0	197.6	0	0	21	3440	11	21	265	275	11	11	0	read	NM_001351176.1	9606	22978	NT5C2	GMP|NT5B|PNT5|SPG45|SPG65|cN-II	5'-nucleotidase, cytosolic II	cytosolic purine 5'-nucleotidase|5'-nucleotidase (purine), cytosolic type B|IMP-specific 5'-NT	NM_001351176.1	NP_001338105.1	NC_000010.11	protein-coding	REVIEWED	10	-	103088016	103193305	Reference GRCh38.p12 Primary Assembly
hsa-mir-1251_10g	NM_001164814.1	1	565.7	565.7	0.00515	0.0151	2	2	3.54e-10	12	1	0	10	240	0	0	198.7	0	0	21	4909	11	20	1537	1546	10	10	0	read	NM_001164814.1	9606	22985	ACIN1	ACINUS|ACN|fSAP152	apoptotic chromatin condensation inducer 1	apoptotic chromatin condensation inducer in the nucleus|functional spliceosome-associated protein 152	NM_001164814.1	NP_001158286.1	NC_000014.9	protein-coding	REVIEWED	14	-	23058563	23095613	Reference GRCh38.p12 Primary Assembly
hsa-mir-1251_10g	NM_012308.2	2	1037.7	554.6	0.0293	0.048	1	1	6.54e-06	12	1	0	9	248	0	0	218.6	0	0	21	7393	12	20	894	902	9	9	0	read	NM_012308.2	9606	22992	KDM2A	CXXC8|FBL11|FBL7|FBXL11|JHDM1A|LILINA	lysine demethylase 2A	lysine-specific demethylase 2A|CXXC-type zinc finger protein 8|F-box and leucine-rich repeat protein 11|F-box/LRR-repeat protein 11|[Histone-H3]-lysine-36 demethylase 1A|jmjC domain-containing histone demethylation protein 1A|jumonji C domain-containing histone demethylase 1A|lysine (K)-specific demethylase 2A	NM_012308.2	NP_036440.1	NC_000011.10	protein-coding	REVIEWED	11	+	67119268	67258081	Reference GRCh38.p12 Primary Assembly
hsa-mir-1251_10g	NM_015002.2	1	514.7	514.7	0.00195	0.0154	1	3	0.0122	13.5	1	0	9	160	0	0	279.7	0	0	21	4227	12	20	4198	4206	9	9	0	read	NM_015002.2	9606	23014	FBXO21	FBX21	F-box protein 21	F-box only protein 21	NM_015002.2	NP_055817.1	NC_000012.12	protein-coding	REVIEWED	12	-	117143472	117190494	Reference GRCh38.p12 Primary Assembly
hsa-mir-1251_10g	NM_001135776.1	2	1081.9	553.7	0.00759	0.0234	2	4	1.82e-05	10	1	0	11	248	0	0	165.7	0	0	21	5851	10	20	4084	4094	11	11	11	read	NM_001135776.1	9606	23099	ZBTB43	ZBTB22B|ZNF-X|ZNF297B	zinc finger and BTB domain containing 43	zinc finger and BTB domain-containing protein 43|zinc finger and BTB domain-containing protein 22B|zinc finger protein 297B	NM_001135776.1	NP_001129248.1	NC_000009.12	protein-coding	VALIDATED	9	+	126804071	126838209	Reference GRCh38.p12 Primary Assembly
hsa-mir-1251_10g	NM_015131.2	1	595.6	595.6	0.00316	0.0192	2	2	3.54e-10	13	1	0	8	248	0	0	225.6	0	0	21	3542	13	20	3385	3392	8	8	0	read	NM_015131.2	9606	23160	WDR43	NET12|UTP5	WD repeat domain 43	WD repeat-containing protein 43|U3 small nucleolar RNA-associated protein 5 homolog|UTP5, small subunit (SSU) processome component, homolog	NM_015131.2	NP_055946.1	NC_000002.12	protein-coding	VALIDATED	2	+	28894642	28948219	Reference GRCh38.p12 Primary Assembly
hsa-mir-1251_10g	NM_015168.1	1	534.3	534.3	0.0329	0.0508	1	1	6.54e-06	6.5	1	1	20	240	24	0	188.3	0	0	21	6131	1	20	1326	1344	20	19	0	read	NM_015168.1	9606	23211	ZC3H4	C19orf7	zinc finger CCCH-type containing 4	zinc finger CCCH domain-containing protein 4	NM_015168.1	NP_055983.1	NC_000019.10	protein-coding	VALIDATED	19	-	47064186	47114436	Reference GRCh38.p12 Primary Assembly
hsa-mir-1251_10g	NM_001144382.1	1	962.1	962.1	5.71e-07	5.56e-05	10	10	0	10.5	1	0	12	312	0	0	197.1	0	0	21	4170	10	21	3869	3880	12	12	0	read	NM_001144382.1	9606	23228	PLCL2	PLCE2	phospholipase C like 2	inactive phospholipase C-like protein 2|PLC-L(2)|PLC-L2|PLC-epsilon-2|phospholipase C-L2|phospholipase C-epsilon-2	NM_001144382.1	NP_001137854.1	NC_000003.12	protein-coding	VALIDATED	3	+	16802690	17090605	Reference GRCh38.p12 Primary Assembly
hsa-mir-1251_10g	NM_001243254.1	1	558.4	558.4	0.00191	0.0231	1	1	6.54e-06	9.5	1	0	16	240	0	0	230.4	0	0	21	4945	5	20	1430	1445	16	16	0	read	NM_001243254.1	9606	23258	DENND5A	EIEE49|RAB6IP1	DENN domain containing 5A	DENN domain-containing protein 5A|DENN/MADD domain containing 5A|RAB6 interacting protein 1|rab6-interacting protein 1	NM_001243254.1	NP_001230183.1	NC_000011.10	protein-coding	REVIEWED	11	-	9138824	9265325	Reference GRCh38.p12 Primary Assembly
hsa-mir-1251_10g	NM_001282752.2	1	579.6	579.6	0.00285	0.00871	1	1	6.54e-06	9.5	1	0	17	244	8	0	242.6	0	0	21	6265	5	21	1752	1768	17	17	0	read	NM_001282752.2	9606	23369	PUM2	PUMH2|PUML2	pumilio RNA binding family member 2	pumilio homolog 2|pumilio-2	NM_001282752.2	NP_001269681.1	NC_000002.12	protein-coding	REVIEWED	2	-	20248690	20352427	Reference GRCh38.p12 Primary Assembly
hsa-mir-1251_10g	NM_001349729.1	1	586.4	586.4	0.0024	0.0202	1	1	6.54e-06	12.5	1	0	9	312	0	0	190.4	0	0	21	2730	13	21	582	590	9	9	0	read	NM_001349729.1	9606	23385	NCSTN	ATAG1874	nicastrin	nicastrin|anterior pharynx-defective 2	NM_001349729.1	NP_001336658.1	NC_000001.11	protein-coding	REVIEWED	1	+	160343272	160358951	Reference GRCh38.p12 Primary Assembly
hsa-mir-1251_10g	NM_001282531.2	1	688.3	688.3	0.0137	0.0608	5	5	0	7.5	1	0	18	252	8	0	168.3	0	0	21	6465	4	21	1894	1911	18	18	0	read	NM_001282531.2	9606	23394	ADNP	ADNP1|HVDAS|MRD28	activity dependent neuroprotector homeobox	activity-dependent neuroprotector homeobox protein|ADNP homeobox 1|activity-dependent neuroprotective protein|activity-dependent neuroprotector	NM_001282531.2	NP_001269460.1	NC_000020.11	protein-coding	REVIEWED	20	-	50888917	50931212	Reference GRCh38.p12 Primary Assembly
hsa-mir-1251_10g	NM_001143775.1	1	543.6	543.6	0.0102	0.0201	1	1	6.54e-06	8	1	0	21	312	4	0	140.6	0	0	21	1713	1	21	1396	1416	21	21	0	read	NM_001143775.1	9606	23399	CTDNEP1	DULLARD|HSA011916|NET56	CTD nuclear envelope phosphatase 1	CTD nuclear envelope phosphatase 1|C-terminal domain nuclear envelope phosphatase 1|dullard homolog|serine/threonine-protein phosphatase dullard	NM_001143775.1	NP_001137247.1	NC_000017.11	protein-coding	VALIDATED	17	-	7243586	7251939	Reference GRCh38.p12 Primary Assembly
hsa-mir-1251_10g	NM_001142498.1	2	1137.6	584.4	0.0109	0.0425	1	4	0.0332	13	1	0	8	312	0	0	190.4	0	0	21	3604	14	21	1586	1593	8	8	0	read	NM_001142498.1	9606	23411	SIRT1	SIR2|SIR2L1|SIR2alpha	sirtuin 1	NAD-dependent protein deacetylase sirtuin-1|SIR2-like protein 1|regulatory protein SIR2 homolog 1|sirtuin type 1	NM_001142498.1	NP_001135970.1	NC_000010.11	protein-coding	REVIEWED	10	+	67884668	67918389	Reference GRCh38.p12 Primary Assembly
hsa-mir-1251_10g	NM_012310.4	1	591.8	591.8	0.00101	0.0186	2	2	3.54e-10	9	1	0	19	244	12	0	213.8	0	0	21	4504	3	21	3702	3720	19	19	0	read	NM_012310.4	9606	24137	KIF4A	KIF4|KIF4G1|MRX100	kinesin family member 4A	chromosome-associated kinesin KIF4A|chromokinesin-A	NM_012310.4	NP_036442.3	NC_000023.11	protein-coding	REVIEWED	X	+	70290028	70420923	Reference GRCh38.p12 Primary Assembly
hsa-mir-1251_10g	NM_014345.2	3	1516.2	565.1	0.00504	0.0194	1	1	6.54e-06	12	1	0	10	252	0	0	230.1	0	0	21	8021	12	21	6034	6043	10	10	0	read	NM_014345.2	9606	24149	ZNF318	HRIHFB2436|TZF|ZFP318	zinc finger protein 318	zinc finger protein 318|endocrine regulator|endocrine regulatory protein|testicular zinc finger	NM_014345.2	NP_055160.2	NC_000006.12	protein-coding	VALIDATED	6	-	43336069	43369442	Reference GRCh38.p12 Primary Assembly
hsa-mir-1251_10g	NM_001161580.1	1	502.4	502.4	0.000169	0.00256	1	1	6.54e-06	9	1	0	12	248	0	0	150.4	0	0	21	2069	9	20	1577	1588	12	12	12	read	NM_001161580.1	9606	25886	POC1A	PIX2|SOFT|WDR51A	POC1 centriolar protein A	POC1 centriolar protein homolog A|WD repeat domain 51A|WD repeat-containing protein 51A|proteome of centriole protein 1A	NM_001161580.1	NP_001155052.1	NC_000003.12	protein-coding	REVIEWED	3	-	52075232	52154689	Reference GRCh38.p12 Primary Assembly
hsa-mir-1251_10g	NM_001098616.2	1	843.2	843.2	1.45e-07	7.69e-06	7	7	0	6	1	0	21	252	16	0	234.2	0	0	21	1904	1	21	1270	1290	21	21	0	read	NM_001098616.2	9606	25912	C1orf43	HSPC012|NICE-3|NICE3|NS5ATP4|S863-3	chromosome 1 open reading frame 43	uncharacterized protein C1orf43|HCV NS5A-transactivated protein 4|hepatitis C virus NS5A-transactivated protein 4	NM_001098616.2	NP_001092086.1	NC_000001.11	protein-coding	VALIDATED	1	-	154206700	154220796	Reference GRCh38.p12 Primary Assembly
hsa-mir-1251_10g	NM_015456.4	1	238.6	238.6	0.259	0.287	1	1	6.54e-06	7	1	0	15	88	-10	0	51.6	0	0	21	2629	6	20	2176	2190	15	15	12	read	NM_015456.4	9606	25920	NELFB	COBRA1|NELF-B	negative elongation factor complex member B	negative elongation factor B|cofactor of BRCA1|negative elongation factor protein B	NM_015456.4	NP_056271.3	NC_000009.12	protein-coding	VALIDATED	9	+	137255299	137273547	Reference GRCh38.p12 Primary Assembly
hsa-mir-1251_10g	NM_001145357.1	2	745	648.5	0.000302	0.00829	3	3	2.18e-14	13	1	0	8	248	0	0	238.5	0	0	21	6620	13	20	4011	4018	8	8	0	read	NM_001145357.1	9606	25942	SIN3A	WITKOS	SIN3 transcription regulator family member A	paired amphipathic helix protein Sin3a|SIN3 homolog A, transcription regulator|histone deacetylase complex subunit Sin3a|transcriptional co-repressor Sin3A|transcriptional corepressor Sin3a|transcriptional regulator, SIN3A	NM_001145357.1	NP_001138829.1	NC_000015.10	protein-coding	REVIEWED	15	-	75369378	75455818	Reference GRCh38.p12 Primary Assembly
hsa-mir-1251_10g	NM_001077399.2	1	563.8	563.8	0.00168	0.0141	1	1	6.54e-06	6.5	1	0	20	248	16	0	198.8	0	0	21	774	1	20	493	512	20	20	0	read	NM_001077399.2	9606	25953	PNKD	BRP17|DYT8|FKSG19|FPD1|KIPP1184|MR-1|MR1|PDC|PKND1|PNKD1|TAHCCP2	PNKD, MBL domain containing	probable hydrolase PNKD|brain protein 17|myofibrillogenesis regulator 1|trans-activated by hepatitis C virus core protein 2	NM_001077399.2	NP_001070867.1	NC_000002.12	protein-coding	REVIEWED	2	+	218270391	218346792	Reference GRCh38.p12 Primary Assembly
hsa-mir-1251_10g	NM_001184717.1	2	1199.4	684.3	0.000136	0.00448	4	4	0	11	1	0	13	244	0	0	236.3	0	0	21	4132	9	21	2415	2427	13	13	0	read	NM_001184717.1	9606	25976	TIPARP	ARTD14|PARP7|pART14	TCDD inducible poly(ADP-ribose) polymerase	TCDD-inducible poly [ADP-ribose] polymerase|ADP-ribosyltransferase diphtheria toxin-like 14|poly [ADP-ribose] polymerase 7	NM_001184717.1	NP_001171646.1	NC_000003.12	protein-coding	REVIEWED	3	+	156674415	156706769	Reference GRCh38.p12 Primary Assembly
hsa-mir-1251_10g	NM_001042635.1	1	838.7	838.7	1.52e-05	0.000456	9	9	0	10	1	0	14	312	0	0	119.7	0	0	21	1142	8	21	710	723	14	14	0	read	NM_001042635.1	9606	25983	NGDN	C14orf120|CANu1|LCP5|NGD|lpd-2	neuroguidin	neuroguidin|EIF4E-binding protein|centromere accumulated nuclear protein 1|eukaryotic initiation factor 4E and CPEB binding protein|neuroguidin, EIF4E binding protein	NM_001042635.1	NP_001036100.1	NC_000014.9	protein-coding	VALIDATED	14	+	23469688	23478192	Reference GRCh38.p12 Primary Assembly
hsa-mir-1251_10g	NM_015550.3	1	523.3	523.3	0.000311	0.00442	1	1	6.54e-06	9.5	1	0	18	160	8	0	274.3	0	0	21	6786	3	20	6599	6616	18	18	0	read	NM_015550.3	9606	26031	OSBPL3	ORP-3|ORP3|OSBP3	oxysterol binding protein like 3	oxysterol-binding protein-related protein 3|OSBP-related protein 3	NM_015550.3	NP_056365.1	NC_000007.14	protein-coding	REVIEWED	7	-	24796536	24980217	Reference GRCh38.p12 Primary Assembly
hsa-mir-1251_10g	NM_001301778.1	1	596.8	596.8	0.0031	0.019	2	2	3.54e-10	12.5	1	0	10	252	0	0	225.8	0	0	21	4717	12	21	3131	3140	10	10	0	read	NM_001301778.1	9606	26039	SS18L1	CREST|LP2261	SS18L1, nBAF chromatin remodeling complex subunit	calcium-responsive transactivator|SS18-like protein 1|SYT homolog 1|synovial sarcoma translocation gene on chromosome 18-like 1	NM_001301778.1	NP_001288707.1	NC_000020.11	protein-coding	REVIEWED	20	+	62143719	62182509	Reference GRCh38.p12 Primary Assembly
hsa-mir-1251_10g	NM_001304792.1	2	1146.6	632.5	0.0086	0.0306	1	1	6.54e-06	6.5	1	0	19	244	60	0	225.5	0	0	21	4025	3	21	3127	3145	19	19	0	read	NM_001304792.1	9606	26054	SENP6	SSP1|SUSP1	SUMO specific peptidase 6	sentrin-specific protease 6|2810017C20Rik|SUMO-1-specific protease 1|SUMO1/sentrin specific peptidase 6|SUMO1/sentrin specific protease 6|sentrin/SUMO-specific protease SENP6	NM_001304792.1	NP_001291721.1	NC_000006.12	protein-coding	VALIDATED	6	+	75601508	75718284	Reference GRCh38.p12 Primary Assembly
hsa-mir-1251_10g	NM_001286771.2	3	1584.2	553.1	0.0105	0.0273	1	1	6.54e-06	11	1	0	11	248	0	0	214.1	0	0	21	9830	10	20	4529	4539	11	11	0	read	NM_001286771.2	9606	26057	ANKRD17	GTAR|MASK2|NY-BR-16	ankyrin repeat domain 17	ankyrin repeat domain-containing protein 17|gene trap ankyrin repeat protein|serologically defined breast cancer antigen NY-BR-16	NM_001286771.2	NP_001273700.1	NC_000004.12	protein-coding	REVIEWED	4	-	73073965	73259765	Reference GRCh38.p12 Primary Assembly
hsa-mir-1251_10g	NM_001042472.2	1	552	552	0.000867	0.00619	1	3	0.0122	11	1	0	10	248	0	0	210	0	0	21	2140	11	20	669	678	10	10	0	read	NM_001042472.2	9606	26090	ABHD12	ABHD12A|BEM46L2|C20orf22|PHARC|dJ965G21.2	abhydrolase domain containing 12	monoacylglycerol lipase ABHD12|2-arachidonoylglycerol hydrolase|abhydrolase domain-containing protein 12	NM_001042472.2	NP_001035937.1	NC_000020.11	protein-coding	REVIEWED	20	-	25294742	25390981	Reference GRCh38.p12 Primary Assembly
hsa-mir-1251_10g	NM_025185.3	1	620.7	620.7	0.000194	0.00746	3	4	6.65e-11	9	1	0	20	152	24	0	284.7	0	0	21	11747	1	20	9465	9484	20	20	0	read	NM_025185.3	9606	26115	TANC2	ROLSA|rols	tetratricopeptide repeat, ankyrin repeat and coiled-coil containing 2	protein TANC2|putative ankyrin-repeat containing protein|rolling pebbles homolog B|tetratricopeptide repeat, ankyrin repeat and coiled-coil domain-containing protein 2	NM_025185.3	NP_079461.2	NC_000017.11	protein-coding	VALIDATED	17	+	62966522	63427705	Reference GRCh38.p12 Primary Assembly
hsa-mir-1251_10g	NM_001018067.1	2	1217.8	640.1	0.000991	0.00561	4	37	0.0524	11.5	1	0	12	160	0	0	278.1	0	0	21	6764	9	20	3107	3118	12	12	0	read	NM_001018067.1	9606	26135	SERBP1	CGI-55|CHD3IP|HABP4L|PAI-RBP1|PAIRBP1	SERPINE1 mRNA binding protein 1	plasminogen activator inhibitor 1 RNA-binding protein|PAI-1 mRNA binding protein|PAI1 RNA-binding protein 1|chromodomain helicase DNA binding protein 3 interacting protein	NM_001018067.1	NP_001018077.1	NC_000001.11	protein-coding	VALIDATED	1	-	67407809	67430439	Reference GRCh38.p12 Primary Assembly
hsa-mir-1251_10g	NM_012164.3	2	1243.9	681.3	4.12e-05	0.00158	3	44	0.29	13	1	0	8	312	0	0	207.3	0	0	21	9186	14	21	683	690	8	8	0	read	NM_012164.3	9606	26190	FBXW2	FBW2|Fwd2|Md6	F-box and WD repeat domain containing 2	F-box/WD repeat-containing protein 2|F-box and WD-40 domain protein 2|F-box and WD-40 domain-containing protein 2	NM_012164.3	NP_036296.2	NC_000009.12	protein-coding	REVIEWED	9	-	120756975	120793461	Reference GRCh38.p12 Primary Assembly
hsa-mir-1251_10g	NM_012158.2	1	532.9	532.9	0.00856	0.024	2	2	3.54e-10	7	1	0	18	248	8	0	131.9	0	0	21	3572	3	20	160	177	18	18	11	read	NM_012158.2	9606	26224	FBXL3	FBL3|FBL3A|FBXL3A	F-box and leucine rich repeat protein 3	F-box/LRR-repeat protein 3|F-box and leucine-rich repeat protein 3A|F-box protein Fbl3a|F-box/LRR-repeat protein 3A	NM_012158.2	NP_036290.1	NC_000013.11	protein-coding	REVIEWED	13	-	76992596	77027195	Reference GRCh38.p12 Primary Assembly
hsa-mir-1251_10g	NM_001288725.1	2	1062.8	534.5	0.0134	0.0307	1	1	6.54e-06	9.5	1	0	17	152	24	0	275.5	0	0	21	2483	4	20	664	680	17	17	0	read	NM_001288725.1	9606	26610	ELP4	AN|AN2|C11orf19|PAX6NEB|PAXNEB|dJ68P15A.1|hELP4	elongator acetyltransferase complex subunit 4	elongator complex protein 4|PAX6 neighbor gene protein|elongation protein 4 homolog	NM_001288725.1	NP_001275654.1	NC_000011.10	protein-coding	REVIEWED	11	+	31509728	31784524	Reference GRCh38.p12 Primary Assembly
hsa-mir-1251_10g	NM_014415.3	1	541	541	0.00907	0.0249	1	1	6.54e-06	11.5	1	0	13	240	0	0	220	0	0	21	5132	8	20	1574	1586	13	13	0	read	NM_014415.3	9606	27107	ZBTB11	ZNF-U69274|ZNF913	zinc finger and BTB domain containing 11	zinc finger and BTB domain-containing protein 11	NM_014415.3	NP_055230.2	NC_000003.12	protein-coding	VALIDATED	3	-	101649438	101677143	Reference GRCh38.p12 Primary Assembly
hsa-mir-1251_10g	NM_001243313.1	1	579.3	579.3	0.00567	0.022	1	1	6.54e-06	5.5	1	1	20	240	28	0	217.3	0	0	21	4883	1	20	4369	4387	20	19	0	read	NM_001243313.1	9606	27148	STK36	FU	serine/threonine kinase 36	serine/threonine-protein kinase 36|fused homolog|testicular tissue protein Li 188	NM_001243313.1	NP_001230242.1	NC_000002.12	protein-coding	REVIEWED	2	+	218672025	218702716	Reference GRCh38.p12 Primary Assembly
hsa-mir-1251_10g	NM_001164623.2	3	2528.4	1439.6	9.28e-11	8.29e-09	23	32	0	13	1	0	8	248	0	0	229.6	0	0	21	14411	13	20	225	232	8	8	0	read	NM_001164623.2	9606	27161	AGO2	CASC7|EIF2C2|LINC00980|PPD|Q10	argonaute 2, RISC catalytic component	protein argonaute-2|PAZ Piwi domain protein|argonaute RISC catalytic component 2|cancer susceptibility candidate 7|cancer susceptibility candidate 7 (non-protein coding)|eukaryotic translation initiation factor 2C, 2|long intergenic non-protein coding RNA 980|protein slicer	NM_001164623.2	NP_001158095.1	NC_000008.11	protein-coding	REVIEWED	8	-	140520150	140642405	Reference GRCh38.p12 Primary Assembly
hsa-mir-1251_10g	NM_001164803.1	1	1766.4	1766.4	0	0	32	32	0	11	1	0	10	248	0	0	184.4	0	0	21	2071	11	20	403	412	10	10	0	read	NM_001164803.1	9606	27316	RBMX	HNRNPG|HNRPG|MRXS11|RBMXP1|RBMXRT|RNMX|hnRNP-G	RNA binding motif protein X-linked	RNA-binding motif protein, X chromosome|glycoprotein p43|heterogeneous nuclear ribonucleoprotein G|hnRNP G	NM_001164803.1	NP_001158275.1	NC_000023.11	protein-coding	REVIEWED	X	-	136869193	136880779	Reference GRCh38.p12 Primary Assembly
hsa-mir-1251_10g	NM_001310326.1	1	558.8	558.8	0.0149	0.0459	2	2	3.54e-10	8	1	0	21	244	12	0	178.8	0	0	21	939	1	21	641	661	21	21	0	read	NM_001310326.1	9606	29089	UBE2T	FANCT|HSPC150|PIG50	ubiquitin conjugating enzyme E2 T	ubiquitin-conjugating enzyme E2 T|E2 ubiquitin-conjugating enzyme T|HSPC150 protein similar to ubiquitin-conjugating enzyme|cell proliferation-inducing gene 50 protein|ubiquitin carrier protein T|ubiquitin conjugating enzyme E2T|ubiquitin-conjugating enzyme E2T (putative)|ubiquitin-protein ligase T	NM_001310326.1	NP_001297255.1	NC_000001.11	protein-coding	REVIEWED	1	-	202331656	202341965	Reference GRCh38.p12 Primary Assembly
hsa-mir-1251_10g	NM_001277197.1	1	638.9	638.9	1.11e-05	0.000348	3	8	1.23e-05	7	1	1	20	248	28	0	194.9	0	0	21	1496	2	20	434	453	19	20	0	read	NM_001277197.1	9606	29097	CNIH4	CNIH-4|CNIH2|HSPC163	cornichon family AMPA receptor auxiliary protein 4	protein cornichon homolog 4|cornichon homolog 4	NM_001277197.1	NP_001264126.1	NC_000001.11	protein-coding	VALIDATED	1	+	224356810	224379451	Reference GRCh38.p12 Primary Assembly
hsa-mir-1251_10g	NM_013300.2	1	265.5	265.5	0.18	0.201	1	1	6.54e-06	6.5	1	0	16	112	0	0	38.5	0	0	21	1529	5	20	1040	1055	16	16	13.5	read	NM_013300.2	9606	29902	FAM216A	C12orf24|HSU79274	family with sequence similarity 216 member A	protein FAM216A|protein predicted by clone 23733|uncharacterized protein C12orf24	NM_013300.2	NP_037432.2	NC_000012.12	protein-coding	VALIDATED	12	+	110468412	110490386	Reference GRCh38.p12 Primary Assembly
hsa-mir-1251_10g	NM_001330320.1	1	557.4	557.4	0.00356	0.0178	1	3	0.0122	7	1	0	20	248	24	0	189.4	0	0	21	3251	1	20	2164	2183	20	20	0	read	NM_001330320.1	9606	29916	SNX11	-	sorting nexin 11	sorting nexin-11	NM_001330320.1	NP_001317249.1	NC_000017.11	protein-coding	REVIEWED	17	+	48107532	48123600	Reference GRCh38.p12 Primary Assembly
hsa-mir-1251_10g	NM_013330.4	2	1035.6	551.4	0.000147	0.00284	1	1	6.54e-06	13	1	0	9	240	0	0	230.4	0	0	21	1656	12	20	1328	1336	9	9	0	read	NM_013330.4	9606	29922	NME7	CFAP67|MN23H7|NDK 7|NDK7|nm23-H7	NME/NM23 family member 7	nucleoside diphosphate kinase 7|NDP kinase 7|cilia and flagella associated protein 67|non-metastatic cells 7, protein expressed in (nucleoside-diphosphate kinase)	NM_013330.4	NP_037462.1	NC_000001.11	protein-coding	REVIEWED	1	-	169132529	169367962	Reference GRCh38.p12 Primary Assembly
hsa-mir-1251_10g	NM_013336.3	2	1267.1	732.6	0.000408	0.00473	6	14	4.04e-11	12	1	0	11	240	0	0	208.6	0	0	21	3656	10	20	1839	1849	11	11	0	read	NM_013336.3	9606	29927	SEC61A1	HNFJ4|HSEC61|SEC61|SEC61A	Sec61 translocon alpha 1 subunit	protein transport protein Sec61 subunit alpha isoform 1|Sec61 alpha 1 subunit|Sec61 alpha-1|protein transport protein SEC61 alpha subunit|protein transport protein Sec61 subunit alpha|sec61 homolog	NM_013336.3	NP_037468.1	NC_000003.12	protein-coding	REVIEWED	3	+	128052368	128071682	Reference GRCh38.p12 Primary Assembly
hsa-mir-1251_10g	NM_001321357.1	2	1761.2	1258.4	1.17e-11	1.47e-09	19	19	0	8	1	1	17	252	12	0	196.4	0	0	21	2898	5	21	1556	1571	17	16	0	read	NM_001321357.1	9606	29959	NRBP1	BCON3|MADM|MUDPNP|NRBP	nuclear receptor binding protein 1	nuclear receptor-binding protein|multiple domain putative nuclear protein|myeloid leukemia factor 1 adaptor molecule	NM_001321357.1	NP_001308286.1	NC_000002.12	protein-coding	VALIDATED	2	+	27427789	27442258	Reference GRCh38.p12 Primary Assembly
hsa-mir-1251_10g	NM_139265.3	1	564.6	564.6	0.00165	0.0141	1	1	6.54e-06	12	1	0	10	252	0	0	229.6	0	0	21	2904	12	21	2755	2764	10	10	0	read	NM_139265.3	9606	30844	EHD4	PAST4	EH domain containing 4	EH domain-containing protein 4|PAST homolog 4|hepatocellular carcinoma-associated protein 10/11|hepatocellular carcinoma-associated protein HCA11|ortholog of rat pincher	NM_139265.3	NP_644670.1	NC_000015.10	protein-coding	VALIDATED	15	-	41899439	41972556	Reference GRCh38.p12 Primary Assembly
hsa-mir-1251_10g	NM_016052.3	1	703.5	703.5	2.28e-05	0.00101	4	4	0	13	1	0	9	240	0	0	262.5	0	0	21	7782	12	20	6002	6010	9	9	0	read	NM_016052.3	9606	51018	RRP15	CGI-115|KIAA0507	ribosomal RNA processing 15 homolog	RRP15-like protein|ribosomal RNA-processing protein 15	NM_016052.3	NP_057136.2	NC_000001.11	protein-coding	REVIEWED	1	+	218285286	218337982	Reference GRCh38.p12 Primary Assembly
hsa-mir-1251_10g	NM_016100.4	1	635.2	635.2	0.00104	0.00219	2	6	0.000725	12	1	0	10	312	0	0	197.2	0	0	21	1102	12	21	222	231	10	10	0	read	NM_016100.4	9606	51126	NAA20	NAT3|NAT3P|NAT5|NAT5P|dJ1002M8.1	N(alpha)-acetyltransferase 20, NatB catalytic subunit	N-alpha-acetyltransferase 20|N-acetyltransferase 3 homolog|N-acetyltransferase 5 (ARD1 homolog, S. cerevisiae)|N-acetyltransferase 5 (GCN5-related, putative)|N-acetyltransferase 5, ARD1 subunit (arrest-defective 1, S. cerevisiae, homolog)|N-terminal acetyltransferase B complex catalytic subunit NAA20|N-terminal acetyltransferase B complex catalytic subunit NAT5|N-terminal acetyltransferase complex ARD1 subunit|methionine N-acetyltransferase|natB catalytic subunit|natB complex subunit NAT5	NM_016100.4	NP_057184.1	NC_000020.11	protein-coding	VALIDATED	20	+	20017289	20033628	Reference GRCh38.p12 Primary Assembly
hsa-mir-1251_10g	NM_016474.4	1	607.5	607.5	0.00177	0.007	3	4	6.65e-11	5.5	1	0	20	152	60	0	207.5	0	0	21	2975	1	20	1533	1552	20	20	0	read	NM_016474.4	9606	51244	CCDC174	C3orf19|HSPC212|IHPM|IHPMR	coiled-coil domain containing 174	coiled-coil domain-containing protein 174	NM_016474.4	NP_057558.3	NC_000003.12	protein-coding	REVIEWED	3	+	14651745	14672658	Reference GRCh38.p12 Primary Assembly
hsa-mir-1251_10g	NM_001171201.1	1	1502.1	1502.1	9.19e-14	1.24e-11	25	25	0	7.5	1	0	17	244	36	0	161.1	0	0	21	2702	5	21	2265	2281	17	17	0	read	NM_001171201.1	9606	51271	UBAP1	NAG20|UAP|UBAP|UBAP-1	ubiquitin associated protein 1	ubiquitin-associated protein 1|nasopharyngeal carcinoma-associated gene 20 protein	NM_001171201.1	NP_001164672.1	NC_000009.12	protein-coding	REVIEWED	9	+	34179004	34252522	Reference GRCh38.p12 Primary Assembly
hsa-mir-1251_10g	NM_001329417.1	1	609.7	609.7	0.000251	0.00767	1	1	6.54e-06	13	1	0	8	312	0	0	215.7	0	0	21	574	14	21	498	505	8	8	0	read	NM_001329417.1	9606	51372	TMA7	CCDC72|HSPC016	translation machinery associated 7 homolog	translation machinery-associated protein 7|coiled-coil domain containing 72|coiled-coil domain-containing protein 72|translational machinery associated 7 homolog	NM_001329417.1	NP_001316346.1	NC_000003.12	protein-coding	VALIDATED	3	+	48440237	48444207	Reference GRCh38.p12 Primary Assembly
hsa-mir-1251_10g	NM_016089.2	1	158.7	158.7	0.313	0.338	1	1	6.54e-06	6.5	1	0	15	4	-10	0	48.7	0	0	21	3399	4	18	334	348	15	15	14.5	read	NM_016089.2	9606	51385	ZNF589	SZF1	zinc finger protein 589	zinc finger protein 589|KRAB-zinc finger protein SZF1-1|stem cell zinc finger protein 1	NM_016089.2	NP_057173.2	NC_000003.12	protein-coding	VALIDATED	3	+	48241087	48275292	Reference GRCh38.p12 Primary Assembly
hsa-mir-1251_10g	NM_001242923.1	1	551	551	0.0283	0.0474	1	1	6.54e-06	13	1	0	8	312	0	0	157	0	0	21	1947	14	21	858	865	8	8	0	read	NM_001242923.1	9606	51386	EIF3L	EIF3EIP|EIF3S11|EIF3S6IP|HSPC021|HSPC025|MSTP005	eukaryotic translation initiation factor 3 subunit L	eukaryotic translation initiation factor 3 subunit L|eIEF associated protein HSPC021|eukaryotic translation initiation factor 3 subunit 6-interacting protein|eukaryotic translation initiation factor 3 subunit E-interacting protein	NM_001242923.1	NP_001229852.1	NC_000022.11	protein-coding	VALIDATED	22	+	37848867	37888781	Reference GRCh38.p12 Primary Assembly
hsa-mir-1251_10g	NM_001143787.1	3	1758.9	672.2	0.00149	0.00698	4	4	0	12	1	0	9	248	0	0	216.2	0	0	21	3412	12	20	739	747	9	9	0	read	NM_001143787.1	9606	51535	PPHLN1	CR|HSPC206|HSPC232	periphilin 1	periphilin-1|CDC7 expression repressor|gastric cancer antigen Ga50	NM_001143787.1	NP_001137259.1	NC_000012.12	protein-coding	REVIEWED	12	+	42326125	42448620	Reference GRCh38.p12 Primary Assembly
hsa-mir-1251_10g	NM_001286745.1	1	213.8	213.8	0.255	0.302	2	2	3.54e-10	9.5	1	0	12	32	-10	0	53.8	0	0	21	3452	8	19	753	764	12	12	11.5	read	NM_001286745.1	9606	51633	OTUD6B	CGI-77|DUBA-5|DUBA5|IDDFSDA	OTU domain containing 6B	deubiquitinase OTUD6B|OTU domain-containing protein 6B	NM_001286745.1	NP_001273674.1	NC_000008.11	protein-coding	VALIDATED	8	+	91070195	91087094	Reference GRCh38.p12 Primary Assembly
hsa-mir-1251_10g	NM_016059.4	1	641.1	641.1	0.00162	0.0099	2	6	0.000725	5	1	1	20	240	20	0	241.1	0	0	21	1750	1	20	940	958	20	19	0	read	NM_016059.4	9606	51645	PPIL1	CGI-124|CYPL1|PPIase|hCyPX	peptidylprolyl isomerase like 1	peptidyl-prolyl cis-trans isomerase-like 1|cyclophilin like 1|cyclophilin-related gene 1|peptidyl-prolyl cis-trans isomerase|peptidylprolyl isomerase (cyclophilin)-like 1|rotamase PPIL1	NM_016059.4	NP_057143.1	NC_000006.12	protein-coding	REVIEWED	6	-	36854828	36875023	Reference GRCh38.p12 Primary Assembly
hsa-mir-1251_10g	NM_016231.4	2	1182.9	643.5	1.87e-05	0.000964	2	2	3.54e-10	12.5	1	0	10	252	0	0	272.5	0	0	21	3555	12	21	2008	2017	10	10	0	read	NM_016231.4	9606	51701	NLK	-	nemo like kinase	serine/threonine-protein kinase NLK	NM_016231.4	NP_057315.3	NC_000017.11	protein-coding	VALIDATED	17	+	28042646	28205139	Reference GRCh38.p12 Primary Assembly
hsa-mir-1251_10g	NM_016275.4	1	525.2	525.2	0.00646	0.0291	1	1	6.54e-06	8	1	0	19	152	20	0	260.2	0	0	21	3527	2	20	1285	1303	19	19	0	read	NM_016275.4	9606	51714	SELENOT	SELT	selenoprotein T	thioredoxin reductase-like selenoprotein T|thioredoxin reductase-like enzyme	NM_016275.4	NP_057359.2	NC_000003.12	protein-coding	REVIEWED	3	+	150603262	150630446	Reference GRCh38.p12 Primary Assembly
hsa-mir-1251_10g	NM_016604.3	2	721.6	598.9	6.36e-06	0.000111	3	3	2.18e-14	12	1	0	9	248	0	0	182.9	0	0	21	6830	12	20	819	827	9	9	0	read	NM_016604.3	9606	51780	KDM3B	5qNCA|C5orf7|JMJD1B|NET22	lysine demethylase 3B	lysine-specific demethylase 3B|jmjC domain-containing histone demethylation protein 2B|jumonji domain containing 1B|jumonji domain-containing protein 1B|lysine (K)-specific demethylase 3B|nuclear protein 5qNCA	NM_016604.3	NP_057688.2	NC_000005.10	protein-coding	VALIDATED	5	+	138352595	138437026	Reference GRCh38.p12 Primary Assembly
hsa-mir-1251_10g	NM_001322271.1	1	622.7	622.7	0.000108	0.0023	2	2	3.54e-10	9	1	0	20	240	8	0	255.7	0	0	21	4912	1	20	1556	1575	20	20	0	read	NM_001322271.1	9606	53981	CPSF2	CPSF100	cleavage and polyadenylation specific factor 2	cleavage and polyadenylation specificity factor subunit 2|CPSF 100 kDa subunit|CPSF 100kDa subunit|cleavage and polyadenylation specific factor 2, 100kDa|cleavage and polyadenylation specificity factor 100 kDa subunit	NM_001322271.1	NP_001309200.1	NC_000014.9	protein-coding	VALIDATED	14	+	92121953	92164198	Reference GRCh38.p12 Primary Assembly
hsa-mir-1251_10g	NM_018989.1	2	1111.6	585.5	0.00478	0.0193	1	1	6.54e-06	12.5	1	0	10	252	0	0	254.5	0	0	21	6555	12	21	1818	1827	10	10	0	read	NM_018989.1	9606	54439	RBM27	ARRS1|Psc1|ZC3H18|ZC3H20	RNA binding motif protein 27	RNA-binding protein 27|acidic rich RS domain containing 1	NM_018989.1	NP_061862.1	NC_000005.10	protein-coding	VALIDATED	5	+	146203549	146289222	Reference GRCh38.p12 Primary Assembly
hsa-mir-1251_10g	NM_019008.5	2	1254.2	724.7	4.65e-06	0.000222	6	6	0	13	1	0	8	248	0	0	194.7	0	0	21	5767	13	20	1914	1921	8	8	0	read	NM_019008.5	9606	54471	MIEF1	HSU79252|MID51|SMCR7L|dJ1104E15.3	mitochondrial elongation factor 1	mitochondrial dynamics protein MID51|SMCR7-like protein|Smith-Magenis syndrome chromosome region, candidate 7-like|mitochondrial dynamic protein MID51|mitochondrial dynamic protein of 51 kDa|mitochondrial dynamics protein of 51 kDa|smith-Magenis syndrome chromosomal region candidate gene 7 protein-like	NM_019008.5	NP_061881.2	NC_000022.11	protein-coding	VALIDATED	22	+	39500099	39518133	Reference GRCh38.p12 Primary Assembly
hsa-mir-1251_10g	NM_001256470.1	2	1287.6	754.3	2.73e-05	0.00116	7	7	0	10	1	0	19	152	8	0	277.3	0	0	21	4854	2	20	4235	4253	19	19	0	read	NM_001256470.1	9606	54477	PLEKHA5	PEPP-2|PEPP2	pleckstrin homology domain containing A5	pleckstrin homology domain-containing family A member 5|PH domain-containing family A member 5|phosphoinositol 3-phosphate-binding protein-2|pleckstrin homology domain containing, family A member 5	NM_001256470.1	NP_001243399.1	NC_000012.12	protein-coding	VALIDATED	12	+	19129679	19376399	Reference GRCh38.p12 Primary Assembly
hsa-mir-1251_10g	NM_001013848.3	1	641	641	0.000934	0.00918	4	4	0	9.5	1	0	20	152	8	0	285	0	0	21	3696	1	20	865	884	20	20	0	read	NM_001013848.3	9606	54536	EXOC6	EXOC6A|SEC15|SEC15L|SEC15L1|SEC15L3|Sec15p	exocyst complex component 6	exocyst complex component 6|SEC15-like 1|SEC15-like protein 3|exocyst complex component Sec15A|rsec15-like protein	NM_001013848.3	NP_001013870.1	NC_000010.11	protein-coding	REVIEWED	10	+	92826830	93059493	Reference GRCh38.p12 Primary Assembly
hsa-mir-1251_10g	NM_001286216.1	1	558.4	558.4	3.25e-06	9.5e-05	1	1	6.54e-06	9	1	0	17	252	24	0	195.4	0	0	21	2848	5	21	1566	1582	17	17	0	read	NM_001286216.1	9606	54676	GTPBP2	JABELS	GTP binding protein 2	GTP-binding protein 2	NM_001286216.1	NP_001273145.1	NC_000006.12	protein-coding	VALIDATED	6	-	43620480	43631308	Reference GRCh38.p12 Primary Assembly
hsa-mir-1251_10g	NM_017824.4	1	583.6	583.6	0.00267	0.00843	1	1	6.54e-06	11	1	0	10	320	0	0	171.6	0	0	21	3941	12	21	511	520	10	10	0	read	NM_017824.4	9606	54708	43529	MARCH-V|MITOL|RNF153	membrane associated ring-CH-type finger 5	E3 ubiquitin-protein ligase MARCH5|RING-type E3 ubiquitin transferase MARCH5|membrane associated ring finger 5|membrane-associated RING finger protein 5|membrane-associated RING-CH protein V|membrane-associated ring finger (C3HC4) 5|mitochondrial ubiquitin ligase|ring finger protein 153	NM_017824.4	NP_060294.1	NC_000010.11	protein-coding	VALIDATED	10	+	92291162	92353963	Reference GRCh38.p12 Primary Assembly
hsa-mir-1251_10g	NM_001308112.1	1	178.6	178.6	0.231	0.255	1	2	0.00175	10	1	0	11	32	-10	0	60.6	0	0	21	6693	7	17	705	715	11	11	11	read	NM_001308112.1	9606	54813	KLHL28	BTBD5	kelch like family member 28	kelch-like protein 28|BTB (POZ) domain containing 5|BTB/POZ domain-containing protein 5|kelch-like 28	NM_001308112.1	NP_001295041.1	NC_000014.9	protein-coding	VALIDATED	14	-	44924309	44961977	Reference GRCh38.p12 Primary Assembly
hsa-mir-1251_10g	NM_001282856.1	1	589.3	589.3	0.00857	0.0222	1	2	0.00175	7.5	1	0	21	252	4	0	245.3	0	0	21	7781	1	21	2528	2548	21	21	0	read	NM_001282856.1	9606	54856	GON4L	GON-4|GON4|YARP	gon-4 like	GON-4-like protein|2610100B20Rik|YY1AP related protein|YY1AP-related protein1|gon-4 homolog	NM_001282856.1	NP_001269785.1	NC_000001.11	protein-coding	VALIDATED	1	-	155749657	155859425	Reference GRCh38.p12 Primary Assembly
hsa-mir-1251_10g	NM_001300927.1	2	1027.8	521.8	0.000323	0.0045	1	4	0.0332	9	1	0	19	244	28	0	168.8	0	0	21	6862	3	21	324	342	19	19	0	read	NM_001300927.1	9606	54858	PGPEP1	PAP-I|PGI|PGP|PGP-I|PGPI|Pcp	pyroglutamyl-peptidase I	pyroglutamyl-peptidase 1|5-oxoprolyl-peptidase|pGlu-peptidase I|pyroglutamyl aminopeptidase I|pyrrolidone-carboxylate peptidase	NM_001300927.1	NP_001287856.1	NC_000019.10	protein-coding	REVIEWED	19	+	18340572	18369952	Reference GRCh38.p12 Primary Assembly
hsa-mir-1251_10g	NM_001281932.1	1	605.1	605.1	3.15e-05	0.000852	1	1	6.54e-06	6.5	1	1	20	244	36	0	232.1	0	0	21	4129	3	21	2153	2172	19	20	0	read	NM_001281932.1	9606	54892	NCAPG2	CAP-G2|CAPG2|LUZP5|MTB|hCAP-G2	non-SMC condensin II complex subunit G2	condensin-2 complex subunit G2|chromosome-associated protein G2|leucine zipper protein 5|more than blood homolog	NM_001281932.1	NP_001268861.1	NC_000007.14	protein-coding	REVIEWED	7	-	158631168	158704830	Reference GRCh38.p12 Primary Assembly
hsa-mir-1251_10g	NM_017770.3	1	658.2	658.2	0.00981	0.0361	1	1	6.54e-06	8	1	0	17	320	16	0	227.2	0	0	21	4079	5	21	1593	1609	17	17	0	read	NM_017770.3	9606	54898	ELOVL2	SSC2	ELOVL fatty acid elongase 2	elongation of very long chain fatty acids protein 2|3-keto acyl-CoA synthase ELOVL2|ELOVL FA elongase 2|elongation of very long chain fatty acids (FEN1/Elo2, SUR4/Elo3, yeast)-like 2|very long chain 3-ketoacyl-CoA synthase 2|very long chain 3-oxoacyl-CoA synthase 2	NM_017770.3	NP_060240.3	NC_000006.12	protein-coding	VALIDATED	6	-	10980758	11044390	Reference GRCh38.p12 Primary Assembly
hsa-mir-1251_10g	NM_001040613.2	1	613.5	613.5	0.000654	0.0152	2	2	3.54e-10	9	1	0	17	152	28	0	305.5	0	0	21	2110	4	20	1053	1069	17	17	0	read	NM_001040613.2	9606	54968	TMEM70	MC5DN2	transmembrane protein 70	transmembrane protein 70, mitochondrial	NM_001040613.2	NP_001035703.1	NC_000008.11	protein-coding	REVIEWED	8	+	73976141	73982782	Reference GRCh38.p12 Primary Assembly
hsa-mir-1251_10g	NM_017946.3	1	623.2	623.2	0.00299	0.0236	1	1	6.54e-06	8	1	0	19	240	8	0	282.2	0	0	21	5086	2	20	882	900	19	19	0	read	NM_017946.3	9606	55033	FKBP14	EDSKMH|EDSKSCL2|FKBP22|IPBP12	FK506 binding protein 14	peptidyl-prolyl cis-trans isomerase FKBP14|22 kDa FK506-binding protein|22 kDa FKBP|FK506 binding protein 14, 22 kDa|FKBP-22|PPIase FKBP14|rotamase	NM_017946.3	NP_060416.1	NC_000007.14	protein-coding	REVIEWED	7	-	30010582	30026800	Reference GRCh38.p12 Primary Assembly
hsa-mir-1251_10g	NM_001287821.1	1	599.7	599.7	3.69e-05	0.000967	2	2	3.54e-10	8	1	0	19	252	16	0	203.7	0	0	21	3299	3	21	1461	1479	19	19	0	read	NM_001287821.1	9606	55055	ZWILCH	KNTC1AP|hZwilch	zwilch kinetochore protein	protein zwilch homolog|Zwilch, kinetochore associated, homolog|homolog of Drosophila Zwilch	NM_001287821.1	NP_001274750.1	NC_000015.10	protein-coding	VALIDATED	15	+	66505082	66549484	Reference GRCh38.p12 Primary Assembly
hsa-mir-1251_10g	NM_018072.5	1	585.9	585.9	0.00113	0.0195	1	1	6.54e-06	10	1	0	15	240	0	0	257.9	0	0	21	8497	6	20	4563	4577	15	15	0	read	NM_018072.5	9606	55127	HEATR1	BAP28|UTP10	HEAT repeat containing 1	HEAT repeat-containing protein 1|U3 small nucleolar RNA-associated protein 10 homolog|UTP10, small subunit (SSU) processome component, homolog|protein BAP28	NM_018072.5	NP_060542.4	NC_000001.11	protein-coding	VALIDATED	1	-	236549004	236604540	Reference GRCh38.p12 Primary Assembly
hsa-mir-1251_10g	NM_001321825.1	1	518.1	518.1	0.0315	0.0529	1	1	6.54e-06	13.5	1	0	9	160	0	0	283.1	0	0	21	7040	12	20	3303	3311	9	9	0	read	NM_001321825.1	9606	55137	FIGN	-	fidgetin, microtubule severing factor	fidgetin	NM_001321825.1	NP_001308754.1	NC_000002.12	protein-coding	VALIDATED	2	-	163602610	163736154	Reference GRCh38.p12 Primary Assembly
hsa-mir-1251_10g	NM_001319956.1	1	651.3	651.3	0.000507	0.0184	2	2	3.54e-10	6	1	1	18	320	24	0	175.3	0	0	21	3149	4	21	2346	2362	18	17	0	read	NM_001319956.1	9606	55182	RNF220	C1orf164	ring finger protein 220	E3 ubiquitin-protein ligase RNF220|RING-type E3 ubiquitin transferase RNF220	NM_001319956.1	NP_001306885.1	NC_000001.11	protein-coding	VALIDATED	1	+	44405159	44651723	Reference GRCh38.p12 Primary Assembly
hsa-mir-1251_10g	NM_001167856.2	1	703.4	703.4	0.000102	0.00292	2	2	3.54e-10	12	1	0	9	320	0	0	257.4	0	0	21	11490	13	21	1913	1921	9	9	0	read	NM_001167856.2	9606	55206	SBNO1	MOP3|Sno	strawberry notch homolog 1	protein strawberry notch homolog 1|monocyte protein 3	NM_001167856.2	NP_001161328.1	NC_000012.12	protein-coding	VALIDATED	12	-	123289108	123365208	Reference GRCh38.p12 Primary Assembly
hsa-mir-1251_10g	NM_001193360.1	1	527.9	527.9	0.00144	0.00814	1	1	6.54e-06	11	1	0	14	244	0	0	205.9	0	0	21	5032	8	21	3035	3048	14	14	0	read	NM_001193360.1	9606	55218	EXD2	C14orf114|EXDL2	exonuclease 3'-5' domain containing 2	exonuclease 3'-5' domain-containing protein 2|exonuclease 3'-5' domain-like 2|exonuclease 3'-5' domain-like-containing protein 2	NM_001193360.1	NP_001180289.1	NC_000014.9	protein-coding	VALIDATED	14	+	69191476	69244019	Reference GRCh38.p12 Primary Assembly
hsa-mir-1251_10g	NM_018227.5	1	103.9	103.9	0.404	0.43	1	1	6.54e-06	10	1	0	12	-32	-10	0	51.9	0	0	21	6462	6	17	2252	2263	12	12	11	read	NM_018227.5	9606	55236	UBA6	E1-L2|MOP-4|UBE1L2	ubiquitin like modifier activating enzyme 6	ubiquitin-like modifier-activating enzyme 6|UBA6, ubiquitin-activating enzyme E1|monocyte protein 4|ubiquitin-activating enzyme 6|ubiquitin-activating enzyme E1-like 2|ubiquitin-activating enzyme E1-like protein 2	NM_018227.5	NP_060697.4	NC_000004.12	protein-coding	VALIDATED	4	-	67615760	67701170	Reference GRCh38.p12 Primary Assembly
hsa-mir-1251_10g	NM_001198899.1	1	587.7	587.7	0.00107	0.0215	1	2	0.00175	7.5	1	0	21	252	4	0	243.7	0	0	21	2778	1	21	934	954	21	21	0	read	NM_001198899.1	9606	55249	YY1AP1	GRNG|HCCA1|HCCA2|YY1AP	YY1 associated protein 1	YY1-associated protein 1|hepatocellular carcinoma susceptibility protein|hepatocellular carcinoma-associated protein 2	NM_001198899.1	NP_001185828.1	NC_000001.11	protein-coding	REVIEWED	1	-	155659441	155689031	Reference GRCh38.p12 Primary Assembly
hsa-mir-1251_10g	NM_001104925.1	1	749.6	749.6	6.02e-07	5.1e-05	4	4	0	9.5	1	0	15	252	0	0	290.6	0	0	21	3848	7	21	2565	2579	15	15	0	read	NM_001104925.1	9606	55251	PCMTD2	C20orf36	protein-L-isoaspartate (D-aspartate) O-methyltransferase domain containing 2	protein-L-isoaspartate O-methyltransferase domain-containing protein 2	NM_001104925.1	NP_001098395.1	NC_000020.11	protein-coding	VALIDATED	20	+	64255694	64276225	Reference GRCh38.p12 Primary Assembly
hsa-mir-1251_10g	NM_018263.5	4	2155.9	586.8	0.00239	0.0202	1	1	6.54e-06	12.5	1	0	9	248	0	0	254.8	0	0	21	12894	12	20	4076	4084	9	9	0	read	NM_018263.5	9606	55252	ASXL2	ASXH2|SHAPNS	ASXL transcriptional regulator 2	putative Polycomb group protein ASXL2|additional sex combs like 2, transcriptional regulator|additional sex combs-like protein 2|polycomb group protein ASXH2	NM_018263.5	NP_060733.4	NC_000002.12	protein-coding	REVIEWED	2	-	25733752	25878515	Reference GRCh38.p12 Primary Assembly
hsa-mir-1251_10g	NM_018321.3	1	675	675	3.67e-07	1.08e-05	5	5	0	12	1	0	13	152	0	0	289	0	0	21	1303	8	20	217	229	13	13	0	read	NM_018321.3	9606	55299	BRIX1	BRIX|BXDC2	BRX1, biogenesis of ribosomes	ribosome biogenesis protein BRX1 homolog|BRX1, biogenesis of ribosomes, homolog|brix domain containing 2|brix domain-containing protein 2	NM_018321.3	NP_060791.3	NC_000005.10	protein-coding	VALIDATED	5	+	34915714	34925681	Reference GRCh38.p12 Primary Assembly
hsa-mir-1251_10g	NM_001300980.1	2	1175.4	611.5	2.59e-05	0.000733	2	2	3.54e-10	6.5	1	0	19	248	28	12	179.5	0	0	21	1925	2	20	1469	1487	19	19	0	read	NM_001300980.1	9606	55374	TMCO6	PRO1580	transmembrane and coiled-coil domains 6	transmembrane and coiled-coil domain-containing protein 6	NM_001300980.1	NP_001287909.1	NC_000005.10	protein-coding	VALIDATED	5	+	140596528	140647410	Reference GRCh38.p12 Primary Assembly
hsa-mir-1251_10g	NM_018638.4	1	630.1	630.1	0.00292	0.0104	2	4	1.82e-05	9.5	1	0	17	252	12	0	244.1	0	0	21	7101	5	21	2332	2348	17	17	0	read	NM_018638.4	9606	55500	ETNK1	EKI|EKI 1|EKI1|Nbla10396	ethanolamine kinase 1	ethanolamine kinase 1|putative protein product of Nbla10396	NM_018638.4	NP_061108.2	NC_000012.12	protein-coding	REVIEWED	12	+	22625141	22690673	Reference GRCh38.p12 Primary Assembly
hsa-mir-1251_10g	NM_017546.4	1	569.2	569.2	0.00716	0.0171	1	2	0.00175	7.5	1	0	18	244	24	0	203.2	0	0	21	2544	4	21	915	932	18	18	0	read	NM_017546.4	9606	55571	CNOT11	C2orf29|C40	CCR4-NOT transcription complex subunit 11	CCR4-NOT transcription complex subunit 11|UPF0760 protein C2orf29	NM_017546.4	NP_060016.3	NC_000002.12	protein-coding	VALIDATED	2	+	101252882	101270315	Reference GRCh38.p12 Primary Assembly
hsa-mir-1251_10g	NM_001304550.1	1	662.6	662.6	5.18e-06	0.000174	1	1	6.54e-06	13	1	0	8	312	0	0	268.6	0	0	21	4016	14	21	2404	2411	8	8	0	read	NM_001304550.1	9606	55623	THUMPD1	Tan1	THUMP domain containing 1	THUMP domain-containing protein 1	NM_001304550.1	NP_001291479.1	NC_000016.10	protein-coding	VALIDATED	16	-	20730588	20741963	Reference GRCh38.p12 Primary Assembly
hsa-mir-1251_10g	NM_018060.3	1	604.6	604.6	0.00187	0.00718	2	2	3.54e-10	8	1	0	19	240	4	0	223.6	0	0	21	3549	2	20	2247	2265	19	19	0	read	NM_018060.3	9606	55699	IARS2	CAGSSS|ILERS	isoleucyl-tRNA synthetase 2, mitochondrial	isoleucine--tRNA ligase, mitochondrial|isoleucine tRNA ligase 2, mitochondrial|isoleucine-tRNA synthetase 2, mitochondrial|isoleucyl-tRNA synthetase, mitochondrial|mitochondrial isoleucine tRNA synthetase	NM_018060.3	NP_060530.3	NC_000001.11	protein-coding	REVIEWED	1	+	220094112	220148040	Reference GRCh38.p12 Primary Assembly
hsa-mir-1251_10g	NM_018229.3	1	605	605	0.000263	0.00286	1	1	6.54e-06	12	1	0	9	320	0	0	199	0	0	21	3110	13	21	526	534	9	9	0	read	NM_018229.3	9606	55745	AP5M1	C14orf108|MUDENG|Mu5|MuD	adaptor related protein complex 5 subunit mu 1	AP-5 complex subunit mu-1|AP-5 complex subunit mu|MHD domain-containing death-inducing protein|MU-2/AP1M2 domain containing, death-inducing|Mu-2 related death-inducing|adapter-related protein complex 5 mu subunit|adapter-related protein complex 5 subunit mu-1|adaptor related protein complex 5 mu 1 subunit|mu-2-related death-inducing protein|putative HIV-1 infection-related protein	NM_018229.3	NP_060699.3	NC_000014.9	protein-coding	VALIDATED	14	+	57268887	57298741	Reference GRCh38.p12 Primary Assembly
hsa-mir-1251_10g	NM_001024924.1	1	700.7	700.7	0.000273	0.0028	4	4	0	9.5	1	0	18	248	4	0	244.7	0	0	21	3582	3	20	2076	2093	18	18	0	read	NM_001024924.1	9606	55763	EXOC1	BM-102|SEC3|SEC3L1|SEC3P	exocyst complex component 1	exocyst complex component 1|SEC3-like 1|exocyst complex component Sec3	NM_001024924.1	NP_001020095.1	NC_000004.12	protein-coding	REVIEWED	4	+	55853647	55905077	Reference GRCh38.p12 Primary Assembly
hsa-mir-1251_10g	NM_001280541.1	1	610.4	610.4	0.00647	0.0196	2	2	3.54e-10	13	1	0	9	240	0	0	249.4	0	0	21	4242	12	20	1484	1492	9	9	0	read	NM_001280541.1	9606	55764	IFT122	CED|CED1|SPG|WDR10|WDR10p|WDR140	intraflagellar transport 122	intraflagellar transport protein 122 homolog|WD repeat domain 10|WD repeat-containing protein 10|WD repeat-containing protein 140|intraflagellar transport 122 homolog	NM_001280541.1	NP_001267470.1	NC_000003.12	protein-coding	REVIEWED	3	+	129440035	129520506	Reference GRCh38.p12 Primary Assembly
hsa-mir-1251_10g	NM_018304.3	1	597.4	597.4	0.000903	0.018	1	1	6.54e-06	13	1	0	9	252	0	0	268.4	0	0	21	6487	13	21	586	594	9	9	0	read	NM_018304.3	9606	55771	PRR11	-	proline rich 11	proline-rich protein 11|transcription repressor of MHCII	NM_018304.3	NP_060774.2	NC_000017.11	protein-coding	VALIDATED	17	+	59155354	59206708	Reference GRCh38.p12 Primary Assembly
hsa-mir-1251_10g	NM_018372.3	1	585.6	585.6	0.00407	0.0203	1	1	6.54e-06	7.5	1	0	21	252	12	0	235.6	0	0	21	3349	1	21	743	763	21	21	0	read	NM_018372.3	9606	55791	LRIF1	C1orf103|RIF1	ligand dependent nuclear receptor interacting factor 1	ligand-dependent nuclear receptor-interacting factor 1|receptor-interacting factor 1	NM_018372.3	NP_060842.3	NC_000001.11	protein-coding	VALIDATED	1	-	110877251	110963961	Reference GRCh38.p12 Primary Assembly
hsa-mir-1251_10g	NM_018396.2	1	647.7	647.7	1.35e-06	4.38e-05	3	3	2.18e-14	12	1	0	11	252	0	0	235.7	0	0	21	2192	11	21	992	1002	11	11	0	read	NM_018396.2	9606	55798	METTL2B	METL|METTL2|METTL2A|PSENIP1	methyltransferase like 2B	methyltransferase-like protein 2B	NM_018396.2	NP_060866.2	NC_000007.14	protein-coding	REVIEWED	7	+	128476728	128502923	Reference GRCh38.p12 Primary Assembly
hsa-mir-1251_10g	NM_018447.3	1	592.3	592.3	0.00164	0.00956	3	3	2.18e-14	14	1	0	8	160	0	0	279.3	0	0	21	2660	13	20	712	719	8	8	0	read	NM_018447.3	9606	55831	EMC3	POB|TMEM111	ER membrane protein complex subunit 3	ER membrane protein complex subunit 3|30 kDa protein|partial optokinetic response b|transmembrane protein 111	NM_018447.3	NP_060917.1	NC_000003.12	protein-coding	VALIDATED	3	-	9962679	10011247	Reference GRCh38.p12 Primary Assembly
hsa-mir-1251_10g	NM_001329674.1	1	595.8	595.8	0.001	0.0126	3	3	2.18e-14	14	1	0	8	160	0	0	282.8	0	0	21	6128	13	20	4454	4461	8	8	0	read	NM_001329674.1	9606	55832	CAND1	TIP120|TIP120A	cullin associated and neddylation dissociated 1	cullin-associated NEDD8-dissociated protein 1|TBP-interacting protein of 120 kDa A|p120 CAND1	NM_001329674.1	NP_001316603.1	NC_000012.12	protein-coding	REVIEWED	12	+	67269280	67314691	Reference GRCh38.p12 Primary Assembly
hsa-mir-1251_10g	NM_018462.4	1	551.5	551.5	0.00849	0.0372	1	1	6.54e-06	9	1	0	14	240	0	0	213.5	0	0	21	1197	7	20	740	753	14	14	0	read	NM_018462.4	9606	55845	BRK1	C3orf10|HSPC300|MDS027|hHBrk1	BRICK1, SCAR/WAVE actin nucleating complex subunit	protein BRICK1|haematopoietic stem/progenitor cell protein 300	NM_018462.4	NP_060932.2	NC_000003.12	protein-coding	VALIDATED	3	+	10115648	10127189	Reference GRCh38.p12 Primary Assembly
hsa-mir-1251_10g	NR_027141.2	1	615.2	615.2	0.00146	0.00414	1	1	6.54e-06	13	1	0	8	312	0	0	221.2	0	0	21	2508	14	21	622	629	8	8	0	read	NR_027141.2	9606	55855	FAM45BP	FAM45B|HT011	family with sequence similarity 45, member A pseudogene	family with sequence similarity 45, member B	NR_027141.2	-	NC_000023.11	pseudo	VALIDATED	X	+	130494940	130497447	Reference GRCh38.p12 Primary Assembly
hsa-mir-1251_10g	NM_001048221.2	1	580.6	580.6	0.00122	0.0129	1	13	0.328	6	1	0	20	248	28	0	203.6	0	0	21	1165	1	20	275	294	20	20	0	read	NM_001048221.2	9606	55861	DBNDD2	C20orf35|CK1BP|HSMNP1	dysbindin domain containing 2	dysbindin domain-containing protein 2|SCF apoptosis response protein 1|casein kinase-1 binding protein|dysbindin (dystrobrevin binding protein 1) domain containing 2	NM_001048221.2	NP_001041686.1	NC_000020.11	protein-coding	VALIDATED	20	+	45405992	45410609	Reference GRCh38.p12 Primary Assembly
hsa-mir-1251_10g	NM_018704.2	2	1088.3	562.8	0.000711	0.00801	2	2	3.54e-10	8	1	0	17	160	36	0	230.8	0	0	21	5901	4	20	1277	1293	17	17	0	read	NM_018704.2	9606	55917	CTTNBP2NL	-	CTTNBP2 N-terminal like	CTTNBP2 N-terminal-like protein	NM_018704.2	NP_061174.1	NC_000001.11	protein-coding	VALIDATED	1	+	112391084	112461163	Reference GRCh38.p12 Primary Assembly
hsa-mir-1251_10g	NM_019589.2	1	548.2	548.2	0.00303	0.0213	1	3	0.0122	11	1	0	11	252	0	0	207.2	0	0	21	8150	11	21	5717	5727	11	11	0	read	NM_019589.2	9606	56252	YLPM1	C14orf170|PPP1R169|ZAP113|ZAP3	YLP motif containing 1	YLP motif-containing protein 1|nuclear protein ZAP3|protein phosphatase 1, regulatory subunit 169	NM_019589.2	NP_062535.2	NC_000014.9	protein-coding	VALIDATED	14	+	74763315	74837309	Reference GRCh38.p12 Primary Assembly
hsa-mir-1251_10g	NM_001194990.1	2	1091	619	0.0151	0.0409	2	2	3.54e-10	9	1	0	16	248	0	0	239	0	0	21	2314	5	20	1575	1590	16	16	0	read	NM_001194990.1	9606	56257	MEPCE	BCDIN3	methylphosphate capping enzyme	7SK snRNA methylphosphate capping enzyme|bicoid-interacting protein 3 homolog|bin3 homolog|bin3, bicoid-interacting 3, homolog	NM_001194990.1	NP_001181919.1	NC_000007.14	protein-coding	VALIDATED	7	+	100428789	100434125	Reference GRCh38.p12 Primary Assembly
hsa-mir-1251_10g	NM_020120.3	2	1188.1	648.8	0.00131	0.0135	2	2	3.54e-10	10	1	0	16	248	0	0	277.8	0	0	21	10802	5	20	1238	1253	16	16	0	read	NM_020120.3	9606	56886	UGGT1	HUGT1|UGCGL1|UGT1	UDP-glucose glycoprotein glucosyltransferase 1	UDP-glucose:glycoprotein glucosyltransferase 1|UDP--Glc:glycoprotein glucosyltransferase|UDP-glucose ceramide glucosyltransferase-like 1	NM_020120.3	NP_064505.1	NC_000002.12	protein-coding	VALIDATED	2	+	128091179	128195676	Reference GRCh38.p12 Primary Assembly
hsa-mir-1251_10g	NM_020151.3	2	1198.3	614.5	0.000219	0.00468	2	4	1.82e-05	7.5	1	0	21	312	8	0	163.5	0	0	21	3394	1	21	1153	1173	21	21	0	read	NM_020151.3	9606	56910	STARD7	GTT1	StAR related lipid transfer domain containing 7	stAR-related lipid transfer protein 7, mitochondrial|START domain containing 7|START domain-containing protein 7|StAR-related lipid transfer (START) domain containing 7|gestational trophoblastic tumor protein 1	NM_020151.3	NP_064536.2	NC_000002.12	protein-coding	VALIDATED	2	-	96184858	96208845	Reference GRCh38.p12 Primary Assembly
hsa-mir-1251_10g	NM_001142568.2	1	569.3	569.3	2.09e-06	6.97e-05	1	1	6.54e-06	10	1	0	16	240	0	0	245.3	0	0	21	9037	5	20	5315	5330	16	16	0	read	NM_001142568.2	9606	56987	BBX	ARTC1|HBP2|HSPC339|MDS001	BBX, HMG-box containing	HMG box transcription factor BBX|Ag recognized by Treg cells 1|HMG box-containing protein 2|bobby sox homolog|x 001 protein	NM_001142568.2	NP_001136040.1	NC_000003.12	protein-coding	VALIDATED	3	+	107522935	107811328	Reference GRCh38.p12 Primary Assembly
hsa-mir-1251_10g	NM_001144060.1	1	677.9	677.9	4.5e-05	0.00162	1	1	6.54e-06	8.5	1	0	17	252	24	0	312.9	0	0	21	7011	5	21	5952	5968	17	17	0	read	NM_001144060.1	9606	57224	NHSL1	C6orf63	NHS like 1	NHS-like protein 1	NM_001144060.1	NP_001137532.1	NC_000006.12	protein-coding	VALIDATED	6	-	138422042	138692615	Reference GRCh38.p12 Primary Assembly
hsa-mir-1251_10g	NM_001286266.1	1	117.2	117.2	0.37	0.394	1	1	6.54e-06	8	1	0	16	-24	-10	0	55.2	0	0	21	3833	6	21	1446	1461	16	16	11	read	NM_001286266.1	9606	57380	MRS2	HPT|MRS2L	MRS2, magnesium transporter	magnesium transporter MRS2 homolog, mitochondrial|MRS2-like protein|MRS2-like, magnesium homeostasis factor|putative magnesium transporter	NM_001286266.1	NP_001273195.1	NC_000006.12	protein-coding	VALIDATED	6	+	24402907	24426193	Reference GRCh38.p12 Primary Assembly
hsa-mir-1251_10g	NM_020714.2	2	1131.5	651.7	0.00135	0.00906	4	7	1.23e-10	12	1	0	10	248	0	0	198.7	0	0	21	6098	11	20	5154	5163	10	10	0	read	NM_020714.2	9606	57474	ZNF490	-	zinc finger protein 490	zinc finger protein 490	NM_020714.2	NP_065765.1	NC_000019.10	protein-coding	VALIDATED	19	-	12576105	12610808	Reference GRCh38.p12 Primary Assembly
hsa-mir-1251_10g	NM_020781.3	1	873.7	873.7	2.33e-05	0.00108	10	10	0	9.5	1	0	17	244	28	0	160.7	0	0	21	5508	5	21	791	807	17	17	0	read	NM_020781.3	9606	57541	ZNF398	P51|P71|ZER6	zinc finger protein 398	zinc finger protein 398|zinc finger DNA binding protein ZER6|zinc finger DNA binding protein p52/p71|zinc finger-estrogen receptor interaction, clone 6	NM_020781.3	NP_065832.1	NC_000007.14	protein-coding	REVIEWED	7	+	149126415	149183041	Reference GRCh38.p12 Primary Assembly
hsa-mir-1251_10g	NM_021167.4	1	521.7	521.7	0.00682	0.0298	1	1	6.54e-06	13.5	1	0	8	240	0	0	201.7	0	0	21	4597	13	20	902	909	8	8	0	read	NM_021167.4	9606	57798	GATAD1	CMD2B|ODAG|RG083M05.2	GATA zinc finger domain containing 1	GATA zinc finger domain-containing protein 1|ocular development-associated gene protein	NM_021167.4	NP_066990.3	NC_000007.14	protein-coding	REVIEWED	7	+	92447447	92494630	Reference GRCh38.p12 Primary Assembly
hsa-mir-1251_10g	NM_022098.3	1	516.8	516.8	0.00108	0.00672	1	1	6.54e-06	10	1	0	17	152	28	0	258.8	0	0	21	8027	4	20	1459	1475	17	17	0	read	NM_022098.3	9606	63929	XPNPEP3	APP3|ICP55|NPHPL1	X-prolyl aminopeptidase 3	xaa-Pro aminopeptidase 3|Intermediate Cleaving Peptidase 55|X-Pro aminopeptidase 3|X-prolyl aminopeptidase 3, mitochondrial|probable Xaa-Pro aminopeptidase 3	NM_022098.3	NP_071381.1	NC_000022.11	protein-coding	REVIEWED	22	+	40857080	40932818	Reference GRCh38.p12 Primary Assembly
hsa-mir-1251_10g	NM_001321355.1	1	568.4	568.4	0.0133	0.045	1	1	6.54e-06	11	1	0	10	320	0	0	156.4	0	0	21	3978	12	21	1814	1823	10	10	0	read	NM_001321355.1	9606	63934	ZNF667	MIPU1	zinc finger protein 667	zinc finger protein 667|myocardial ischemic preconditioning upregulated 1 ortholog	NM_001321355.1	NP_001308284.1	NC_000019.10	protein-coding	VALIDATED	19	-	56438511	56478064	Reference GRCh38.p12 Primary Assembly
hsa-mir-1251_10g	NM_001286631.1	1	597.4	597.4	0.00304	0.0179	3	3	2.18e-14	7.5	1	0	18	160	40	0	221.4	0	0	21	5230	3	20	1862	1879	18	18	0	read	NM_001286631.1	9606	64062	RBM26	ARRS2|C13orf10|PPP1R132|PRO1777|SE70-2|ZC3H17	RNA binding motif protein 26	RNA-binding protein 26|CTCL tumor antigen se70-2|acidic rich RS domain containing 2|cutaneous T-cell lymphoma tumor antigen se70-2|protein phosphatase 1, regulatory 132	NM_001286631.1	NP_001273560.1	NC_000013.11	protein-coding	VALIDATED	13	-	79311826	79406220	Reference GRCh38.p12 Primary Assembly
hsa-mir-1251_10g	NM_001354347.1	1	561.8	561.8	0.0157	0.0569	2	2	3.54e-10	12	1	0	10	252	0	0	186.8	0	0	21	1999	12	21	691	700	10	10	0	read	NM_001354347.1	9606	64172	OSGEPL1	OSGEPL|Qri7	O-sialoglycoprotein endopeptidase like 1	probable tRNA N6-adenosine threonylcarbamoyltransferase, mitochondrial|N6-L-threonylcarbamoyladenine synthase|O-sialoglycoprotein endopeptidase-like protein 1|probable O-sialoglycoprotein endopeptidase 2|probable tRNA threonylcarbamoyladenosine biosynthesis protein OSGEPL1|putative sialoglycoprotease type 2|t(6)A synthase|t(6)A37 threonylcarbamoyladenosine biosynthesis protein OSGEPL1|tRNA threonylcarbamoyladenosine biosynthesis protein OSGEPL1	NM_001354347.1	NP_001341276.1	NC_000002.12	protein-coding	VALIDATED	2	-	189746659	189763350	Reference GRCh38.p12 Primary Assembly
hsa-mir-1251_10g	NM_022459.4	1	545	545	0.00997	0.0199	1	1	6.54e-06	8.5	1	0	19	160	12	0	286	0	0	21	9902	2	20	7081	7099	19	19	0	read	NM_022459.4	9606	64328	XPO4	exp4	exportin 4	exportin-4	NM_022459.4	NP_071904.4	NC_000013.11	protein-coding	VALIDATED	13	-	20777328	20902773	Reference GRCh38.p12 Primary Assembly
hsa-mir-1251_10g	NM_033055.2	1	566	566	1.97e-05	0.000251	1	1	6.54e-06	13	1	0	8	312	0	0	172	0	0	21	2664	14	21	627	634	8	8	0	read	NM_033055.2	9606	64645	MFSD14A	HIAT1	major facilitator superfamily domain containing 14A	hippocampus abundant transcript 1 protein|hippocampus abundant gene transcript 1|putative tetracycline transporter-like protein|tetracycline transporter-like protein	NM_033055.2	NP_149044.2	NC_000001.11	protein-coding	VALIDATED	1	+	100038077	100083376	Reference GRCh38.p12 Primary Assembly
hsa-mir-1251_10g	NM_001029991.1	2	1099.2	557.3	3.12e-05	0.000753	2	2	3.54e-10	7	1	1	17	240	40	0	148.3	0	0	21	1802	4	20	811	826	17	16	0	read	NM_001029991.1	9606	64745	METTL17	METT11D1	methyltransferase like 17	methyltransferase-like protein 17, mitochondrial|false p73 target gene protein|methyltransferase 11 domain containing 1|methyltransferase 11 domain-containing protein 1|protein RSM22 homolog, mitochondrial	NM_001029991.1	NP_001025162.1	NC_000014.9	protein-coding	VALIDATED	14	+	20989805	20997034	Reference GRCh38.p12 Primary Assembly
hsa-mir-1251_10g	NM_022735.3	1	543.4	543.4	0.00329	0.022	1	1	6.54e-06	13	1	0	9	240	0	0	222.4	0	0	21	3581	12	20	2565	2573	9	9	0	read	NM_022735.3	9606	64746	ACBD3	GCP60|GOCAP1|GOLPH1|PAP7	acyl-CoA binding domain containing 3	Golgi resident protein GCP60|PBR- and PKA-associated protein 7|PKA (RIalpha)-associated protein|acyl-Coenzyme A binding domain containing 3|golgi complex associated protein 1, 60kDa|golgi phosphoprotein 1|peripheral benzodiazepine receptor-associated protein PAP7	NM_022735.3	NP_073572.2	NC_000001.11	protein-coding	REVIEWED	1	-	226144678	226186721	Reference GRCh38.p12 Primary Assembly
hsa-mir-1251_10g	NM_001346992.1	1	569.8	569.8	0.00289	0.0155	1	1	6.54e-06	9.5	1	0	18	244	12	0	231.8	0	0	21	1577	4	21	901	918	18	18	0	read	NM_001346992.1	9606	64801	ARV1	EIEE38	ARV1 homolog, fatty acid homeostasis modulator	protein ARV1	NM_001346992.1	NP_001333921.1	NC_000001.11	protein-coding	REVIEWED	1	+	230979048	231000732	Reference GRCh38.p12 Primary Assembly
hsa-mir-1251_10g	NM_023008.3	1	577.8	577.8	0.0157	0.0296	2	2	3.54e-10	13	1	0	9	240	0	0	216.8	0	0	21	3023	12	20	2940	2948	9	9	0	read	NM_023008.3	9606	65095	KRI1	-	KRI1 homolog	protein KRI1 homolog	NM_023008.3	NP_075384.3	NC_000019.10	protein-coding	VALIDATED	19	-	10553084	10566030	Reference GRCh38.p12 Primary Assembly
hsa-mir-1251_10g	NM_023009.6	1	677.8	677.8	0.00128	0.0113	5	5	0	6.5	1	0	18	248	12	0	148.8	0	0	21	1562	3	20	203	220	18	18	11	read	NM_023009.6	9606	65108	MARCKSL1	F52|MACMARCKS|MLP|MLP1|MRP	MARCKS like 1	MARCKS-related protein|MARCKS-like protein 1|mac-MARCKS|macrophage myristoylated alanine-rich C kinase substrate	NM_023009.6	NP_075385.1	NC_000001.11	protein-coding	REVIEWED	1	-	32333828	32336238	Reference GRCh38.p12 Primary Assembly
hsa-mir-1251_10g	NM_001293285.1	1	928.9	928.9	6.5e-09	4.23e-07	10	10	0	10.5	1	0	16	240	0	0	247.9	0	0	21	3887	5	20	1536	1551	16	16	0	read	NM_001293285.1	9606	65244	SPATS2	Nbla00526|P59SCR|SCR59|SPATA10	spermatogenesis associated serine rich 2	spermatogenesis-associated serine-rich protein 2|putative protein product of Nbla00526|serine-rich spermatocytes and round spermatid 59 kDa protein|serine-rich spermatocytes and round spermatid protein	NM_001293285.1	NP_001280214.1	NC_000012.12	protein-coding	VALIDATED	12	+	49366904	49527440	Reference GRCh38.p12 Primary Assembly
hsa-mir-1251_10g	NM_001002259.2	2	1060.2	559.8	0.000824	0.00969	1	1	6.54e-06	9.5	1	0	15	248	0	0	222.8	0	0	21	4501	6	20	1826	1840	15	15	0	read	NM_001002259.2	9606	65981	CAPRIN2	C1QDC1|EEG-1|EEG1|RNG140	caprin family member 2	caprin-2|C1q domain-containing protein 1|RNA granule protein 140|cytoplasmic activation/proliferation-associated protein 2|gastric cancer multidrug resistance-associated protein	NM_001002259.2	NP_001002259.1	NC_000012.12	protein-coding	REVIEWED	12	-	30709551	30754992	Reference GRCh38.p12 Primary Assembly
hsa-mir-1251_10g	NM_001136469.2	1	662.8	662.8	0.00165	0.0125	1	1	6.54e-06	9	1	0	15	248	0	0	322.8	0	0	21	3843	6	20	3810	3824	15	15	0	read	NM_001136469.2	9606	66000	TMEM108	CT124|RTLN	transmembrane protein 108	transmembrane protein 108|cancer/testis antigen 124|retrolinkin	NM_001136469.2	NP_001129941.1	NC_000003.12	protein-coding	VALIDATED	3	+	133038287	133397774	Reference GRCh38.p12 Primary Assembly
hsa-mir-1251_10g	NM_024068.3	1	533.7	533.7	0.0331	0.0509	1	2	0.00175	13	1	0	9	252	0	0	204.7	0	0	21	1404	13	21	459	467	9	9	0	read	NM_024068.3	9606	79035	NABP2	OBFC2B|SOSS-B1|SSB1|hSSB1	nucleic acid binding protein 2	SOSS complex subunit B1|LP3587|oligonucleotide/oligosaccharide-binding fold containing 2B|oligonucleotide/oligosaccharide-binding fold-containing protein 2B|sensor of single-strand DNA complex subunit B1|sensor of ssDNA subunit B1|single strand DNA-binding protein 1|single-stranded DNA-binding protein 1	NM_024068.3	NP_076973.1	NC_000012.12	protein-coding	VALIDATED	12	+	56222011	56229857	Reference GRCh38.p12 Primary Assembly
hsa-mir-1251_10g	NM_001007027.2	1	620.7	620.7	0.00337	0.0114	3	4	6.65e-11	8.5	1	0	20	152	40	0	265.7	0	0	21	1743	1	20	366	385	20	20	0	read	NM_001007027.2	9606	79053	ALG8	CDG1H|PCLD3	ALG8, alpha-1,3-glucosyltransferase	probable dolichyl pyrophosphate Glc1Man9GlcNAc2 alpha-1,3-glucosyltransferase|HUSSY-02|asparagine-linked glycosylation 8 alpha-13-glucosyltransferase-like protein|asparagine-linked glycosylation 8 homolog (S. cerevisiae, alpha-1,3-glucosyltransferase)|asparagine-linked glycosylation 8 homolog (yeast, alpha-1,3-glucosyltransferase)|asparagine-linked glycosylation 8, alpha-1,3-glucosyltransferase homolog|asparagine-linked glycosylation protein 8 homolog|dol-P-Glc:Glc(1)Man(9)GlcNAc(2)-PP-dolichyl alpha-1,3-glucosyltransferase|dolichyl pyrophosphate Glc1Man9GlcNAc2 alpha-1,3-glucosyltransferase|dolichyl-P-Glc:Glc(1)Man(9)GlcNAc(2)-PP-dolichol alpha- 1->3-glucosyltransferase|dolichyl-P-Glc:Glc1Man9GlcNAc2-PP-dolichyl glucosyltransferase|dolichyl-P-glucose:Glc1Man9GlcNAc2-PP-dolichyl-alpha-1,3-glucosyltransferase	NM_001007027.2	NP_001007028.1	NC_000011.10	protein-coding	REVIEWED	11	-	78100941	78139652	Reference GRCh38.p12 Primary Assembly
hsa-mir-1251_10g	NM_001286562.1	1	549.1	549.1	0.000156	0.00289	1	1	6.54e-06	12.5	1	0	10	252	0	0	218.1	0	0	21	2513	12	21	566	575	10	10	0	read	NM_001286562.1	9606	79624	ARMT1	C6orf211	acidic residue methyltransferase 1	protein-glutamate O-methyltransferase|UPF0364 protein C6orf211	NM_001286562.1	NP_001273491.1	NC_000006.12	protein-coding	VALIDATED	6	+	151452257	151470100	Reference GRCh38.p12 Primary Assembly
hsa-mir-1251_10g	NM_024632.5	1	594.5	594.5	0.00498	0.0142	2	5	0.000165	12	1	0	10	252	0	0	219.5	0	0	21	6243	12	21	888	897	10	10	0	read	NM_024632.5	9606	79685	SAP30L	NS4ATP2	SAP30 like	histone deacetylase complex subunit SAP30L|HCV non-structural protein 4A-transactivated protein 2|Sin3A associated protein p30-like|sin3 corepressor complex subunit SAP30L|sin3-associated protein p30-like	NM_024632.5	NP_078908.1	NC_000005.10	protein-coding	VALIDATED	5	+	154445956	154461052	Reference GRCh38.p12 Primary Assembly
hsa-mir-1251_10g	NM_024646.2	2	1150.3	598.1	0.00303	0.0188	1	1	6.54e-06	10.5	1	0	12	248	0	12	247.1	0	0	21	8143	9	20	2055	2066	12	12	0	read	NM_024646.2	9606	79699	ZYG11B	ZYG11	zyg-11 family member B, cell cycle regulator	protein zyg-11 homolog B|zyg-11 homolog B	NM_024646.2	NP_078922.1	NC_000001.11	protein-coding	VALIDATED	1	+	52726453	52827341	Reference GRCh38.p12 Primary Assembly
hsa-mir-1251_10g	NM_024761.4	2	1076.2	593	0.000348	0.00351	1	1	6.54e-06	8.5	1	0	18	248	4	0	247	0	0	21	6528	3	20	4685	4702	18	18	0	read	NM_024761.4	9606	79817	MOB3B	C9orf35|MOB1D|MOBKL2B	MOB kinase activator 3B	MOB kinase activator 3B|MOB kinase activator-like 2B|MOB1, Mps One Binder kinase activator-like 2B|mob1 homolog 2b|monopolar spindle 1 binding, MOB1, domain containing|mps one binder kinase activator-like 2B	NM_024761.4	NP_079037.3	NC_000009.12	protein-coding	REVIEWED	9	-	27325208	27529851	Reference GRCh38.p12 Primary Assembly
hsa-mir-1251_10g	NM_001321154.1	1	579.9	579.9	0.0161	0.04	1	1	6.54e-06	13	1	0	8	248	0	0	249.9	0	0	21	9906	13	20	1488	1495	8	8	0	read	NM_001321154.1	9606	79828	METTL8	TIP	methyltransferase like 8	methyltransferase-like protein 8|tension-induced/inhibited protein	NM_001321154.1	NP_001308083.1	NC_000002.12	protein-coding	VALIDATED	2	-	171315745	171434802	Reference GRCh38.p12 Primary Assembly
hsa-mir-1251_10g	NM_024776.3	4	2172.9	573.4	0.00618	0.0223	1	1	6.54e-06	12.5	1	0	9	248	0	0	241.4	0	0	21	11834	12	20	8425	8433	9	9	0	read	NM_024776.3	9606	79834	PEAK1	SGK269	pseudopodium enriched atypical kinase 1	pseudopodium-enriched atypical kinase 1|NKF3 kinase family member|sugen kinase 269|tyrosine-protein kinase SgK269	NM_024776.3	NP_079052.2	NC_000015.10	protein-coding	REVIEWED	15	-	77100828	77420698	Reference GRCh38.p12 Primary Assembly
hsa-mir-1251_10g	NM_001304944.1	1	537.4	537.4	0.00083	0.0075	1	1	6.54e-06	12.5	1	0	11	240	0	0	217.4	0	0	21	4412	10	20	144	154	11	11	0	read	NM_001304944.1	9606	79962	DNAJC22	wus	DnaJ heat shock protein family (Hsp40) member C22	dnaJ homolog subfamily C member 22|DnaJ (Hsp40) homolog, subfamily C, member 22|wurst homolog	NM_001304944.1	NP_001291873.1	NC_000012.12	protein-coding	VALIDATED	12	+	49346916	49353683	Reference GRCh38.p12 Primary Assembly
hsa-mir-1251_10g	NM_024949.5	2	1178.5	642.6	0.0024	0.00932	1	1	6.54e-06	13	1	0	8	312	0	0	248.6	0	0	21	8822	14	21	8380	8387	8	8	0	read	NM_024949.5	9606	80014	WWC2	BOMB	WW and C2 domain containing 2	protein WWC2|BH3-only member B protein|WW, C2 and coiled-coil domain containing 2	NM_024949.5	NP_079225.5	NC_000004.12	protein-coding	REVIEWED	4	+	183098639	183320776	Reference GRCh38.p12 Primary Assembly
hsa-mir-1251_10g	NM_001102396.1	1	204.7	204.7	0.271	0.295	2	2	3.54e-10	7.5	1	0	16	24	-10	0	46.7	0	0	21	5519	5	20	2340	2355	16	16	11	read	NM_001102396.1	9606	80143	SIKE1	SIKE	suppressor of IKBKE 1	suppressor of IKBKE 1|suppressor of IKK epsilon	NM_001102396.1	NP_001095866.1	NC_000001.11	protein-coding	VALIDATED	1	-	114769478	114780686	Reference GRCh38.p12 Primary Assembly
hsa-mir-1251_10g	NM_001033050.2	1	513.7	513.7	0.0106	0.0273	1	1	6.54e-06	6.5	1	0	20	160	16	0	238.7	0	0	21	1790	1	20	694	713	20	20	0	read	NM_001033050.2	9606	80298	MTERF2	MTERFD3|mTERFL	mitochondrial transcription termination factor 2	transcription termination factor 2, mitochondrial|MTERF domain containing 3|mTERF domain-containing protein 3, mitochondrial|mTERF-like|mitochondrial transcription termination factor-like protein	NM_001033050.2	NP_001028222.1	NC_000012.12	protein-coding	VALIDATED	12	-	106972855	106987165	Reference GRCh38.p12 Primary Assembly
hsa-mir-1251_10g	NM_030624.2	3	4600	3107.5	0	0	62	62	0	13	1	0	8	312	0	0	273.5	0	0	21	6290	14	21	4816	4823	8	8	0	read	NM_030624.2	9606	80311	KLHL15	HEL-S-305	kelch like family member 15	kelch-like protein 15|epididymis secretory protein Li 305|kelch-like 15	NM_030624.2	NP_085127.2	NC_000023.11	protein-coding	REVIEWED	X	-	23983715	24027185	Reference GRCh38.p12 Primary Assembly
hsa-mir-1251_10g	NM_030579.2	2	1140.6	584.9	0.00573	0.0152	1	1	6.54e-06	9.5	1	0	16	240	0	0	256.9	0	0	21	4286	5	20	339	354	16	16	0	read	NM_030579.2	9606	80777	CYB5B	CYB5-M|CYPB5M|OMB5	cytochrome b5 type B	cytochrome b5 type B|cytochrome b5 outer mitochondrial membrane isoform|cytochrome b5 type B (outer mitochondrial membrane)|outer mitochondrial membrane cytochrome b5|type 2 cyt-b5	NM_030579.2	NP_085056.2	NC_000016.10	protein-coding	VALIDATED	16	+	69424594	69466263	Reference GRCh38.p12 Primary Assembly
hsa-mir-1251_10g	NM_001271723.1	2	1149.6	582.2	1.23e-06	4.69e-05	2	2	3.54e-10	11	1	0	11	312	0	0	139.2	0	0	21	3712	11	21	3054	3064	11	11	0	read	NM_001271723.1	9606	81545	FBXO38	Fbx38|HMN2D|MOKA|SP329	F-box protein 38	F-box only protein 38|modulator of KLF7 activity homolog	NM_001271723.1	NP_001258652.1	NC_000005.10	protein-coding	REVIEWED	5	+	148383934	148442835	Reference GRCh38.p12 Primary Assembly
hsa-mir-1251_10g	NM_001170649.1	1	571	571	0.0015	0.0217	1	1	6.54e-06	7	1	0	20	252	24	0	200	0	0	21	2448	2	21	1551	1570	20	20	0	read	NM_001170649.1	9606	81887	LAS1L	Las1-like|WTS|dJ475B7.2	LAS1 like, ribosome biogenesis factor	ribosomal biogenesis protein LAS1L|protein LAS1 homolog	NM_001170649.1	NP_001164120.1	NC_000023.11	protein-coding	VALIDATED	X	-	65512581	65534805	Reference GRCh38.p12 Primary Assembly
hsa-mir-1251_10g	NM_001297602.2	1	521.2	521.2	0.00552	0.0154	1	1	6.54e-06	6.5	1	0	20	248	12	0	160.2	0	0	21	1733	1	20	1172	1191	20	20	0	read	NM_001297602.2	9606	83461	CDCA3	GRCC8|TOME-1	cell division cycle associated 3	cell division cycle-associated protein 3|gene-rich cluster protein C8|trigger of mitotic entry protein 1	NM_001297602.2	NP_001284531.1	NC_000012.12	protein-coding	VALIDATED	12	-	6844794	6852078	Reference GRCh38.p12 Primary Assembly
hsa-mir-1251_10g	NM_001007101.2	2	842.4	622.5	0.00201	0.0161	2	2	3.54e-10	11	1	0	14	240	0	0	262.5	0	0	21	3890	7	20	1164	1177	14	14	0	read	NM_001007101.2	9606	83744	ZNF484	BA526D8.4	zinc finger protein 484	zinc finger protein 484|KRAB box containing C2H2 type zinc finger bA526D8.4	NM_001007101.3	NP_001007102.1	NC_000009.12	protein-coding	VALIDATED	9	-	92844194	92878059	Reference GRCh38.p12 Primary Assembly
hsa-mir-1251_10g	NM_031965.2	1	547.1	547.1	0.00689	0.024	1	1	6.54e-06	13	1	0	9	240	0	0	226.1	0	0	21	2797	12	20	1630	1638	9	9	0	read	NM_031965.2	9606	83903	HASPIN	GSG2	histone H3 associated protein kinase	serine/threonine-protein kinase haspin|H-haspin|germ cell associated 2, haspin|germ cell-specific gene 2 protein|haploid germ cell-specific nuclear protein kinase	NM_031965.2	NP_114171.2	NC_000017.11	protein-coding	VALIDATED	17	+	3723902	3726698	Reference GRCh38.p12 Primary Assembly
hsa-mir-1251_10g	NM_001014380.2	1	717.5	717.5	0.000647	0.0082	5	5	0	8.5	1	0	20	244	12	0	218.5	0	0	21	7512	2	21	6725	6744	20	20	0	read	NM_001014380.2	9606	84056	KATNAL1	-	katanin catalytic subunit A1 like 1	katanin p60 ATPase-containing subunit A-like 1|katanin catalytic subunit A like 1|katanin p60 subunit A like 1|p60 katanin-like 1	NM_001014380.2	NP_001014402.1	NC_000013.11	protein-coding	VALIDATED	13	-	30200025	30307500	Reference GRCh38.p12 Primary Assembly
hsa-mir-1251_10g	NM_001318765.1	1	653	653	0.000746	0.0082	2	2	3.54e-10	9	1	0	16	248	0	0	274	0	0	21	2278	5	20	1563	1578	16	16	0	read	NM_001318765.1	9606	84064	HDHD2	3110052N05Rik|HEL-S-301	haloacid dehalogenase like hydrolase domain containing 2	haloacid dehalogenase-like hydrolase domain-containing protein 2|epididymis secretory protein Li 301	NM_001318765.1	NP_001305694.1	NC_000018.10	protein-coding	VALIDATED	18	-	47107401	47150519	Reference GRCh38.p12 Primary Assembly
hsa-mir-1251_10g	NM_001201543.1	2	1239	699.3	0.000612	0.0144	3	3	2.18e-14	13	1	0	9	252	0	0	290.3	0	0	21	3871	13	21	1833	1841	9	9	0	read	NM_001201543.1	9606	84140	FAM161A	RP28	FAM161A, centrosomal protein	protein FAM161A|family with sequence similarity 161 member A|retinitis pigmentosa 28 (autosomal recessive)	NM_001201543.1	NP_001188472.1	NC_000002.12	protein-coding	REVIEWED	2	-	61800239	61854142	Reference GRCh38.p12 Primary Assembly
hsa-mir-1251_10g	NM_032290.3	1	627.4	627.4	0.0025	0.014	1	1	6.54e-06	10	1	0	12	312	0	0	218.4	0	0	21	3813	10	21	2350	2361	12	12	0	read	NM_032290.3	9606	84250	SLF1	ANKRD32|BRCTD1|BRCTx	SMC5-SMC6 complex localization factor 1	SMC5-SMC6 complex localization factor protein 1|BRCT domain containing 1|BRCT domain-containing protein 1|ankyrin repeat domain 32|ankyrin repeat domain-containing protein 32|smc5/6 localization factor 1	NM_032290.3	NP_115666.2	NC_000005.10	protein-coding	VALIDATED	5	+	94613475	94714917	Reference GRCh38.p12 Primary Assembly
hsa-mir-1251_10g	NM_032312.3	1	1058.7	1058.7	2.46e-08	8.66e-07	12	12	0	9	1	0	17	312	12	0	205.7	0	0	21	1982	5	21	721	737	17	17	0	read	NM_032312.3	9606	84272	YIPF4	FinGER4|Nbla11189	Yip1 domain family member 4	protein YIPF4|YIP1 family member 4|putative protein product of Nbla11189	NM_032312.3	NP_115688.1	NC_000002.12	protein-coding	VALIDATED	2	+	32277888	32307397	Reference GRCh38.p12 Primary Assembly
hsa-mir-1251_10g	NM_001135178.2	2	1176.7	621.1	0.00054	0.0103	1	1	6.54e-06	13	1	0	8	312	0	0	227.1	0	0	21	2644	14	21	400	407	8	8	0	read	NM_001135178.2	9606	84307	ZNF397	ZNF47|ZSCAN15	zinc finger protein 397	zinc finger protein 397|zinc finger and SCAN domain-containing protein 15|zinc finger protein 47	NM_001135178.2	NP_001128650.1	NC_000018.10	protein-coding	REVIEWED	18	+	35240703	35258432	Reference GRCh38.p12 Primary Assembly
hsa-mir-1251_10g	NM_001351278.1	1	583	583	0.00117	0.0224	2	3	4.77e-07	13	1	0	9	252	0	0	214	0	0	21	2288	13	21	1799	1807	9	9	0	read	NM_001351278.1	9606	84314	TMEM107	GRVS638|JBTS29|MKS13|PRO1268	transmembrane protein 107	transmembrane protein 107	NM_001351278.1	NP_001338207.1	NC_000017.11	protein-coding	REVIEWED	17	-	8172459	8176410	Reference GRCh38.p12 Primary Assembly
hsa-mir-1251_10g	NM_001346516.1	1	853.5	853.5	0.000312	0.00583	6	8	0	8	1	0	17	252	40	0	268.5	0	0	21	6312	5	21	6120	6136	17	17	0	read	NM_001346516.1	9606	84458	LCOR	C10orf12|MLR2	ligand dependent nuclear receptor corepressor	ligand-dependent corepressor|mblk1-related protein 2	NM_001346516.1	NP_001333445.1	NC_000010.11	protein-coding	VALIDATED	10	+	96832259	96986211	Reference GRCh38.p12 Primary Assembly
hsa-mir-1251_10g	NM_001142466.2	1	553.1	553.1	0.0105	0.0273	1	1	6.54e-06	8.5	1	0	17	252	8	0	201.1	0	0	21	3958	5	21	1854	1870	17	17	0	read	NM_001142466.2	9606	84706	GPT2	ALT2|GPT 2|MRT49	glutamic--pyruvic transaminase 2	alanine aminotransferase 2|glutamate pyruvate transaminase 2|glutamic pyruvate transaminase (alanine aminotransferase) 2|glutamic pyruvate transaminase 2|glutamic--alanine transaminase 2	NM_001142466.2	NP_001135938.1	NC_000016.10	protein-coding	REVIEWED	16	+	46884379	46931296	Reference GRCh38.p12 Primary Assembly
hsa-mir-1251_10g	NM_001146314.1	1	558.1	558.1	3.29e-06	9.5e-05	1	1	6.54e-06	9	1	0	13	320	0	0	139.1	0	0	21	2253	9	21	2194	2206	13	13	0	read	NM_001146314.1	9606	84836	ABHD14B	CIB|HEL-S-299	abhydrolase domain containing 14B	protein ABHD14B|CCG1-interacting factor B|abhydrolase domain-containing protein 14B|alpha/beta hydrolase domain-containing protein 14B|cell cycle gene 1-interacting factor B|epididymis secretory protein Li 299	NM_001146314.1	NP_001139786.1	NC_000003.12	protein-coding	VALIDATED	3	-	51968509	51974629	Reference GRCh38.p12 Primary Assembly
hsa-mir-1251_10g	NM_001144034.1	1	3675.6	3675.6	0	0	79	79	0	13	1	0	8	248	0	0	225.6	0	0	21	2419	13	20	560	567	8	8	0	read	NM_001144034.1	9606	84866	TMEM25	-	transmembrane protein 25	transmembrane protein 25|0610039J01Rik	NM_001144034.1	NP_001137506.1	NC_000011.10	protein-coding	VALIDATED	11	+	118531087	118546597	Reference GRCh38.p12 Primary Assembly
hsa-mir-1251_10g	NM_032790.3	1	568.6	568.6	0.00155	0.0268	1	1	6.54e-06	8.5	1	0	18	312	12	0	153.6	0	0	21	1496	4	21	353	370	18	18	0	read	NM_032790.3	9606	84876	ORAI1	CRACM1|IMD9|ORAT1|TAM2|TMEM142A	ORAI calcium release-activated calcium modulator 1	calcium release-activated calcium channel protein 1|calcium release-activated calcium modulator 1|protein orai-1|transmembrane protein 142A	NM_032790.3	NP_116179.2	NC_000012.12	protein-coding	REVIEWED	12	+	121626549	121642039	Reference GRCh38.p12 Primary Assembly
hsa-mir-1251_10g	NR_003672.2	1	519.1	519.1	0.00607	0.0123	1	1	6.54e-06	8	1	0	21	312	0	0	119.1	0	0	21	2176	1	21	1028	1048	21	21	0	read	NR_003672.2	9606	84973	SNHG7	NCRNA00061	small nucleolar RNA host gene 7	small nucleolar RNA host gene (non-protein coding) 7|small nucleolar RNA host gene 7 (non-protein coding)	NR_003672.2	-	NC_000009.12	ncRNA	VALIDATED	9	-	136724593	136728183	Reference GRCh38.p12 Primary Assembly
hsa-mir-1251_10g	NM_001350630.1	4	1827.4	562.8	0.0186	0.0316	2	2	3.54e-10	8.5	1	0	19	244	24	0	166.8	0	0	21	4970	3	21	145	163	19	19	0	read	NM_001350630.1	9606	84976	DISP1	DISPA	dispatched RND transporter family member 1	protein dispatched homolog 1|dispatched A	NM_001350630.1	NP_001337559.1	NC_000001.11	protein-coding	REVIEWED	1	+	222814513	223005994	Reference GRCh38.p12 Primary Assembly
hsa-mir-1251_10g	NM_033083.6	2	1044.3	525.8	0.0129	0.0227	1	1	6.54e-06	13.5	1	0	8	240	0	0	205.8	0	0	21	4503	13	20	1358	1365	8	8	0	read	NM_033083.6	9606	85403	EAF1	-	ELL associated factor 1	ELL-associated factor 1|ELL (eleven nineteen lysine-rich leukemia gene)-associated factor 1	NM_033083.6	NP_149074.3	NC_000003.12	protein-coding	VALIDATED	3	+	15427556	15442612	Reference GRCh38.p12 Primary Assembly
hsa-mir-1251_10g	NM_033510.2	1	526	526	0.029	0.0506	1	1	6.54e-06	9	1	0	19	244	12	0	185	0	0	21	5048	3	21	1284	1302	19	19	0	read	NM_033510.2	9606	85455	DISP2	C15orf36|DISPB|HsT16908|LINC00594	dispatched RND transporter family member 2	protein dispatched homolog 2|dispatched B|long intergenic non-protein coding RNA 594	NM_033510.2	NP_277045.1	NC_000015.10	protein-coding	REVIEWED	15	+	40354358	40375988	Reference GRCh38.p12 Primary Assembly
hsa-mir-1251_10g	NM_001112706.2	3	1649.6	616.8	0.0151	0.04	1	1	6.54e-06	9.5	1	0	19	240	12	0	284.8	0	0	21	3261	2	20	3010	3028	19	19	0	read	NM_001112706.2	9606	85477	SCIN	-	scinderin	adseverin	NM_001112706.2	NP_001106177.1	NC_000007.14	protein-coding	VALIDATED	7	+	12570362	12653602	Reference GRCh38.p12 Primary Assembly
hsa-mir-1251_10g	NM_001042717.2	1	640	640	0.000113	0.00153	1	1	6.54e-06	12.5	1	0	10	252	0	0	309	0	0	21	7313	12	21	4212	4221	10	10	0	read	NM_001042717.2	9606	85865	GTPBP10	ObgH2|UG0751c10	GTP binding protein 10	GTP-binding protein 10|GTP binding protein 10 (putative)|protein obg homolog 2	NM_001042717.2	NP_001036182.1	NC_000007.14	protein-coding	VALIDATED	7	+	90346664	90391454	Reference GRCh38.p12 Primary Assembly
hsa-mir-1251_10g	NM_001270938.1	1	574.9	574.9	0.00636	0.0213	1	1	6.54e-06	12.5	1	0	9	248	0	0	242.9	0	0	21	3615	12	20	1861	1869	9	9	0	read	NM_001270938.1	9606	90233	ZNF551	-	zinc finger protein 551	zinc finger protein 551|KOX 23 protein (56 AA)|zinc finger protein KOX23	NM_001270938.1	NP_001257867.1	NC_000019.10	protein-coding	VALIDATED	19	+	57681968	57689810	Reference GRCh38.p12 Primary Assembly
hsa-mir-1251_10g	NM_138348.5	2	1075.8	543.1	0.00449	0.0198	1	1	6.54e-06	10	1	0	16	244	0	0	220.1	0	0	21	8042	6	21	3670	3685	16	16	0	read	NM_138348.5	9606	90268	OTULIN	AIPDS|FAM105B|GUM	OTU deubiquitinase with linear linkage specificity	ubiquitin thioesterase otulin|OTU domain-containing deubiquitinase with linear linkage specificity|deubiquitinating enzyme otulin|family with sequence similarity 105, member B|ubiquitin thioesterase Gumby	NM_138348.5	NP_612357.4	NC_000005.10	protein-coding	REVIEWED	5	+	14660793	14716551	Reference GRCh38.p12 Primary Assembly
hsa-mir-1251_10g	NM_033414.2	1	610.1	610.1	0.00149	0.00536	1	1	6.54e-06	6.5	1	0	19	312	40	0	154.1	0	0	21	1710	3	21	1274	1292	19	19	0	read	NM_033414.2	9606	90441	ZNF622	ZPR9	zinc finger protein 622	zinc finger protein 622|zinc finger-like protein 9	NM_033414.2	NP_219482.1	NC_000005.10	protein-coding	VALIDATED	5	-	16451518	16465784	Reference GRCh38.p12 Primary Assembly
hsa-mir-1251_10g	NM_001006684.1	1	624.4	624.4	0.000754	0.0144	1	1	6.54e-06	9	1	0	18	248	8	0	283.4	0	0	21	1158	3	20	1096	1113	18	18	0	read	NM_001006684.1	9606	90843	TCEAL8	WEX3	transcription elongation factor A like 8	transcription elongation factor A protein-like 8|TCEA-like protein 8|transcription elongation factor A (SII)-like 8|transcription elongation factor S-II protein-like 8	NM_001006684.1	NP_001006685.1	NC_000023.11	protein-coding	REVIEWED	X	-	103252994	103255192	Reference GRCh38.p12 Primary Assembly
hsa-mir-1251_10g	NM_144570.2	1	1296.6	1296.6	2.63e-12	3.48e-10	18	26	0	9	1	0	19	248	4	0	279.6	0	0	21	3705	2	20	3124	3142	19	19	0	read	NM_144570.2	9606	90861	JPT2	C16orf34|HN1L|L11	Jupiter microtubule associated homolog 2	jupiter microtubule associated homolog 2|CRAMP_1 like|HN1 like|HN1-like protein|hematological and neurological expressed 1 like|hematological and neurological expressed 1-like protein	NM_144570.2	NP_653171.1	NC_000016.10	protein-coding	VALIDATED	16	+	1678276	1702071	Reference GRCh38.p12 Primary Assembly
hsa-mir-1251_10g	NM_001135825.1	3	1354.8	621.8	0.00273	0.0146	2	2	3.54e-10	7.5	1	0	18	240	28	0	213.8	0	0	21	3050	3	20	1386	1403	18	18	0	read	NM_001135825.1	9606	91445	RNF185	-	ring finger protein 185	E3 ubiquitin-protein ligase RNF185|BSK65-MONO1|BSK65-MONO2|BSK65-PANC1|BSK65-PANC2|BSK65-TEST1|BSK65-TEST2|BSK65-TEST3|RING-type E3 ubiquitin transferase RNF185	NM_001135825.1	NP_001129297.1	NC_000022.11	protein-coding	VALIDATED	22	+	31160151	31207018	Reference GRCh38.p12 Primary Assembly
hsa-mir-1251_10g	NM_001077242.1	1	610.6	610.6	0.00148	0.00535	1	1	6.54e-06	11.5	1	0	13	240	0	0	291.6	0	0	21	1774	8	20	1441	1453	13	13	0	read	NM_001077242.1	9606	91614	DEPDC7	TR2|dJ85M6.4	DEP domain containing 7	DEP domain-containing protein 7|dJ85M6.4 (novel 58.3 KDA protein)|novel 58.3 KDA protein	NM_001077242.1	NP_001070710.1	NC_000011.10	protein-coding	VALIDATED	11	+	33015863	33033581	Reference GRCh38.p12 Primary Assembly
hsa-mir-1251_10g	NM_001322977.1	1	658.6	658.6	4.22e-05	0.00122	2	2	3.54e-10	8.5	1	0	17	312	8	0	204.6	0	0	21	4156	5	21	3097	3113	17	17	0	read	NM_001322977.1	9606	94081	SFXN1	SLC56A1|TCC	sideroflexin 1	sideroflexin-1|tricarboxylate carrier protein	NM_001322977.1	NP_001309906.1	NC_000005.10	protein-coding	VALIDATED	5	+	175478497	175529741	Reference GRCh38.p12 Primary Assembly
hsa-mir-1251_10g	NM_138635.3	1	517.6	517.6	0.0125	0.0278	1	1	6.54e-06	8.5	1	1	17	160	24	0	258.6	0	0	21	3755	4	20	2278	2293	17	16	0	read	NM_138635.3	9606	94239	H2AFV	H2A.Z-2|H2AV	H2A histone family member V	histone H2A.V|H2A.F/Z|histone H2A.F/Z|purine-rich binding element protein B	NM_138635.3	NP_619541.1	NC_000007.14	protein-coding	REVIEWED	7	-	44826888	44848125	Reference GRCh38.p12 Primary Assembly
hsa-mir-1251_10g	NM_001008738.2	1	523.2	523.2	0.00355	0.0346	1	1	6.54e-06	11.5	1	0	10	248	0	0	185.2	0	0	21	6571	11	20	3246	3255	10	10	0	read	NM_001008738.2	9606	96459	FNIP1	-	folliculin interacting protein 1	folliculin-interacting protein 1	NM_001008738.2	NP_001008738.2	NC_000005.10	protein-coding	REVIEWED	5	-	131641712	131797062	Reference GRCh38.p12 Primary Assembly
hsa-mir-1251_10g	NM_001008726.2	1	576.2	576.2	0.00136	0.0213	1	1	6.54e-06	9.5	1	0	15	248	0	0	237.2	0	0	21	3284	6	20	662	676	15	15	0	read	NM_001008726.2	9606	112840	WDR89	C14orf150|MSTP050	WD repeat domain 89	WD repeat-containing protein 89	NM_001008726.2	NP_001008726.1	NC_000014.9	protein-coding	VALIDATED	14	-	63597038	63641922	Reference GRCh38.p12 Primary Assembly
hsa-mir-1251_10g	NM_001099286.2	1	633.9	633.9	8.11e-05	0.00189	1	3	0.0122	13	1	0	8	248	0	0	303.9	0	0	21	1835	13	20	1204	1211	8	8	0	read	NM_001099286.2	9606	113115	MTFR2	DUFD1|FAM54A	mitochondrial fission regulator 2	mitochondrial fission regulator 2|DUF729 domain-containing protein 1|family with sequence similarity 54, member A	NM_001099286.2	NP_001092756.1	NC_000006.12	protein-coding	VALIDATED	6	-	136231029	136253658	Reference GRCh38.p12 Primary Assembly
hsa-mir-1251_10g	NM_144582.2	1	548.8	548.8	0.0047	0.0116	1	1	6.54e-06	12	1	0	10	240	0	0	220.8	0	0	21	3381	11	20	2846	2855	10	10	0	read	NM_144582.2	9606	113419	TEX261	TEG-261	testis expressed 261	protein TEX261|testis expressed sequence 261	NM_144582.2	NP_653183.2	NC_000002.12	protein-coding	VALIDATED	2	-	70985937	70994870	Reference GRCh38.p12 Primary Assembly
hsa-mir-1251_10g	NM_001017922.1	1	559.3	559.3	0.00351	0.00849	2	2	3.54e-10	11.5	1	0	12	160	0	0	277.3	0	0	21	3485	9	20	2291	2302	12	12	0	read	NM_001017922.1	9606	114625	ERMAP	BTN5|PRO2801|RD|SC	erythroblast membrane associated protein (Scianna blood group)	erythroid membrane-associated protein|Radin blood group (Rd)|Scianna blood group (Sc)|radin blood group antigen|scianna blood group antigen	NM_001017922.1	NP_001017922.1	NC_000001.11	protein-coding	REVIEWED	1	+	42817104	42844988	Reference GRCh38.p12 Primary Assembly
hsa-mir-1251_10g	NM_138446.1	1	521.3	521.3	0.00719	0.0148	1	1	6.54e-06	9	1	0	18	160	8	0	266.3	0	0	21	774	3	20	571	588	18	18	0	read	NM_138446.1	9606	115416	MALSU1	C7orf30|mtRsfA	mitochondrial assembly of ribosomal large subunit 1	mitochondrial assembly of ribosomal large subunit protein 1	NM_138446.1	NP_612455.1	NC_000007.14	protein-coding	VALIDATED	7	+	23298743	23309572	Reference GRCh38.p12 Primary Assembly
hsa-mir-1251_10g	NM_152896.2	2	1046.6	543.9	0.0178	0.0479	1	1	6.54e-06	13	1	0	9	240	0	0	221.9	0	0	21	3637	12	20	2120	2128	9	9	0	read	NM_152896.2	9606	115426	UHRF2	NIRF|RNF107|TDRD23|URF2	ubiquitin like with PHD and ring finger domains 2	E3 ubiquitin-protein ligase UHRF2|Np95-like ring finger protein|RING finger protein 107|RING-type E3 ubiquitin transferase UHRF2|np95/ICBP90-like RING finger protein|nuclear protein 97|nuclear zinc finger protein NP97|ubiquitin-like PHD and RING finger domain-containing protein 2|ubiquitin-like with PHD and ring finger domains 2, E3 ubiquitin protein ligase|ubiquitin-like, containing PHD and RING finger domains, 2|ubiquitin-like-containing PHD and RING finger domains protein 2	NM_152896.2	NP_690856.1	NC_000009.12	protein-coding	REVIEWED	9	+	6413147	6507055	Reference GRCh38.p12 Primary Assembly
hsa-mir-1251_10g	NM_001099678.1	2	1214.6	683.7	0.00415	0.0189	2	2	3.54e-10	9.5	1	0	16	312	0	0	245.7	0	0	21	7683	6	21	1579	1594	16	16	0	read	NM_001099678.1	9606	116064	LRRC58	-	leucine rich repeat containing 58	leucine-rich repeat-containing protein 58	NM_001099678.1	NP_001093148.1	NC_000003.12	protein-coding	VALIDATED	3	-	120324728	120349338	Reference GRCh38.p12 Primary Assembly
hsa-mir-1251_10g	NM_058230.2	2	1137	592.1	0.00433	0.0184	1	1	6.54e-06	12.5	1	0	9	248	0	0	260.1	0	0	21	2200	12	20	1987	1995	9	9	0	read	NM_058230.2	9606	117608	ZNF354B	KID2	zinc finger protein 354B	zinc finger protein 354B	NM_058230.2	NP_478137.1	NC_000005.10	protein-coding	VALIDATED	5	+	178859952	178902275	Reference GRCh38.p12 Primary Assembly
hsa-mir-1251_10g	NM_001114176.1	1	5109.6	5109.6	0	0	114	114	0	10	1	0	15	240	0	0	261.6	0	0	21	5099	6	20	2189	2203	15	15	0	read	NM_001114176.1	9606	121536	AEBP2	-	AE binding protein 2	zinc finger protein AEBP2|AE(adipocyte enhancer)-binding protein 2|adipocyte enhancer-binding protein 2	NM_001114176.1	NP_001107648.1	NC_000012.12	protein-coding	VALIDATED	12	+	19404100	19522238	Reference GRCh38.p12 Primary Assembly
hsa-mir-1251_10g	NM_144601.3	2	1104.7	621.2	0.00355	0.0275	1	1	6.54e-06	12	1	0	9	320	0	0	215.2	0	0	21	2126	13	21	1862	1870	9	9	0	read	NM_144601.3	9606	123920	CMTM3	BNAS2|CKLFSF3	CKLF like MARVEL transmembrane domain containing 3	CKLF-like MARVEL transmembrane domain-containing protein 3|chemokine-like factor superfamily member 3	NM_144601.4	NP_653202.1	NC_000016.10	protein-coding	REVIEWED	16	+	66603995	66613891	Reference GRCh38.p12 Primary Assembly
hsa-mir-1251_10g	NM_001174103.1	3	1594	587.9	9.68e-07	3.77e-05	1	1	6.54e-06	9	1	0	17	244	28	12	216.9	0	0	21	3779	5	21	302	318	17	17	0	read	NM_001174103.1	9606	124923	SGK494	-	uncharacterized serine/threonine-protein kinase SgK494	uncharacterized serine/threonine-protein kinase SgK494|sugen kinase 494	NM_001174103.1	NP_001167574.1	NC_000017.11	protein-coding	VALIDATED	17	-	28607963	28614192	Reference GRCh38.p12 Primary Assembly
hsa-mir-1251_10g	NM_001284498.1	1	531.3	531.3	0.0177	0.0323	1	1	6.54e-06	13	1	0	8	248	0	0	201.3	0	0	21	8431	13	20	496	503	8	8	0	read	NM_001284498.1	9606	124935	SLC43A2	LAT4	solute carrier family 43 member 2	large neutral amino acids transporter small subunit 4|L-type amino acid transporter 4|solute carrier family 43 (amino acid system L transporter), member 2	NM_001284498.1	NP_001271427.1	NC_000017.11	protein-coding	REVIEWED	17	-	1569253	1630013	Reference GRCh38.p12 Primary Assembly
hsa-mir-1251_10g	NM_001163809.1	1	733.3	733.3	4.37e-05	0.0018	6	6	0	6	1	1	21	240	24	0	185.3	0	0	21	6869	1	20	719	739	20	21	0	read	NM_001163809.1	9606	124997	WDR81	CAMRQ2|HYC3|PPP1R166|SORF-2	WD repeat domain 81	WD repeat-containing protein 81|protein phosphatase 1, regulatory subunit 166	NM_001163809.1	NP_001157281.1	NC_000017.11	protein-coding	REVIEWED	17	+	1716522	1738598	Reference GRCh38.p12 Primary Assembly
hsa-mir-1251_10g	NM_175872.4	1	610.3	610.3	4.94e-05	0.00193	2	2	3.54e-10	12.5	1	0	9	248	0	0	238.3	0	0	21	3898	12	20	1848	1856	9	9	0	read	NM_175872.4	9606	126375	ZNF792	-	zinc finger protein 792	zinc finger protein 792	NM_175872.4	NP_787068.3	NC_000019.10	protein-coding	VALIDATED	19	-	34956353	34964048	Reference GRCh38.p12 Primary Assembly
hsa-mir-1251_10g	NM_144628.3	4	2547.3	982.6	4.33e-06	0.000262	9	9	0	11.5	1	0	10	320	0	0	254.6	0	0	21	4487	12	21	2247	2256	10	10	0	read	NM_144628.3	9606	128637	TBC1D20	C20orf140|WARBM4	TBC1 domain family member 20	TBC1 domain family member 20	NM_144628.3	NP_653229.1	NC_000020.11	protein-coding	REVIEWED	20	-	435476	462552	Reference GRCh38.p12 Primary Assembly
hsa-mir-1251_10g	NM_001288996.1	1	513.5	513.5	0.0174	0.0346	1	1	6.54e-06	11.5	1	0	11	240	0	0	184.5	0	0	21	5876	10	20	952	962	11	11	0	read	NM_001288996.1	9606	132660	LIN54	CXCDC1|JC8.6|MIP120|TCX1	lin-54 DREAM MuvB core complex component	protein lin-54 homolog|CXC domain-containing protein 1|lin-54 homolog	NM_001288996.1	NP_001275925.1	NC_000004.12	protein-coding	VALIDATED	4	-	82924602	83012950	Reference GRCh38.p12 Primary Assembly
hsa-mir-1251_10g	NM_001085411.2	1	526.2	526.2	0.0384	0.0529	1	1	6.54e-06	13.5	1	0	9	160	0	0	291.2	0	0	21	3897	12	20	2777	2785	9	9	0	read	NM_001085411.2	9606	133686	NADK2	C5orf33|DECRD|MNADK|NADKD1	NAD kinase 2, mitochondrial	NAD kinase 2, mitochondrial|NAD kinase domain-containing protein 1, mitochondrial	NM_001085411.2	NP_001078880.1	NC_000005.10	protein-coding	REVIEWED	5	-	36192588	36242278	Reference GRCh38.p12 Primary Assembly
hsa-mir-1251_10g	NM_001012339.2	1	518.6	518.6	0.0123	0.0276	1	1	6.54e-06	12	1	0	12	244	0	0	195.6	0	0	21	6083	10	21	642	653	12	12	0	read	NM_001012339.2	9606	134218	DNAJC21	BMFS3|DNAJA5|GS3|JJJ1	DnaJ heat shock protein family (Hsp40) member C21	dnaJ homolog subfamily C member 21|DnaJ (Hsp40) homolog, subfamily C, member 21|DnaJ homology subfamily A member 5|JJJ1 DnaJ domain protein homolog|dnaJ homolog subfamily A member 5	NM_001012339.3	NP_001012339.2	NC_000005.10	protein-coding	REVIEWED	5	+	34929539	34958963	Reference GRCh38.p12 Primary Assembly
hsa-mir-1251_10g	NM_144775.2	2	821.2	602.5	6.87e-06	0.000199	2	2	3.54e-10	8.5	1	0	20	252	8	0	217.5	0	0	21	8327	2	21	8079	8098	20	20	0	read	NM_144775.2	9606	140775	SMCR8	-	Smith-Magenis syndrome chromosome region, candidate 8	guanine nucleotide exchange protein SMCR8|smith-Magenis syndrome chromosomal region candidate gene 8 protein	NM_144775.2	NP_658988.2	NC_000017.11	protein-coding	VALIDATED	17	+	18315279	18328055	Reference GRCh38.p12 Primary Assembly
hsa-mir-1251_10g	NM_001077199.2	1	544.7	544.7	0.0151	0.0297	1	4	0.0332	6	1	1	21	252	16	0	195.7	0	0	21	6782	1	21	1029	1048	21	20	0	read	NM_001077199.2	9606	140890	SREK1	SFRS12|SRrp508|SRrp86	splicing regulatory glutamic acid and lysine rich protein 1	splicing regulatory glutamine/lysine-rich protein 1|serine-arginine-rich splicing regulatory protein 508|serine/arginine-rich-splicing regulatory protein 86|splicing factor, arginine/serine-rich 12|splicing regulatory glutamic acid/lysine-rich protein 1	NM_001077199.2	NP_001070667.1	NC_000005.10	protein-coding	REVIEWED	5	+	66144217	66183615	Reference GRCh38.p12 Primary Assembly
hsa-mir-1251_10g	NM_001174156.1	1	207.2	207.2	0.2	0.227	3	3	2.18e-14	9	1	0	13	-16	-10	0	53.2	0	0	21	6782	7	19	2455	2467	13	13	12	read	NM_001174156.1	9606	142891	SAMD8	HEL-177|SMSr	sterile alpha motif domain containing 8	sphingomyelin synthase-related protein 1|CPE synthase|HEL-S-181mP|SAM domain-containing protein 8|ceramide phosphoethanolamine synthase|epididymis luminal protein 177|epididymis secretory sperm binding protein Li 181mP|sphingomyelin synthase related|sterile alpha motif domain-containing protein 8	NM_001174156.1	NP_001167627.1	NC_000010.11	protein-coding	VALIDATED	10	+	75099574	75182122	Reference GRCh38.p12 Primary Assembly
hsa-mir-1251_10g	NM_001011724.1	2	1051.4	558.3	0.00356	0.00855	1	1	6.54e-06	13.5	1	0	8	240	0	0	238.3	0	0	21	2365	13	20	693	700	8	8	0	read	NM_001011724.1	9606	144983	HNRNPA1L2	-	heterogeneous nuclear ribonucleoprotein A1-like 2	heterogeneous nuclear ribonucleoprotein A1-like 2|hnRNP A1-like 2|hnRNP core protein A1-like 2	NM_001011724.1	NP_001011724.1	NC_000013.11	protein-coding	VALIDATED	13	+	52617469	52643783	Reference GRCh38.p12 Primary Assembly
hsa-mir-1251_10g	NM_001264573.1	1	639.8	639.8	0.00239	0.0142	4	4	0	12	1	0	10	312	0	0	122.8	0	0	21	4308	12	21	1563	1572	10	10	0	read	NM_001264573.1	9606	146909	KIF18B	-	kinesin family member 18B	kinesin-like protein KIF18B	NM_001264573.1	NP_001251503.1	NC_000017.11	protein-coding	VALIDATED	17	-	44924710	44947745	Reference GRCh38.p12 Primary Assembly
hsa-mir-1251_10g	NM_138286.2	1	526.3	526.3	0.00046	0.0065	1	1	6.54e-06	13.5	1	0	9	160	0	0	291.3	0	0	21	6513	12	20	550	558	9	9	0	read	NM_138286.2	9606	148213	ZNF681	-	zinc finger protein 681	zinc finger protein 681	NM_138286.2	NP_612143.2	NC_000019.10	protein-coding	VALIDATED	19	-	23739194	23758890	Reference GRCh38.p12 Primary Assembly
hsa-mir-1251_10g	NM_178496.3	1	515.5	515.5	0.00191	0.0105	1	1	6.54e-06	12	1	0	11	244	0	0	188.5	0	0	21	3388	11	21	2305	2315	11	11	0	read	NM_178496.3	9606	151963	MB21D2	C3orf59	Mab-21 domain containing 2	protein MB21D2|mab-21 domain-containing protein 2	NM_178496.3	NP_848591.2	NC_000003.12	protein-coding	VALIDATED	3	-	192796814	192918160	Reference GRCh38.p12 Primary Assembly
hsa-mir-1251_10g	NM_001317906.1	1	638.4	638.4	0.00504	0.024	1	1	6.54e-06	12	1	0	9	320	0	0	232.4	0	0	21	3877	13	21	3042	3050	9	9	0	read	NM_001317906.1	9606	157313	CDCA2	PPP1R81|Repo-Man	cell division cycle associated 2	cell division cycle-associated protein 2|protein phosphatase 1, regulatory subunit 81|recruits PP1 onto mitotic chromatin at anaphase protein	NM_001317906.1	NP_001304835.1	NC_000008.11	protein-coding	REVIEWED	8	+	25458556	25511307	Reference GRCh38.p12 Primary Assembly
hsa-mir-1251_10g	NM_001277093.1	1	528.9	528.9	0.012	0.0284	1	1	6.54e-06	8	1	0	21	252	12	0	184.9	0	0	21	2015	1	21	339	359	21	21	0	read	NM_001277093.1	9606	162972	ZNF550	-	zinc finger protein 550	zinc finger protein 550	NM_001277093.1	NP_001264022.1	NC_000019.10	protein-coding	VALIDATED	19	-	57541835	57561511	Reference GRCh38.p12 Primary Assembly
hsa-mir-1251_10g	NM_001287532.1	2	1035.7	537.9	0.0164	0.0311	1	1	6.54e-06	7.5	1	1	18	160	28	0	270.9	0	0	21	3124	3	20	2288	2304	18	17	0	read	NM_001287532.1	9606	168374	ZNF92	HEL-203|HPF12|HTF12|TF12	zinc finger protein 92	zinc finger protein 92|epididymis luminal protein 203|zinc finger protein HTF12	NM_001287532.1	NP_001274461.1	NC_000007.14	protein-coding	VALIDATED	7	+	65373798	65401134	Reference GRCh38.p12 Primary Assembly
hsa-mir-1251_10g	NM_173852.3	1	515.9	515.9	9.78e-05	0.000803	1	1	6.54e-06	6	1	0	18	240	60	0	103.9	0	0	21	577	3	20	58	75	18	18	0	read	NM_173852.3	9606	200185	KRTCAP2	KCP2	keratinocyte associated protein 2	keratinocyte-associated protein 2|KCP-2|keratinocytes associated protein 2	NM_173852.3	NP_776251.1	NC_000001.11	protein-coding	VALIDATED	1	-	155169407	155173327	Reference GRCh38.p12 Primary Assembly
hsa-mir-1251_10g	NM_001008393.3	1	560.4	560.4	3e-06	9.36e-05	1	1	6.54e-06	8.5	1	0	21	244	16	0	222.4	0	0	21	3545	1	21	3413	3433	21	21	0	read	NM_001008393.3	9606	201725	C4orf46	RCDG1	chromosome 4 open reading frame 46	renal cancer differentiation gene 1 protein	NM_001008393.3	NP_001008394.1	NC_000004.12	protein-coding	VALIDATED	4	-	158666674	158672254	Reference GRCh38.p12 Primary Assembly
hsa-mir-1251_10g	NM_001009899.3	3	1577.7	556.1	0.00044	0.00441	1	1	6.54e-06	8.5	1	0	21	244	8	0	224.1	0	0	21	13708	1	21	5472	5492	21	21	0	read	NM_001009899.3	9606	205717	USF3	KIAA2018	upstream transcription factor family member 3	basic helix-loop-helix domain-containing protein USF3	NM_001009899.3	NP_001009899.3	NC_000003.12	protein-coding	REVIEWED	3	-	113648384	113696656	Reference GRCh38.p12 Primary Assembly
hsa-mir-1251_10g	NM_001349740.1	2	1330	754.3	9.35e-05	0.00349	6	6	0	13	1	0	8	248	0	0	224.3	0	0	21	5845	13	20	4540	4547	8	8	0	read	NM_001349740.1	9606	206358	SLC36A1	Dct1|LYAAT1|PAT1|TRAMD3	solute carrier family 36 member 1	proton-coupled amino acid transporter 1|lysosomal amino acid transporter 1|proton/amino acid transporter 1|solute carrier family 36 (proton/amino acid symporter), member 1	NM_001349740.1	NP_001336669.1	NC_000005.10	protein-coding	REVIEWED	5	+	151411343	151556317	Reference GRCh38.p12 Primary Assembly
hsa-mir-1251_10g	NM_001145373.2	1	718.4	718.4	1.6e-05	0.00105	5	5	0	13	1	0	9	252	0	0	229.4	0	0	21	3125	13	21	1514	1522	9	9	0	read	NM_001145373.2	9606	220213	OTUD1	DUBA7|OTDC1	OTU deubiquitinase 1	OTU domain-containing protein 1|DUBA-7|OTU domain containing 1	NM_001145373.2	NP_001138845.1	NC_000010.11	protein-coding	VALIDATED	10	+	23439268	23442380	Reference GRCh38.p12 Primary Assembly
hsa-mir-1251_10g	NM_001166017.1	1	606.4	606.4	0.0167	0.0404	2	2	3.54e-10	13	1	0	9	252	0	0	237.4	0	0	21	2808	13	21	484	492	9	9	0	read	NM_001166017.1	9606	221150	SKA3	C13orf3|RAMA1	spindle and kinetochore associated complex subunit 3	spindle and kinetochore-associated protein 3	NM_001166017.1	NP_001159489.1	NC_000013.11	protein-coding	REVIEWED	13	-	21153594	21176601	Reference GRCh38.p12 Primary Assembly
hsa-mir-1251_10g	NM_001286635.1	1	513.5	513.5	1.83e-05	0.000318	1	1	6.54e-06	12.5	1	0	9	248	0	0	181.5	0	0	21	6867	12	20	1270	1278	9	9	0	read	NM_001286635.1	9606	221477	C6orf89	BRAP|PS1TP5TP1	chromosome 6 open reading frame 89	bombesin receptor-activated protein C6orf89|amfion	NM_001286635.1	NP_001273564.1	NC_000006.12	protein-coding	VALIDATED	6	+	36834885	36928963	Reference GRCh38.p12 Primary Assembly
hsa-mir-1251_10g	NM_001286579.1	1	596.2	596.2	0.000689	0.00328	1	1	6.54e-06	12.5	1	0	9	248	0	0	264.2	0	0	21	5145	12	20	3750	3758	9	9	0	read	NM_001286579.1	9606	222658	KCTD20	C6orf69|dJ108K11.3	potassium channel tetramerization domain containing 20	BTB/POZ domain-containing protein KCTD20|potassium channel tetramerisation domain containing 20	NM_001286579.1	NP_001273508.1	NC_000006.12	protein-coding	VALIDATED	6	+	36442766	36491142	Reference GRCh38.p12 Primary Assembly
hsa-mir-1251_10g	NM_001174072.2	1	651.2	651.2	0.000102	0.00266	2	2	3.54e-10	11.5	1	0	13	240	0	0	292.2	0	0	21	6498	8	20	4674	4686	13	13	0	read	NM_001174072.2	9606	256987	SERINC5	C5orf12|TPO1	serine incorporator 5	serine incorporator 5	NM_001174072.2	NP_001167543.1	NC_000005.10	protein-coding	VALIDATED	5	-	80111226	80256081	Reference GRCh38.p12 Primary Assembly
hsa-mir-1251_10g	NM_001040665.1	1	556.4	556.4	0.00368	0.00869	1	1	6.54e-06	12	1	0	9	248	0	0	220.4	0	0	21	6708	12	20	759	767	9	9	0	read	NM_001040665.1	9606	261729	STEAP2	IPCA1|PCANAP1|PUMPCn|STAMP1|STMP	STEAP2 metalloreductase	metalloreductase STEAP2|STEAP family member 2, metalloreductase|SixTransMembrane Protein of Prostate 1|prostate cancer-associated protein 1|protein up-regulated in metastatic prostate cancer|protein upregulated in metastatic prostate cancer|six transmembrane epithelial antigen of the prostate 2|six-transmembrane epithelial antigen of prostate 2	NM_001040665.1	NP_001035755.1	NC_000007.14	protein-coding	REVIEWED	7	+	90211685	90243407	Reference GRCh38.p12 Primary Assembly
hsa-mir-1251_10g	NM_001010883.2	1	185.1	185.1	0.209	0.24	3	3	2.18e-14	8.5	1	0	13	-32	-10	0	43.1	0	0	21	5359	5	17	1093	1105	13	13	12.5	read	NM_001010883.2	9606	284611	FAM102B	SYM-3B	family with sequence similarity 102 member B	protein FAM102B|sym-3 homolog B	NM_001010883.2	NP_001010883.2	NC_000001.11	protein-coding	VALIDATED	1	+	108560348	108639326	Reference GRCh38.p12 Primary Assembly
hsa-mir-1251_10g	NM_001321618.1	1	680.7	680.7	2.3e-05	0.000768	3	3	2.18e-14	13	1	0	9	240	0	0	279.7	0	0	21	9237	12	20	9031	9039	9	9	0	read	NM_001321618.1	9606	285172	FAM126B	HYCC2	family with sequence similarity 126 member B	protein FAM126B	NM_001321618.1	NP_001308547.1	NC_000002.12	protein-coding	VALIDATED	2	-	200973717	201071670	Reference GRCh38.p12 Primary Assembly
hsa-mir-1251_10g	NM_001278689.1	3	1638.9	630.4	0.00266	0.022	3	3	2.18e-14	9.5	1	0	17	240	12	0	211.4	0	0	21	4666	4	20	792	808	17	17	0	read	NM_001278689.1	9606	285203	EOGT	AER61|AOS4|C3orf64|EOGT1	EGF domain specific O-linked N-acetylglucosamine transferase	EGF domain-specific O-linked N-acetylglucosamine transferase|AER61 glycosyltransferase|EGF domain-specific O-linked N-acetylglucosamine (GlcNAc) transferase|EGF-O-GlcNAc transferase|extracellular O-linked N-acetylglucosamine transferase	NM_001278689.1	NP_001265618.1	NC_000003.12	protein-coding	REVIEWED	3	-	68975211	69013960	Reference GRCh38.p12 Primary Assembly
hsa-mir-1251_10g	NM_181725.3	1	644.9	644.9	0.00152	0.00965	3	3	2.18e-14	12	1	0	11	252	0	0	232.9	0	0	21	2519	11	21	973	983	11	11	0	read	NM_181725.3	9606	339175	METTL2A	METTL2	methyltransferase like 2A	methyltransferase-like protein 2A	NM_181725.3	NP_859076.3	NC_000017.11	protein-coding	VALIDATED	17	+	62423875	62450092	Reference GRCh38.p12 Primary Assembly
hsa-mir-1251_10g	NM_199287.2	1	522.5	522.5	0.00166	0.0102	1	1	6.54e-06	6	1	0	20	248	12	0	157.5	0	0	21	2109	1	20	464	483	20	20	11	read	NM_199287.2	9606	339230	CCDC137	RaRF	coiled-coil domain containing 137	coiled-coil domain-containing protein 137|hepatocellular carcinoma related protein 2|retinoic acid resistance factor	NM_199287.2	NP_954981.1	NC_000017.11	protein-coding	VALIDATED	17	+	81666696	81673906	Reference GRCh38.p12 Primary Assembly
hsa-mir-1251_10g	NM_178557.3	1	644.1	644.1	0.00144	0.00901	2	2	3.54e-10	13	1	0	9	252	0	0	275.1	0	0	21	5894	13	21	5855	5863	9	9	0	read	NM_178557.3	9606	339983	NAT8L	CML3|NACED|NAT8-LIKE	N-acetyltransferase 8 like	N-acetylaspartate synthetase|N-acetyltransferase 8-like (GCN5-related, putative)|NAA synthetase|Shati|camello-like protein 3	NM_178557.3	NP_848652.2	NC_000004.12	protein-coding	REVIEWED	4	+	2059511	2069088	Reference GRCh38.p12 Primary Assembly
hsa-mir-1251_10g	NM_001010887.2	2	1100.8	565.7	0.00316	0.00808	1	1	6.54e-06	10	1	0	17	244	16	0	224.7	0	0	21	2852	5	21	2266	2282	17	17	0	read	NM_001010887.2	9606	340485	ACER2	ALKCDase2|ASAH3L	alkaline ceramidase 2	alkaline ceramidase 2|alkCDase 2|alkaline CDase 2|ceramide hydrolase|haCER2	NM_001010887.2	NP_001010887.2	NC_000009.12	protein-coding	VALIDATED	9	+	19408926	19455172	Reference GRCh38.p12 Primary Assembly
hsa-mir-1251_10g	NM_178012.4	1	532.8	532.8	0.0102	0.0258	1	1	6.54e-06	12	1	0	10	312	0	0	134.8	0	0	21	2019	12	21	467	476	10	10	0	read	NM_178012.4	9606	347733	TUBB2B	CDCBM7|PMGYSA|bA506K6.1	tubulin beta 2B class IIb	tubulin beta-2B chain|class II beta-tubulin isotype|class IIb beta-tubulin|tubulin, beta 2B|tubulin, beta polypeptide paralog	NM_178012.4	NP_821080.1	NC_000006.12	protein-coding	REVIEWED	6	-	3224260	3227733	Reference GRCh38.p12 Primary Assembly
hsa-mir-1251_10g	NM_001130009.2	1	582.4	582.4	0.00264	0.0159	2	2	3.54e-10	13	1	0	9	252	0	0	213.4	0	0	21	6931	13	21	4706	4714	9	9	0	read	NM_001130009.2	9606	348654	GEN1	Gen	GEN1, Holliday junction 5' flap endonuclease	flap endonuclease GEN homolog 1|Gen endonuclease homolog 1|Holliday junction resolvase	NM_001130009.2	NP_001123481.2	NC_000002.12	protein-coding	REVIEWED	2	+	17753686	17785919	Reference GRCh38.p12 Primary Assembly
hsa-mir-1251_10g	NM_198516.2	1	517.8	517.8	0.0124	0.0277	1	3	0.0122	12	1	0	11	240	0	0	193.8	0	0	21	2531	10	20	876	886	11	11	0	read	NM_198516.2	9606	374378	GALNT18	GALNACT18|GALNT15|GALNTL4|GalNAc-T15|GalNAc-T18	polypeptide N-acetylgalactosaminyltransferase 18	polypeptide N-acetylgalactosaminyltransferase 18|GalNAc-transferase 18|UDP-GalNAc:polypeptide N-acetylgalactosaminyltransferase-like protein 4|UDP-N-acetyl-alpha-D-galactosamine:polypeptide N-acetylgalactosaminyltransferase 15|UDP-N-acetyl-alpha-D-galactosamine:polypeptide N-acetylgalactosaminyltransferase 18|UDP-N-acetyl-alpha-D-galactosamine:polypeptide N-acetylgalactosaminyltransferase-like 4|galNAc-T-like protein 4|polypeptide GalNAc transferase 18|polypeptide GalNAc transferase-like protein 4|polypeptide N-acetylgalactosaminyltransferase-like protein 4|pp-GaNTase-like protein 4|protein-UDP acetylgalactosaminyltransferase-like protein 4|putative polypeptide N-acetylgalactosaminyltransferase-like protein 4	NM_198516.2	NP_940918.2	NC_000011.10	protein-coding	VALIDATED	11	-	11270873	11622013	Reference GRCh38.p12 Primary Assembly
hsa-mir-1251_10g	NM_001145073.2	1	528.9	528.9	0.00321	0.0339	1	1	6.54e-06	7.5	1	0	20	240	12	0	181.9	0	0	21	2699	1	20	1244	1263	20	20	0	read	NM_001145073.2	9606	389856	USP27X	MRX105|USP22L|USP27	ubiquitin specific peptidase 27 X-linked	ubiquitin carboxyl-terminal hydrolase 27|X-linked ubiquitin carboxyl-terminal hydrolase 27|deubiquitinating enzyme 27|ubiquitin specific protease 27, X chromosome|ubiquitin thioesterase 27|ubiquitin-specific-processing protease 27	NM_001145073.2	NP_001138545.1	NC_000023.11	protein-coding	REVIEWED	X	+	49879866	49882564	Reference GRCh38.p12 Primary Assembly
hsa-mir-1251_10g	NM_001320870.1	1	546	546	0.000685	0.00681	1	1	6.54e-06	8.5	1	0	17	312	16	0	125	0	0	21	1899	5	21	37	53	17	17	0	read	NM_001320870.1	9606	399512	SLC25A35	-	solute carrier family 25 member 35	solute carrier family 25 member 35	NM_001320870.1	NP_001307799.1	NC_000017.11	protein-coding	VALIDATED	17	-	8287762	8295688	Reference GRCh38.p12 Primary Assembly
hsa-mir-1251_10g	NM_207446.2	1	521.7	521.7	0.000515	0.00674	1	1	6.54e-06	8.5	1	0	18	240	20	0	170.7	0	0	21	2630	3	20	2273	2290	18	18	0	read	NM_207446.2	9606	400451	FAM174B	-	family with sequence similarity 174 member B	membrane protein FAM174B	NM_207446.2	NP_997329.2	NC_000015.10	protein-coding	VALIDATED	15	-	92617446	92734218	Reference GRCh38.p12 Primary Assembly
hsa-mir-1251_10g	NM_001001790.2	1	1172.2	1172.2	5.95e-06	0.000316	17	24	0	10	1	0	17	244	8	0	200.2	0	0	21	773	5	21	614	630	17	17	0	read	NM_001001790.2	9606	401505	TOMM5	C9orf105|Tom5|bA613M10.3	translocase of outer mitochondrial membrane 5	mitochondrial import receptor subunit TOM5 homolog|mitochondrial outer membrane protein TOM5|translocase of outer mitochondrial membrane 5 homolog	NM_001001790.2	NP_001001790.1	NC_000009.12	protein-coding	VALIDATED	9	-	37588412	37592638	Reference GRCh38.p12 Primary Assembly
hsa-mir-1251_10g	NM_001012994.1	2	1032.9	526.4	0.00155	0.0152	1	1	6.54e-06	9.5	1	0	15	160	0	0	277.4	0	0	21	7616	6	20	7352	7366	15	15	0	read	NM_001012994.1	9606	401548	SNX30	ATG24A	sorting nexin family member 30	sorting nexin-30	NM_001012994.1	NP_001013012.1	NC_000009.12	protein-coding	VALIDATED	9	+	112749722	112875846	Reference GRCh38.p12 Primary Assembly
hsa-mir-1251_10g	NM_001303111.1	2	1049.3	615.2	0.000131	0.00262	1	1	6.54e-06	13	1	0	8	312	0	0	221.2	0	0	21	2694	14	21	687	694	8	8	0	read	NM_001303111.1	9606	404636	FAM45A	-	family with sequence similarity 45 member A	protein FAM45A	NM_001303111.1	NP_001290040.1	NC_000010.11	protein-coding	VALIDATED	10	+	119104064	119137983	Reference GRCh38.p12 Primary Assembly
hsa-mir-1251_10g	NR_028350.1	2	1041.9	538.1	0.00947	0.0257	1	1	6.54e-06	13	1	0	8	312	0	0	144.1	0	0	21	1381	14	21	937	944	8	8	0	read	NR_028350.1	9606	441454	LOC441454	-	prothymosin alpha pseudogene	-	NR_028350.1	-	NC_000009.12	pseudo	PROVISIONAL	9	+	96909074	96910454	Reference GRCh38.p12 Primary Assembly
hsa-mir-1251_10g	NM_001162536.2	1	1773.8	1773.8	0	0	32	32	0	11	1	0	10	248	0	0	191.8	0	0	21	5128	11	20	909	918	10	10	0	read	NM_001162536.2	9606	494115	RBMXL1	RBM1	RBMX like 1	RNA binding motif protein, X-linked-like-1|RNA binding motif protein, X-linked like 1|heterogeneous nuclear ribonucleoprotein G-like 1	NM_001162536.2	NP_001156008.1	NC_000001.11	protein-coding	REVIEWED	1	-	88979455	88992959	Reference GRCh38.p12 Primary Assembly
hsa-mir-1251_10g	NM_001031672.3	1	628.5	628.5	0.000696	0.0141	1	1	6.54e-06	13	1	0	9	252	0	0	299.5	0	0	21	3764	13	21	2903	2911	9	9	0	read	NM_001031672.3	9606	606495	CYB5RL	-	cytochrome b5 reductase like	NADH-cytochrome b5 reductase-like	NM_001031672.3	NP_001026842.2	NC_000001.11	protein-coding	VALIDATED	1	-	54172150	54200100	Reference GRCh38.p12 Primary Assembly
hsa-mir-1251_10g	NR_046262.1	1	590.3	590.3	3.57e-05	0.000437	1	16	0.409	11	1	0	13	252	0	0	257.3	0	0	21	5346	9	21	4545	4557	13	13	0	read	NR_046262.1	9606	646719	NIPBL-DT	NIPBL-AS|NIPBL-AS1	NIPBL divergent transcript	NIPBL antisense RNA 1 (head to head)	NR_046262.1	-	NC_000005.10	ncRNA	VALIDATED	5	-	36871360	36876693	Reference GRCh38.p12 Primary Assembly
hsa-mir-1251_10g	NM_001164446.2	1	566.4	566.4	0.00221	0.02	2	3	4.77e-07	11	1	0	11	312	0	0	123.4	0	0	21	6742	11	21	3497	3507	11	11	0	read	NM_001164446.2	9606	647024	C6orf132	bA7K24.2	chromosome 6 open reading frame 132	uncharacterized protein C6orf132	NM_001164446.2	NP_001157918.1	NC_000006.12	protein-coding	VALIDATED	6	-	42101118	42142976	Reference GRCh38.p12 Primary Assembly
hsa-mir-1251_10g	NR_103448.1	1	522.1	522.1	5.83e-05	0.000231	1	1	6.54e-06	13.5	1	0	8	240	0	0	202.1	0	0	21	1652	13	20	409	416	8	8	0	read	NR_103448.1	9606	651302	ZNF192P1	ZNF389|ZNF389P|dJ265C24.4	zinc finger protein 192 pseudogene 1	zinc finger protein 389, pseudogene	NR_103448.1	-	NC_000006.12	pseudo	VALIDATED	6	+	28161760	28169594	Reference GRCh38.p12 Primary Assembly
hsa-mir-1251_10g	NR_003019.1	1	633.5	633.5	0.000415	0.00162	3	3	2.18e-14	9	1	0	16	240	0	0	220.5	0	0	21	125	5	20	44	59	16	16	0	read	NR_003019.1	9606	677843	SNORA77	ACA63|SNORA77A	small nucleolar RNA, H/ACA box 77	-	NR_003019.1	-	NC_000001.11	snoRNA	VALIDATED	1	+	203729580	203729704	Reference GRCh38.p12 Primary Assembly
hsa-mir-1251_10g	NR_138564.1	1	605.6	605.6	0.00172	0.0045	2	2	3.54e-10	13	1	0	9	252	0	0	236.6	0	0	21	1542	13	21	966	974	9	9	0	read	NR_138564.1	9606	727936	GXYLT2	GLT8D4	glucoside xylosyltransferase 2	glucoside xylosyltransferase 2|glycosyltransferase 8 domain containing 4|glycosyltransferase 8 domain-containing protein 4	NR_138564.1	-	NC_000003.12	protein-coding	REVIEWED	3	+	72848521	72976916	Reference GRCh38.p12 Primary Assembly
hsa-mir-1251_10g	NR_144354.1	2	568.7	531.4	0.00588	0.00965	1	1	6.54e-06	7.5	1	0	16	248	0	0	179.4	0	0	21	2382	5	20	1447	1462	16	16	0	read	NR_144354.1	9606	728448	PPIEL	PPIEP1	peptidylprolyl isomerase E like pseudogene	peptidylprolyl isomerase E (cyclophilin E) pseudogene 1	NR_144354.1	-	NC_000001.11	pseudo	REVIEWED	1	-	39522279	39559697	Reference GRCh38.p12 Primary Assembly
hsa-mir-1251_10g	NM_001164579.1	1	617.9	617.9	0.000194	0.00226	1	1	6.54e-06	9	1	0	17	244	28	0	259.9	0	0	21	4445	5	21	2642	2658	17	17	0	read	NM_001164579.1	9606	730094	MOSMO	ATTHOG|BC030336|C16orf52	modulator of smoothened	modulator of smoothened protein|Attenuator of Hedgehog|uncharacterized protein C16orf52	NM_001164579.1	NP_001158051.1	NC_000016.10	protein-coding	VALIDATED	16	+	22008134	22084653	Reference GRCh38.p12 Primary Assembly
hsa-mir-1251_10g	NR_003189.2	1	580.6	580.6	8.08e-06	6.85e-05	1	13	0.328	6	1	0	20	248	28	0	203.6	0	0	21	1344	1	20	459	478	20	20	0	read	NR_003189.2	9606	767557	SYS1-DBNDD2	C20orf169-DBNDD2	SYS1-DBNDD2 readthrough (NMD candidate)	SYS1-DBNDD2 readthrough (non-protein coding)	NR_003189.2	-	NC_000020.11	ncRNA	VALIDATED	20	+	45363168	45410609	Reference GRCh38.p12 Primary Assembly
hsa-mir-1251_10g	NR_003287.4	1	739.6	739.6	0.000245	0.00535	6	3315	1	12	1	0	10	248	0	0	206.6	0	0	21	5070	11	20	1552	1561	10	10	0	read	NR_003287.4	9606	100008589	RNA28SN5	RN28S1|RNA28S5	RNA, 28S ribosomal N5	28S rRNA 5|28S ribosomal RNA|RNA, 28S ribosomal 1|RNA, 28S ribosomal 5	NR_003287.4	-	NT_167214.1	rRNA	VALIDATED	22	+	113347	118416	Reference GRCh38.p12 Primary Assembly
hsa-mir-1251_10g	NM_001099415.2	2	282	252	0.0283	0.0357	1	1	6.54e-06	9.5	1	0	12	112	0	0	38	0	0	21	5865	9	20	4900	4911	12	12	11.5	read	NM_001099415.2	9606	100101267	POM121C	POM121-2	POM121 transmembrane nucleoporin C	nuclear envelope pore membrane protein POM 121C|POM121 membrane glycoprotein C|nuclear pore membrane protein 121-2|pore membrane protein of 121 kDa C	NM_001099415.2	NP_001092885.2	NC_000007.14	protein-coding	VALIDATED	7	-	75416780	75486287	Reference GRCh38.p12 Primary Assembly
hsa-mir-1251_10g	NR_003687.1	1	518.5	518.5	0.00612	0.0124	1	2	0.00175	7.5	1	0	20	248	8	0	170.5	0	0	21	93	1	20	71	90	20	20	0	read	NR_003687.1	9606	100113381	SNORD19B	-	small nucleolar RNA, C/D box 19B	SNORD117 snoRNA	NR_003687.1	-	NC_000003.12	snoRNA	VALIDATED	3	+	52690737	52690829	Reference GRCh38.p12 Primary Assembly
hsa-mir-1251_10g	NR_027765.2	1	543.7	543.7	0.00243	0.00534	1	1	6.54e-06	6.5	1	1	21	252	8	0	205.7	0	0	21	6125	1	21	6090	6109	21	20	0	read	NR_027765.2	9606	100133234	SBF1P1	-	SET binding factor 1 pseudogene 1	-	NR_027765.2	-	NC_000008.11	pseudo	PROVISIONAL	8	-	55449196	55455320	Reference GRCh38.p12 Primary Assembly
hsa-mir-1251_10g	NR_046251.1	1	1197.6	1197.6	1.6e-09	9.4e-08	16	17	0	5.5	1	1	21	240	28	0	243.6	0	0	21	3805	1	20	2955	2975	20	21	0	read	NR_046251.1	9606	100505641	FGD5-AS1	-	FGD5 antisense RNA 1	FGD5 antisense RNA 1 (non-protein coding)	NR_046251.1	-	NC_000003.12	ncRNA	VALIDATED	3	-	14942778	14948440	Reference GRCh38.p12 Primary Assembly
hsa-mir-1251_10g	NR_038924.1	1	326.7	326.7	0.0809	0.098	1	1	6.54e-06	5.5	1	0	18	152	20	0	38.7	0	0	21	778	2	19	402	419	18	18	11	read	NR_038924.1	9606	100506649	PXN-AS1	EyeLinc4	PXN antisense RNA 1	PXN antisense RNA 1 (non-protein coding)	NR_038924.1	-	NC_000012.12	ncRNA	VALIDATED	12	+	120201290	120212827	Reference GRCh38.p12 Primary Assembly
hsa-mir-1251_10g	NM_001172650.2	1	623.1	623.1	0.00226	0.0279	2	2	3.54e-10	12.5	1	0	9	248	0	0	251.1	0	0	21	2564	12	20	1227	1235	9	9	0	read	NM_001172650.2	9606	100529215	ZNF559-ZNF177	-	ZNF559-ZNF177 readthrough	zinc finger protein 177	NM_001172650.2	NP_001166121.1	NC_000019.10	protein-coding	VALIDATED	19	+	9324225	9382616	Reference GRCh38.p12 Primary Assembly
hsa-mir-1251_10g	NR_046235.3	1	739.6	739.6	0.000245	0.00535	6	3315	1	12	1	0	10	248	0	0	206.6	0	0	21	13357	11	20	9476	9485	10	10	0	read	NR_046235.3	9606	100861532	RNA45SN5	RNA45S5	RNA, 45S pre-ribosomal N5	45S pre-RNA|45S pre-ribosomal RNA|RNA, 45S pre-ribosomal 5	NR_046235.3	-	NT_167214.1	rRNA	REVIEWED	22	+	105423	118779	Reference GRCh38.p12 Primary Assembly
hsa-mir-1251_10g	NR_103546.1	1	533.3	533.3	0.00843	0.0262	1	1	6.54e-06	13	1	0	9	240	0	0	211.3	0	0	21	6289	12	20	3444	3452	9	9	0	read	NR_103546.1	9606	101730217	SPECC1L-ADORA2A	-	SPECC1L-ADORA2A readthrough (NMD candidate)	-	NR_103546.1	-	NC_000022.11	ncRNA	VALIDATED	22	+	24270816	24442359	Reference GRCh38.p12 Primary Assembly
hsa-mir-1251_10g	NR_110693.1	1	522.4	522.4	0.000346	0.00082	1	4	0.0332	12	1	0	9	248	0	0	186.4	0	0	21	1994	12	20	1882	1890	9	9	0	read	NR_110693.1	9606	101928241	LINC01787	-	long intergenic non-protein coding RNA 1787	-	NR_110693.1	-	NC_000001.11	ncRNA	VALIDATED	1	-	96254068	96374124	Reference GRCh38.p12 Primary Assembly
hsa-mir-1251_10g	NR_120423.1	1	620.6	620.6	1.38e-05	0.000231	1	1	6.54e-06	5	1	0	20	252	40	0	217.6	0	0	21	1921	2	21	94	113	20	20	0	read	NR_120423.1	9606	101929140	LOC101929140	-	uncharacterized LOC101929140	-	NR_120423.1	-	NC_000013.11	ncRNA	VALIDATED	13	+	41132927	41236685	Reference GRCh38.p12 Primary Assembly
hsa-mir-1251_10g	NR_145819.1	1	739.6	739.6	0.000245	0.00535	6	3315	1	12	1	0	10	248	0	0	206.6	0	0	21	13351	11	20	9476	9485	10	10	0	read	NR_145819.1	9606	106631777	RNA45SN1	RNA45S4	RNA, 45S pre-ribosomal N1	RNA, 45S pre-ribosomal 4	NR_145819.1	-	NC_000021.9	rRNA	REVIEWED	21	+	8433221	8446571	Reference GRCh38.p12 Primary Assembly
hsa-mir-1251_10g	NR_145822.1	1	739.6	739.6	0.000245	0.00535	6	3315	1	12	1	0	10	248	0	0	206.6	0	0	21	5066	11	20	1552	1561	10	10	0	read	NR_145822.1	9606	106632264	RNA28SN1	RNA28S4	RNA, 28S ribosomal N1	28S rRNA 4|RNA, 28S ribosomal 4	NR_145822.1	-	NC_000021.9	rRNA	VALIDATED	21	+	8441145	8446210	Reference GRCh38.p12 Primary Assembly
hsa-mir-1251_10g	NR_146117.1	1	739.6	739.6	0.000245	0.00535	6	3315	1	12	1	0	10	248	0	0	206.6	0	0	21	13373	11	20	9483	9492	10	10	0	read	NR_146117.1	9606	109864271	RNA45SN4	RNA45S5	RNA, 45S pre-ribosomal N4	RNA, 45S pre-ribosomal 5	NR_146117.1	-	NT_187388.1	rRNA	REVIEWED	22	+	122272	135644	Reference GRCh38.p12 Primary Assembly
hsa-mir-1251_10g	NR_146118.1	1	739.6	739.6	0.000245	0.00535	6	3315	1	12	1	0	10	248	0	0	206.6	0	0	21	5077	11	20	1552	1561	10	10	0	read	NR_146118.1	9606	109864272	RNA28SN4	RN28S1|RNA28S5	RNA, 28S ribosomal N4	28S rRNA 5|RNA, 28S ribosomal 5	NR_146118.1	-	NT_187388.1	rRNA	VALIDATED	22	+	130203	135279	Reference GRCh38.p12 Primary Assembly
hsa-mir-1251_10g	NR_146144.1	1	739.6	739.6	0.000245	0.00535	6	3315	1	12	1	0	10	248	0	0	206.6	0	0	21	13315	11	20	9447	9456	10	10	0	read	NR_146144.1	9606	109864279	RNA45SN2	-	RNA, 45S pre-ribosomal N2	RNA, 45S ribosomal	NR_146144.1	-	NC_000021.9	rRNA	REVIEWED	21	+	8205987	8219301	Reference GRCh38.p12 Primary Assembly
hsa-mir-1251_10g	NR_146148.1	1	739.6	739.6	0.000245	0.00535	6	3315	1	12	1	0	10	248	0	0	206.6	0	0	21	5054	11	20	1547	1556	10	10	0	read	NR_146148.1	9606	109864282	RNA28SN2	-	RNA, 28S ribosomal N2	-	NR_146148.1	-	NC_000021.9	rRNA	VALIDATED	21	+	8213887	8218940	Reference GRCh38.p12 Primary Assembly
hsa-mir-1251_10g	NR_146151.1	1	739.6	739.6	0.000245	0.00535	6	3315	1	12	1	0	10	248	0	0	206.6	0	0	21	13309	11	20	9434	9443	10	10	0	read	NR_146151.1	9606	109910379	RNA45SN3	-	RNA, 45S pre-ribosomal N3	RNA, 45S ribosomal	NR_146151.1	-	NC_000021.9	rRNA	REVIEWED	21	+	8389034	8402342	Reference GRCh38.p12 Primary Assembly
hsa-mir-1251_10g	NR_146154.1	1	739.6	739.6	0.000245	0.00535	6	3315	1	12	1	0	10	248	0	0	206.6	0	0	21	5055	11	20	1543	1552	10	10	0	read	NR_146154.1	9606	109910382	RNA28SN3	-	RNA, 28S ribosomal N3	-	NR_146154.1	-	NC_000021.9	rRNA	VALIDATED	21	+	8396925	8401979	Reference GRCh38.p12 Primary Assembly
hsa-mir-1251_10g	NM_001252650.1	1	2048.2	2048.2	0	0	35	35	0	6.5	1	0	20	312	16	0	259.2	0	0	21	2364	2	21	1036	1055	20	20	0	read	NM_001252650.1	9606	51109	RDH11	ARSDR1|CGI82|HCBP12|MDT1|PSDR1|RALR1|RDJCSS|SCALD|SDR7C1	retinol dehydrogenase 11	retinol dehydrogenase 11|HCV core-binding protein HCBP12|androgen-regulated short-chain dehydrogenase/reductase 1|prostate short-chain dehydrogenase reductase 1|retinal reductase 1|retinol dehydrogenase 11 (all-trans/9-cis/11-cis)|short chain dehydrogenase/reductase family 7C, member 1	NM_001252650.1	NP_001239579.1	NC_000014.9	protein-coding	REVIEWED	14	-	67676799	67695792	Reference GRCh38.p12 Primary Assembly
hsa-mir-1251_10g	NM_014830.2	2	1843.8	1301.9	3e-15	5.64e-13	29	33	0	7	1	0	15	32	-10	0	49.9	0	0	21	6256	5	19	2880	2894	15	15	14	read	NM_014830.2	9606	9880	ZBTB39	ZNF922	zinc finger and BTB domain containing 39	zinc finger and BTB domain-containing protein 39	NM_014830.2	NP_055645.1	NC_000012.12	protein-coding	VALIDATED	12	-	56998832	57006512	Reference GRCh38.p12 Primary Assembly
hsa-mir-1251_10g	NM_001313858.1	1	786.1	786.1	9.73e-07	4.57e-05	16	18	0	9	1	0	15	32	-10	0	69.1	0	0	21	2341	5	19	1902	1916	15	15	11	read	NM_001313858.1	9606	23204	ARL6IP1	AIP1|ARL6IP|ARMER|SPG61	ADP ribosylation factor like GTPase 6 interacting protein 1	ADP-ribosylation factor-like protein 6-interacting protein 1|ADP-ribosylation factor GTPase 6 interacting protein 1|ADP-ribosylation factor-like 6 interacting protein 1|ARL-6-interacting protein 1|aip-1|apoptotic regulator in the membrane of the endoplasmic reticulum	NM_001313858.1	NP_001300787.1	NC_000016.10	protein-coding	REVIEWED	16	-	18791666	18801677	Reference GRCh38.p12 Primary Assembly
hsa-mir-1251_10g	NM_173566.2	3	1624	652.7	0.00205	0.00843	13	13	0	7	1	0	18	8	8	0	53.7	0	0	21	10844	3	20	5208	5225	18	18	11.5	read	NM_173566.2	9606	253143	PRR14L	C22orf30	proline rich 14 like	protein PRR14L|proline rich 14-like protein	NM_173566.2	NP_775837.2	NC_000022.11	protein-coding	VALIDATED	22	-	31681346	31750171	Reference GRCh38.p12 Primary Assembly
hsa-mir-1251_10g	NM_001321038.1	1	335.6	335.6	0.0675	0.0862	7	12	0	8	1	0	16	-48	-10	0	51.6	0	0	21	2807	5	20	2556	2571	16	16	11	read	NM_001321038.1	9606	29899	GPSM2	CMCS|DFNB82|LGN|PINS	G protein signaling modulator 2	G-protein-signaling modulator 2|G-protein signalling modulator 2 (AGS3-like, C. elegans)|mosaic protein LGN	NM_001321038.1	NP_001307967.1	NC_000001.11	protein-coding	REVIEWED	1	+	108875349	108934334	Reference GRCh38.p12 Primary Assembly
hsa-mir-1251_10g	NM_001244766.1	1	339.1	339.1	0.0369	0.0458	7	9	0	8	1	0	16	-52	-10	0	61.1	0	0	21	7091	1	16	4380	4395	16	16	11	read	NM_001244766.1	9606	92597	MOB1B	MATS2|MOB4A|MOBKL1A	MOB kinase activator 1B	MOB kinase activator 1B|MOB1 Mps One Binder homolog B|MOB1, Mps One Binder kinase activator-like 1A|mob1 homolog 1A|mob1A|mps one binder kinase activator-like 1A	NM_001244766.1	NP_001231695.1	NC_000004.12	protein-coding	REVIEWED	4	+	70901969	70988173	Reference GRCh38.p12 Primary Assembly
hsa-mir-1251_10g	NM_015172.3	3	1715.6	731.2	0.000325	0.00375	6	6	0	10	1	0	16	240	0	0	207.2	0	0	21	10394	5	20	7893	7908	16	16	0	read	NM_015172.3	9606	23215	PRRC2C	BAT2-iso|BAT2D1|BAT2L2|XTP2	proline rich coiled-coil 2C	protein PRRC2C|BAT2 domain containing 1|BAT2 domain-containing protein 1|HBV X-transactivated gene 2 protein|HBV XAg-transactivated protein 2|HBxAg transactivated protein 2|HLA-B-associated transcript 2-like 2|proline-rich and coiled-coil-containing protein 2C|protein BAT2-like 2	NM_015172.3	NP_055987.2	NC_000001.11	protein-coding	VALIDATED	1	+	171485495	171593510	Reference GRCh38.p12 Primary Assembly
hsa-mir-1251_10g	NM_001076788.1	1	263.1	263.1	0.146	0.163	5	5	0	10	1	0	12	-32	-10	0	51.1	0	0	21	7782	6	17	7266	7277	12	12	11	read	NM_001076788.1	9606	23091	ZC3H13	KIAA0853|Xio	zinc finger CCCH-type containing 13	zinc finger CCCH domain-containing protein 13	NM_001076788.1	NP_001070256.1	NC_000013.11	protein-coding	VALIDATED	13	-	45954464	46052793	Reference GRCh38.p12 Primary Assembly
hsa-mir-1251_10g	NM_001320801.1	1	235.2	235.2	0.187	0.218	5	5	0	9	1	0	13	-52	-10	0	35.2	0	0	21	3489	4	16	2501	2513	13	13	12	read	NM_001320801.1	9606	94103	ORMDL3	-	ORMDL sphingolipid biosynthesis regulator 3	ORM1-like protein 3	NM_001320801.1	NP_001307730.1	NC_000017.11	protein-coding	VALIDATED	17	-	39921040	39927803	Reference GRCh38.p12 Primary Assembly
hsa-mir-1251_10g	NM_001014446.2	1	792.3	792.3	4.1e-11	3.37e-09	4	4	0	13	1	0	8	312	0	0	278.3	0	0	21	802	14	21	550	557	8	8	0	read	NM_001014446.2	9606	132299	OCIAD2	-	OCIA domain containing 2	OCIA domain-containing protein 2|ovarian cancer immunoreactive antigen domain containing 2|ovarian carcinoma immunoreactive antigen-like protein	NM_001014446.2	NP_001014446.1	NC_000004.12	protein-coding	VALIDATED	4	-	48885379	48906827	Reference GRCh38.p12 Primary Assembly
hsa-mir-1251_10g	NM_000411.7	1	622	622	0.00301	0.0231	3	3	2.18e-14	13	1	0	8	312	0	0	148	0	0	21	8431	14	21	2541	2548	8	8	0	read	NM_000411.7	9606	3141	HLCS	HCS	holocarboxylase synthetase	biotin--protein ligase|biotin apo-protein ligase|biotin--[acetyl-CoA-carboxylase] ligase|biotin--[methylcrotonoyl-CoA-carboxylase] ligase|biotin--[methylmalonyl-CoA-carboxytransferase] ligase|holocarboxylase synthetase (biotin-(proprionyl-CoA-carboxylase (ATP-hydrolysing)) ligase)|holocarboxylase synthetase (biotin-(proprionyl-Coenzyme A-carboxylase (ATP-hydrolysing)) ligase)	NM_000411.7	NP_000402.3	NC_000021.9	protein-coding	REVIEWED	21	-	36748624	36990393	Reference GRCh38.p12 Primary Assembly
hsa-mir-1251_10g	NM_007126.3	1	684.6	684.6	1.53e-05	0.000483	3	3	2.18e-14	12	1	0	9	320	0	0	198.6	0	0	21	3859	13	21	1758	1766	9	9	0	read	NM_007126.3	9606	7415	VCP	CDC48|TERA|p97	valosin containing protein	transitional endoplasmic reticulum ATPase|15S Mg(2+)-ATPase p97 subunit|TER ATPase	NM_007126.4	NP_009057.1	NC_000009.12	protein-coding	REVIEWED	9	-	35056063	35072741	Reference GRCh38.p12 Primary Assembly
hsa-mir-1251_10g	NM_001329434.1	2	732.6	630.4	0.00198	0.0142	3	3	2.18e-14	13	1	0	10	244	0	0	229.4	0	0	21	6297	12	21	2859	2868	10	10	0	read	NM_001329434.1	9606	23165	NUP205	C7orf14|NPHS13	nucleoporin 205	nuclear pore complex protein Nup205|205 kDa nucleoporin|nucleoporin Nup205	NM_001329434.1	NP_001316363.1	NC_000007.14	protein-coding	REVIEWED	7	+	135557913	135648752	Reference GRCh38.p12 Primary Assembly
hsa-mir-1251_10g	NM_080725.2	1	245.9	245.9	0.205	0.245	3	3	2.18e-14	9.5	1	0	12	32	-10	0	45.9	0	0	21	2704	8	19	1508	1519	12	12	11.5	read	NM_080725.2	9606	140809	SRXN1	C20orf139|Npn3|SRX|SRX1	sulfiredoxin 1	sulfiredoxin-1	NM_080725.2	NP_542763.1	NC_000020.11	protein-coding	VALIDATED	20	-	646614	653369	Reference GRCh38.p12 Primary Assembly
hsa-mir-1251_10g	NM_001083314.3	1	299.3	299.3	0.0105	0.0169	2	2	3.54e-10	7	1	0	20	0	124	0	34.3	0	0	21	2408	1	20	1485	1504	20	20	11	read	NM_001083314.3	9606	5119	CHMP1A	CHMP1|PCH8|PCOLN3|PRSM1|VPS46-1|VPS46A	charged multivesicular body protein 1A	charged multivesicular body protein 1a|charged multivesicular body protein 1/chromatin modifying protein 1|chromatin modifying protein 1A|procollagen (type III) N-endopeptidase|protease, metallo, 1, 33kD|vacuolar protein sorting-associated protein 46-1	NM_001083314.3	NP_001076783.1	NC_000016.10	protein-coding	REVIEWED	16	-	89644430	89657784	Reference GRCh38.p12 Primary Assembly
hsa-mir-1251_10g	NM_014614.2	1	321	321	0.161	0.187	2	2	3.54e-10	5.5	1	0	21	0	124	0	50	0	0	21	7101	1	21	4970	4990	21	21	12	read	NM_014614.2	9606	23198	PSME4	PA200	proteasome activator subunit 4	proteasome activator complex subunit 4|proteasome (prosome, macropain) activator subunit 4|proteasome activator 200 kDa|proteasome activator PA200	NM_014614.2	NP_055429.2	NC_000002.12	protein-coding	VALIDATED	2	-	53864066	53970839	Reference GRCh38.p12 Primary Assembly
hsa-mir-1251_10g	NM_015226.2	1	205	205	0.271	0.297	2	2	3.54e-10	6	1	0	18	-48	36	0	63	0	0	21	6891	3	20	3841	3858	18	18	12.5	read	NM_015226.2	9606	23274	CLEC16A	Gop-1|KIAA0350	C-type lectin domain containing 16A	protein CLEC16A|C-type lectin domain family 16 member A	NM_015226.2	NP_056041.1	NC_000016.10	protein-coding	REVIEWED	16	+	10944487	11193271	Reference GRCh38.p12 Primary Assembly
hsa-mir-1251_10g	NM_015474.3	1	616.8	616.8	0.00561	0.0312	2	2	3.54e-10	13	1	0	9	240	0	0	255.8	0	0	21	3189	12	20	1821	1829	9	9	0	read	NM_015474.3	9606	25939	SAMHD1	CHBL2|DCIP|HDDC1|MOP-5|SBBI88	SAM and HD domain containing deoxynucleoside triphosphate triphosphohydrolase 1	deoxynucleoside triphosphate triphosphohydrolase SAMHD1|SAM domain and HD domain 1|SAM domain and HD domain-containing protein 1|dNTPase|dendritic cell-derived IFNG-induced protein|monocyte protein 5	NM_015474.3	NP_056289.2	NC_000020.11	protein-coding	REVIEWED	20	-	36890881	36951842	Reference GRCh38.p12 Primary Assembly
hsa-mir-1251_10g	NM_014182.4	1	171.3	171.3	0.235	0.268	2	2	3.54e-10	7	1	0	18	-72	52	0	50.3	0	0	21	1361	2	19	529	546	18	18	11	read	NM_014182.4	9606	29095	ORMDL2	HSPC160|MST095|MSTP095|adoplin-2	ORMDL sphingolipid biosynthesis regulator 2	ORM1-like protein 2|expressed in normal aorta	NM_014182.4	NP_054901.1	NC_000012.12	protein-coding	VALIDATED	12	+	55818021	55821174	Reference GRCh38.p12 Primary Assembly
hsa-mir-1251_10g	NM_020791.2	4	1676.4	568.3	0.00158	0.0222	2	2	3.54e-10	10	1	0	16	160	0	0	287.3	0	0	21	12096	5	20	1385	1400	16	16	0	read	NM_020791.2	9606	57551	TAOK1	KFC-B|MAP3K16|MARKK|PSK-2|PSK2|TAO1|hKFC-B|hTAOK1	TAO kinase 1	serine/threonine-protein kinase TAO1|MARK Kinase|STE20-like kinase PSK2|kinase from chicken homolog B|microtubule affinity regulating kinase kinase|prostate-derived STE20-like kinase 2|prostate-derived sterile 20-like kinase 2|serine/threonine protein kinase TAO1 homolog|thousand and one amino acid protein 1|thousand and one amino acid protein kinase 1	NM_020791.2	NP_065842.1	NC_000017.11	protein-coding	VALIDATED	17	+	29390924	29551903	Reference GRCh38.p12 Primary Assembly
hsa-mir-1251_10g	NM_024830.4	1	163.8	163.8	0.31	0.347	2	2	3.54e-10	8	1	0	14	-32	-10	0	59.8	0	0	21	3984	4	17	3455	3468	14	14	13	read	NM_024830.4	9606	79888	LPCAT1	AGPAT10|AGPAT9|AYTL2|LPCAT-1|PFAAP3|lpcat|lysoPAFAT	lysophosphatidylcholine acyltransferase 1	lysophosphatidylcholine acyltransferase 1|1-acylglycerophosphocholine O-acyltransferase|1-alkylglycerophosphocholine O-acetyltransferase|LPC acyltransferase 1|acetyl-CoA:lyso-PAF acetyltransferase|acetyl-CoA:lyso-platelet-activating factor acetyltransferase|acyltransferase-like 2|lyso-PAF acetyltransferase|lysoPC acyltransferase 1|phosphonoformate immuno-associated protein 3	NM_024830.4	NP_079106.3	NC_000005.10	protein-coding	REVIEWED	5	-	1461422	1523976	Reference GRCh38.p12 Primary Assembly
hsa-mir-1251_10g	NM_001330684.1	1	590.9	590.9	0.0142	0.0384	2	2	3.54e-10	7	1	0	19	244	60	0	149.9	0	0	21	6949	3	21	832	850	19	19	0	read	NM_001330684.1	9606	647135	SRGAP2B	SRGAP2L|SRGAP2P2	SLIT-ROBO Rho GTPase activating protein 2B	SLIT-ROBO Rho GTPase-activating protein 2B|SLIT-ROBO Rho GTPase activating protein 2 pseudogene 2|SLIT-ROBO Rho GTPase activating protein 2B (pseudogene)	NM_001330684.1	NP_001317613.1	NC_000001.11	protein-coding	REVIEWED	1	-	144887190	145095320	Reference GRCh38.p12 Primary Assembly
hsa-mir-1251_10g	NM_004326.3	1	272.6	272.6	0.171	0.204	1	1	6.54e-06	7	1	0	17	0	116	0	52.6	0	0	21	6192	5	21	5777	5793	17	17	12	read	NM_004326.3	9606	607	BCL9	LGS	B cell CLL/lymphoma 9	B-cell CLL/lymphoma 9 protein|B-cell lymphoma 9 protein|bcl-9|protein legless homolog	NM_004326.3	NP_004317.2	NC_000001.11	protein-coding	REVIEWED	1	+	147541500	147626218	Reference GRCh38.p12 Primary Assembly
hsa-mir-1251_10g	NM_001193416.2	1	543	543	0.012	0.0292	1	1	6.54e-06	6	1	1	20	240	40	0	174	0	0	21	4662	1	20	1871	1889	20	19	0	read	NM_001193416.2	9606	1654	DDX3X	CAP-Rf|DBX|DDX14|DDX3|HLP2|MRX102	DEAD-box helicase 3 X-linked	ATP-dependent RNA helicase DDX3X|DEAD (Asp-Glu-Ala-Asp) box helicase 3, X-linked|DEAD (Asp-Glu-Ala-Asp) box polypeptide 3, X-linked|DEAD box protein 3, X-chromosomal|DEAD box, X isoform|DEAD/H (Asp-Glu-Ala-Asp/His) box polypeptide 3|DEAD/H box-3|helicase-like protein 2	NM_001193416.2	NP_001180345.1	NC_000023.11	protein-coding	REVIEWED	X	+	41333307	41364471	Reference GRCh38.p12 Primary Assembly
hsa-mir-1251_10g	NM_000819.4	2	1079.9	541	0.00722	0.0247	1	1	6.54e-06	7	1	0	19	252	16	0	175	0	0	21	3376	3	21	1009	1027	19	19	0	read	NM_000819.4	9606	2618	GART	AIRS|GARS|GARTF|PAIS|PGFT|PRGS	phosphoribosylglycinamide formyltransferase, phosphoribosylglycinamide synthetase, phosphoribosylaminoimidazole synthetase	trifunctional purine biosynthetic protein adenosine-3|GAR transformylase|GARS-AIRS-GART|glycinamide ribonucleotide formyltransferase|glycinamide ribonucleotide synthetase-aminoimidazole ribonucleotide synthetase-glycinamide ribonucleotide transformylase	NM_000819.4	NP_000810.1	NC_000021.9	protein-coding	REVIEWED	21	-	33503930	33542891	Reference GRCh38.p12 Primary Assembly
hsa-mir-1251_10g	NM_001277226.1	1	74.1	74.1	0.527	0.541	1	1	6.54e-06	9	1	0	14	-52	-10	0	37.1	0	0	21	4553	3	16	2096	2109	14	14	11	read	NM_001277226.1	9606	8549	LGR5	FEX|GPR49|GPR67|GRP49|HG38	leucine rich repeat containing G protein-coupled receptor 5	leucine-rich repeat-containing G-protein coupled receptor 5|G-protein coupled receptor 49|G-protein coupled receptor 67|G-protein coupled receptor HG38|orphan G protein-coupled receptor HG38	NM_001277226.1	NP_001264155.1	NC_000012.12	protein-coding	REVIEWED	12	+	71439769	71586309	Reference GRCh38.p12 Primary Assembly
hsa-mir-1251_10g	NM_003680.3	1	166	166	0.245	0.278	1	1	6.54e-06	7	1	0	16	8	-10	0	57	0	0	21	3117	5	20	2626	2641	16	16	12	read	NM_003680.3	9606	8565	YARS	CMTDIC|TYRRS|YRS|YTS	tyrosyl-tRNA synthetase	tyrosine--tRNA ligase, cytoplasmic|tyrosine tRNA ligase 1, cytoplasmic|tyrosyl--tRNA ligase|tyrosyl-tRNA synthetase, cytoplasmic	NM_003680.3	NP_003671.1	NC_000001.11	protein-coding	REVIEWED	1	-	32775237	32818031	Reference GRCh38.p12 Primary Assembly
hsa-mir-1251_10g	NM_001190987.2	1	152.8	152.8	0.266	0.297	1	1	6.54e-06	6.5	1	0	18	-68	52	0	62.8	0	0	21	3829	1	18	2229	2246	18	18	11	read	NM_001190987.2	9606	9295	SRSF11	NET2|SFRS11|dJ677H15.2|p54	serine and arginine rich splicing factor 11	serine/arginine-rich splicing factor 11|SR splicing factor 11|arginine-rich 54 kDa nuclear protein|splicing factor p54|splicing factor, arginine/serine-rich 11	NM_001190987.2	NP_001177916.1	NC_000001.11	protein-coding	REVIEWED	1	+	70205681	70253051	Reference GRCh38.p12 Primary Assembly
hsa-mir-1251_10g	NM_014660.3	1	82.5	82.5	0.484	0.508	1	2	0.00175	8.5	1	0	13	-52	-10	0	38.5	0	0	21	8370	4	16	485	497	13	13	12.5	read	NM_014660.3	9606	9678	PHF14	-	PHD finger protein 14	PHD finger protein 14	NM_014660.3	NP_055475.2	NC_000007.14	protein-coding	VALIDATED	7	+	10973871	11188564	Reference GRCh38.p12 Primary Assembly
hsa-mir-1251_10g	NM_001301128.1	1	164.8	164.8	0.244	0.282	1	1	6.54e-06	5.5	1	0	20	-48	52	0	49.8	0	0	21	6845	1	20	4799	4818	20	20	11.5	read	NM_001301128.1	9606	9863	MAGI2	ACVRIP1|AIP-1|AIP1|ARIP1|MAGI-2|SSCAM	membrane associated guanylate kinase, WW and PDZ domain containing 2	membrane-associated guanylate kinase, WW and PDZ domain-containing protein 2|activin receptor interacting protein 1|atrophin-1-interacting protein 1|atrophin-1-interacting protein A|membrane-associated guanylate kinase inverted 2	NM_001301128.1	NP_001288057.1	NC_000007.14	protein-coding	REVIEWED	7	-	78017054	79453573	Reference GRCh38.p12 Primary Assembly
hsa-mir-1251_10g	NM_172020.4	2	282.1	252	0.18	0.207	1	1	6.54e-06	9.5	1	0	12	112	0	0	38	0	0	21	5498	9	20	4468	4479	12	12	11.5	read	NM_172020.4	9606	9883	POM121	P145|POM121A	POM121 transmembrane nucleoporin	nuclear envelope pore membrane protein POM 121|POM121 membrane glycoprotein|nuclear envelope pore membrane protein POM 121A|nuclear pore membrane protein 121 kDa|nucleoporin Nup121	NM_172020.4	NP_742017.1	NC_000007.14	protein-coding	REVIEWED	7	+	72879334	72951439	Reference GRCh38.p12 Primary Assembly
hsa-mir-1251_10g	NM_001291424.1	1	539.4	539.4	0.000203	0.00345	1	1	6.54e-06	13.5	1	0	8	240	0	0	219.4	0	0	21	4500	13	20	4092	4099	8	8	0	read	NM_001291424.1	9606	10019	SH2B3	IDDM20|LNK	SH2B adaptor protein 3	SH2B adapter protein 3|lymphocyte-specific adapter protein Lnk|signal transduction protein Lnk	NM_001291424.1	NP_001278353.1	NC_000012.12	protein-coding	REVIEWED	12	+	111405106	111451622	Reference GRCh38.p12 Primary Assembly
hsa-mir-1251_10g	NM_016353.4	1	574.8	574.8	0.00661	0.0165	1	1	6.54e-06	11.5	1	0	13	240	0	0	253.8	0	0	21	4012	8	20	2884	2896	13	13	0	read	NM_016353.4	9606	51201	ZDHHC2	DHHC2|ZNF372	zinc finger DHHC-type containing 2	palmitoyltransferase ZDHHC2|DHHC-2|ream|rec|reduced expression associated with metastasis protein|reduced expression in cancer protein|testis tissue sperm-binding protein Li 56e|zinc finger DHHC domain-containing protein 2|zinc finger protein 372|zinc finger, DHHC domain containing 2	NM_016353.4	NP_057437.1	NC_000008.11	protein-coding	VALIDATED	8	+	17155999	17230705	Reference GRCh38.p12 Primary Assembly
hsa-mir-1251_10g	NM_001314014.1	1	181.5	181.5	0.375	0.402	1	3	0.0122	8.5	1	0	14	32	-10	0	60.5	0	0	21	5581	8	21	2514	2527	14	14	11.5	read	NM_001314014.1	9606	57645	POGK	BASS2|KRBOX2|LST003	pogo transposable element derived with KRAB domain	pogo transposable element with KRAB domain|KRAB box domain containing 2	NM_001314014.1	NP_001300943.1	NC_000001.11	protein-coding	REVIEWED	1	+	166839403	166856343	Reference GRCh38.p12 Primary Assembly
hsa-mir-1251_10g	NM_080677.2	2	642.5	538.8	0.00788	0.0229	1	3	0.0122	10.5	1	0	15	240	0	0	216.8	0	0	21	1522	6	20	1244	1258	15	15	0	read	NM_080677.2	9606	140735	DYNLL2	DNCL1B|Dlc2|RSPH22	dynein light chain LC8-type 2	dynein light chain 2, cytoplasmic|8 kDa dynein light chain b|DLC8b|radial spoke 22 homolog	NM_080677.2	NP_542408.1	NC_000017.11	protein-coding	VALIDATED	17	+	58083418	58090256	Reference GRCh38.p12 Primary Assembly
hsa-mir-1301_52g	NM_001012270.1	1	673.6	673.6	0.00715	0.04	5	5	0	9.5	1	0	15	252	0	0	150.6	0	0	23	2537	9	23	1656	1670	15	15	0	read	NM_001012270.1	9606	332	BIRC5	API4|EPR-1	baculoviral IAP repeat containing 5	baculoviral IAP repeat-containing protein 5|apoptosis inhibitor 4|apoptosis inhibitor survivin|survivin variant 3 alpha	NM_001012270.1	NP_001012270.1	NC_000017.11	protein-coding	REVIEWED	17	+	78214195	78225634	Reference GRCh38.p12 Primary Assembly
hsa-mir-1301_52g	NM_001330269.1	2	1891.4	1216.2	4.11e-06	0.000187	18	18	0	9	1	0	20	244	12	0	182.2	0	0	23	2131	4	23	1691	1710	20	20	0	read	NM_001330269.1	9606	517	ATP5MC2	ATP5A|ATP5G2	ATP synthase membrane subunit c locus 2	ATP synthase F(0) complex subunit C2, mitochondrial|ATP synthase c subunit|ATP synthase lipid-binding protein, mitochondrial|ATP synthase proteolipid P2|ATP synthase proton-transporting mitochondrial F(0) complex subunit C2|ATP synthase, H+ transporting, mitochondrial F0 complex, subunit C2 (subunit 9)|ATP synthase, H+ transporting, mitochondrial Fo complex subunit C2 (subunit 9)|ATPase protein 9|ATPase subunit C	NM_001330269.1	NP_001317198.1	NC_000012.12	protein-coding	REVIEWED	12	-	53665159	53677545	Reference GRCh38.p12 Primary Assembly
hsa-mir-1301_52g	NM_000387.5	1	275.1	275.1	0.153	0.178	1	1	6.54e-06	5.5	1	1	23	0	124	0	45.1	0	0	23	1909	1	22	441	463	22	23	11	read	NM_000387.5	9606	788	SLC25A20	CAC|CACT	solute carrier family 25 member 20	mitochondrial carnitine/acylcarnitine carrier protein|solute carrier family 25 (carnitine/acylcarnitine translocase), member 20	NM_000387.5	NP_000378.1	NC_000003.12	protein-coding	REVIEWED	3	-	48856922	48898992	Reference GRCh38.p12 Primary Assembly
hsa-mir-1301_52g	NM_001282175.1	1	520.2	520.2	0.0043	0.0187	1	2	0.00175	8.5	1	0	19	320	8	0	86.2	0	0	23	2498	5	23	287	305	19	19	0	read	NM_001282175.1	9606	1209	CLPTM1	-	CLPTM1, transmembrane protein	cleft lip and palate transmembrane protein 1|cleft lip and palate associated transmembrane protein 1	NM_001282175.1	NP_001269104.1	NC_000019.10	protein-coding	VALIDATED	19	+	44954584	44993345	Reference GRCh38.p12 Primary Assembly
hsa-mir-1301_52g	NM_001290307.2	1	608.5	608.5	0.00432	0.0513	1	1	6.54e-06	8	1	0	19	244	44	0	207.5	0	0	23	3872	5	23	107	125	19	19	0	read	NM_001290307.2	9606	1495	CTNNA1	CAP102|MDPT2	catenin alpha 1	catenin alpha-1|alpha-E-catenin|catenin (cadherin-associated protein), alpha 1, 102kDa|renal carcinoma antigen NY-REN-13	NM_001290307.2	NP_001277236.1	NC_000005.10	protein-coding	REVIEWED	5	+	138753385	138935033	Reference GRCh38.p12 Primary Assembly
hsa-mir-1301_52g	NM_001961.3	1	395.6	395.6	0.0735	0.0846	7	7	0	10	1	0	15	28	-10	0	30.6	0	0	23	3163	6	20	2401	2415	15	15	12	read	NM_001961.3	9606	1938	EEF2	EEF-2|EF-2|EF2|SCA26	eukaryotic translation elongation factor 2	elongation factor 2|polypeptidyl-tRNA translocase	NM_001961.3	NP_001952.1	NC_000019.10	protein-coding	REVIEWED	19	-	3976055	3985462	Reference GRCh38.p12 Primary Assembly
hsa-mir-1301_52g	NM_001415.3	1	519.6	519.6	0.0201	0.0263	1	1	6.54e-06	4.5	1	0	22	248	24	0	117.6	0	0	23	3486	1	22	41	62	22	22	0	read	NM_001415.3	9606	1968	EIF2S3	EIF2|EIF2G|EIF2gamma|MEHMO|MRXSBRK|eIF-2gA	eukaryotic translation initiation factor 2 subunit gamma	eukaryotic translation initiation factor 2 subunit 3|eIF-2-gamma X|eIF-2gX|eukaryotic translation initiation factor 2 subunit gamma X|eukaryotic translation initiation factor 2, subunit 3 gamma, 52kDa|eukaryotic translation initiation factor 2G	NM_001415.3	NP_001406.1	NC_000023.11	protein-coding	REVIEWED	X	+	24054947	24078809	Reference GRCh38.p12 Primary Assembly
hsa-mir-1301_52g	NM_004629.1	2	825.3	559.3	0.0297	0.0553	2	2	3.54e-10	15	1	0	8	248	0	0	187.3	0	0	23	2649	15	22	1755	1762	8	8	0	read	NM_004629.1	9606	2189	FANCG	FAG|XRCC9	FA complementation group G	Fanconi anemia group G protein|DNA repair protein XRCC9|Fanconi anemia complementation group G|X-ray repair complementing defective repair in Chinese hamster cells 9|X-ray repair, complementing defective, in Chinese hamster, 9|truncated Fanconi anemia group G protein	NM_004629.1	NP_004620.1	NC_000009.12	protein-coding	REVIEWED	9	-	35073837	35080015	Reference GRCh38.p12 Primary Assembly
hsa-mir-1301_52g	NM_004104.4	1	619.6	619.6	0.0024	0.0325	3	3	2.18e-14	8	1	0	20	244	28	0	161.6	0	0	23	8481	4	23	4196	4215	20	20	0	read	NM_004104.4	9606	2194	FASN	FAS|OA-519|SDR27X1	fatty acid synthase	fatty acid synthase|short chain dehydrogenase/reductase family 27X, member 1	NM_004104.4	NP_004095.4	NC_000017.11	protein-coding	REVIEWED	17	-	82078337	82098302	Reference GRCh38.p12 Primary Assembly
hsa-mir-1301_52g	NM_005524.3	1	653.2	653.2	0.00372	0.028	7	7	0	9.5	1	0	14	248	0	0	49.2	0	0	23	1475	9	22	705	718	14	14	13.5	read	NM_005524.3	9606	3280	HES1	HES-1|HHL|HRY|bHLHb39	hes family bHLH transcription factor 1	transcription factor HES-1|class B basic helix-loop-helix protein 39|hairy homolog|hairy-like protein	NM_005524.3	NP_005515.1	NC_000003.12	protein-coding	REVIEWED	3	+	194136141	194138611	Reference GRCh38.p12 Primary Assembly
hsa-mir-1301_52g	NM_000416.2	1	154.9	154.9	0.354	0.38	1	1	6.54e-06	10.5	1	0	15	32	-10	0	27.9	0	0	23	2138	5	19	1197	1211	15	15	11.5	read	NM_000416.2	9606	3459	IFNGR1	CD119|IFNGR|IMD27A|IMD27B	interferon gamma receptor 1	interferon gamma receptor 1|AVP, type 2|CD119 antigen|CDw119|IFN-gamma receptor 1|IFN-gamma-R-alpha|IFN-gamma-R1|antiviral protein, type 2|immune interferon receptor 1|interferon-gamma receptor alpha chain	NM_000416.2	NP_000407.1	NC_000006.12	protein-coding	REVIEWED	6	-	137197483	137220350	Reference GRCh38.p12 Primary Assembly
hsa-mir-1301_52g	NM_001276453.1	1	692.2	692.2	0.000248	0.00444	4	4	0	10	1	0	19	244	4	0	228.2	0	0	23	3951	5	23	2200	2218	19	19	0	read	NM_001276453.1	9606	3837	KPNB1	IMB1|IPO1|IPOB|Impnb|NTF97	karyopherin subunit beta 1	importin subunit beta-1|PTAC97|importin 1|importin 90|importin beta-1 subunit|karyopherin (importin) beta 1|nuclear factor p97|pore targeting complex 97 kDa subunit	NM_001276453.1	NP_001263382.1	NC_000017.11	protein-coding	REVIEWED	17	+	47649837	47683637	Reference GRCh38.p12 Primary Assembly
hsa-mir-1301_52g	NM_002311.4	1	517.5	517.5	0.00488	0.0133	1	1	6.54e-06	14.5	1	0	9	252	0	0	179.5	0	0	23	3103	15	23	1707	1715	9	9	0	read	NM_002311.4	9606	3980	LIG3	LIG2	DNA ligase 3	DNA ligase 3|ligase II, DNA, ATP-dependent|ligase III, DNA, ATP-dependent|polydeoxyribonucleotide synthase [ATP] 3	NM_002311.4	NP_002302.2	NC_000017.11	protein-coding	REVIEWED	17	+	34980497	35005827	Reference GRCh38.p12 Primary Assembly
hsa-mir-1301_52g	NM_005911.5	1	426.3	426.3	0.0355	0.0552	9	9	0	10	1	0	15	-32	-10	0	43.3	0	0	23	3022	5	19	2715	2729	15	15	12	read	NM_005911.5	9606	4144	MAT2A	MATA2|MATII|SAMS2	methionine adenosyltransferase 2A	S-adenosylmethionine synthase isoform type-2|MAT 2|MAT-II|adoMet synthase 2|adoMet synthetase 2|methionine adenosyltransferase 2|methionine adenosyltransferase II, alpha|testicular tissue protein Li 121	NM_005911.5	NP_005902.1	NC_000002.12	protein-coding	REVIEWED	2	+	85538977	85545279	Reference GRCh38.p12 Primary Assembly
hsa-mir-1301_52g	NM_001166693.2	1	565.9	565.9	0.00556	0.037	1	1	6.54e-06	12.5	1	0	12	320	0	0	152.9	0	0	23	9303	12	23	2492	2503	12	12	0	read	NM_001166693.2	9606	4299	AFF1	AF4|MLLT2|PBM1	AF4/FMR2 family member 1	AF4/FMR2 family member 1|ALL1-fused gene from chromosome 4 protein|myeloid/lymphoid or mixed-lineage leukemia (trithorax homolog, Drosophila); translocated to, 2|pre-B-cell monocytic leukemia partner 1|proto-oncogene AF4	NM_001166693.2	NP_001160165.1	NC_000004.12	protein-coding	REVIEWED	4	+	86934605	87141053	Reference GRCh38.p12 Primary Assembly
hsa-mir-1301_52g	NM_002473.5	2	313	218.9	0.288	0.33	2	2	3.54e-10	9.5	1	0	16	28	-10	0	49.9	0	0	23	7554	5	20	4367	4382	16	16	11	read	NM_002473.5	9606	4627	MYH9	BDPLT6|DFNA17|EPSTS|FTNS|MATINS|MHA|NMHC-II-A|NMMHC-IIA|NMMHCA	myosin heavy chain 9	myosin-9|cellular myosin heavy chain, type A|myosin, heavy chain 9, non-muscle|non-muscle myosin heavy chain 9|non-muscle myosin heavy chain A|non-muscle myosin heavy chain IIa|non-muscle myosin heavy polypeptide 9|nonmuscle myosin heavy chain II-A	NM_002473.5	NP_002464.1	NC_000022.11	protein-coding	REVIEWED	22	-	36281276	36388066	Reference GRCh38.p12 Primary Assembly
hsa-mir-1301_52g	NM_001256339.1	1	534.9	534.9	0.0312	0.0506	1	1	6.54e-06	8	1	0	18	252	20	0	148.9	0	0	23	3024	6	23	130	147	18	18	0	read	NM_001256339.1	9606	4824	NKX3-1	BAPX2|NKX3|NKX3.1|NKX3A	NK3 homeobox 1	homeobox protein Nkx-3.1|NK homeobox, family 3, A|NK3 transcription factor homolog A|NK3 transcription factor related, locus 1|homeobox protein NK-3 homolog A	NM_001256339.1	NP_001243268.1	NC_000008.11	protein-coding	REVIEWED	8	-	23678692	23682936	Reference GRCh38.p12 Primary Assembly
hsa-mir-1301_52g	NM_002522.3	1	605.8	605.8	0.0103	0.0198	1	1	6.54e-06	14	1	0	9	320	0	0	197.8	0	0	23	5437	15	23	4131	4139	9	9	0	read	NM_002522.3	9606	4884	NPTX1	NP1	neuronal pentraxin 1	neuronal pentraxin-1|NP-I|neuronal pentraxin I	NM_002522.3	NP_002513.2	NC_000017.11	protein-coding	REVIEWED	17	-	80466832	80476603	Reference GRCh38.p12 Primary Assembly
hsa-mir-1301_52g	NM_001320653.1	1	767.2	767.2	0.00453	0.0267	7	7	0	11	1	0	19	244	8	0	187.2	0	0	23	3741	5	23	689	707	19	19	0	read	NM_001320653.1	9606	4927	NUP88	-	nucleoporin 88	nuclear pore complex protein Nup88|karyoporin|nuclear pore complex protein 88|nucleoporin 88kDa|nucleoporin Nup88	NM_001320653.1	NP_001307582.1	NC_000017.11	protein-coding	REVIEWED	17	-	5384832	5419738	Reference GRCh38.p12 Primary Assembly
hsa-mir-1301_52g	NM_001289823.1	1	43.6	43.6	0.636	0.643	1	1	6.54e-06	6.5	1	0	22	-96	-4	0	24.6	0	0	23	4198	2	23	2986	3007	22	22	11	read	NM_001289823.1	9606	5045	FURIN	FUR|PACE|PCSK3|SPC1	furin, paired basic amino acid cleaving enzyme	furin|FES upstream region|FURIN/ADAMTS1 fusion|dibasic processing enzyme|furin, membrane associated receptor protein|paired basic amino acid residue-cleaving enzyme|proprotein convertase subtilisin/kexin type 3	NM_001289823.1	NP_001276752.1	NC_000015.10	protein-coding	REVIEWED	15	+	90868591	90883457	Reference GRCh38.p12 Primary Assembly
hsa-mir-1301_52g	NM_002616.2	1	538.9	538.9	0.0168	0.0313	1	1	6.54e-06	9	1	0	19	312	28	0	94.9	0	0	23	4717	5	23	1572	1590	19	19	0	read	NM_002616.2	9606	5187	PER1	PER|RIGUI|hPER	period circadian regulator 1	period circadian protein homolog 1|Period, drosophila, homolog of|circadian clock protein PERIOD 1|circadian pacemaker protein RIGUI|hPER1|period circadian clock 1|period homolog 1	NM_002616.2	NP_002607.2	NC_000017.11	protein-coding	REVIEWED	17	-	8140469	8156359	Reference GRCh38.p12 Primary Assembly
hsa-mir-1301_52g	NM_002635.3	1	533.5	533.5	0.0186	0.0326	1	1	6.54e-06	10	1	0	19	312	8	0	118.5	0	0	23	1685	5	23	58	76	19	19	0	read	NM_002635.3	9606	5250	SLC25A3	OK/SW-cl.48|PHC|PTP	solute carrier family 25 member 3	phosphate carrier protein, mitochondrial|phosphate transport protein|solute carrier family 25 (mitochondrial carrier; phosphate carrier), member 3	NM_002635.3	NP_002626.1	NC_000012.12	protein-coding	REVIEWED	12	+	98593624	98601999	Reference GRCh38.p12 Primary Assembly
hsa-mir-1301_52g	NM_005030.5	1	560.4	560.4	0.0259	0.0533	2	2	3.54e-10	6	1	1	23	240	16	0	168.4	0	0	23	2293	1	22	417	439	22	23	0	read	NM_005030.5	9606	5347	PLK1	PLK|STPK13	polo like kinase 1	serine/threonine-protein kinase PLK1|PLK-1|cell cycle regulated protein kinase|polo (Drosophia)-like kinase|serine/threonine-protein kinase 13	NM_005030.5	NP_005021.2	NC_000016.10	protein-coding	REVIEWED	16	+	23678771	23690366	Reference GRCh38.p12 Primary Assembly
hsa-mir-1301_52g	NM_001001928.2	1	539	539	0.00471	0.0307	1	1	6.54e-06	10.5	1	0	18	248	16	0	181	0	0	23	9965	5	22	6103	6120	18	18	0	read	NM_001001928.2	9606	5465	PPARA	NR1C1|PPAR|PPARalpha|hPPAR	peroxisome proliferator activated receptor alpha	peroxisome proliferator-activated receptor alpha|PPAR-alpha|nuclear receptor subfamily 1 group C member 1|peroxisome proliferative activated receptor, alpha|peroxisome proliferator-activated nuclear receptor alpha variant 3	NM_001001928.3	NP_001001928.1	NC_000022.11	protein-coding	REVIEWED	22	+	46150533	46243755	Reference GRCh38.p12 Primary Assembly
hsa-mir-1301_52g	NM_001142353.2	1	448.2	448.2	0.0943	0.109	9	9	0	9.5	1	0	17	-32	4	0	52.2	0	0	23	3540	5	21	2310	2326	17	17	11	read	NM_001142353.2	9606	5532	PPP3CB	CALNA2|CALNB|CNA2|PP2Bbeta	protein phosphatase 3 catalytic subunit beta	serine/threonine-protein phosphatase 2B catalytic subunit beta isoform|CAM-PRP catalytic subunit|CNA beta|calcineurin A beta|calcineurin A2|calmodulin-dependent calcineurin A subunit beta isoform|protein phosphatase 2B, catalytic subunit, beta isoform|protein phosphatase 3 (formerly 2B), catalytic subunit, beta isoform|protein phosphatase 3, catalytic subunit, beta isozyme|protein phosphatase from PCR fragment H32	NM_001142353.2	NP_001135825.1	NC_000010.11	protein-coding	VALIDATED	10	-	73436427	73496023	Reference GRCh38.p12 Primary Assembly
hsa-mir-1301_52g	NM_001297555.1	1	968.2	968.2	2.05e-05	0.000761	12	12	0	9	1	0	22	152	24	0	261.2	0	0	23	3525	1	22	2951	2972	22	22	0	read	NM_001297555.1	9606	5609	MAP2K7	JNKK2|MAPKK7|MEK|MEK 7|MKK7|PRKMK7|SAPKK-4|SAPKK4	mitogen-activated protein kinase kinase 7	dual specificity mitogen-activated protein kinase kinase 7|JNK-activating kinase 2|MAP kinase kinase 7|MAPK/ERK kinase 7|SAPK kinase 4|c-Jun N-terminal kinase kinase 2|stress-activated protein kinase kinase 4	NM_001297555.1	NP_001284484.1	NC_000019.10	protein-coding	REVIEWED	19	+	7903779	7914482	Reference GRCh38.p12 Primary Assembly
hsa-mir-1301_52g	NM_001023.3	1	739.8	739.8	0.00279	0.0152	4	4	0	6	1	1	23	312	20	0	193.8	0	0	23	857	1	23	260	281	23	22	0	read	NM_001023.3	9606	6224	RPS20	S20|uS10	ribosomal protein S20	40S ribosomal protein S20|small ribosomal subunit protein uS10	NM_001023.3	NP_001014.1	NC_000008.11	protein-coding	REVIEWED	8	-	56068179	56074580	Reference GRCh38.p12 Primary Assembly
hsa-mir-1301_52g	NM_006275.5	2	1046.2	555.5	0.00878	0.0242	2	2	3.54e-10	7	1	1	23	244	12	0	167.5	0	0	23	3755	2	23	405	427	22	23	0	read	NM_006275.5	9606	6431	SRSF6	B52|HEL-S-91|SFRS6|SRP55	serine and arginine rich splicing factor 6	serine/arginine-rich splicing factor 6|SR splicing factor 6|epididymis secretory protein Li 91|pre-mRNA-splicing factor SRP55|splicing factor, arginine/serine-rich, 55 kDa	NM_006275.5	NP_006266.2	NC_000020.11	protein-coding	REVIEWED	20	+	43457863	43463604	Reference GRCh38.p12 Primary Assembly
hsa-mir-1301_52g	NM_003086.3	1	528.8	528.8	0.493	0.52	1	1	6.54e-06	9.5	1	0	17	252	8	0	164.8	0	0	23	4665	7	23	820	836	17	17	11.5	read	NM_003086.3	9606	6621	SNAPC4	PTFalpha|SNAP190	small nuclear RNA activating complex polypeptide 4	snRNA-activating protein complex subunit 4|PSE-binding factor subunit alpha|PTF subunit alpha|SNAPc 190 kDa subunit|SNAPc subunit 4|proximal sequence element-binding transcription factor subunit alpha|snRNA-activating protein complex 190 kDa subunit	NM_003086.3	NP_003077.2	NC_000009.12	protein-coding	REVIEWED	9	-	136375568	136400219	Reference GRCh38.p12 Primary Assembly
hsa-mir-1301_52g	NM_004597.6	1	2503.8	2503.8	0	0	50	50	0	10.5	1	0	19	252	24	0	176.8	0	0	23	725	5	23	380	398	19	19	0	read	NM_004597.6	9606	6633	SNRPD2	SMD2|SNRPD1|Sm-D2	small nuclear ribonucleoprotein D2 polypeptide	small nuclear ribonucleoprotein Sm D2|small nuclear ribonucleoprotein D2 polypeptide 16.5kDa|snRNP core protein D2	NM_004597.6	NP_004588.1	NC_000019.10	protein-coding	REVIEWED	19	-	45687453	45692315	Reference GRCh38.p12 Primary Assembly
hsa-mir-1301_52g	NM_001278656.1	2	1112.2	638.4	0.000731	0.00896	4	4	0	10	1	0	15	244	0	0	167.4	0	0	23	3794	9	23	740	754	15	15	0	read	NM_001278656.1	9606	6634	SNRPD3	SMD3|Sm-D3	small nuclear ribonucleoprotein D3 polypeptide	small nuclear ribonucleoprotein Sm D3|small nuclear ribonucleoprotein D3 polypeptide 18kDa|snRNP core protein D3	NM_001278656.1	NP_001265585.1	NC_000022.11	protein-coding	REVIEWED	22	+	24555649	24574963	Reference GRCh38.p12 Primary Assembly
hsa-mir-1301_52g	NM_014946.3	1	544.9	544.9	0.106	0.123	1	1	6.54e-06	7	1	1	23	252	4	0	199.9	0	0	23	5221	2	23	864	886	22	23	0	read	NM_014946.3	9606	6683	SPAST	ADPSP|FSP2|SPG4	spastin	spastin|spastic paraplegia 4 (autosomal dominant; spastin)|spastic paraplegia 4 protein	NM_014946.3	NP_055761.2	NC_000002.12	protein-coding	REVIEWED	2	+	32063550	32157636	Reference GRCh38.p12 Primary Assembly
hsa-mir-1301_52g	NM_003142.4	1	649.4	649.4	0.00448	0.0216	1	2	0.00175	10	1	0	17	312	16	0	224.4	0	0	23	1719	7	23	159	175	17	17	0	read	NM_003142.4	9606	6741	SSB	LARP3|La|La/SSB	Sjogren syndrome antigen B	lupus La protein|La ribonucleoprotein domain family, member 3|SS-B|SS-B/La protein|autoantigen La|la autoantigen|lupus La antigen|sjoegren syndrome type B antigen	NM_003142.4	NP_003133.1	NC_000002.12	protein-coding	REVIEWED	2	+	169798811	169812063	Reference GRCh38.p12 Primary Assembly
hsa-mir-1301_52g	NM_001308197.1	1	617.5	617.5	0.011	0.0273	2	2	3.54e-10	14	1	0	9	320	0	0	169.5	0	0	23	4370	15	23	171	179	9	9	0	read	NM_001308197.1	9606	6747	SSR3	TRAPG	signal sequence receptor subunit 3	translocon-associated protein subunit gamma|SSR gamma|TRAP-complex gamma subunit|TRAP-gamma|signal sequence receptor subunit gamma|signal sequence receptor, gamma (translocon-associated protein gamma)|translocon-associated protein gamma subunit	NM_001308197.1	NP_001295126.1	NC_000003.12	protein-coding	REVIEWED	3	-	156539552	156555199	Reference GRCh38.p12 Primary Assembly
hsa-mir-1301_52g	NM_001098576.1	1	1228.6	1228.6	8.42e-08	4.7e-06	29	30	0	12	1	0	12	-4	-10	0	22.6	0	0	23	3255	9	20	1470	1481	12	12	11	read	NM_001098576.1	9606	7009	TMBIM6	BAXI1|BI-1|TEGT	transmembrane BAX inhibitor motif containing 6	bax inhibitor 1|testis enhanced gene transcript|testis-enhanced gene transcript protein|transmembrane BAX inhibitor motif-containing protein 6	NM_001098576.1	NP_001092046.1	NC_000012.12	protein-coding	VALIDATED	12	+	49741509	49764933	Reference GRCh38.p12 Primary Assembly
hsa-mir-1301_52g	NM_001105192.2	1	245	245	0.18	0.203	2	2	3.54e-10	10	1	0	15	64	-10	0	42	0	0	23	5751	9	23	1156	1170	15	15	11.5	read	NM_001105192.2	9606	7090	TLE3	ESG|ESG3|GRG3|HsT18976	transducin like enhancer of split 3	transducin-like enhancer protein 3|enhancer of split groucho 3|enhancer of split groucho-like protein 3|transducin-like enhancer of split 3 (E(sp1) homolog, Drosophila)|transducin-like enhancer of split 3 short isoform|transducin-like enhancer of split 3, homolog of Drosophila E(sp1)	NM_001105192.2	NP_001098662.1	NC_000015.10	protein-coding	REVIEWED	15	-	70047789	70098170	Reference GRCh38.p12 Primary Assembly
hsa-mir-1301_52g	NM_001270507.1	1	612.5	612.5	0.0116	0.0278	2	2	3.54e-10	9	1	0	23	244	4	0	238.5	0	0	23	4729	1	23	1309	1331	23	23	0	read	NM_001270507.1	9606	7128	TNFAIP3	A20|AISBL|OTUD7C|TNFA1P2	TNF alpha induced protein 3	tumor necrosis factor alpha-induced protein 3|OTU domain-containing protein 7C|putative DNA-binding protein A20|tumor necrosis factor inducible protein A20|tumor necrosis factor, alpha induced protein 3|zinc finger protein A20	NM_001270507.1	NP_001257436.1	NC_000006.12	protein-coding	REVIEWED	6	+	137866316	137883313	Reference GRCh38.p12 Primary Assembly
hsa-mir-1301_52g	NM_005999.2	1	171.5	171.5	0.398	0.42	1	1	6.54e-06	12	1	0	12	32	-10	0	51.5	0	0	23	2667	8	19	462	473	12	12	11	read	NM_005999.2	9606	7257	TSNAX	TRAX	translin associated factor X	translin-associated protein X|translin-like protein	NM_005999.2	NP_005990.1	NC_000001.11	protein-coding	REVIEWED	1	+	231528652	231566523	Reference GRCh38.p12 Primary Assembly
hsa-mir-1301_52g	NM_001256172.1	1	56.9	56.9	0.561	0.57	1	6	0.0949	10.5	1	0	15	-96	-10	0	61.9	0	0	23	1580	5	19	1154	1168	15	15	11	read	NM_001256172.1	9606	7639	ZNF85	HPF4|HTF1	zinc finger protein 85	zinc finger protein 85|zinc finger protein 85 (HPF4, HTF1)	NM_001256172.1	NP_001243101.1	NC_000019.10	protein-coding	VALIDATED	19	+	20923226	20950696	Reference GRCh38.p12 Primary Assembly
hsa-mir-1301_52g	NM_001306089.1	2	533.5	551.6	0.0391	0.0628	1	1	6.54e-06	14.5	1	0	9	240	0	0	225.6	0	0	23	7949	14	22	7249	7257	9	9	0	read	NM_001306089.1	9606	7776	ZNF236	ZNF236A|ZNF236B	zinc finger protein 236	zinc finger protein 236|regulated by glucose	NM_001306089.1	NP_001293018.1	NC_000018.10	protein-coding	VALIDATED	18	+	76822549	76970731	Reference GRCh38.p12 Primary Assembly
hsa-mir-1301_52g	NM_001195626.1	1	626.2	626.2	0.00283	0.0176	2	2	3.54e-10	14.5	1	0	9	312	0	0	190.2	0	0	23	4864	15	23	2010	2018	9	9	0	read	NM_001195626.1	9606	8028	MLLT10	AF10	MLLT10, histone lysine methyltransferase DOT1L cofactor	protein AF-10|ALL1-fused gene from chromosome 10 protein|myeloid/lymphoid or mixed-lineage leukemia (trithorax homolog, Drosophila); translocated to, 10|myeloid/lymphoid or mixed-lineage leukemia; translocated to, 10|type I AF10 protein|type III AF10 protein|type IV AF10 protein	NM_001195626.1	NP_001182555.1	NC_000010.11	protein-coding	REVIEWED	10	+	21524615	21743629	Reference GRCh38.p12 Primary Assembly
hsa-mir-1301_52g	NM_006015.5	2	268.5	142.4	0.467	0.493	3	3	2.18e-14	8.5	1	0	18	-112	52	0	15.4	0	0	23	8583	4	21	59	76	18	18	12.5	read	NM_006015.5	9606	8289	ARID1A	B120|BAF250|BAF250a|BM029|C1orf4|CSS2|ELD|MRD14|OSA1|P270|SMARCF1|hELD|hOSA1	AT-rich interaction domain 1A	AT-rich interactive domain-containing protein 1A|ARID domain-containing protein 1A|AT rich interactive domain 1A (SWI-like)|BRG1-associated factor 250a|OSA1 nuclear protein|SWI-like protein|SWI/SNF complex protein p270|SWI/SNF-related, matrix-associated, actin-dependent regulator of chromatin subfamily F member 1|brain protein 120|chromatin remodeling factor p250|osa homolog 1	NM_006015.5	NP_006006.3	NC_000001.11	protein-coding	REVIEWED	1	+	26696032	26782109	Reference GRCh38.p12 Primary Assembly
hsa-mir-1301_52g	NM_001256666.1	1	142.1	142.1	0.408	0.431	1	1	6.54e-06	6.5	1	0	22	-16	4	0	42.1	0	0	23	4865	2	23	3208	3229	22	22	12	read	NM_001256666.1	9606	8603	FAM193A	C4orf8|RES4-22	family with sequence similarity 193 member A	protein FAM193A	NM_001256666.1	NP_001243595.1	NC_000004.12	protein-coding	VALIDATED	4	+	2535387	2732574	Reference GRCh38.p12 Primary Assembly
hsa-mir-1301_52g	NM_147223.2	1	122.1	122.1	0.423	0.448	1	1	6.54e-06	9.5	1	0	15	-16	-10	0	39.1	0	0	23	6952	5	19	5123	5137	15	15	11.5	read	NM_147223.2	9606	8648	NCOA1	F-SRC-1|KAT13A|RIP160|SRC1|bHLHe42|bHLHe74	nuclear receptor coactivator 1	nuclear receptor coactivator 1|Hin-2 protein|class E basic helix-loop-helix protein 74|renal carcinoma antigen NY-REN-52|steroid receptor coactivator-1	NM_147223.3	NP_671756.1	NC_000002.12	protein-coding	REVIEWED	2	+	24492049	24770701	Reference GRCh38.p12 Primary Assembly
hsa-mir-1301_52g	NM_001136266.1	1	1339.9	1339.9	4.59e-09	3.05e-07	21	21	0	7	1	1	22	248	28	0	163.9	0	0	23	2105	2	22	355	376	21	22	0	read	NM_001136266.1	9606	9802	DAZAP2	PRTB	DAZ associated protein 2	DAZ-associated protein 2|deleted in azoospermia associated protein 2|proline-rich transcript in brain|proline-rich transcript, brain-expressed protein	NM_001136266.1	NP_001129738.1	NC_000012.12	protein-coding	REVIEWED	12	+	51238723	51246716	Reference GRCh38.p12 Primary Assembly
hsa-mir-1301_52g	NM_014765.2	1	574.4	574.4	0.0152	0.0465	1	1	6.54e-06	11	1	0	18	240	8	0	233.4	0	0	23	3407	5	22	2081	2098	18	18	0	read	NM_014765.2	9606	9804	TOMM20	MAS20|MOM19|TOM20	translocase of outer mitochondrial membrane 20	mitochondrial import receptor subunit TOM20 homolog|mitochondrial 20 kDa outer membrane protein|outer mitochondrial membrane receptor Tom20|translocase of outer mitochondrial membrane 20 homolog type II	NM_014765.2	NP_055580.1	NC_000001.11	protein-coding	VALIDATED	1	-	235109340	235128940	Reference GRCh38.p12 Primary Assembly
hsa-mir-1301_52g	NM_001314021.1	1	96.1	96.1	0.493	0.508	1	1	6.54e-06	10.5	1	0	16	-40	-10	0	45.1	0	0	23	5672	7	22	3707	3722	16	16	11	read	NM_001314021.1	9606	9816	URB2	KIAA0133|NET10|NPA2	URB2 ribosome biogenesis 2 homolog (S. cerevisiae)	unhealthy ribosome biogenesis protein 2 homolog|nucleolar preribosomal-associated protein 1|nucleolar preribosomal-associated protein 2	NM_001314021.1	NP_001300950.1	NC_000001.11	protein-coding	VALIDATED	1	+	229626215	229660199	Reference GRCh38.p12 Primary Assembly
hsa-mir-1301_52g	NM_001025580.1	1	529.5	529.5	0.0179	0.0243	1	1	6.54e-06	10.5	1	0	19	240	24	0	179.5	0	0	23	5320	4	22	966	984	19	19	0	read	NM_001025580.1	9606	9949	AMMECR1	AMMERC1|MFHIEN	Alport syndrome, mental retardation, midface hypoplasia and elliptocytosis chromosomal region gene 1	AMME syndrome candidate gene 1 protein|Alport syndrome mental retardation midface hypoplasia and elliptocytosis chromosomal region protein 1	NM_001025580.1	NP_001020751.1	NC_000023.11	protein-coding	REVIEWED	X	-	110194185	110440232	Reference GRCh38.p12 Primary Assembly
hsa-mir-1301_52g	NM_005483.2	2	684.7	628.8	0.00775	0.0331	2	3	4.77e-07	7.5	1	1	22	240	44	0	217.8	0	0	23	3344	1	22	3137	3157	22	21	0	read	NM_005483.2	9606	10036	CHAF1A	CAF-1|CAF1|CAF1B|CAF1P150|P150	chromatin assembly factor 1 subunit A	chromatin assembly factor 1 subunit A|CAF-1 subunit A|CAF-I 150 kDa subunit|CAF-I p150|CTB-50L17.7|chromatin assembly factor I (150 kDa)|chromatin assembly factor I p150 subunit|hp150	NM_005483.2	NP_005474.2	NC_000019.10	protein-coding	VALIDATED	19	+	4402595	4448321	Reference GRCh38.p12 Primary Assembly
hsa-mir-1301_52g	NM_133259.3	1	686.4	686.4	0.00128	0.032	3	3	2.18e-14	10	1	0	23	244	4	0	279.4	0	0	23	6637	1	23	3625	3647	23	23	0	read	NM_133259.3	9606	10128	LRPPRC	CLONE-23970|GP130|LRP130|LSFC	leucine rich pentatricopeptide repeat containing	leucine-rich PPR motif-containing protein, mitochondrial|130 kDa leucine-rich protein|LRP 130|leucine-rich PPR-motif containing|mitochondrial leucine-rich PPR motif-containing protein	NM_133259.3	NP_573566.2	NC_000002.12	protein-coding	REVIEWED	2	-	43886223	43996004	Reference GRCh38.p12 Primary Assembly
hsa-mir-1301_52g	NM_006328.3	2	302.3	169.2	0.328	0.355	1	2	0.00175	11	1	0	13	48	-10	0	26.2	0	0	23	5415	9	21	942	954	13	13	11	read	NM_006328.3	9606	10432	RBM14	COAA|PSP2|SIP|SYTIP1|TMEM137	RNA binding motif protein 14	RNA-binding protein 14|RRM-containing coactivator activator/modulator|SYT-interacting protein|paraspeckle protein 2|synaptotagmin-interacting protein|transmembrane protein 137	NM_006328.3	NP_006319.1	NC_000011.10	protein-coding	REVIEWED	11	+	66616581	66629933	Reference GRCh38.p12 Primary Assembly
hsa-mir-1301_52g	NM_006368.4	1	531.5	531.5	0.303	0.342	1	1	6.54e-06	8.5	1	0	23	244	8	0	186.5	0	0	23	1868	1	23	937	959	23	23	0	read	NM_006368.4	9606	10488	CREB3	LUMAN|LZIP|sLZIP	cAMP responsive element binding protein 3	cyclic AMP-responsive element-binding protein 3|basic leucine zipper protein|cyclic AMP response element (CRE)-binding protein/activating transcription factor 1|leucin zipper proitein|small leucine zipper protein|transcription factor LZIP-alpha	NM_006368.4	NP_006359.3	NC_000009.12	protein-coding	REVIEWED	9	+	35732319	35737007	Reference GRCh38.p12 Primary Assembly
hsa-mir-1301_52g	NM_006445.3	2	677.6	529	0.304	0.343	1	1	6.54e-06	13	1	0	14	244	0	0	199	0	0	23	7311	10	23	2563	2576	14	14	0	read	NM_006445.3	9606	10594	PRPF8	HPRP8|PRP8|PRPC8|RP13|SNRNP220	pre-mRNA processing factor 8	pre-mRNA-processing-splicing factor 8|220 kDa U5 snRNP-specific protein|PRP8 homolog|PRP8 pre-mRNA processing factor 8 homolog|U5 snRNP-specific protein (220 kD), ortholog of S. cerevisiae Prp8p|apoptosis-regulated protein 1|apoptosis-regulated protein 2|p220|precursor mRNA processing protein|splicing factor Prp8	NM_006445.3	NP_006436.3	NC_000017.11	protein-coding	REVIEWED	17	-	1650628	1684881	Reference GRCh38.p12 Primary Assembly
hsa-mir-1301_52g	NM_030665.3	2	306.7	193.1	0.312	0.34	1	1	6.54e-06	8	1	0	18	48	8	0	20.1	0	0	23	7668	6	23	3097	3114	18	18	12	read	NM_030665.3	9606	10743	RAI1	SMCR|SMS	retinoic acid induced 1	retinoic acid-induced protein 1|Smith-Magenis syndrome chromosome region	NM_030665.3	NP_109590.3	NC_000017.11	protein-coding	REVIEWED	17	+	17681375	17811452	Reference GRCh38.p12 Primary Assembly
hsa-mir-1301_52g	NM_001320830.1	1	104.2	104.2	0.525	0.54	1	2	0.00175	8	1	0	19	-112	52	0	52.2	0	0	23	2717	5	23	2472	2490	19	19	11.5	read	NM_001320830.1	9606	10946	SF3A3	PRP9|PRPF9|SAP61|SF3a60	splicing factor 3a subunit 3	splicing factor 3A subunit 3|SAP 61|pre-mRNA splicing factor SF3a (60kD)|spliceosome associated protein 61|splicing factor 3a, subunit 3, 60kD|splicing factor 3a, subunit 3, 60kDa	NM_001320830.1	NP_001307759.1	NC_000001.11	protein-coding	REVIEWED	1	-	37956974	37990109	Reference GRCh38.p12 Primary Assembly
hsa-mir-1301_52g	NM_001130914.1	1	627.9	627.9	0.0143	0.0429	3	3	2.18e-14	13	1	0	10	320	0	0	133.9	0	0	23	1596	14	23	888	897	10	10	0	read	NM_001130914.1	9606	10950	BTG3	ANA|ANA/BTG3|APRO4|TOB5|TOB55|TOFA	BTG anti-proliferation factor 3	protein BTG3|B-cell translocation gene 3|BTG family member 3|abundant in neuroepithelium area protein|protein Tob5	NM_001130914.1	NP_001124386.1	NC_000021.9	protein-coding	REVIEWED	21	-	17593649	17612949	Reference GRCh38.p12 Primary Assembly
hsa-mir-1301_52g	NM_001001976.2	2	846.5	603.7	0.0252	0.0464	2	2	3.54e-10	10	1	0	15	248	0	0	211.7	0	0	23	4930	8	22	3146	3160	15	15	0	read	NM_001001976.2	9606	11101	ATE1	-	arginyltransferase 1	arginyl-tRNA--protein transferase 1|R-transferase 1|arginine-tRNA--protein transferase 1|arginyl-tRNA-protein transferase	NM_001001976.2	NP_001001976.1	NC_000010.11	protein-coding	REVIEWED	10	-	121740420	121928800	Reference GRCh38.p12 Primary Assembly
hsa-mir-1301_52g	NM_007186.5	1	631.7	631.7	0.00309	0.0112	2	2	3.54e-10	7	1	1	20	312	24	0	156.7	0	0	23	8337	4	23	82	100	20	19	0	read	NM_007186.5	9606	11190	CEP250	C-NAP1|CEP2|CNAP1	centrosomal protein 250	centrosome-associated protein CEP250|250 kDa centrosomal protein|centrosomal Nek2-associated protein 1	NM_007186.5	NP_009117.2	NC_000020.11	protein-coding	REVIEWED	20	+	35455136	35517530	Reference GRCh38.p12 Primary Assembly
hsa-mir-1301_52g	NM_007224.3	1	88.2	88.2	0.483	0.503	1	1	6.54e-06	10	1	0	17	-4	-36	0	27.2	0	0	23	1821	4	20	1691	1707	17	17	11	read	NM_007224.3	9606	11247	NXPH4	NPH4	neurexophilin 4	neurexophilin-4|alternative protein NXPH4	NM_007224.3	NP_009155.1	NC_000012.12	protein-coding	VALIDATED	12	+	57216794	57226448	Reference GRCh38.p12 Primary Assembly
hsa-mir-1301_52g	NM_012235.3	1	153.9	153.9	0.362	0.388	1	1	6.54e-06	11	1	0	14	32	-10	0	27.9	0	0	23	4268	6	19	997	1010	14	14	11	read	NM_012235.3	9606	22937	SCAP	-	SREBF chaperone	sterol regulatory element-binding protein cleavage-activating protein|SREBP cleavage-activating protein	NM_012235.3	NP_036367.2	NC_000003.12	protein-coding	REVIEWED	3	-	47413684	47477125	Reference GRCh38.p12 Primary Assembly
hsa-mir-1301_52g	NM_001080424.2	1	543.1	543.1	0.0438	0.0698	1	2	0.00175	12	1	0	11	320	0	0	123.1	0	0	23	6731	13	23	5153	5163	11	11	11	read	NM_001080424.2	9606	23135	KDM6B	JMJD3	lysine demethylase 6B	lysine-specific demethylase 6B|jmjC domain-containing protein 3|jumonji domain containing 3, histone lysine demethylase|jumonji domain-containing protein 3|lysine (K)-specific demethylase 6B	NM_001080424.2	NP_001073893.1	NC_000017.11	protein-coding	REVIEWED	17	+	7834209	7854795	Reference GRCh38.p12 Primary Assembly
hsa-mir-1301_52g	NM_001304815.1	2	2820.2	2300.1	0	0	43	70	0	10.5	1	0	16	312	0	0	211.1	0	0	23	8245	8	23	8185	8200	16	16	0	read	NM_001304815.1	9606	23152	CIC	MRD45	capicua transcriptional repressor	protein capicua homolog	NM_001304815.1	NP_001291744.1	NC_000019.10	protein-coding	REVIEWED	19	+	42268536	42295795	Reference GRCh38.p12 Primary Assembly
hsa-mir-1301_52g	NM_014611.2	1	325.9	325.9	0.276	0.324	5	5	0	10.5	1	0	15	32	-10	0	39.9	0	0	23	18222	5	19	16196	16210	15	15	11	read	NM_014611.2	9606	23195	MDN1	Rea1	midasin AAA ATPase 1	midasin|MDN1, midasin homolog|MIDAS-containing protein|dynein-related AAA-ATPase MDN1	NM_014611.2	NP_055426.1	NC_000006.12	protein-coding	VALIDATED	6	-	89642774	89828020	Reference GRCh38.p12 Primary Assembly
hsa-mir-1301_52g	NM_001321729.1	1	609.5	609.5	0.0141	0.0332	1	1	6.54e-06	14.5	1	0	9	312	0	0	213.5	0	0	23	5948	15	23	2466	2474	9	9	0	read	NM_001321729.1	9606	23233	EXOC6B	SEC15B|SEC15L2	exocyst complex component 6B	exocyst complex component 6B|SEC15 homolog B|SEC15-like protein 2|exocyst complex component Sec15B	NM_001321729.1	NP_001308658.1	NC_000002.12	protein-coding	REVIEWED	2	-	72175983	72826041	Reference GRCh38.p12 Primary Assembly
hsa-mir-1301_52g	NM_015254.3	1	527.7	527.7	0.036	0.0596	1	1	6.54e-06	9.5	1	0	21	244	12	0	180.7	0	0	23	8774	3	23	4419	4439	21	21	0	read	NM_015254.3	9606	23303	KIF13B	GAKIN	kinesin family member 13B	kinesin-like protein KIF13B|guanylate kinase associated kinesin|kinesin 13B|kinesin-like protein GAKIN	NM_015254.3	NP_056069.2	NC_000008.11	protein-coding	VALIDATED	8	-	29067277	29263384	Reference GRCh38.p12 Primary Assembly
hsa-mir-1301_52g	NM_015284.3	2	1062.9	537.3	0.0304	0.0499	1	1	6.54e-06	15	1	0	9	244	0	0	211.3	0	0	23	13996	15	23	6339	6347	9	9	0	read	NM_015284.3	9606	23334	SZT2	C1orf84|EIEE18|KIAA0467|SZT2A|SZT2B	SZT2, KICSTOR complex subunit	KICSTOR complex protein SZT2|protein SZT2|seizure threshold 2 homolog|seizure threshold 2 protein homolog	NM_015284.3	NP_056099.3	NC_000001.11	protein-coding	REVIEWED	1	+	43389883	43454246	Reference GRCh38.p12 Primary Assembly
hsa-mir-1301_52g	NM_015324.3	1	596.7	596.7	0.0115	0.021	1	1	6.54e-06	10.5	1	0	19	312	16	0	180.7	0	0	23	1762	5	23	687	705	19	19	0	read	NM_015324.3	9606	23378	RRP8	KIAA0409|NML	ribosomal RNA processing 8	ribosomal RNA-processing protein 8|RRP8 methyltransferase homolog|cerebral protein 1|nucleomethylin|ribosomal RNA processing 8, methyltransferase, homolog	NM_015324.3	NP_056139.1	NC_000011.10	protein-coding	VALIDATED	11	-	6514829	6603677	Reference GRCh38.p12 Primary Assembly
hsa-mir-1301_52g	NM_015332.3	2	587.9	536.5	0.0079	0.0193	1	1	6.54e-06	14.5	1	0	9	252	0	0	198.5	0	0	23	4932	15	23	3533	3541	9	9	0	read	NM_015332.3	9606	23386	NUDCD3	NudCL	NudC domain containing 3	nudC domain-containing protein 3|NudC-like protein	NM_015332.3	NP_056147.2	NC_000007.14	protein-coding	REVIEWED	7	-	44382365	44490874	Reference GRCh38.p12 Primary Assembly
hsa-mir-1301_52g	NM_015425.5	1	519.5	519.5	0.0539	0.0809	1	1	6.54e-06	11.5	1	0	17	240	8	0	184.5	0	0	23	12789	6	22	2874	2890	17	17	0	read	NM_015425.5	9606	25885	POLR1A	A190|AFDCIN|RPA1|RPA194|RPO1-4|RPO14	RNA polymerase I subunit A	DNA-directed RNA polymerase I subunit RPA1|DNA-directed RNA polymerase I largest subunit|DNA-directed RNA polymerase I subunit A|DNA-directed RNA polymerase I subunit A1|RNA polymerase I 194 kDa subunit|polymerase (RNA) I polypeptide A, 194kDa|polymerase (RNA) I subunit A	NM_015425.5	NP_056240.2	NC_000002.12	protein-coding	REVIEWED	2	-	86020215	86106154	Reference GRCh38.p12 Primary Assembly
hsa-mir-1301_52g	NM_001033518.1	1	126.2	126.2	0.432	0.455	1	2	0.00175	10.5	1	0	15	-12	-10	0	47.2	0	0	23	4456	4	18	2224	2238	15	15	11	read	NM_001033518.1	9606	26100	WIPI2	ATG18B|Atg21|CGI-50|WIPI-2	WD repeat domain, phosphoinositide interacting 2	WD repeat domain phosphoinositide-interacting protein 2|WD40 repeat protein interacting with phosphoinositides 2|WIPI49-like protein 2	NM_001033518.1	NP_001028690.1	NC_000007.14	protein-coding	VALIDATED	7	+	5190203	5233854	Reference GRCh38.p12 Primary Assembly
hsa-mir-1301_52g	NM_015630.3	1	288.1	288.1	0.181	0.203	2	2	3.54e-10	5.5	1	1	22	0	116	0	30.1	0	0	23	3641	1	22	2342	2362	22	21	11	read	NM_015630.3	9606	26122	EPC2	EPC-LIKE	enhancer of polycomb homolog 2	enhancer of polycomb homolog 2	NM_015630.3	NP_056445.3	NC_000002.12	protein-coding	VALIDATED	2	+	148644779	148788490	Reference GRCh38.p12 Primary Assembly
hsa-mir-1301_52g	NM_012158.2	1	1042.1	1042.1	7.78e-07	6.64e-05	14	14	0	12.5	1	0	14	244	0	0	191.1	0	0	23	3572	10	23	552	565	14	14	0	read	NM_012158.2	9606	26224	FBXL3	FBL3|FBL3A|FBXL3A	F-box and leucine rich repeat protein 3	F-box/LRR-repeat protein 3|F-box and leucine-rich repeat protein 3A|F-box protein Fbl3a|F-box/LRR-repeat protein 3A	NM_012158.2	NP_036290.1	NC_000013.11	protein-coding	REVIEWED	13	-	76992596	77027195	Reference GRCh38.p12 Primary Assembly
hsa-mir-1301_52g	NM_001317985.1	1	390.5	390.5	0.0529	0.0692	10	11	0	10	1	0	16	-88	-10	0	26.5	0	0	23	1920	4	19	181	196	16	16	11	read	NM_001317985.1	9606	26284	ERAL1	CEGA|ERA|ERA-W|ERAL1A|ERAL1B|H-ERA|HERA-A|HERA-B|PRLTS6	Era like 12S mitochondrial rRNA chaperone 1	GTPase Era, mitochondrial|ERA-like protein 1|Era G-protein-like 1|GTP-binding protein era homolog|GTPase, human homolog of E. coli essential cell cycle protein Era|conserved ERA-like GTPase|era (E. coli G-protein homolog)-like 1	NM_001317985.1	NP_001304914.1	NC_000017.11	protein-coding	REVIEWED	17	+	28854956	28861066	Reference GRCh38.p12 Primary Assembly
hsa-mir-1301_52g	NM_017623.4	1	168	168	0.365	0.389	1	1	6.54e-06	9	1	0	18	32	4	0	27	0	0	23	4916	2	19	2027	2044	18	18	11.5	read	NM_017623.4	9606	26505	CNNM3	ACDP3	cyclin and CBS domain divalent metal cation transport mediator 3	metal transporter CNNM3|ancient conserved domain protein 3|ancient conserved domain-containing protein 3|cyclin-M3	NM_017623.4	NP_060093.3	NC_000002.12	protein-coding	VALIDATED	2	+	96814945	96837108	Reference GRCh38.p12 Primary Assembly
hsa-mir-1301_52g	NM_001348077.1	1	539.5	539.5	0.0472	0.0636	1	1	6.54e-06	7.5	1	1	20	244	12	0	189.5	0	0	23	2269	4	23	1441	1459	20	19	0	read	NM_001348077.1	9606	27292	DIMT1	DIM1|DIMT1L|HSA9761|HUSSY5	DIM1 dimethyladenosine transferase 1 homolog	probable dimethyladenosine transferase|18S rRNA (adenine(1779)-N(6)/adenine(1780)-N(6))-dimethyltransferase|18S rRNA dimethylase|DIM1 dimethyladenosine transferase 1-like|S-adenosylmethionine-6-N',N'-adenosyl(rRNA) dimethyltransferase|dimethyladenosine transferase|probable 18S rRNA (adenine(1779)-N(6)/adenine(1780)-N(6))-dimethyltransferase|probable 18S rRNA dimethylase|probable S-adenosylmethionine-6-N',N'-adenosyl(rRNA) dimethyltransferase	NM_001348077.1	NP_001335006.1	NC_000005.10	protein-coding	REVIEWED	5	-	62387952	62403959	Reference GRCh38.p12 Primary Assembly
hsa-mir-1301_52g	NM_001271748.1	1	1583.8	1583.8	8.95e-07	5.99e-05	27	27	0	14	1	0	9	320	0	0	135.8	0	0	23	1914	15	23	316	324	9	9	0	read	NM_001271748.1	9606	27301	APEX2	APE2|APEXL2|XTH2|ZGRF2	apurinic/apyrimidinic endodeoxyribonuclease 2	DNA-(apurinic or apyrimidinic site) lyase 2|AP endonuclease 2|AP endonuclease XTH2|APEX nuclease (apurinic/apyrimidinic endonuclease) 2|apurinic/apyrimidinic endonuclease-like 2|zinc finger, GRF-type containing 2	NM_001271748.1	NP_001258677.1	NC_000023.11	protein-coding	REVIEWED	X	+	55000322	55007872	Reference GRCh38.p12 Primary Assembly
hsa-mir-1301_52g	NM_014510.2	1	162.8	162.8	0.428	0.456	2	2	3.54e-10	12	1	0	12	-12	-10	0	46.8	0	0	23	17095	7	18	6983	6994	12	12	11	read	NM_014510.2	9606	27445	PCLO	ACZ|PCH3	piccolo presynaptic cytomatrix protein	protein piccolo|aczonin	NM_014510.2	NP_055325.2	NC_000007.14	protein-coding	REVIEWED	7	-	82754004	83164160	Reference GRCh38.p12 Primary Assembly
hsa-mir-1301_52g	NM_001321038.1	1	175.2	175.2	0.432	0.469	1	1	6.54e-06	5.5	1	1	24	0	12	0	50.2	0	0	23	2807	1	23	788	811	23	24	11	read	NM_001321038.1	9606	29899	GPSM2	CMCS|DFNB82|LGN|PINS	G protein signaling modulator 2	G-protein-signaling modulator 2|G-protein signalling modulator 2 (AGS3-like, C. elegans)|mosaic protein LGN	NM_001321038.1	NP_001307967.1	NC_000001.11	protein-coding	REVIEWED	1	+	108875349	108934334	Reference GRCh38.p12 Primary Assembly
hsa-mir-1301_52g	NM_001098402.1	1	2292.1	2292.1	0	0	60	66	0	8.5	1	0	22	-232	28	0	39.1	0	0	23	7479	1	22	3073	3094	22	22	11	read	NM_001098402.1	9606	49854	ZBTB21	ZNF295	zinc finger and BTB domain containing 21	zinc finger and BTB domain-containing protein 21|zinc finger protein 295	NM_001098402.1	NP_001091872.1	NC_000021.9	protein-coding	VALIDATED	21	-	41986830	42010417	Reference GRCh38.p12 Primary Assembly
hsa-mir-1301_52g	NM_001128615.1	1	667.9	667.9	0.00166	0.01	1	1	6.54e-06	10	1	0	18	312	24	0	235.9	0	0	23	3649	6	23	935	952	18	18	0	read	NM_001128615.1	9606	50650	ARHGEF3	GEF3|STA3|XPLN	Rho guanine nucleotide exchange factor 3	rho guanine nucleotide exchange factor 3|59.8 kDA protein|Rho guanine nucleotide exchange factor (GEF) 3|RhoGEF protein|exchange factor found in platelets and leukemic and neuronal tissues, XPLN	NM_001128615.1	NP_001122087.1	NC_000003.12	protein-coding	REVIEWED	3	-	56727417	57079307	Reference GRCh38.p12 Primary Assembly
hsa-mir-1301_52g	NM_001077180.2	1	199.6	199.6	0.252	0.279	1	1	6.54e-06	11	1	0	14	80	-10	0	26.6	0	0	23	3264	10	23	143	156	14	14	11	read	NM_001077180.2	9606	51108	METTL9	CGI-81|DREV|DREV1|PAP1	methyltransferase like 9	methyltransferase-like protein 9|CTB-31N19.3|DORA reverse strand protein 1|p53 activated protein 1	NM_001077180.2	NP_001070648.1	NC_000016.10	protein-coding	VALIDATED	16	+	21597220	21657472	Reference GRCh38.p12 Primary Assembly
hsa-mir-1301_52g	NM_001346413.1	1	556.3	556.3	0.0115	0.0278	1	1	6.54e-06	13.5	1	0	12	240	0	0	232.3	0	0	23	6306	11	22	441	452	12	12	0	read	NM_001346413.1	9606	51585	PCF11	-	PCF11, cleavage and polyadenylation factor subunit	pre-mRNA cleavage complex 2 protein Pcf11|PCF11, cleavage and polyadenylation factor subunit, homolog|PCF11p homolog|pre-mRNA cleavage complex II protein Pcf11	NM_001346413.1	NP_001333342.1	NC_000011.10	protein-coding	REVIEWED	11	+	83157094	83185793	Reference GRCh38.p12 Primary Assembly
hsa-mir-1301_52g	NM_001242629.1	1	540.3	540.3	0.492	0.519	1	1	6.54e-06	11.5	1	0	18	240	12	0	203.3	0	0	23	2363	5	22	893	910	18	18	0	read	NM_001242629.1	9606	54438	GFOD1	ADG-90|C6orf114	glucose-fructose oxidoreductase domain containing 1	glucose-fructose oxidoreductase domain-containing protein 1	NM_001242629.1	NP_001229558.1	NC_000006.12	protein-coding	VALIDATED	6	-	13357829	13487636	Reference GRCh38.p12 Primary Assembly
hsa-mir-1301_52g	NM_001282861.1	1	55.7	55.7	0.53	0.55	2	2	3.54e-10	8.5	1	0	21	-152	28	0	39.7	0	0	23	5186	1	21	2597	2617	21	21	11	read	NM_001282861.1	9606	54856	GON4L	GON-4|GON4|YARP	gon-4 like	GON-4-like protein|2610100B20Rik|YY1AP related protein|YY1AP-related protein1|gon-4 homolog	NM_001282861.1	NP_001269790.1	NC_000001.11	protein-coding	VALIDATED	1	-	155749657	155859425	Reference GRCh38.p12 Primary Assembly
hsa-mir-1301_52g	NM_001330145.1	2	-62.5	193.1	0.305	0.342	1	1	6.54e-06	7	1	0	20	32	0	0	47.1	0	0	23	5186	4	23	2520	2539	20	20	11	read	NM_001330145.1	9606	55188	RIC8B	RIC8|hSyn	RIC8 guanine nucleotide exchange factor B	synembryn-B|brain synembrin|brain synembryn|resistance to inhibitors of cholinesterase 8 homolog B	NM_001330145.1	NP_001317074.1	NC_000012.12	protein-coding	VALIDATED	12	+	106774555	106889315	Reference GRCh38.p12 Primary Assembly
hsa-mir-1301_52g	NM_018373.2	1	578.4	578.4	0.00385	0.0149	1	1	6.54e-06	9	1	0	21	252	12	0	215.4	0	0	23	7074	3	23	4732	4752	21	21	0	read	NM_018373.2	9606	55333	SYNJ2BP	ARIP2|OMP25	synaptojanin 2 binding protein	synaptojanin-2-binding protein|activin receptor interacting protein 5|mitochondrial outer membrane protein 25	NM_018373.2	NP_060843.2	NC_000014.9	protein-coding	VALIDATED	14	-	70366495	70417089	Reference GRCh38.p12 Primary Assembly
hsa-mir-1301_52g	NM_001353405.1	1	569.8	569.8	0.0161	0.033	1	1	6.54e-06	14	1	0	9	320	0	0	161.8	0	0	23	2434	15	23	658	666	9	9	0	read	NM_001353405.1	9606	55659	ZNF416	-	zinc finger protein 416	zinc finger protein 416	NM_001353405.1	NP_001340334.1	NC_000019.10	protein-coding	VALIDATED	19	-	57571014	57578926	Reference GRCh38.p12 Primary Assembly
hsa-mir-1301_52g	NM_001319146.1	1	563.7	563.7	0.0405	0.0597	2	2	3.54e-10	10.5	1	0	17	320	8	0	99.7	0	0	23	2104	7	23	764	780	17	17	0	read	NM_001319146.1	9606	55734	ZFP64	ZNF338	ZFP64 zinc finger protein	zinc finger protein 64|zinc finger protein 338|zinc finger protein 64 homolog	NM_001319146.1	NP_001306075.1	NC_000020.11	protein-coding	VALIDATED	20	-	52084010	52191984	Reference GRCh38.p12 Primary Assembly
hsa-mir-1301_52g	NM_018328.4	1	35.7	35.7	0.597	0.606	2	2	3.54e-10	8.5	1	0	19	-192	28	0	53.7	0	0	23	6032	5	23	2153	2171	19	19	11	read	NM_018328.4	9606	55777	MBD5	MRD1	methyl-CpG binding domain protein 5	methyl-CpG-binding domain protein 5|methyl-CpG-binding protein MBD5	NM_018328.4	NP_060798.2	NC_000002.12	protein-coding	REVIEWED	2	+	148021010	148516922	Reference GRCh38.p12 Primary Assembly
hsa-mir-1301_52g	NM_019592.6	1	528.6	528.6	0.0284	0.0436	15	15	0	10.5	1	0	16	-160	-10	0	40.6	0	0	23	3972	4	19	3150	3165	16	16	11	read	NM_019592.6	9606	56254	RNF20	BRE1|BRE1A|hBRE1	ring finger protein 20	E3 ubiquitin-protein ligase BRE1A|BRE1 E3 ubiquitin ligase homolog|RING-type E3 ubiquitin transferase BRE1A|homolog of S. cerevisiae BRE1	NM_019592.6	NP_062538.5	NC_000009.12	protein-coding	REVIEWED	9	+	101533848	101563343	Reference GRCh38.p12 Primary Assembly
hsa-mir-1301_52g	NM_001193557.1	1	450.4	450.4	0.0139	0.0226	7	8	0	10.5	1	0	15	80	-10	0	35.4	0	0	23	2876	9	23	60	74	15	15	11	read	NM_001193557.1	9606	56943	ENY2	DC6|Sus1|e(y)2	ENY2, transcription and export complex 2 subunit	transcription and mRNA export factor ENY2|enhancer of yellow 2 homolog|enhancer of yellow 2 transcription factor homolog	NM_001193557.1	NP_001180486.1	NC_000008.11	protein-coding	VALIDATED	8	+	109334322	109345959	Reference GRCh38.p12 Primary Assembly
hsa-mir-1301_52g	NM_001329456.1	1	676.6	676.6	0.0127	0.0422	3	4	6.65e-11	14.5	1	0	9	312	0	0	200.6	0	0	23	4934	15	23	2693	2701	9	9	0	read	NM_001329456.1	9606	57343	ZNF304	-	zinc finger protein 304	zinc finger protein 304|KRAB-containing zinc finger protein	NM_001329456.1	NP_001316385.1	NC_000019.10	protein-coding	REVIEWED	19	+	57351252	57359897	Reference GRCh38.p12 Primary Assembly
hsa-mir-1301_52g	NM_001206491.1	2	686.3	575.8	0.0325	0.0578	1	1	6.54e-06	15	1	0	9	252	0	0	242.8	0	0	23	11596	15	23	208	216	9	9	0	read	NM_001206491.1	9606	57506	MAVS	CARDIF|IPS-1|IPS1|VISA	mitochondrial antiviral signaling protein	mitochondrial antiviral-signaling protein|CARD adapter inducing interferon beta|CARD adaptor inducing IFN-beta|IFN-B promoter stimulator 1|interferon beta promoter stimulator protein 1|putative NF-kappa-B-activating protein 031N|virus-induced signaling adaptor|virus-induced-signaling adapter	NM_001206491.1	NP_001193420.1	NC_000020.11	protein-coding	REVIEWED	20	+	3846798	3876122	Reference GRCh38.p12 Primary Assembly
hsa-mir-1301_52g	NM_021239.2	1	606.9	606.9	0.000233	0.00289	2	2	3.54e-10	11	1	0	21	244	0	0	240.9	0	0	23	4303	3	23	2966	2986	21	21	0	read	NM_021239.2	9606	58517	RBM25	NET52|RED120|RNPC7|S164|Snu71|fSAP94	RNA binding motif protein 25	RNA-binding protein 25|Arg/Glu/Asp-rich protein, 120 kDa|RNA-binding region (RNP1, RRM) containing 7|RNA-binding region-containing protein 7|U1 small nuclear ribonucleoprotein 1SNRP homolog|arg/Glu/Asp-rich protein of 120 kDa|functional spliceosome-associated protein 94	NM_021239.2	NP_067062.1	NC_000014.9	protein-coding	VALIDATED	14	+	73058512	73121413	Reference GRCh38.p12 Primary Assembly
hsa-mir-1301_52g	NM_022496.4	1	576.1	576.1	0.0252	0.0453	1	1	6.54e-06	13	1	0	11	248	0	0	237.1	0	0	23	2491	12	22	1690	1700	11	11	0	read	NM_022496.4	9606	64431	ACTR6	ARP6|CDA12|HSPC281|MSTP136|hARP6|hARPX	ARP6 actin related protein 6 homolog	actin-related protein 6	NM_022496.4	NP_071941.1	NC_000012.12	protein-coding	VALIDATED	12	+	100200086	100224423	Reference GRCh38.p12 Primary Assembly
hsa-mir-1301_52g	NM_001166426.2	1	576.9	576.9	0.0339	0.0539	2	3	4.77e-07	11.5	1	0	15	240	0	0	203.9	0	0	23	2512	8	22	1115	1129	15	15	0	read	NM_001166426.2	9606	64743	WDR13	MG21	WD repeat domain 13	WD repeat-containing protein 13	NM_001166426.2	NP_001159898.1	NC_000023.11	protein-coding	REVIEWED	X	+	48590052	48605193	Reference GRCh38.p12 Primary Assembly
hsa-mir-1301_52g	NM_032409.2	2	1246.6	741	0.00354	0.026	4	4	0	10	1	0	15	312	0	0	202	0	0	23	2680	9	23	1593	1607	15	15	0	read	NM_032409.2	9606	65018	PINK1	BRPK|PARK6	PTEN induced putative kinase 1	serine/threonine-protein kinase PINK1, mitochondrial|PTEN-induced putative kinase protein 1|protein kinase BRPK	NM_032409.2	NP_115785.1	NC_000001.11	protein-coding	REVIEWED	1	+	20633454	20651510	Reference GRCh38.p12 Primary Assembly
hsa-mir-1301_52g	NM_024078.2	1	210.9	210.9	0.333	0.364	4	4	0	10	1	0	17	0	-44	0	30.9	0	0	23	1706	7	23	614	630	17	17	11	read	NM_024078.2	9606	79050	NOC4L	NET49|NOC4|UTP19	nucleolar complex associated 4 homolog	nucleolar complex protein 4 homolog|NOC4 protein homolog|NOC4-like protein|nucleolar complex-associated protein 4-like protein	NM_024078.2	NP_076983.1	NC_000012.12	protein-coding	VALIDATED	12	+	132144420	132152472	Reference GRCh38.p12 Primary Assembly
hsa-mir-1301_52g	NM_024313.2	2	1379.3	905.4	1.67e-05	0.000441	8	8	0	9	1	0	19	320	16	0	189.4	0	0	23	2840	5	23	559	577	19	19	0	read	NM_024313.2	9606	79159	NOL12	Nop25|dJ37E16.7	nucleolar protein 12	nucleolar protein 12	NM_024313.2	NP_077289.1	NC_000022.11	protein-coding	VALIDATED	22	+	37686336	37693477	Reference GRCh38.p12 Primary Assembly
hsa-mir-1301_52g	NM_024529.4	1	82.2	82.2	0.514	0.533	1	1	6.54e-06	11	1	0	13	-60	-10	0	51.2	0	0	23	5942	6	18	2760	2772	13	13	11	read	NM_024529.4	9606	79577	CDC73	C1orf28|FIHP|HPTJT|HRPT1|HRPT2|HYX	cell division cycle 73	parafibromin|Paf1/RNA polymerase II complex component|cell division cycle 73 Paf1/RNA polymerase II complex component-like protein|cell division cycle 73, Paf1/RNA polymerase II complex component, homolog|cell division cycle protein 73 homolog|hyperparathyroidism 2 protein	NM_024529.4	NP_078805.3	NC_000001.11	protein-coding	REVIEWED	1	+	193121957	193254814	Reference GRCh38.p12 Primary Assembly
hsa-mir-1301_52g	NM_001350214.1	1	66	66	0.56	0.57	3	3	2.18e-14	8	1	0	21	-152	-8	0	41	0	0	23	8063	1	21	2961	2981	21	21	12	read	NM_001350214.1	9606	79739	TTLL7	-	tubulin tyrosine ligase like 7	tubulin polyglutamylase TTLL7|testis development protein NYD-SP30|tubulin tyrosine ligase-like family, member 7|tubulin--tyrosine ligase-like protein 7	NM_001350214.1	NP_001337143.1	NC_000001.11	protein-coding	VALIDATED	1	-	83865020	83999186	Reference GRCh38.p12 Primary Assembly
hsa-mir-1301_52g	NM_030928.3	1	453.6	453.6	0.015	0.0267	1	1	6.54e-06	12	1	0	11	320	0	0	33.6	0	0	23	2742	13	23	190	200	11	11	11	read	NM_030928.3	9606	81620	CDT1	DUP|RIS2	chromatin licensing and DNA replication factor 1	DNA replication factor Cdt1|Double parked, Drosophila, homolog of	NM_030928.3	NP_112190.2	NC_000016.10	protein-coding	REVIEWED	16	+	88803777	88809257	Reference GRCh38.p12 Primary Assembly
hsa-mir-1301_52g	NM_030978.2	1	286.4	286.4	0.322	0.37	1	1	6.54e-06	8.5	1	0	20	152	16	0	8.4	0	0	23	2531	2	21	1154	1173	20	20	11.5	read	NM_030978.2	9606	81873	ARPC5L	ARC16-2	actin related protein 2/3 complex subunit 5 like	actin-related protein 2/3 complex subunit 5-like protein|arp2/3 complex 16 kDa subunit 2	NM_030978.2	NP_112240.1	NC_000009.12	protein-coding	VALIDATED	9	+	124862117	124877732	Reference GRCh38.p12 Primary Assembly
hsa-mir-1301_52g	NM_033427.2	1	61.8	61.8	0.567	0.577	1	1	6.54e-06	6.5	1	0	21	-88	4	0	32.8	0	0	23	5980	1	21	3146	3166	21	21	12	read	NM_033427.2	9606	83992	CTTNBP2	C7orf8|CORTBP2|Orf4	cortactin binding protein 2	cortactin-binding protein 2|CORTBP2, C7orf8	NM_033427.2	NP_219499.1	NC_000007.14	protein-coding	REVIEWED	7	-	117710647	117873817	Reference GRCh38.p12 Primary Assembly
hsa-mir-1301_52g	NM_001348092.1	1	516.1	516.1	0.0576	0.0739	1	1	6.54e-06	12	1	0	15	240	0	0	187.1	0	0	23	4319	8	22	1438	1452	15	15	0	read	NM_001348092.1	9606	84085	FBXO30	Fbx30	F-box protein 30	F-box only protein 30|F-box domain protein|F-box only protein, helicase, 18	NM_001348092.1	NP_001335021.1	NC_000006.12	protein-coding	REVIEWED	6	-	145798134	145864408	Reference GRCh38.p12 Primary Assembly
hsa-mir-1301_52g	NM_001244638.1	1	356	356	0.0569	0.0715	6	6	0	12	1	0	12	32	-10	0	36	0	0	23	7032	8	19	2365	2376	12	12	11	read	NM_001244638.1	9606	84159	ARID5B	DESRT|MRF-2|MRF2	AT-rich interaction domain 5B	AT-rich interactive domain-containing protein 5B|ARID domain-containing protein 5B|AT-rich interactive domain 5B (MRF1-like)|MRF1-like protein|modulator recognition factor 2 (MRF2)	NM_001244638.1	NP_001231567.1	NC_000010.11	protein-coding	REVIEWED	10	+	61901253	62096947	Reference GRCh38.p12 Primary Assembly
hsa-mir-1301_52g	NM_013318.3	2	149.5	176.1	0.31	0.344	1	1	6.54e-06	8	1	1	20	-24	52	0	46.1	0	0	23	11062	3	21	6124	6143	19	20	11	read	NM_013318.3	9606	84726	PRRC2B	BAT2L|BAT2L1|KIAA0515|LQFBS-1	proline rich coiled-coil 2B	protein PRRC2B|HLA-B associated transcript 2-like|HLA-B-associated transcript 2-like 1|proline-rich coiled-coil protein 2B|protein BAT2-like 1	NM_013318.3	NP_037450.2	NC_000009.12	protein-coding	VALIDATED	9	+	131430089	131500190	Reference GRCh38.p12 Primary Assembly
hsa-mir-1301_52g	NM_033017.3	1	85.6	85.6	0.502	0.518	1	1	6.54e-06	11.5	1	0	13	-52	-10	0	49.6	0	0	23	3458	6	18	2951	2963	13	13	11	read	NM_033017.3	9606	89122	TRIM4	RNF87	tripartite motif containing 4	E3 ubiquitin-protein ligase TRIM4|RING finger protein 87|RING-type E3 ubiquitin transferase TRIM4|tripartite motif protein 4	NM_033017.3	NP_148977.2	NC_000007.14	protein-coding	REVIEWED	7	-	99890406	99919599	Reference GRCh38.p12 Primary Assembly
hsa-mir-1301_52g	NM_138383.2	1	197.3	197.3	0.372	0.396	2	2	3.54e-10	12	1	0	11	32	-10	0	33.3	0	0	23	4977	9	19	4757	4767	11	11	11	read	NM_138383.2	9606	92154	MTSS1L	ABBA|ABBA-1|ABBA1	MTSS1L, I-BAR domain containing	MTSS1-like protein|actin-bundling with BAIAP2 homology protein 1|metastasis suppressor 1-like	NM_138383.2	NP_612392.1	NC_000016.10	protein-coding	VALIDATED	16	-	70661203	70686050	Reference GRCh38.p12 Primary Assembly
hsa-mir-1301_52g	NM_145166.3	1	528.4	528.4	0.0356	0.0486	1	1	6.54e-06	8.5	1	0	22	312	8	0	111.4	0	0	23	5524	2	23	3049	3070	22	22	0	read	NM_145166.3	9606	92999	ZBTB47	ZNF651	zinc finger and BTB domain containing 47	zinc finger and BTB domain-containing protein 47|zinc finger protein 651	NM_145166.3	NP_660149.2	NC_000003.12	protein-coding	VALIDATED	3	+	42653683	42667579	Reference GRCh38.p12 Primary Assembly
hsa-mir-1301_52g	NM_001172766.2	1	556.4	556.4	0.008	0.0252	1	1	6.54e-06	8	1	1	22	248	28	0	192.4	0	0	23	6370	1	22	2351	2371	22	21	0	read	NM_001172766.2	9606	93986	FOXP2	CAGH44|SPCH1|TNRC10	forkhead box P2	forkhead box protein P2|CAG repeat protein 44|forkhead/winged-helix transcription factor|trinucleotide repeat containing 10|trinucleotide repeat-containing gene 10 protein	NM_001172766.2	NP_001166237.1	NC_000007.14	protein-coding	REVIEWED	7	+	114086309	114693771	Reference GRCh38.p12 Primary Assembly
hsa-mir-1301_52g	NM_001166293.1	2	762.7	648.2	0.00606	0.0158	2	2	3.54e-10	6.5	1	0	22	320	8	0	169.2	0	0	23	5847	2	23	1803	1824	22	22	12	read	NM_001166293.1	9606	117178	SSX2IP	ADIP|hMsd1	SSX family member 2 interacting protein	afadin- and alpha-actinin-binding protein|SSX2-interacting protein|afadin DIL domain-interacting protein|synovial sarcoma, X breakpoint 2 interacting protein	NM_001166293.1	NP_001159765.1	NC_000001.11	protein-coding	REVIEWED	1	-	84643706	84690756	Reference GRCh38.p12 Primary Assembly
hsa-mir-1301_52g	NM_181708.2	2	892.2	668.1	0.000285	0.00305	2	2	3.54e-10	6.5	1	0	20	320	16	0	175.1	0	0	23	3266	4	23	999	1018	20	20	13.5	read	NM_181708.2	9606	144233	BCDIN3D	-	BCDIN3 domain containing RNA methyltransferase	pre-miRNA 5'-monophosphate methyltransferase|BCDIN3 domain containing RNA methyltransfease|BCDIN3 domain-containing protein|probable methyltransferase BCDIN3D	NM_181708.2	NP_859059.1	NC_000012.12	protein-coding	REVIEWED	12	-	49836042	49843128	Reference GRCh38.p12 Primary Assembly
hsa-mir-1301_52g	NM_181521.2	2	252.6	147	0.404	0.426	1	1	6.54e-06	10.5	1	0	14	32	-10	0	18	0	0	23	8133	6	19	1293	1306	14	14	11	read	NM_181521.2	9606	146223	CMTM4	CKLFSF4	CKLF like MARVEL transmembrane domain containing 4	CKLF-like MARVEL transmembrane domain-containing protein 4|chemokine-like factor super family 4|chemokine-like factor superfamily member 4	NM_181521.2	NP_852662.1	NC_000016.10	protein-coding	REVIEWED	16	-	66598177	66696706	Reference GRCh38.p12 Primary Assembly
hsa-mir-1301_52g	NR_002305.1	1	835	835	1e-06	1.83e-05	6	6	0	8	1	0	23	312	4	0	225	0	0	23	2099	1	23	1155	1177	23	23	0	read	NR_002305.1	9606	171423	PDIA3P1	ERp60|GRP58P|PDIA3P	protein disulfide isomerase family A member 3 pseudogene 1	ER-60 protein processed pseudogene|glucose regulated protein, 58kDa pseudogene|protein disulfide isomerase family A, member 3 pseudogene|protein disulfide isomerase-associated 3 pseudogene	NR_002305.1	-	NC_000001.11	pseudo	VALIDATED	1	+	147177850	147179948	Reference GRCh38.p12 Primary Assembly
hsa-mir-1301_52g	NM_173551.4	1	553.7	553.7	0.0384	0.0624	2	2	3.54e-10	14	1	0	9	320	0	0	105.7	0	0	23	7187	15	23	366	374	9	9	0	read	NM_173551.4	9606	203286	ANKS6	ANKRD14|NPHP16|PKDR1|SAMD6	ankyrin repeat and sterile alpha motif domain containing 6	ankyrin repeat and SAM domain-containing protein 6|SAM domain-containing protein 6|ankyrin repeat domain 14|samCystin	NM_173551.4	NP_775822.3	NC_000009.12	protein-coding	REVIEWED	9	-	98732008	98796541	Reference GRCh38.p12 Primary Assembly
hsa-mir-1301_52g	NM_001351115.1	1	649.1	649.1	0.0187	0.0428	1	1	6.54e-06	15	1	0	8	312	0	0	255.1	0	0	23	2249	16	23	969	976	8	8	0	read	NM_001351115.1	9606	221078	NSUN6	4933414E04Rik|ARL5B-AS1|NOPD1	NOP2/Sun RNA methyltransferase family member 6	putative methyltransferase NSUN6|ARL5B antisense RNA 1|NOL1/NOP2/Sun and PUA domain-containing protein 1|NOL1/NOP2/Sun domain family, member 6|NOP2/Sun domain family, member 6|nucleolar protein (NOL1/NOP2/sun) and PUA domains 1	NM_001351115.1	NP_001338044.1	NC_000010.11	protein-coding	VALIDATED	10	-	18512581	18659263	Reference GRCh38.p12 Primary Assembly
hsa-mir-1301_52g	NM_182553.2	1	187.9	187.9	0.336	0.377	1	1	6.54e-06	11.5	1	0	12	84	-10	0	7.9	0	0	23	1356	9	20	45	56	12	12	11.5	read	NM_182553.2	9606	254263	CNIH2	CNIH-2|Cnil	cornichon family AMPA receptor auxiliary protein 2	protein cornichon homolog 2|cornichon homolog 2	NM_182553.2	NP_872359.1	NC_000011.10	protein-coding	REVIEWED	11	+	66278200	66284213	Reference GRCh38.p12 Primary Assembly
hsa-mir-1301_52g	NM_001330613.1	2	1223.5	681.7	0.00152	0.0134	3	7	2.16e-06	14	1	0	9	320	0	0	193.7	0	0	23	5184	15	23	836	844	9	9	0	read	NM_001330613.1	9606	400720	ZNF772	-	zinc finger protein 772	zinc finger protein 772	NM_001330613.1	NP_001317542.1	NC_000019.10	protein-coding	VALIDATED	19	-	57469585	57479013	Reference GRCh38.p12 Primary Assembly
hsa-mir-1301_52g	NR_028393.1	1	171.5	171.5	0.488	0.513	1	1	6.54e-06	12	1	0	12	32	-10	0	51.5	0	0	23	7682	8	19	462	473	12	12	11	read	NR_028393.1	9606	100303453	TSNAX-DISC1	-	TSNAX-DISC1 readthrough (NMD candidate)	-	NR_028393.1	-	NC_000001.11	ncRNA	VALIDATED	1	+	231528652	232041271	Reference GRCh38.p12 Primary Assembly
hsa-mir-1301_52g	NR_135114.1	1	186.7	186.7	0.132	0.145	2	2	3.54e-10	9.5	1	0	17	4	0	0	36.7	0	0	23	639	4	20	152	168	17	17	11	read	NR_135114.1	9606	101927895	LOC101927895	-	uncharacterized LOC101927895	-	NR_135114.1	-	NC_000001.11	ncRNA	VALIDATED	1	+	19210385	19240703	Reference GRCh38.p12 Primary Assembly
hsa-mir-1301_52g	NR_110652.1	1	518.9	518.9	0.000544	0.00114	1	1	6.54e-06	9	1	0	21	248	8	0	165.9	0	0	23	1142	2	22	56	76	21	21	0	read	NR_110652.1	9606	101928358	LOC101928358	-	uncharacterized LOC101928358	-	NR_110652.1	-	NC_000023.11	ncRNA	VALIDATED	X	+	108736539	108738902	Reference GRCh38.p12 Primary Assembly
hsa-mir-1301_52g	NR_126376.1	1	372.3	372.3	0.0025	0.00492	2	2	3.54e-10	8.5	1	0	17	152	28	0	38.3	0	0	23	950	5	21	619	635	17	17	12	read	NR_126376.1	9606	104326193	DLX2-DT	DLX2-AS1|TCONS_00003049	DLX2 divergent transcript	DLX2 antisense RNA 1 (head to head)	NR_126376.1	-	NC_000002.12	ncRNA	VALIDATED	2	+	172103005	172109981	Reference GRCh38.p12 Primary Assembly
hsa-mir-1301_52g	NM_001201477.1	1	794.2	794.2	0.00143	0.0149	18	18	0	11	1	0	13	-32	-10	0	52.2	0	0	23	3671	7	19	2121	2133	13	13	12	read	NM_001201477.1	9606	81831	NETO2	BTCL2|NEOT2	neuropilin and tolloid like 2	neuropilin and tolloid-like protein 2|brain-specific transmembrane protein containing 2 CUB and 1 LDL-receptor class A domains protein 2|neuropilin (NRP) and tolloid (TLL)-like 2	NM_001201477.1	NP_001188406.1	NC_000016.10	protein-coding	REVIEWED	16	-	47081519	47144024	Reference GRCh38.p12 Primary Assembly
hsa-mir-1301_52g	NM_001017371.4	1	673.9	673.9	0.00431	0.0143	17	18	0	11	1	0	14	-88	-10	0	29.9	0	0	23	6008	6	19	1014	1027	14	14	11	read	NM_001017371.4	9606	6670	SP3	SPR2	Sp3 transcription factor	transcription factor Sp3|GC-binding transcription factor Sp3|specificity protein 3	NM_001017371.4	NP_001017371.3	NC_000002.12	protein-coding	REVIEWED	2	-	173906458	173965701	Reference GRCh38.p12 Primary Assembly
hsa-mir-1301_52g	NM_001309431.1	1	669	669	0.00215	0.0159	15	15	0	11.5	1	0	13	-16	-10	0	35	0	0	23	4112	7	19	3320	3332	13	13	11	read	NM_001309431.1	9606	5049	PAFAH1B2	HEL-S-303	platelet activating factor acetylhydrolase 1b catalytic subunit 2	platelet-activating factor acetylhydrolase IB subunit beta|PAF acetylhydrolase 30 kDa subunit|PAF-AH 30 kDa subunit|PAF-AH subunit beta|PAF-AH1b alpha 2 subunit|PAFAH subunit beta|epididymis secretory protein Li 303|intracellular platelet-activating factor acetylhydrolase alpha 2 subunit|platelet-activating factor acetylhydrolase 1b, catalytic subunit 2 (30kDa)|platelet-activating factor acetylhydrolase, isoform Ib, subunit 2 (30kDa)	NM_001309431.1	NP_001296360.1	NC_000011.10	protein-coding	VALIDATED	11	+	117144283	117178172	Reference GRCh38.p12 Primary Assembly
hsa-mir-1301_52g	NM_001167606.1	1	670.5	670.5	0.00445	0.0248	14	21	0	6.5	1	0	22	8	0	0	30.5	0	0	23	2835	1	22	280	301	22	22	11	read	NM_001167606.1	9606	11021	RAB35	H-ray|RAB1C|RAY	RAB35, member RAS oncogene family	ras-related protein Rab-35|GTP-binding protein RAY|ras-related protein rab-1c (GTP-binding protein ray)	NM_001167606.1	NP_001161078.1	NC_000012.12	protein-coding	VALIDATED	12	-	120095093	120117468	Reference GRCh38.p12 Primary Assembly
hsa-mir-1301_52g	NM_001270938.1	2	1884.6	1193.1	1.66e-10	8.41e-09	14	22	0	14.5	1	0	9	312	0	0	277.1	0	0	23	3615	15	23	1525	1533	9	9	0	read	NM_001270938.1	9606	90233	ZNF551	-	zinc finger protein 551	zinc finger protein 551|KOX 23 protein (56 AA)|zinc finger protein KOX23	NM_001270938.1	NP_001257867.1	NC_000019.10	protein-coding	VALIDATED	19	+	57681968	57689810	Reference GRCh38.p12 Primary Assembly
hsa-mir-1301_52g	NM_001033044.3	1	565.8	565.8	0.0359	0.0515	10	10	0	8.5	1	0	17	32	28	0	34.8	0	0	23	7981	7	23	2011	2027	17	17	11	read	NM_001033044.3	9606	2752	GLUL	GLNS|GS|PIG43|PIG59	glutamate-ammonia ligase	glutamine synthetase|cell proliferation-inducing protein 59|glutamate decarboxylase|glutamine synthase|proliferation-inducing protein 43	NM_001033044.3	NP_001028216.1	NC_000001.11	protein-coding	REVIEWED	1	-	182378092	182392205	Reference GRCh38.p12 Primary Assembly
hsa-mir-1301_52g	NM_003045.4	1	533.5	533.5	0.0179	0.032	10	10	0	8.5	1	0	16	32	-10	0	36.5	0	0	23	7357	4	19	5448	5463	16	16	12.5	read	NM_003045.4	9606	6541	SLC7A1	ATRC1|CAT-1|ERR|HCAT1|REC1L	solute carrier family 7 member 1	high affinity cationic amino acid transporter 1|CAT1|amino acid transporter, cationic 1|ecotropic retroviral leukemia receptor homolog|ecotropic retroviral receptor|ecotropic retrovirus receptor homolog|solute carrier family 7 (cationic amino acid transporter, y+ system), member 1|system Y+ basic amino acid transporter	NM_003045.4	NP_003036.1	NC_000013.11	protein-coding	VALIDATED	13	-	29509409	29595687	Reference GRCh38.p12 Primary Assembly
hsa-mir-1301_52g	NM_006295.2	1	348.7	348.7	0.111	0.126	8	15	0	7	1	0	19	-88	4	0	30.7	0	0	23	4308	5	23	2583	2601	19	19	13	read	NM_006295.2	9606	7407	VARS	G7A|NDMSCA|VARS1|VARS2	valyl-tRNA synthetase	valine--tRNA ligase|protein G7a|valRS|valine tRNA ligase 1, cytoplasmic|valyl-tRNA synthetase 2	NM_006295.2	NP_006286.1	NC_000006.12	protein-coding	REVIEWED	6	-	31777517	31795934	Reference GRCh38.p12 Primary Assembly
hsa-mir-1301_52g	NM_003901.3	1	247	247	0.244	0.273	8	10	0	10	1	0	16	-160	-10	0	36	0	0	23	5783	4	19	4881	4896	16	16	12	read	NM_003901.3	9606	8879	SGPL1	NPHS14|S1PL|SPL	sphingosine-1-phosphate lyase 1	sphingosine-1-phosphate lyase 1|SP-lyase 1|SPL 1|hSPL|sphingosine-1-phosphate aldolase	NM_003901.3	NP_003892.2	NC_000010.11	protein-coding	VALIDATED	10	+	70815919	70881188	Reference GRCh38.p12 Primary Assembly
hsa-mir-1301_52g	NM_001199579.1	1	284.3	284.3	0.23	0.263	8	8	0	8	1	0	20	-128	-8	0	33.3	0	0	23	4070	4	23	2388	2407	20	20	11	read	NM_001199579.1	9606	25777	SUN2	UNC84B	Sad1 and UNC84 domain containing 2	SUN domain-containing protein 2|Sad1 unc-84 domain protein 2|nuclear envelope protein|protein unc-84 homolog B|rab5-interacting protein|rab5IP|sad1/unc-84 protein-like 2|unc-84 homolog B	NM_001199579.1	NP_001186508.1	NC_000022.11	protein-coding	VALIDATED	22	-	38734713	38756018	Reference GRCh38.p12 Primary Assembly
hsa-mir-1301_52g	NM_018704.2	1	506.5	506.5	0.0121	0.0242	7	7	0	4.5	1	0	21	48	52	0	36.5	0	0	23	5901	1	21	2031	2051	21	21	15.5	read	NM_018704.2	9606	55917	CTTNBP2NL	-	CTTNBP2 N-terminal like	CTTNBP2 N-terminal-like protein	NM_018704.2	NP_061174.1	NC_000001.11	protein-coding	VALIDATED	1	+	112391084	112461163	Reference GRCh38.p12 Primary Assembly
hsa-mir-1301_52g	NM_005313.4	1	835	835	7.41e-05	0.00148	6	6	0	8	1	0	23	312	4	0	225	0	0	23	3060	1	23	1040	1062	23	23	0	read	NM_005313.4	9606	2923	PDIA3	ER60|ERp57|ERp60|ERp61|GRP57|GRP58|HEL-S-269|HEL-S-93n|HsT17083|P58|PI-PLC	protein disulfide isomerase family A member 3	protein disulfide-isomerase A3|58 kDa glucose-regulated protein|58 kDa microsomal protein|ER protein 57|ER protein 60|disulfide isomerase ER-60|endoplasmic reticulum P58|endoplasmic reticulum resident protein 57|endoplasmic reticulum resident protein 60|epididymis secretory protein Li 269|epididymis secretory sperm binding protein Li 93n|glucose regulated protein, 58kDa|phospholipase C-alpha|protein disulfide isomerase-associated 3	NM_005313.4	NP_005304.3	NC_000015.10	protein-coding	REVIEWED	15	+	43746391	43772605	Reference GRCh38.p12 Primary Assembly
hsa-mir-1301_52g	NM_003435.4	2	686.1	724.8	0.00634	0.035	6	6	0	15	1	0	8	248	0	0	192.8	0	0	23	4940	15	22	897	904	8	8	0	read	NM_003435.4	9606	7693	ZNF134	pHZ-15	zinc finger protein 134	zinc finger protein 134|zinc finger protein 134 (clone pHZ-15)	NM_003435.4	NP_003426.3	NC_000019.10	protein-coding	VALIDATED	19	+	57614218	57624716	Reference GRCh38.p12 Primary Assembly
hsa-mir-1301_52g	NM_018489.2	1	343.5	343.5	0.094	0.114	5	22	6.81e-05	11.5	1	0	13	48	-10	0	45.5	0	0	23	11784	11	23	5312	5324	13	13	11	read	NM_018489.2	9606	55870	ASH1L	ASH1|ASH1L1|KMT2H|MRD52	ASH1 like histone lysine methyltransferase	histone-lysine N-methyltransferase ASH1L|ASH1-like protein|absent small and homeotic disks protein 1 homolog|ash1 (absent, small, or homeotic)-like|lysine N-methyltransferase 2H|probable histone-lysine N-methyltransferase ASH1L	NM_018489.2	NP_060959.2	NC_000001.11	protein-coding	REVIEWED	1	-	155335260	155563159	Reference GRCh38.p12 Primary Assembly
hsa-mir-1301_52g	NM_004992.3	2	629.4	431.6	0.0578	0.0715	4	4	0	5.5	1	0	20	112	36	0	32.6	0	0	23	10241	4	23	2989	3008	20	20	15	read	NM_004992.3	9606	4204	MECP2	AUTSX3|MRX16|MRX79|MRXS13|MRXSL|PPMX|RS|RTS|RTT	methyl-CpG binding protein 2	methyl-CpG-binding protein 2|meCp-2 protein|testis tissue sperm-binding protein Li 41a	NM_004992.3	NP_004983.1	NC_000023.11	protein-coding	REVIEWED	X	-	154021799	154097730	Reference GRCh38.p12 Primary Assembly
hsa-mir-1301_52g	NM_001289135.2	1	252.2	252.2	0.522	0.541	4	4	0	12	1	0	12	32	-10	0	12.2	0	0	23	8045	12	23	122	133	12	12	11	read	NM_001289135.2	9606	9353	SLIT2	SLIL3|Slit-2	slit guidance ligand 2	slit homolog 2 protein	NM_001289135.2	NP_001276064.1	NC_000004.12	protein-coding	REVIEWED	4	+	20251904	20620560	Reference GRCh38.p12 Primary Assembly
hsa-mir-1301_52g	NM_001320546.1	1	109.9	109.9	0.466	0.484	4	5	7.11e-15	10.5	1	0	16	-140	-10	0	41.9	0	0	23	4629	5	20	4221	4236	16	16	11	read	NM_001320546.1	9606	11180	WDR6	-	WD repeat domain 6	WD repeat-containing protein 6	NM_001320546.1	NP_001307475.1	NC_000003.12	protein-coding	REVIEWED	3	+	49007061	49015952	Reference GRCh38.p12 Primary Assembly
hsa-mir-1301_52g	NM_001353345.1	1	646.8	646.8	0.00406	0.0228	4	4	0	9.5	1	0	19	252	4	0	172.8	0	0	23	8332	5	23	7202	7220	19	19	0	read	NM_001353345.1	9606	23067	SETD1B	KMT2G|Set1B	SET domain containing 1B	histone-lysine N-methyltransferase SETD1B|SET domain-containing protein 1B|hSET1B|lysine N-methyltransferase 2G	NM_001353345.1	NP_001340274.1	NC_000012.12	protein-coding	VALIDATED	12	+	121803664	121832655	Reference GRCh38.p12 Primary Assembly
hsa-mir-1301_52g	NM_001308347.1	1	241.8	241.8	0.326	0.369	4	5	7.11e-15	9.5	1	0	18	-16	-4	0	37.8	0	0	23	2160	2	19	707	724	18	18	11	read	NM_001308347.1	9606	57019	CIAPIN1	Anamorsin|CIAE2|DRE2|PRO0915	cytokine induced apoptosis inhibitor 1	anamorsin|fe-S cluster assembly protein DRE2 homolog|predicted protein of HQ0915	NM_001308347.1	NP_001295276.1	NC_000016.10	protein-coding	VALIDATED	16	-	57428168	57447527	Reference GRCh38.p12 Primary Assembly
hsa-mir-1301_52g	NM_001273.3	1	625.6	625.6	0.00335	0.0484	3	3	2.18e-14	13	1	0	10	320	0	0	131.6	0	0	23	6559	14	23	1234	1243	10	10	0	read	NM_001273.3	9606	1108	CHD4	CHD-4|Mi-2b|Mi2-BETA|SIHIWES	chromodomain helicase DNA binding protein 4	chromodomain-helicase-DNA-binding protein 4|ATP-dependent helicase CHD4|Mi-2 autoantigen 218 kDa protein	NM_001273.4	NP_001264.2	NC_000012.12	protein-coding	REVIEWED	12	-	6570081	6607438	Reference GRCh38.p12 Primary Assembly
hsa-mir-1301_52g	NM_001145951.1	1	136.9	136.9	0.429	0.451	3	3	2.18e-14	8	1	0	19	-88	-8	0	40.9	0	0	23	569	5	23	315	333	19	19	11	read	NM_001145951.1	9606	1678	TIMM8A	DDP|DDP1|DFN1|MTS|TIM8	translocase of inner mitochondrial membrane 8A	mitochondrial import inner membrane translocase subunit Tim8 A|X-linked deafness dystonia protein|deafness dystonia protein 1|deafness/dystonia peptide|translocase of inner mitochondrial membrane 8 homolog A	NM_001145951.1	NP_001139423.1	NC_000023.11	protein-coding	REVIEWED	X	-	101345655	101348968	Reference GRCh38.p12 Primary Assembly
hsa-mir-1301_52g	NM_002809.3	1	697.3	697.3	0.000223	0.00407	3	3	2.18e-14	11.5	1	0	14	312	0	0	209.3	0	0	23	2187	10	23	815	828	14	14	0	read	NM_002809.3	9606	5709	PSMD3	P58|RPN3|S3|TSTA2	proteasome 26S subunit, non-ATPase 3	26S proteasome non-ATPase regulatory subunit 3|26S proteasome regulatory subunit RPN3|26S proteasome regulatory subunit S3|proteasome (prosome, macropain) 26S subunit, non-ATPase, 3|proteasome subunit p58|tissue specific transplantation antigen 2	NM_002809.3	NP_002800.2	NC_000017.11	protein-coding	REVIEWED	17	+	39980767	39997959	Reference GRCh38.p12 Primary Assembly
hsa-mir-1301_52g	NM_006098.4	1	357.5	357.5	0.18	0.207	3	6	2.12e-07	9.5	1	0	19	0	124	0	54.5	0	0	23	1125	1	19	286	304	19	19	11	read	NM_006098.4	9606	10399	RACK1	GNB2L1|Gnb2-rs1|H12.3|HLC-7|PIG21	receptor for activated C kinase 1	receptor of activated protein C kinase 1|cell proliferation-inducing gene 21 protein|guanine nucleotide binding protein (G protein), beta polypeptide 2-like 1|guanine nucleotide binding protein beta polypeptide 2-like 1|guanine nucleotide-binding protein subunit beta-2-like 1|guanine nucleotide-binding protein subunit beta-like protein 12.3|human lung cancer oncogene 7 protein|lung cancer oncogene 7|proliferation-inducing gene 21|protein homologous to chicken B complex protein, guanine nucleotide binding|receptor of activated protein kinase C 1|small ribosomal subunit protein RACK1	NM_006098.4	NP_006089.1	NC_000005.10	protein-coding	VALIDATED	5	-	181236927	181243905	Reference GRCh38.p12 Primary Assembly
hsa-mir-1301_52g	NM_001278241.1	1	166.5	166.5	0.409	0.438	3	3	2.18e-14	11	1	0	14	-32	-10	0	27.5	0	0	23	3539	8	21	1999	2012	14	14	11	read	NM_001278241.1	9606	27043	PELP1	MNAR|P160	proline, glutamate and leucine rich protein 1	proline-, glutamic acid- and leucine-rich protein 1|modulator of non-genomic activity of estrogen receptor|proline and glutamic acid rich nuclear protein|transcription factor HMX3	NM_001278241.1	NP_001265170.1	NC_000017.11	protein-coding	REVIEWED	17	-	4671383	4704336	Reference GRCh38.p12 Primary Assembly
hsa-mir-1301_52g	NM_019071.2	1	212.5	212.5	0.239	0.267	3	3	2.18e-14	7	1	0	21	-32	4	0	50.5	0	0	23	2221	1	21	1479	1499	21	21	11	read	NM_019071.2	9606	54556	ING3	Eaf4|ING2|MEAF4|p47ING3	inhibitor of growth family member 3	inhibitor of growth protein 3	NM_019071.2	NP_061944.2	NC_000007.14	protein-coding	REVIEWED	7	+	120950748	120975656	Reference GRCh38.p12 Primary Assembly
hsa-mir-1301_52g	NM_018064.3	1	379.8	379.8	0.132	0.155	3	3	2.18e-14	6	1	0	19	112	28	0	34.8	0	0	23	1948	5	23	1328	1346	19	19	13	read	NM_018064.3	9606	55122	AKIRIN2	C6orf166|FBI1|dJ486L4.2	akirin 2	akirin-2|fourteen-three-three beta interactant 1	NM_018064.3	NP_060534.1	NC_000006.12	protein-coding	VALIDATED	6	-	87674859	87702266	Reference GRCh38.p12 Primary Assembly
hsa-mir-1301_52g	NM_001317343.1	1	372.4	372.4	0.227	0.273	3	3	2.18e-14	6	1	0	22	80	52	0	41.4	0	0	23	3573	1	22	1259	1280	22	22	11	read	NM_001317343.1	9606	55602	CDKN2AIP	CARF	CDKN2A interacting protein	CDKN2A-interacting protein|collaborates/cooperates with ARF (alternate reading frame) protein|collaborator of ARF	NM_001317343.1	NP_001304272.1	NC_000004.12	protein-coding	REVIEWED	4	+	183444590	183449063	Reference GRCh38.p12 Primary Assembly
hsa-mir-1301_52g	NM_001034833.1	1	225.5	225.5	0.236	0.277	3	4	6.65e-11	7	1	0	20	-48	52	0	27.5	0	0	23	761	4	23	619	638	20	20	12	read	NM_001034833.1	9606	55651	NHP2	DKCB2|NHP2P|NOLA2	NHP2 ribonucleoprotein	H/ACA ribonucleoprotein complex subunit 2|NHP2 ribonucleoprotein homolog|NHP2-like protein|nucleolar protein family A, member 2 (H/ACA small nucleolar RNPs)|snoRNP protein NHP2	NM_001034833.1	NP_001030005.1	NC_000005.10	protein-coding	REVIEWED	5	-	178149462	178153959	Reference GRCh38.p12 Primary Assembly
hsa-mir-1301_52g	NM_173849.2	1	177.3	177.3	0.392	0.414	3	3	2.18e-14	10	1	0	18	80	-104	0	20.3	0	0	23	1217	5	22	396	413	18	18	11	read	NM_173849.2	9606	145258	GSC	SAMS	goosecoid homeobox	homeobox protein goosecoid	NM_173849.2	NP_776248.1	NC_000014.9	protein-coding	REVIEWED	14	-	94768222	94770161	Reference GRCh38.p12 Primary Assembly
hsa-mir-1301_52g	NR_023389.1	1	214	214	0.263	0.287	3	3	2.18e-14	8	1	0	16	-12	-10	0	37	0	0	23	1270	3	18	967	982	16	16	14	read	NR_023389.1	9606	100128782	LINC00476	C9orf130|NAG11|NAG12	long intergenic non-protein coding RNA 476	nasopharyngeal carcinoma-associated gene 12	NR_023389.1	-	NC_000009.12	ncRNA	VALIDATED	9	-	95806087	95875976	Reference GRCh38.p12 Primary Assembly
hsa-mir-1301_52g	NM_001350224.1	1	113.9	113.9	0.464	0.485	2	2	3.54e-10	8.5	1	0	18	-128	52	0	40.9	0	0	23	4938	2	19	1803	1820	18	18	11	read	NM_001350224.1	9606	405	ARNT	HIF-1-beta|HIF-1beta|HIF1-beta|HIF1B|HIF1BETA|TANGO|bHLHe2	aryl hydrocarbon receptor nuclear translocator	aryl hydrocarbon receptor nuclear translocator|class E basic helix-loop-helix protein 2|dioxin receptor, nuclear translocator|hypoxia-inducible factor 1, beta subunit	NM_001350224.1	NP_001337153.1	NC_000001.11	protein-coding	REVIEWED	1	-	150809704	150876767	Reference GRCh38.p12 Primary Assembly
hsa-mir-1301_52g	NM_005206.4	2	180.3	116	0.43	0.456	2	3	4.77e-07	10.5	1	0	15	-52	-10	0	37	0	0	23	3055	4	18	1173	1187	15	15	11	read	NM_005206.4	9606	1398	CRK	CRKII|p38	CRK proto-oncogene, adaptor protein	adapter molecule crk|proto-oncogene c-Crk|v-crk avian sarcoma virus CT10 oncogene homolog|v-crk sarcoma virus CT10 oncogene-like protein	NM_005206.4	NP_005197.3	NC_000017.11	protein-coding	REVIEWED	17	-	1421352	1456266	Reference GRCh38.p12 Primary Assembly
hsa-mir-1301_52g	NM_001251825.1	1	192	192	0.381	0.408	2	2	3.54e-10	8	1	0	18	-24	28	0	33	0	0	23	7523	6	23	792	809	18	18	11	read	NM_001251825.1	9606	6667	SP1	-	Sp1 transcription factor	transcription factor Sp1|specificity protein 1	NM_001251825.1	NP_001238754.1	NC_000012.12	protein-coding	REVIEWED	12	+	53380194	53416445	Reference GRCh38.p12 Primary Assembly
hsa-mir-1301_52g	NM_001276418.1	1	128.5	128.5	0.388	0.414	2	2	3.54e-10	8.5	1	0	21	-32	-4	0	18.5	0	0	23	9000	2	22	3701	3721	21	21	11	read	NM_001276418.1	9606	9919	SEC16A	KIAA0310|SEC16L|p250	SEC16 homolog A, endoplasmic reticulum export factor	protein transport protein Sec16A|protein SEC16 homolog A	NM_001276418.1	NP_001263347.1	NC_000009.12	protein-coding	REVIEWED	9	-	136440095	136484551	Reference GRCh38.p12 Primary Assembly
hsa-mir-1301_52g	NM_005493.2	1	312.4	312.4	0.174	0.22	2	2	3.54e-10	9.5	1	0	16	152	0	0	9.4	0	0	23	3132	6	21	60	75	16	16	12	read	NM_005493.2	9606	10048	RANBP9	BPM-L|BPM90|RANBPM|RanBP7	RAN binding protein 9	ran-binding protein 9|Ran Binding Protein in the Microtubule organizing center|novel centrosomal protein RanBPM|ran binding protein, centrosomal|ran-binding protein M	NM_005493.2	NP_005484.2	NC_000006.12	protein-coding	REVIEWED	6	-	13621497	13711581	Reference GRCh38.p12 Primary Assembly
hsa-mir-1301_52g	NM_005762.2	1	170	170	0.366	0.393	2	2	3.54e-10	6.5	1	0	22	-72	52	0	38	0	0	23	2989	1	22	1808	1829	22	22	11	read	NM_005762.2	9606	10155	TRIM28	KAP1|PPP1R157|RNF96|TF1B|TIF1B	tripartite motif containing 28	transcription intermediary factor 1-beta|E3 SUMO-protein ligase TRIM28|KAP-1|KRAB [Kruppel-associated box domain]-associated protein 1|KRAB-interacting protein 1|KRIP-1|RING finger protein 96|RING-type E3 ubiquitin transferase TIF1-beta|TIF1-beta|nuclear corepressor KAP-1|protein phosphatase 1, regulatory subunit 157|transcriptional intermediary factor 1-beta	NM_005762.2	NP_005753.1	NC_000019.10	protein-coding	REVIEWED	19	+	58544468	58550721	Reference GRCh38.p12 Primary Assembly
hsa-mir-1301_52g	NM_006391.2	1	194.2	194.2	0.324	0.349	2	2	3.54e-10	5.5	1	1	24	-32	36	0	49.2	0	0	23	6209	1	23	1857	1880	23	24	11	read	NM_006391.2	9606	10527	IPO7	Imp7|RANBP7	importin 7	importin-7|RAN-binding protein 7	NM_006391.2	NP_006382.1	NC_000011.10	protein-coding	REVIEWED	11	+	9384621	9448126	Reference GRCh38.p12 Primary Assembly
hsa-mir-1301_52g	NM_007367.3	1	132	132	0.444	0.465	2	2	3.54e-10	7.5	1	0	20	-32	-20	0	26	0	0	23	4742	3	22	769	788	20	20	11	read	NM_007367.3	9606	22913	RALY	HNRPCL2|P542	RALY heterogeneous nuclear ribonucleoprotein	RNA-binding protein Raly|RNA binding protein, autoantigenic (hnRNP-associated with lethal yellow homolog)|RNA-binding protein (autoantigenic)|RNA-binding protein (autoantigenic, hnRNP-associated with lethal yellow)|autoantigen p542|heterogeneous nuclear ribonucleoprotein C-like 2|hnRNP associated with lethal yellow protein homolog|hnRNP core protein C-like 2	NM_007367.3	NP_031393.2	NC_000020.11	protein-coding	REVIEWED	20	+	33993651	34084883	Reference GRCh38.p12 Primary Assembly
hsa-mir-1301_52g	NM_001184896.1	1	53.7	53.7	0.56	0.575	2	2	3.54e-10	8	1	0	19	-144	8	0	37.7	0	0	23	5921	4	22	4502	4520	19	19	11	read	NM_001184896.1	9606	23133	PHF8	JHDM1F|KDM7B|MRXSSD|ZNF422	PHD finger protein 8	histone lysine demethylase PHF8|jumonji C domain-containing histone demethylase 1F	NM_001184896.1	NP_001171825.1	NC_000023.11	protein-coding	REVIEWED	X	-	53936679	54048934	Reference GRCh38.p12 Primary Assembly
hsa-mir-1301_52g	NM_001304538.1	1	172.6	172.6	0.43	0.459	2	2	3.54e-10	9	1	0	17	-32	28	0	26.6	0	0	23	2644	5	21	226	242	17	17	12	read	NM_001304538.1	9606	25940	FAM98A	-	family with sequence similarity 98 member A	protein FAM98A	NM_001304538.1	NP_001291467.1	NC_000002.12	protein-coding	VALIDATED	2	-	33583660	33599361	Reference GRCh38.p12 Primary Assembly
hsa-mir-1301_52g	NM_001163280.1	1	215.9	215.9	0.254	0.279	2	2	3.54e-10	8.5	1	0	19	32	4	0	28.9	0	0	23	3037	3	21	537	555	19	19	11	read	NM_001163280.1	9606	27336	HTATSF1	TAT-SF1|TATSF1|dJ196E23.2	HIV-1 Tat specific factor 1	HIV Tat-specific factor 1|HIV TAT specific factor 1|cofactor required for Tat activation of HIV-1 transcription	NM_001163280.1	NP_001156752.1	NC_000023.11	protein-coding	REVIEWED	X	+	136497078	136512345	Reference GRCh38.p12 Primary Assembly
hsa-mir-1301_52g	NM_016390.3	1	204.4	204.4	0.302	0.34	2	3	4.77e-07	9.5	1	0	15	32	-10	0	31.4	0	0	23	4302	5	19	1665	1679	15	15	12.5	read	NM_016390.3	9606	51490	SPOUT1	C9orf114|CENP-32|CENP32|HSPC109	SPOUT domain containing methyltransferase 1	putative methyltransferase C9orf114|centromere protein 32|kinetochore-associated protein	NM_016390.3	NP_057474.2	NC_000009.12	protein-coding	VALIDATED	9	-	128819650	128833308	Reference GRCh38.p12 Primary Assembly
hsa-mir-1301_52g	NM_001104647.1	1	578.1	578.1	0.013	0.0227	2	2	3.54e-10	15	1	0	9	252	0	0	205.1	0	0	23	4677	15	23	2489	2497	9	9	0	read	NM_001104647.1	9606	55186	SLC25A36	PNC2	solute carrier family 25 member 36	solute carrier family 25 member 36|solute carrier family 25 (pyrimidine nucleotide carrier ), member 36	NM_001104647.1	NP_001098117.1	NC_000003.12	protein-coding	VALIDATED	3	+	140941819	140979942	Reference GRCh38.p12 Primary Assembly
hsa-mir-1301_52g	NM_001198899.1	1	55.7	55.7	0.556	0.574	2	2	3.54e-10	8.5	1	0	21	-152	28	0	39.7	0	0	23	2778	1	21	951	971	21	21	11	read	NM_001198899.1	9606	55249	YY1AP1	GRNG|HCCA1|HCCA2|YY1AP	YY1 associated protein 1	YY1-associated protein 1|hepatocellular carcinoma susceptibility protein|hepatocellular carcinoma-associated protein 2	NM_001198899.1	NP_001185828.1	NC_000001.11	protein-coding	REVIEWED	1	-	155659441	155689031	Reference GRCh38.p12 Primary Assembly
hsa-mir-1301_52g	NM_001346229.1	1	287.9	287.9	0.263	0.295	2	2	3.54e-10	11	1	0	14	112	0	0	36.9	0	0	23	5556	10	23	296	309	14	14	11	read	NM_001346229.1	9606	57614	RELCH	HsT3308|HsT885|KIAA1468	RAB11 binding and LisH domain, coiled-coil and HEAT repeat containing	lisH domain and HEAT repeat-containing protein KIAA1468	NM_001346229.1	NP_001333158.1	NC_000018.10	protein-coding	VALIDATED	18	+	62187254	62307121	Reference GRCh38.p12 Primary Assembly
hsa-mir-1301_52g	NM_021826.4	1	79.4	79.4	0.436	0.46	2	2	3.54e-10	11	1	0	14	-88	-10	0	37.4	0	0	23	2875	6	19	182	195	14	14	11	read	NM_021826.4	9606	60493	FASTKD5	dJ1187M17.5	FAST kinase domains 5	FAST kinase domain-containing protein 5, mitochondrial	NM_021826.4	NP_068598.1	NC_000020.11	protein-coding	VALIDATED	20	-	3146518	3159885	Reference GRCh38.p12 Primary Assembly
hsa-mir-1301_52g	NM_022104.3	1	629.7	629.7	0.000105	0.00166	2	2	3.54e-10	7	1	0	23	320	12	0	150.7	0	0	23	2703	1	23	1617	1639	23	23	0	read	NM_022104.3	9606	63935	PCIF1	C20orf67|PPP1R121	PDX1 C-terminal inhibiting factor 1	phosphorylated CTD-interacting factor 1|PDX-1 C terminus-interacting factor 1|protein phosphatase 1, regulatory subunit 121	NM_022104.3	NP_071387.1	NC_000020.11	protein-coding	VALIDATED	20	+	45934673	45948022	Reference GRCh38.p12 Primary Assembly
hsa-mir-1301_52g	NM_030939.4	1	597.4	597.4	0.00309	0.0124	2	2	3.54e-10	11	1	0	19	312	8	0	152.4	0	0	23	2498	5	23	980	998	19	19	0	read	NM_030939.4	9606	81688	C6orf62	Nbla00237|XTP12|dJ30M3.2	chromosome 6 open reading frame 62	uncharacterized protein C6orf62|HBV X-transactivated gene 12 protein|HBV X-transactivated protein 12|HBV XAg-transactivated protein 12	NM_030939.4	NP_112201.1	NC_000006.12	protein-coding	VALIDATED	6	-	24704298	24720919	Reference GRCh38.p12 Primary Assembly
hsa-mir-1301_52g	NM_006135.2	1	127.5	127.5	0.318	0.35	1	1	6.54e-06	9	1	0	18	-52	28	0	47.5	0	0	23	2758	1	18	2193	2210	18	18	12	read	NM_006135.2	9606	829	CAPZA1	CAPPA1|CAPZ|CAZ1	capping actin protein of muscle Z-line subunit alpha 1	F-actin-capping protein subunit alpha-1|Cap Z|capZ alpha-1|capping actin protein of muscle Z-line alpha subunit 1|capping protein (actin filament) muscle Z-line, alpha 1	NM_006135.2	NP_006126.1	NC_000001.11	protein-coding	REVIEWED	1	+	112619452	112671618	Reference GRCh38.p12 Primary Assembly
hsa-mir-1301_52g	NM_021120.3	1	67.1	67.1	0.532	0.554	1	1	6.54e-06	9.5	1	0	17	-112	52	0	23.1	0	0	23	6032	5	21	1454	1470	17	17	11	read	NM_021120.3	9606	1741	DLG3	MRX|MRX90|NEDLG|PPP1R82|SAP102|XLMR	discs large MAGUK scaffold protein 3	disks large homolog 3|discs, large homolog 3|neuroendocrine-DLG|protein phosphatase 1, regulatory subunit 82|synapse-associated protein 102	NM_021120.3	NP_066943.2	NC_000023.11	protein-coding	REVIEWED	X	+	70444849	70505489	Reference GRCh38.p12 Primary Assembly
hsa-mir-1301_52g	NM_001349094.1	1	177.2	177.2	0.319	0.345	1	1	6.54e-06	5.5	1	0	23	-24	36	0	48.2	0	0	23	4731	1	23	1722	1744	23	23	11	read	NM_001349094.1	9606	1894	ECT2	ARHGEF31	epithelial cell transforming 2	protein ECT2|epithelial cell-transforming sequence 2 oncogene	NM_001349094.1	NP_001336023.1	NC_000003.12	protein-coding	REVIEWED	3	+	172750684	172829272	Reference GRCh38.p12 Primary Assembly
hsa-mir-1301_52g	NM_001166243.2	1	64.7	64.7	0.57	0.578	1	1	6.54e-06	9.5	1	0	14	-52	-10	0	12.7	0	0	23	3113	5	18	89	102	14	14	13.5	read	NM_001166243.2	9606	2272	FHIT	AP3Aase|FRA3B	fragile histidine triad	bis(5'-adenosyl)-triphosphatase|AP3A hydrolase|diadenosine 5',5'''-P1,P3-triphosphate hydrolase|dinucleosidetriphosphatase	NM_001166243.2	NP_001159715.1	NC_000003.12	protein-coding	REVIEWED	3	-	59747277	61251473	Reference GRCh38.p12 Primary Assembly
hsa-mir-1301_52g	NM_001348096.1	1	291	291	0.168	0.188	1	1	6.54e-06	6.5	1	0	21	0	124	0	47	0	0	23	9244	1	21	9004	9024	21	21	11	read	NM_001348096.1	9606	2674	GFRA1	GDNFR|GDNFRA|GFR-ALPHA-1|RET1L|RETL1|TRNR1	GDNF family receptor alpha 1	GDNF family receptor alpha-1|GDNFR-alpha-1|GPI-linked anchor protein|Glial cell line-derived neurotrophic factor receptor alpha|PI-linked cell-surface accessory protein|RET ligand 1|TGF-beta-related neurotrophic factor receptor 1	NM_001348096.1	NP_001335025.1	NC_000010.11	protein-coding	REVIEWED	10	-	116056924	116273644	Reference GRCh38.p12 Primary Assembly
hsa-mir-1301_52g	NM_001197104.1	2	1025.7	530.3	0.0182	0.0352	1	1	6.54e-06	8.5	1	0	23	244	8	0	180.3	0	0	23	16608	1	23	14059	14081	23	23	0	read	NM_001197104.1	9606	4297	KMT2A	ALL-1|CXXC7|HRX|HTRX1|MLL|MLL1|MLL1A|TRX1|WDSTS	lysine methyltransferase 2A	histone-lysine N-methyltransferase 2A|CXXC-type zinc finger protein 7|lysine (K)-specific methyltransferase 2A|lysine N-methyltransferase 2A|mixed lineage leukemia 1|myeloid/lymphoid or mixed-lineage leukemia (trithorax homolog, Drosophila)|trithorax-like protein|zinc finger protein HRX	NM_001197104.1	NP_001184033.1	NC_000011.10	protein-coding	REVIEWED	11	+	118436489	118526831	Reference GRCh38.p12 Primary Assembly
hsa-mir-1301_52g	NM_001190818.1	1	266.8	266.8	0.223	0.254	1	1	6.54e-06	8.5	1	0	17	0	116	0	37.8	0	0	23	3189	7	23	2966	2982	17	17	11	read	NM_001190818.1	9606	4998	ORC1	HSORC1|ORC1L|PARC1	origin recognition complex subunit 1	origin recognition complex subunit 1|origin recognition complex, subunit 1 homolog|replication control protein 1	NM_001190818.1	NP_001177747.1	NC_000001.11	protein-coding	REVIEWED	1	-	52372828	52404470	Reference GRCh38.p12 Primary Assembly
hsa-mir-1301_52g	NM_002583.2	1	51.8	51.8	0.552	0.564	1	1	6.54e-06	12	1	0	12	-52	-10	0	11.8	0	0	23	1967	7	18	503	514	12	12	11	read	NM_002583.2	9606	5074	PAWR	PAR4|Par-4	pro-apoptotic WT1 regulator	PRKC apoptosis WT1 regulator protein|PRKC, apoptosis, WT1, regulator|WT1-interacting protein|prostate apoptosis response protein 4|prostate apoptosis response protein PAR-4|prostate apoptosis response-4|transcriptional repressor PAR4	NM_002583.3	NP_002574.2	NC_000012.12	protein-coding	REVIEWED	12	-	79584873	79691096	Reference GRCh38.p12 Primary Assembly
hsa-mir-1301_52g	NM_002855.4	1	68.5	68.5	0.57	0.582	1	1	6.54e-06	9.5	1	0	15	-80	-10	0	46.5	0	0	23	5493	5	19	257	271	15	15	12	read	NM_002855.4	9606	5818	NECTIN1	CD111|CLPED1|ED4|HIgR|HV1S|HVEC|OFC7|PRR|PRR1|PVRL1|PVRR|PVRR1|SK-12|nectin-1	nectin cell adhesion molecule 1	nectin-1|ectodermal dysplasia 4 (Margarita Island type)|herpes simplex virus type 1 sensitivity|herpes virus entry mediator C|herpesvirus Ig-like receptor|nectin 1|poliovirus receptor-like 1|poliovirus receptor-related 1 (herpesvirus entry mediator C)|poliovirus receptor-related protein 1	NM_002855.4	NP_002846.3	NC_000011.10	protein-coding	REVIEWED	11	-	119638097	119728724	Reference GRCh38.p12 Primary Assembly
hsa-mir-1301_52g	NM_001292008.1	1	260.1	260.1	0.3	0.334	1	1	6.54e-06	10	1	0	15	112	0	0	43.1	0	0	23	9589	9	23	2642	2656	15	15	12	read	NM_001292008.1	9606	6745	SSR1	TRAPA	signal sequence receptor subunit 1	translocon-associated protein subunit alpha|SSR alpha subunit|SSR-alpha|TRAP alpha|signal sequence receptor subunit alpha|signal sequence receptor, alpha|translocon-associated protein alpha subunit	NM_001292008.1	NP_001278937.1	NC_000006.12	protein-coding	REVIEWED	6	-	7281142	7313313	Reference GRCh38.p12 Primary Assembly
hsa-mir-1301_52g	NM_001077511.1	1	-43.8	-43.8	0.738	0.739	1	1	6.54e-06	8	1	0	20	-200	8	0	41.2	0	0	23	3060	2	21	2080	2099	20	20	12	read	NM_001077511.1	9606	6941	TCF19	SC1|TCF-19	transcription factor 19	transcription factor 19|transcription factor SC1	NM_001077511.1	NP_001070979.1	NC_000006.12	protein-coding	REVIEWED	6	+	31158523	31164214	Reference GRCh38.p12 Primary Assembly
hsa-mir-1301_52g	NM_003660.3	1	151.9	151.9	0.303	0.333	1	1	6.54e-06	7	1	0	19	-32	28	0	37.9	0	0	23	4756	3	21	1899	1917	19	19	13	read	NM_003660.3	9606	8541	PPFIA3	LPNA3	PTPRF interacting protein alpha 3	liprin-alpha-3|liprin|protein tyrosine phosphatase receptor type f polypeptide-interacting protein alpha-3|protein tyrosine phosphatase, receptor type, f polypeptide (PTPRF), interacting protein (liprin), alpha 3|protein tyrosine phosphatase, receptor type, f polypeptide, alpha 3	NM_003660.3	NP_003651.1	NC_000019.10	protein-coding	REVIEWED	19	+	49119388	49151029	Reference GRCh38.p12 Primary Assembly
hsa-mir-1301_52g	NM_001113407.2	1	136.9	136.9	0.497	0.522	1	1	6.54e-06	11	1	0	14	4	-10	0	39.9	0	0	23	3217	7	20	2014	2027	14	14	11	read	NM_001113407.2	9606	8861	LDB1	CLIM-2|CLIM2|LDB-1|NLI	LIM domain binding 1	LIM domain-binding protein 1|LIM domain-binding factor CLIM2|LIM domain-binding factor-1|carboxy terminal LIM domain protein 2|carboxyl-terminal LIM domain-binding protein 2|nuclear LIM interactor	NM_001113407.2	NP_001106878.1	NC_000010.11	protein-coding	VALIDATED	10	-	102102099	102120472	Reference GRCh38.p12 Primary Assembly
hsa-mir-1301_52g	NM_001349182.1	1	321.9	321.9	0.0523	0.0603	1	1	6.54e-06	6.5	1	0	20	32	124	0	48.9	0	0	23	5732	4	23	2123	2142	20	20	11.5	read	NM_001349182.1	9606	9781	RNF144A	RNF144|UBCE7IP4|hUIP4	ring finger protein 144A	E3 ubiquitin-protein ligase RNF144A|UbcM4-interacting protein 4|probable E3 ubiquitin-protein ligase RNF144A|ring finger protein 144|ubiquitin conjugating enzyme 7 interacting protein 4	NM_001349182.1	NP_001336111.1	NC_000002.12	protein-coding	REVIEWED	2	+	6917417	7076885	Reference GRCh38.p12 Primary Assembly
hsa-mir-1301_52g	NM_005729.3	1	266.4	266.4	0.0859	0.106	1	1	6.54e-06	8.5	1	0	18	72	36	0	41.4	0	0	23	2213	5	22	753	770	18	18	12	read	NM_005729.3	9606	10105	PPIF	CYP3|CyP-M|Cyp-D|CypD	peptidylprolyl isomerase F	peptidyl-prolyl cis-trans isomerase F, mitochondrial|PPIase F|cyclophilin 3|cyclophilin D|cyclophilin F|mitochondrial cyclophilin|peptidyl-prolyl cis-trans isomerase, mitochondrial|rotamase F	NM_005729.3	NP_005720.1	NC_000010.11	protein-coding	REVIEWED	10	+	79347463	79355333	Reference GRCh38.p12 Primary Assembly
hsa-mir-1301_52g	NM_001261390.1	1	273.7	273.7	0.126	0.152	1	1	6.54e-06	5	1	0	23	0	124	0	31.7	0	0	23	3754	1	23	3044	3066	23	23	12.5	read	NM_001261390.1	9606	10241	CALCOCO2	NDP52	calcium binding and coiled-coil domain 2	calcium-binding and coiled-coil domain-containing protein 2|antigen nuclear dot 52 kDa protein|nuclear domain 10 protein 52|nuclear domain 10 protein NDP52|nuclear dot protein 52	NM_001261390.1	NP_001248319.1	NC_000017.11	protein-coding	REVIEWED	17	+	48830987	48865244	Reference GRCh38.p12 Primary Assembly
hsa-mir-1301_52g	NM_001145468.3	1	176.9	176.9	0.403	0.432	1	1	6.54e-06	8.5	1	0	17	32	4	0	29.9	0	0	23	6692	7	23	3429	3445	17	17	11	read	NM_001145468.3	9606	23384	SPECC1L	CYTSA|GBBB2|OBLFC1	sperm antigen with calponin homology and coiled-coil domains 1 like	cytospin-A|SPECC1-like protein|cytokinesis and spindle organization A|renal carcinoma antigen NY-REN-22	NM_001145468.3	NP_001138940.3	NC_000022.11	protein-coding	REVIEWED	22	+	24270816	24417739	Reference GRCh38.p12 Primary Assembly
hsa-mir-1301_52g	NM_001271707.1	1	170.3	170.3	0.305	0.334	1	1	6.54e-06	9.5	1	0	15	48	-10	0	20.3	0	0	23	2730	9	23	395	409	15	15	13	read	NM_001271707.1	9606	23609	MKRN2	HSPC070|RNF62	makorin ring finger protein 2	probable E3 ubiquitin-protein ligase makorin-2|RING finger protein 62|RING-type E3 ubiquitin transferase makorin-2|makorin RING zinc-finger protein 2	NM_001271707.1	NP_001258636.1	NC_000003.12	protein-coding	REVIEWED	3	+	12557013	12583712	Reference GRCh38.p12 Primary Assembly
hsa-mir-1301_52g	NM_001009936.2	1	249.5	249.5	0.157	0.188	1	1	6.54e-06	8.5	1	0	19	112	16	0	8.5	0	0	23	995	5	23	142	160	19	19	12	read	NM_001009936.2	9606	26147	PHF19	MTF2L1|PCL3|TDRD19B	PHD finger protein 19	PHD finger protein 19|polycomb like 3|polycomb-like protein 3|tudor domain containing 19B	NM_001009936.2	NP_001009936.1	NC_000009.12	protein-coding	VALIDATED	9	-	120855650	120902159	Reference GRCh38.p12 Primary Assembly
hsa-mir-1301_52g	NM_001244808.1	1	160.7	160.7	0.405	0.431	1	1	6.54e-06	6.5	1	0	22	8	4	0	36.7	0	0	23	7202	1	22	5171	5192	22	22	11	read	NM_001244808.1	9606	27086	FOXP1	12CC4|HSPC215|MFH|QRF1|hFKH1B	forkhead box P1	forkhead box protein P1|fork head-related protein like B|glutamine-rich factor 1|mac-1-regulated forkhead	NM_001244808.1	NP_001231737.1	NC_000003.12	protein-coding	REVIEWED	3	-	70954713	71583988	Reference GRCh38.p12 Primary Assembly
hsa-mir-1301_52g	NM_015711.3	1	152.5	152.5	0.323	0.356	1	1	6.54e-06	9	1	0	17	-24	52	0	16.5	0	0	23	5741	7	23	672	688	17	17	11.5	read	NM_015711.3	9606	29998	BICRA	GLTSCR1	BRD4 interacting chromatin remodeling complex associated protein	BRD4-interacting chromatin-remodeling complex-associated protein|BRD4 interacting chromatin remodelling complex associated protein|glioma tumor suppressor candidate region gene 1 protein	NM_015711.3	NP_056526.3	NC_000019.10	protein-coding	VALIDATED	19	+	47608195	47703276	Reference GRCh38.p12 Primary Assembly
hsa-mir-1301_52g	NM_015871.4	1	115.2	115.2	0.425	0.453	1	1	6.54e-06	8	1	0	20	-52	36	0	21.2	0	0	23	653	1	20	419	438	20	20	11	read	NM_015871.4	9606	51042	ZNF593	ZT86	zinc finger protein 593	zinc finger protein 593|zinc finger protein T86	NM_015871.4	NP_056955.2	NC_000001.11	protein-coding	VALIDATED	1	+	26169896	26170872	Reference GRCh38.p12 Primary Assembly
hsa-mir-1301_52g	NM_016125.3	1	256.2	256.2	0.314	0.341	1	1	6.54e-06	7	1	0	23	0	124	0	28.2	0	0	23	2031	1	23	441	463	23	23	11	read	NM_016125.3	9606	51136	RNFT1	PTD016	ring finger protein, transmembrane 1	E3 ubiquitin-protein ligase RNFT1|RING finger and transmembrane domain-containing protein 1	NM_016125.3	NP_057209.3	NC_000017.11	protein-coding	VALIDATED	17	-	59952361	59964755	Reference GRCh38.p12 Primary Assembly
hsa-mir-1301_52g	NM_016216.3	1	218.5	218.5	0.191	0.213	1	1	6.54e-06	5	1	1	23	64	28	0	18.5	0	0	23	2690	2	23	266	288	22	23	11	read	NM_016216.3	9606	51163	DBR1	-	debranching RNA lariats 1	lariat debranching enzyme|RNA lariat debranching enzyme|debranching enzyme homolog 1	NM_016216.3	NP_057300.2	NC_000003.12	protein-coding	REVIEWED	3	-	138160987	138174948	Reference GRCh38.p12 Primary Assembly
hsa-mir-1301_52g	NM_019069.3	1	123.2	123.2	0.328	0.355	1	1	6.54e-06	12	1	0	12	-16	-10	0	51.2	0	0	23	4183	8	19	2536	2547	12	12	11	read	NM_019069.3	9606	54554	WDR5B	-	WD repeat domain 5B	WD repeat-containing protein 5B	NM_019069.3	NP_061942.2	NC_000003.12	protein-coding	REVIEWED	3	-	122411852	122416034	Reference GRCh38.p12 Primary Assembly
hsa-mir-1301_52g	NM_001282782.1	1	140.6	140.6	0.482	0.507	1	1	6.54e-06	8	1	0	20	4	-4	0	32.6	0	0	23	1867	1	20	740	759	20	20	11	read	NM_001282782.1	9606	55687	TRMU	LCAL3|MTO2|MTU1|TRMT|TRMT1	tRNA 5-methylaminomethyl-2-thiouridylate methyltransferase	mitochondrial tRNA-specific 2-thiouridylase 1|MTO2 homolog|lung cancer associated lncRNA 3|mitochondrial 5-methylaminomethyl-2-thiouridylate-methyltransferase	NM_001282782.1	NP_001269711.1	NC_000022.11	protein-coding	REVIEWED	22	+	46335400	46357339	Reference GRCh38.p12 Primary Assembly
hsa-mir-1301_52g	NM_018841.5	1	92.5	92.5	0.507	0.528	1	1	6.54e-06	11	1	0	14	-32	-10	0	30.5	0	0	23	4427	9	22	1252	1265	14	14	11	read	NM_018841.5	9606	55970	GNG12	-	G protein subunit gamma 12	guanine nucleotide-binding protein G(I)/G(S)/G(O) subunit gamma-12|G-protein gamma-12 subunit|guanine nucleotide binding protein (G protein), gamma 12	NM_018841.5	NP_061329.3	NC_000001.11	protein-coding	VALIDATED	1	-	67701465	67833471	Reference GRCh38.p12 Primary Assembly
hsa-mir-1301_52g	NR_033708.1	1	154.5	154.5	0.383	0.41	1	1	6.54e-06	8.5	1	0	17	-16	28	0	29.5	0	0	23	4077	7	23	1276	1292	17	17	12	read	NR_033708.1	9606	57212	TP73-AS1	KIAA0495|PDAM	TP73 antisense RNA 1	TP73 antisense RNA 1 (non-protein coding)|p53-dependent apoptosis modulator	NR_033708.1	-	NC_000001.11	ncRNA	VALIDATED	1	-	3735983	3747372	Reference GRCh38.p12 Primary Assembly
hsa-mir-1301_52g	NM_001242498.1	1	-14.8	-14.8	0.668	0.67	1	1	6.54e-06	11	1	0	14	-116	-10	0	8.2	0	0	23	1462	5	18	34	47	14	14	11	read	NM_001242498.1	9606	57409	MIF4GD	AD023|MIFD|SLIP1	MIF4G domain containing	MIF4G domain-containing protein|SLBP (stem loop binding protein)-interacting protein 1|SLBP-interacting protein 1	NM_001242498.1	NP_001229427.1	NC_000017.11	protein-coding	REVIEWED	17	-	75266227	75271291	Reference GRCh38.p12 Primary Assembly
hsa-mir-1301_52g	NM_001350953.1	1	2.7	2.7	0.681	0.684	1	1	6.54e-06	8.5	1	0	19	-136	-8	0	43.7	0	0	23	5013	5	23	3600	3618	19	19	11	read	NM_001350953.1	9606	64327	LMBR1	ACHP|C7orf2|DIF14|LSS|PPD2|THYP|TPT|ZRS	limb development membrane protein 1	limb region 1 protein homolog|differentiation-related gene 14 protein|limb region 1 homolog	NM_001350953.1	NP_001337882.1	NC_000007.14	protein-coding	REVIEWED	7	-	156669011	156893207	Reference GRCh38.p12 Primary Assembly
hsa-mir-1301_52g	NM_001286613.1	1	153.3	153.3	0.462	0.488	1	1	6.54e-06	9	1	0	19	32	-20	0	32.3	0	0	23	3697	3	21	1343	1361	19	19	12	read	NM_001286613.1	9606	64780	MICAL1	MICAL|MICAL-1|NICAL	microtubule associated monooxygenase, calponin and LIM domain containing 1	[F-actin]-monooxygenase MICAL1|NEDD9-interacting protein with calponin homology and LIM domains|[F-actin]-methionine sulfoxide oxidase MICAL1|molecule interacting with CasL protein 1|protein-methionine sulfoxide oxidase MICAL1	NM_001286613.1	NP_001273542.1	NC_000006.12	protein-coding	REVIEWED	6	-	109444061	109465967	Reference GRCh38.p12 Primary Assembly
hsa-mir-1301_52g	NM_025219.2	1	96.2	96.2	0.488	0.506	1	1	6.54e-06	9	1	0	17	-52	4	0	34.2	0	0	23	5307	4	20	3627	3643	17	17	11	read	NM_025219.2	9606	80331	DNAJC5	CLN4|CLN4B|CSP|DNAJC5A|NCL|mir-941-2|mir-941-3|mir-941-4|mir-941-5	DnaJ heat shock protein family (Hsp40) member C5	dnaJ homolog subfamily C member 5|DnaJ (Hsp40) homolog, subfamily C, member 5|ceroid-lipofuscinosis neuronal protein 4|cysteine string protein alpha	NM_025219.2	NP_079495.1	NC_000020.11	protein-coding	REVIEWED	20	+	63895101	63936030	Reference GRCh38.p12 Primary Assembly
hsa-mir-1301_52g	NM_001297603.2	1	271.1	271.1	0.183	0.214	1	1	6.54e-06	7.5	1	0	17	0	124	0	28.1	0	0	23	1489	3	19	1377	1393	17	17	13.5	read	NM_001297603.2	9606	83461	CDCA3	GRCC8|TOME-1	cell division cycle associated 3	cell division cycle-associated protein 3|gene-rich cluster protein C8|trigger of mitotic entry protein 1	NM_001297603.2	NP_001284532.1	NC_000012.12	protein-coding	VALIDATED	12	-	6844794	6852078	Reference GRCh38.p12 Primary Assembly
hsa-mir-1301_52g	NM_001308096.1	1	120.2	120.2	0.525	0.545	1	1	6.54e-06	11	1	0	14	4	-10	0	23.2	0	0	23	3725	7	20	787	800	14	14	11	read	NM_001308096.1	9606	84656	GLYR1	BM045|HIBDL|N-PAC|NP60	glyoxylate reductase 1 homolog	putative oxidoreductase GLYR1|3-hydroxyisobutyrate dehydrogenase-like protein|cytokine-like nuclear factor n-pac|nuclear protein 60 kDa|nuclear protein 60kDa|nuclear protein NP60|nuclear protein of 60 kDa	NM_001308096.1	NP_001295025.1	NC_000016.10	protein-coding	VALIDATED	16	-	4803202	4848031	Reference GRCh38.p12 Primary Assembly
hsa-mir-1301_52g	NM_175736.4	1	67.7	67.7	0.526	0.543	1	1	6.54e-06	10	1	0	17	-104	52	0	20.7	0	0	23	11192	7	23	6764	6780	17	17	11	read	NM_175736.4	9606	91010	FMNL3	FHOD3|FRL2|WBP-3|WBP3	formin like 3	formin-like protein 3|WW domain binding protein 3|formin homology 2 domain-containing protein 3	NM_175736.4	NP_783863.4	NC_000012.12	protein-coding	VALIDATED	12	-	49636498	49707413	Reference GRCh38.p12 Primary Assembly
hsa-mir-1301_52g	NM_001319296.1	1	85.4	85.4	0.515	0.528	1	1	6.54e-06	6.5	1	0	23	-104	52	0	28.4	0	0	23	2765	1	23	2249	2271	23	23	12	read	NM_001319296.1	9606	140461	ASB8	PP14212	ankyrin repeat and SOCS box containing 8	ankyrin repeat and SOCS box protein 8	NM_001319296.1	NP_001306225.1	NC_000012.12	protein-coding	VALIDATED	12	-	48147787	48157594	Reference GRCh38.p12 Primary Assembly
hsa-mir-1301_52g	NM_018136.4	1	630.5	630.5	0.0193	0.0429	1	1	6.54e-06	12.5	1	0	13	312	0	0	230.5	0	0	23	10906	11	23	7044	7056	13	13	0	read	NM_018136.4	9606	259266	ASPM	ASP|Calmbp1|MCPH5	abnormal spindle microtubule assembly	abnormal spindle-like microcephaly-associated protein|asp (abnormal spindle) homolog, microcephaly associated	NM_018136.4	NP_060606.3	NC_000001.11	protein-coding	REVIEWED	1	-	197084126	197146693	Reference GRCh38.p12 Primary Assembly
hsa-mir-1301_52g	NM_001001479.3	1	137.7	137.7	0.459	0.483	1	1	6.54e-06	8	1	0	19	32	-36	0	28.7	0	0	23	2565	3	21	2466	2484	19	19	12	read	NM_001001479.3	9606	339665	SLC35E4	-	solute carrier family 35 member E4	solute carrier family 35 member E4	NM_001001479.3	NP_001001479.1	NC_000022.11	protein-coding	VALIDATED	22	+	30634147	30669015	Reference GRCh38.p12 Primary Assembly
hsa-mir-1301_52g	NR_037596.1	1	85.2	85.2	0.394	0.407	1	1	6.54e-06	9.5	1	0	15	-40	-10	0	24.2	0	0	23	4818	7	21	1976	1990	15	15	11	read	NR_037596.1	9606	401149	LINC01061	-	long intergenic non-protein coding RNA 1061	-	NR_037596.1	-	NC_000004.12	ncRNA	VALIDATED	4	-	119405522	119410659	Reference GRCh38.p12 Primary Assembly
hsa-mir-1301_52g	NM_001039770.2	1	219.5	219.5	0.285	0.31	1	1	6.54e-06	6.5	1	0	20	0	52	0	44.5	0	0	23	3985	4	23	3105	3124	20	20	13	read	NM_001039770.2	9606	643853	TMPPE	-	transmembrane protein with metallophosphoesterase domain	transmembrane protein with metallophosphoesterase domain	NM_001039770.2	NP_001034859.2	NC_000003.12	protein-coding	VALIDATED	3	-	33090415	33096800	Reference GRCh38.p12 Primary Assembly
hsa-mir-1301_52g	NR_002924.3	1	256.2	256.2	0.0973	0.111	1	1	6.54e-06	7	1	0	23	0	124	0	28.2	0	0	23	1945	1	23	1498	1520	23	23	11	read	NR_002924.3	9606	653645	TBC1D3P1-DHX40P1	DHX40P|DHX40P1|TBC1D3P1	TBC1D3P1-DHX40P1 readthrough, transcribed pseudogene	TBC1 domain family, member 3 pseudogene 1|TBC1D3-DHX40 pseudogene|TBC1D3P1-DHX40P1 readthrough (non-protein coding)	NR_002924.3	-	NC_000017.11	pseudo	VALIDATED	17	-	59962362	60019051	Reference GRCh38.p12 Primary Assembly
hsa-mir-1301_52g	NR_103825.1	1	84.8	84.8	0.333	0.36	1	1	6.54e-06	9.5	1	0	15	-40	-10	0	23.8	0	0	23	4777	7	21	1968	1982	15	15	11	read	NR_103825.1	9606	729218	LOC729218	-	uncharacterized LOC729218	-	NR_103825.1	-	NC_000004.12	pseudo	VALIDATED	4	+	118591743	118635024	Reference GRCh38.p12 Primary Assembly
hsa-mir-1301_52g	NM_001195150.2	2	261	175.4	0.184	0.2	1	1	6.54e-06	8	1	0	19	-8	52	0	16.4	0	0	23	3874	5	23	1871	1889	19	19	12	read	NM_001195150.2	9606	100130705	ATP6V1FNB	-	ATP6V1F neighbor	uncharacterized protein LOC100130705	NM_001195150.2	NP_001182079.1	NC_000007.14	protein-coding	VALIDATED	7	+	128866347	128872046	Reference GRCh38.p12 Primary Assembly
hsa-mir-1301_52g	NR_103546.1	1	176.9	176.9	0.28	0.331	1	1	6.54e-06	8.5	1	0	17	32	4	0	29.9	0	0	23	6289	7	23	3655	3671	17	17	11	read	NR_103546.1	9606	101730217	SPECC1L-ADORA2A	-	SPECC1L-ADORA2A readthrough (NMD candidate)	-	NR_103546.1	-	NC_000022.11	ncRNA	VALIDATED	22	+	24270816	24442359	Reference GRCh38.p12 Primary Assembly

### Sheet: TableS4.2
Table S4.2 The targets of 4 selected miRNAs. The targets of hsa-mir-411-5p, hsa-miR-497-5p, hsa-mir-1251-5p and hsa-mir-1301-3p were predicted with the MiCPAR algorithm (see Methods) using 11 PAR-CLIP sequecing profiles in Table S1.3. Only targets having at least 1 PAR-CLIP read with T-to-C variation were included in the list here.
Query	Ref	Total_Hits	Total_Score	Max_Score	Score_PValue	Corrected_Score_PValue	U-to-C_Reads	Total_Reads	Variation_PValue	Total_Mismatches	Mismatch_PValue	Total_Extension	Total_Matched_Length	Seed_Score	12-17nt_Score	Close_Hit_Score	AU_Content_Score	Position_Score	FirstA_Score	Query_Len	Ref_Len	Query_Start	Query_End	Ref_Start	Ref_End	Query_Paired	Ref_Paired	Centered_Pair	Site_Type	Ref.	#tax_id	GeneID	Symbol	Synonyms	description	Other_designations	RNA_nucleotide_accession.version	protein_accession.version	genomic_nucleotide_accession.version	type_of_gene	status	chromosome	orientation	start_position_on_the_genomic_accession	end_position_on_the_genomic_accession	assembly
hsa-miR-411-5p	NM_001136000.2	1	580.7	580.7	0.00158	0.0196	2	6	0.000725	9.5	1	0	14	252	0	0	202.7	0	0	21	11648	8	21	6826	6839	14	14	0	read	NM_001136000.2	9606	27	ABL2	ABLL|ARG	ABL proto-oncogene 2, non-receptor tyrosine kinase	tyrosine-protein kinase ABL2|Abelson tyrosine-protein kinase 2|abelson-related gene protein|c-abl oncogene 2, non-receptor tyrosine kinase|tyrosine-protein kinase ARG|v-abl Abelson murine leukemia viral oncogene homolog 2	NM_001136000.2	NP_001129472.1	NC_000001.11	protein-coding	REVIEWED	1	-	179099326	179229692	Reference GRCh38.p12 Primary Assembly
hsa-miR-411-5p	NM_001002857.1	1	625.6	625.6	0.000152	0.00362	2	2	3.54e-10	8	1	0	21	244	8	0	252.6	0	0	21	1644	1	21	126	146	21	21	0	read	NM_001002857.1	9606	302	ANXA2	ANX2|ANX2L4|CAL1H|HEL-S-270|LIP2|LPC2|LPC2D|P36|PAP-IV	annexin A2	annexin A2|annexin II|annexin-2|calpactin I heavy chain|calpactin I heavy polypeptide|calpactin-1 heavy chain|chromobindin 8|epididymis secretory protein Li 270|lipocortin II|placental anticoagulant protein IV|protein I	NM_001002857.1	NP_001002857.1	NC_000015.10	protein-coding	REVIEWED	15	-	60347150	60398024	Reference GRCh38.p12 Primary Assembly
hsa-miR-411-5p	NR_003573.1	2	1194.9	615.6	5.81e-06	0.000104	2	2	3.54e-10	8	1	0	21	244	8	0	242.6	0	0	21	1310	1	21	39	59	21	21	0	read	NR_003573.1	9606	304	ANXA2P2	ANX2L2|ANX2P2|LPC2B	annexin A2 pseudogene 2	annexin II (lipocortin II) pseudogene 2	NR_003573.1	-	NC_000009.12	pseudo	VALIDATED	9	+	33624224	33625533	Reference GRCh38.p12 Primary Assembly
hsa-miR-411-5p	NM_001160.2	1	528.8	528.8	0.0023	0.0114	1	1	6.54e-06	11.5	1	0	11	252	0	0	195.8	0	0	21	7042	11	21	795	805	11	11	0	read	NM_001160.2	9606	317	APAF1	APAF-1|CED4	apoptotic peptidase activating factor 1	apoptotic protease-activating factor 1	NM_001160.2	NP_001151.1	NC_000012.12	protein-coding	REVIEWED	12	+	98645140	98735432	Reference GRCh38.p12 Primary Assembly
hsa-miR-411-5p	NM_000489.5	1	575.5	575.5	0.00246	0.0235	1	1	6.54e-06	10.5	1	0	15	244	0	0	257.5	0	0	21	11238	7	21	6606	6620	15	15	0	read	NM_000489.5	9606	546	ATRX	JMS|MRX52|RAD54|RAD54L|XH2|XNP|ZNF-HX	ATRX, chromatin remodeler	transcriptional regulator ATRX|ATP-dependent helicase ATRX|X-linked helicase II|X-linked nuclear protein|alpha thalassemia/mental retardation syndrome X-linked (RAD54 homolog, S. cerevisiae)	NM_000489.5	NP_000480.3	NC_000023.11	protein-coding	REVIEWED	X	-	77504877	77786268	Reference GRCh38.p12 Primary Assembly
hsa-miR-411-5p	NM_001351431.1	1	783.3	783.3	0	0	6	6	0	13.5	1	0	8	244	0	0	263.3	0	0	21	1716	14	21	1513	1520	8	8	0	read	NM_001351431.1	9606	549	AUH	-	AU RNA binding methylglutaconyl-CoA hydratase	methylglutaconyl-CoA hydratase, mitochondrial|3-methylglutaconyl-CoA hydratase|AU RNA binding protein/enoyl-CoA hydratase|AU RNA-binding protein/enoyl-Coenzyme A hydratase|AU-binding protein/Enoyl-CoA hydratase|AU-specific RNA-binding enoyl-CoA hydratase|itaconyl-CoA hydratase	NM_001351431.1	NP_001338360.1	NC_000009.12	protein-coding	REVIEWED	9	-	91213814	91361968	Reference GRCh38.p12 Primary Assembly
hsa-miR-411-5p	NM_001178091.1	1	543.5	543.5	4.12e-05	0.00166	1	1	6.54e-06	11	1	0	14	244	0	0	224.5	0	0	21	9571	8	21	5700	5713	14	14	0	read	NM_001178091.1	9606	586	BCAT1	BCATC|BCT1|ECA39|MECA39|PNAS121|PP18	branched chain amino acid transaminase 1	branched-chain-amino-acid aminotransferase, cytosolic|branched chain amino-acid transaminase 1, cytosolic|branched chain aminotransferase 1, cytosolic|placental protein 18	NM_001178091.1	NP_001171562.1	NC_000012.12	protein-coding	REVIEWED	12	-	24810023	24949458	Reference GRCh38.p12 Primary Assembly
hsa-miR-411-5p	NM_007294.3	1	568.6	568.6	0.000565	0.00804	1	1	6.54e-06	10	1	0	15	312	0	0	174.6	0	0	21	7224	7	21	3945	3959	15	15	0	read	NM_007294.3	9606	672	BRCA1	BRCAI|BRCC1|BROVCA1|FANCS|IRIS|PNCA4|PPP1R53|PSCP|RNF53	BRCA1, DNA repair associated	breast cancer type 1 susceptibility protein|BRCA1/BRCA2-containing complex, subunit 1|Fanconi anemia, complementation group S|RING finger protein 53|breast and ovarian cancer susceptibility protein 1|breast cancer 1, early onset|early onset breast cancer 1|protein phosphatase 1, regulatory subunit 53	NM_007294.3	NP_009225.1	NC_000017.11	protein-coding	REVIEWED	17	-	43044294	43125482	Reference GRCh38.p12 Primary Assembly
hsa-miR-411-5p	NM_004342.6	1	536.8	536.8	0.00654	0.0185	1	1	6.54e-06	10.5	1	0	14	244	0	0	215.8	0	0	21	4476	8	21	3433	3446	14	14	0	read	NM_004342.6	9606	800	CALD1	CDM|H-CAD|HCAD|L-CAD|LCAD|NAG22	caldesmon 1	caldesmon|testis secretory sperm-binding protein Li 227n	NM_004342.6	NP_004333.1	NC_000007.14	protein-coding	REVIEWED	7	+	134779412	134970728	Reference GRCh38.p12 Primary Assembly
hsa-miR-411-5p	NM_001080124.1	1	540.9	540.9	4.21e-08	3.87e-06	1	4	0.0332	10.5	1	0	14	152	0	0	309.9	0	0	21	2750	7	20	1999	2012	14	14	0	read	NM_001080124.1	9606	841	CASP8	ALPS2B|CAP4|Casp-8|FLICE|MACH|MCH5	caspase 8	caspase-8|FADD-homologous ICE/CED-3-like protease|FADD-like ICE|ICE-like apoptotic protease 5|MACH-alpha-1/2/3 protein|MACH-beta-1/2/3/4 protein|MORT1-associated ced-3 homolog|apoptotic cysteine protease|apoptotic protease Mch-5|caspase 8, apoptosis-related cysteine peptidase|caspase 8, apoptosis-related cysteine protease	NM_001080124.1	NP_001073593.1	NC_000002.12	protein-coding	REVIEWED	2	+	201233442	201287710	Reference GRCh38.p12 Primary Assembly
hsa-miR-411-5p	NM_001240.3	1	1124.9	1124.9	2.95e-13	5.8e-11	14	17	0	11	1	0	11	312	0	0	207.9	0	0	21	7093	11	21	3233	3243	11	11	0	read	NM_001240.3	9606	904	CCNT1	CCNT|CYCT1|HIVE1	cyclin T1	cyclin-T1|CDK9-associated C-type protein|MLLT10/CCNT1 fusion|cyclin C-related protein|human immunodeficiency virus type 1 (HIV-1) expression (elevated) 1	NM_001240.3	NP_001231.2	NC_000012.12	protein-coding	REVIEWED	12	-	48688457	48716997	Reference GRCh38.p12 Primary Assembly
hsa-miR-411-5p	NM_001241.3	2	1091.4	572.3	0.000167	0.004	1	1	6.54e-06	8	1	0	18	244	12	0	227.3	0	0	21	6822	4	21	272	289	18	18	0	read	NM_001241.3	9606	905	CCNT2	CYCT2	cyclin T2	cyclin-T2|SDS-stable vimentin-bound DNA fragment HEF42VIM22|cyclin T2a|cyclin T2b|subunit of positive elongation transcription factor b	NM_001241.3	NP_001232.1	NC_000002.12	protein-coding	REVIEWED	2	+	134918809	134959344	Reference GRCh38.p12 Primary Assembly
hsa-miR-411-5p	NM_001308176.1	1	630.3	630.3	4.56e-07	3.23e-05	2	2	3.54e-10	9	1	0	15	312	0	0	188.3	0	0	21	3859	7	21	2749	2763	15	15	0	read	NM_001308176.1	9606	1000	CDH2	CD325|CDHN|CDw325|NCAD	cadherin 2	cadherin-2|N-cadherin 1|cadherin 2, type 1, N-cadherin (neuronal)|calcium-dependent adhesion protein, neuronal|neural cadherin	NM_001308176.1	NP_001295105.1	NC_000018.10	protein-coding	REVIEWED	18	-	27932877	28177445	Reference GRCh38.p12 Primary Assembly
hsa-miR-411-5p	NM_001263.3	2	1193.7	624.7	0.000174	0.00289	1	1	6.54e-06	11	1	0	12	312	0	0	230.7	0	0	21	4546	10	21	3335	3346	12	12	0	read	NM_001263.3	9606	1040	CDS1	CDS 1	CDP-diacylglycerol synthase 1	phosphatidate cytidylyltransferase 1|CDP-DAG synthase 1|CDP-DG synthase 1|CDP-DG synthetase 1|CDP-diacylglycerol synthase (phosphatidate cytidylyltransferase) 1|CDP-diglyceride pyrophosphorylase 1|CDP-diglyceride synthase 1|CDP-diglyceride synthetase 1|CTP:phosphatidate cytidylyltransferase 1	NM_001263.3	NP_001254.2	NC_000004.12	protein-coding	REVIEWED	4	+	84582903	84651339	Reference GRCh38.p12 Primary Assembly
hsa-miR-411-5p	NM_001114122.2	1	726.6	726.6	1.01e-08	1.07e-06	6	7	0	9.5	1	0	14	152	0	0	288.6	0	0	21	4174	7	20	3011	3024	14	14	0	read	NM_001114122.2	9606	1111	CHEK1	CHK1	checkpoint kinase 1	serine/threonine-protein kinase Chk1|CHK1 checkpoint homolog|Checkpoint, S. pombe, homolog of, 1|Chk1-S|cell cycle checkpoint kinase	NM_001114122.2	NP_001107594.1	NC_000011.10	protein-coding	REVIEWED	11	+	125624909	125676255	Reference GRCh38.p12 Primary Assembly
hsa-miR-411-5p	NM_000082.3	1	255.5	255.5	0.114	0.138	1	1	6.54e-06	8.5	1	0	14	112	0	0	45.5	0	0	21	2044	7	20	1326	1339	14	14	11	read	NM_000082.3	9606	1161	ERCC8	CKN1|CSA|UVSS2	ERCC excision repair 8, CSA ubiquitin ligase complex subunit	DNA excision repair protein ERCC-8|Cockayne syndrome WD-repeat protein CSA|cockayne syndrome WD repeat protein CSA|excision repair cross-complementation group 8|excision repair cross-complementing rodent repair deficiency, complementation group 8	NM_000082.3	NP_000073.1	NC_000005.10	protein-coding	REVIEWED	5	-	60873831	60945077	Reference GRCh38.p12 Primary Assembly
hsa-miR-411-5p	NM_004375.4	1	520.8	520.8	0.000247	0.00281	1	1	6.54e-06	11	1	0	15	152	0	0	294.8	0	0	21	2509	6	20	2115	2129	15	15	0	read	NM_004375.4	9606	1353	COX11	COX11P	COX11, cytochrome c oxidase copper chaperone	cytochrome c oxidase assembly protein COX11, mitochondrial|COX11 homolog, cytochrome c oxidase assembly protein|cytochrome c oxidase subunit 11	NM_004375.4	NP_004366.1	NC_000017.11	protein-coding	REVIEWED	17	-	54951897	54968784	Reference GRCh38.p12 Primary Assembly
hsa-miR-411-5p	NM_001199775.1	1	659.9	659.9	1.94e-05	0.000843	3	5	8.36e-09	8	1	0	19	252	8	0	234.9	0	0	21	8422	3	21	7384	7402	19	19	0	read	NM_001199775.1	9606	1362	CPD	GP180	carboxypeptidase D	carboxypeptidase D|metallocarboxypeptidase D	NM_001199775.1	NP_001186704.1	NC_000017.11	protein-coding	REVIEWED	17	+	30378923	30469656	Reference GRCh38.p12 Primary Assembly
hsa-miR-411-5p	NM_001894.4	1	934.6	934.6	3.58e-13	4.27e-11	10	10	0	13	1	0	8	312	0	0	184.6	0	0	21	2670	14	21	2074	2081	8	8	0	read	NM_001894.4	9606	1454	CSNK1E	CKIe|CKIepsilon|HCKIE	casein kinase 1 epsilon	casein kinase I isoform epsilon	NM_001894.4	NP_001885.1	NC_000022.11	protein-coding	REVIEWED	22	-	38290690	38318083	Reference GRCh38.p12 Primary Assembly
hsa-miR-411-5p	NM_001126336.2	1	1016.7	1016.7	7.19e-10	8.12e-08	12	12	0	9	1	0	17	248	12	0	231.7	0	0	21	4193	4	20	3086	3102	17	17	0	read	NM_001126336.2	9606	1462	VCAN	CSPG2|ERVR|GHAP|PG-M|WGN|WGN1	versican	versican core protein|chondroitin sulfate proteoglycan core protein 2|glial hyaluronate-binding protein|large fibroblast proteoglycan|versican proteoglycan	NM_001126336.2	NP_001119808.1	NC_000005.10	protein-coding	REVIEWED	5	+	83471673	83582302	Reference GRCh38.p12 Primary Assembly
hsa-miR-411-5p	NM_001918.3	2	1100.6	585	1.06e-07	8.73e-06	1	1	6.54e-06	12	1	0	10	248	0	0	256	0	0	21	10831	11	20	2743	2752	10	10	0	read	NM_001918.3	9606	1629	DBT	BCATE2|BCKAD-E2|BCKADE2|BCOADC-E2|E2|E2B	dihydrolipoamide branched chain transacylase E2	lipoamide acyltransferase component of branched-chain alpha-keto acid dehydrogenase complex, mitochondrial|52 kDa mitochondrial autoantigen of primary biliary cirrhosis|BCKAD E2 subunit|E2 component of branched chain alpha-keto acid dehydrogenase complex|branched chain 2-oxo-acid dehydrogenase complex component E2|branched chain acyltransferase, E2 component|branched-chain alpha-keto acid dehydrogenase complex component E2|dihydrolipoamide acetyltransferase component of branched-chain alpha-keto acid dehydrogenase complex|dihydrolipoyl transacylase|dihydrolipoyllysine-residue (2-methylpropanoyl)transferase|lipoamide acyltransferase component of mitochondrial branched-chain alpha-keto acid dehydrogenase complex|mitochondrial branched chain alpha-keto acid dehydrogenase transacylase subunit (E2b)	NM_001918.3	NP_001909.3	NC_000001.11	protein-coding	REVIEWED	1	-	100186921	100249863	Reference GRCh38.p12 Primary Assembly
hsa-miR-411-5p	NM_001199741.1	1	673.4	673.4	1.1e-07	9.98e-06	2	3	4.77e-07	9.5	1	0	15	244	0	0	308.4	0	0	21	1296	7	21	1173	1187	15	15	0	read	NM_001199741.1	9606	1647	GADD45A	DDIT1|GADD45	growth arrest and DNA damage inducible alpha	growth arrest and DNA damage-inducible protein GADD45 alpha|DDIT-1|DNA damage-inducible transcript 1 protein|DNA damage-inducible transcript-1|growth arrest and DNA-damage-inducible 45 alpha	NM_001199741.1	NP_001186670.1	NC_000001.11	protein-coding	REVIEWED	1	+	67685176	67688337	Reference GRCh38.p12 Primary Assembly
hsa-miR-411-5p	NM_001302623.1	1	596.5	596.5	0.0027	0.0125	3	3	2.18e-14	11.5	1	0	13	244	0	0	199.5	0	0	21	3875	9	21	2667	2679	13	13	0	read	NM_001302623.1	9606	1659	DHX8	DDX8|Dhr2|HRH1|PRP22|PRPF22	DEAH-box helicase 8	ATP-dependent RNA helicase DHX8|DEAD/H (Asp-Glu-Ala-Asp/His) box polypeptide 8 (RNA helicase)|DEAH (Asp-Glu-Ala-His) box polypeptide 8|DEAH box protein 8|RNA helicase HRH1	NM_001302623.1	NP_001289552.1	NC_000017.11	protein-coding	REVIEWED	17	+	43483864	43544786	Reference GRCh38.p12 Primary Assembly
hsa-miR-411-5p	NM_001163817.1	1	659.8	659.8	0.000521	0.0118	3	4	6.65e-11	6.5	1	0	21	312	16	0	157.8	0	0	21	2642	1	21	397	417	21	21	0	read	NM_001163817.1	9606	1717	DHCR7	SLOS	7-dehydrocholesterol reductase	7-dehydrocholesterol reductase|7-DHC reductase|delta-7-dehydrocholesterol reductase|putative sterol reductase SR-2|sterol delta-7-reductase	NM_001163817.1	NP_001157289.1	NC_000011.10	protein-coding	REVIEWED	11	-	71434410	71448430	Reference GRCh38.p12 Primary Assembly
hsa-miR-411-5p	NM_001080449.2	2	1151.4	629.5	3.48e-05	0.00129	1	1	6.54e-06	11.5	1	0	13	244	0	0	312.5	0	0	21	4287	9	21	4250	4262	13	13	0	read	NM_001080449.2	9606	1763	DNA2	DNA2L|hDNA2	DNA replication helicase/nuclease 2	DNA replication ATP-dependent helicase/nuclease DNA2|DNA replication ATP-dependent helicase-like homolog|DNA replication helicase 2 homolog|DNA2 DNA replication helicase 2-like|DNA2-like helicase	NM_001080449.2	NP_001073918.2	NC_000010.11	protein-coding	REVIEWED	10	-	68414063	68472520	Reference GRCh38.p12 Primary Assembly
hsa-miR-411-5p	NM_004417.3	1	625.7	625.7	5.28e-07	3.89e-05	3	3	2.18e-14	12.5	1	0	10	240	0	0	228.7	0	0	21	2040	11	20	1760	1769	10	10	0	read	NM_004417.3	9606	1843	DUSP1	CL100|HVH1|MKP-1|MKP1|PTPN10	dual specificity phosphatase 1	dual specificity protein phosphatase 1|CL 100|MAP kinase phosphatase 1|dual specificity protein phosphatase hVH1|mitogen-activated protein kinase phosphatase 1|protein-tyrosine phosphatase CL100|serine/threonine specific protein phosphatase	NM_004417.3	NP_004408.1	NC_000005.10	protein-coding	REVIEWED	5	-	172768089	172771199	Reference GRCh38.p12 Primary Assembly
hsa-miR-411-5p	NM_001243076.2	1	976.4	976.4	3.32e-09	3.45e-07	10	48	2.41e-07	8.5	1	0	16	240	0	0	284.4	0	0	21	4443	5	20	3803	3818	16	16	0	read	NM_001243076.2	9606	1871	E2F3	E2F-3	E2F transcription factor 3	transcription factor E2F3	NM_001243076.2	NP_001230005.1	NC_000006.12	protein-coding	REVIEWED	6	+	20401905	20493713	Reference GRCh38.p12 Primary Assembly
hsa-miR-411-5p	NM_001412.3	1	785.7	785.7	0.00019	0.00495	4	12	3.34e-06	13	1	0	8	312	0	0	275.7	0	0	21	4431	14	21	883	890	8	8	0	read	NM_001412.3	9606	1964	EIF1AX	EIF1A|EIF1AP1|EIF4C|eIF-1A|eIF-4C	eukaryotic translation initiation factor 1A X-linked	eukaryotic translation initiation factor 1A, X-chromosomal|Putative eukaryotic translation initiation factor 1A|eIF-1A X isoform|eukaryotic translation initiation factor 1A, X chromosome|eukaryotic translation initiation factor 4C	NM_001412.3	NP_001403.1	NC_000023.11	protein-coding	REVIEWED	X	-	20124517	20141847	Reference GRCh38.p12 Primary Assembly
hsa-miR-411-5p	NM_001042559.2	1	1258.1	1258.1	0	0	17	33	0	10.5	1	0	16	240	0	0	303.1	0	0	21	3797	5	20	3703	3718	16	16	0	read	NM_001042559.2	9606	1982	EIF4G2	AAG1|DAP5|NAT1|P97	eukaryotic translation initiation factor 4 gamma 2	eukaryotic translation initiation factor 4 gamma 2|DAP-5|aging-associated protein 1|death-associated protein 5|eIF-4-gamma 2|eIF-4G 2|eIF4G 2|eukaryotic translation initiation factor 4G-like 1	NM_001042559.2	NP_001036024.3	NC_000011.10	protein-coding	REVIEWED	11	-	10797045	10809034	Reference GRCh38.p12 Primary Assembly
hsa-miR-411-5p	NM_001282450.1	1	526.6	526.6	3.13e-05	0.00158	1	1	6.54e-06	6.5	1	0	21	252	8	0	171.6	0	0	21	2293	1	21	1201	1221	21	21	0	read	NM_001282450.1	9606	2101	ESRRA	ERR1|ERRa|ERRalpha|ESRL1|NR3B1	estrogen related receptor alpha	steroid hormone receptor ERR1|ERR-alpha|estrogen receptor-like 1|estrogen-related nuclear receptor alpha|nuclear receptor subfamily 3 group B member 1	NM_001282450.1	NP_001269379.1	NC_000011.10	protein-coding	REVIEWED	11	+	64305527	64316742	Reference GRCh38.p12 Primary Assembly
hsa-miR-411-5p	NM_004459.6	1	608.5	608.5	0.0108	0.0211	3	3	2.18e-14	11.5	1	0	13	244	0	0	211.5	0	0	21	10863	9	21	8192	8204	13	13	0	read	NM_004459.6	9606	2186	BPTF	FAC1|FALZ|NEDDFL|NURF301	bromodomain PHD finger transcription factor	nucleosome-remodeling factor subunit BPTF|bromodomain and PHD domain transcription factor|bromodomain and PHD finger-containing transcription factor|fetal Alz-50 clone 1 protein|fetal Alz-50 reactive clone 1|fetal Alzheimer antigen|nucleosome remodeling factor, large subunit	NM_004459.6	NP_004450.3	NC_000017.11	protein-coding	REVIEWED	17	+	67825516	67984377	Reference GRCh38.p12 Primary Assembly
hsa-miR-411-5p	NM_004104.4	1	519.3	519.3	0.00619	0.0308	1	1	6.54e-06	6	1	0	18	320	16	0	75.3	0	0	21	8481	4	21	4803	4820	18	18	11	read	NM_004104.4	9606	2194	FASN	FAS|OA-519|SDR27X1	fatty acid synthase	fatty acid synthase|short chain dehydrogenase/reductase family 27X, member 1	NM_004104.4	NP_004095.4	NC_000017.11	protein-coding	REVIEWED	17	-	82078337	82098302	Reference GRCh38.p12 Primary Assembly
hsa-miR-411-5p	NM_001455.3	1	217.4	217.4	0.126	0.156	1	2	0.00175	10	1	0	12	88	-10	0	47.4	0	0	21	7341	9	20	4356	4367	12	12	11	read	NM_001455.3	9606	2309	FOXO3	AF6q21|FKHRL1|FKHRL1P2|FOXO2|FOXO3A	forkhead box O3	forkhead box protein O3|forkhead box O3A|forkhead homolog (rhabdomyosarcoma) like 1|forkhead in rhabdomyosarcoma-like 1|forkhead, Drosophila, homolog of, in rhabdomyosarcoma-like 1	NM_001455.3	NP_001446.1	NC_000006.12	protein-coding	REVIEWED	6	+	108559822	108684768	Reference GRCh38.p12 Primary Assembly
hsa-miR-411-5p	NR_026718.1	1	217.4	217.4	0.0478	0.0595	1	1	6.54e-06	10	1	0	12	88	-10	0	47.4	0	0	21	7259	9	20	4264	4275	12	12	11	read	NR_026718.1	9606	2310	FOXO3B	FKHRL1P1|ZNF286C	forkhead box O3B pseudogene	forkhead homolog (rhabdomyosarcoma) like 1 pseudogene 1|forkhead homolog (rhabdomyosarcoma) pseudogene|forkhead(Drosophila) homolog (rhabdomyosarcoma) 1 like pseudogene 1	NR_026718.1	-	NC_000017.11	pseudo	PROVISIONAL	17	-	18665922	18673180	Reference GRCh38.p12 Primary Assembly
hsa-miR-411-5p	NM_001244710.1	2	1641.8	977.8	1.07e-10	1.44e-08	12	12	0	9.5	1	1	16	152	0	0	313.8	0	0	21	8703	6	20	4010	4025	15	16	0	read	NM_001244710.1	9606	2673	GFPT1	CMS12|CMSTA1|GFA|GFAT|GFAT 1|GFAT1|GFAT1m|GFPT|GFPT1L|MSLG	glutamine--fructose-6-phosphate transaminase 1	glutamine--fructose-6-phosphate aminotransferase [isomerizing] 1|D-fructose-6-phosphate amidotransferase 1|glucosamine--fructose-6-phosphate aminotransferase [isomerizing] 1|glutamine:fructose-6-phosphate amidotransferase 1|hexosephosphate aminotransferase 1	NM_001244710.1	NP_001231639.1	NC_000002.12	protein-coding	REVIEWED	2	-	69319768	69387253	Reference GRCh38.p12 Primary Assembly
hsa-miR-411-5p	NM_000175.5	1	1012	1012	0	0	11	11	0	7.5	1	0	19	312	8	0	200	0	0	21	4219	3	21	874	892	19	19	0	read	NM_000175.5	9606	2821	GPI	AMF|GNPI|NLK|PGI|PHI|SA-36|SA36	glucose-6-phosphate isomerase	glucose-6-phosphate isomerase|autocrine motility factor|hexose monophosphate isomerase|hexosephosphate isomerase|neuroleukin|oxoisomerase|phosphoglucose isomerase|phosphohexomutase|phosphohexose isomerase|phosphosaccharomutase|sperm antigen-36	NM_000175.5	NP_000166.2	NC_000019.10	protein-coding	REVIEWED	19	+	34353329	34402412	Reference GRCh38.p12 Primary Assembly
hsa-miR-411-5p	NM_001130006.1	1	610.3	610.3	0.00366	0.0234	3	3	2.18e-14	12.5	1	0	10	252	0	0	201.3	0	0	21	7166	12	21	4830	4839	10	10	0	read	NM_001130006.1	9606	2935	GSPT1	551G9.2|ETF3A|GST1|eRF3a	G1 to S phase transition 1	eukaryotic peptide chain release factor GTP-binding subunit ERF3A|G1 to S phase transition protein 1 homolog|eukaryotic peptide chain release factor subunit 3a|eukaryotic release factor 3a	NM_001130006.1	NP_001123478.1	NC_000016.10	protein-coding	VALIDATED	16	-	11868127	11916661	Reference GRCh38.p12 Primary Assembly
hsa-miR-411-5p	NM_001322434.1	1	728.2	728.2	1.07e-11	1.77e-09	4	9	2.83e-08	7.5	1	0	18	320	16	0	180.2	0	0	21	2431	4	21	1321	1338	18	18	0	read	NM_001322434.1	9606	3189	HNRNPH3	2H9|HNRPH3	heterogeneous nuclear ribonucleoprotein H3	heterogeneous nuclear ribonucleoprotein H3|heterogeneous nuclear ribonucleoprotein 2H9|hnRNP 2H9|hnRNP H3	NM_001322434.1	NP_001309363.1	NC_000010.11	protein-coding	REVIEWED	10	+	68331692	68343195	Reference GRCh38.p12 Primary Assembly
hsa-miR-411-5p	NM_005347.4	1	580.5	580.5	0.000186	0.00519	1	2	0.00175	6.5	1	0	21	320	4	0	161.5	0	0	21	3973	1	21	1256	1276	21	21	0	read	NM_005347.4	9606	3309	HSPA5	BIP|GRP78|HEL-S-89n|MIF2	heat shock protein family A (Hsp70) member 5	endoplasmic reticulum chaperone BiP|78 kDa glucose-regulated protein|HSP70 family protein 5|binding-immunoglobulin protein|endoplasmic reticulum lumenal Ca(2+)-binding protein grp78|epididymis secretory sperm binding protein Li 89n|glucose-regulated protein, 78kDa|heat shock 70kDa protein 5 (glucose-regulated protein, 78kDa)|heat shock protein 70 family protein 5|heat shock protein family A member 5|immunoglobulin heavy chain-binding protein	NM_005347.4	NP_005338.1	NC_000009.12	protein-coding	REVIEWED	9	-	125234847	125241386	Reference GRCh38.p12 Primary Assembly
hsa-miR-411-5p	NM_001017963.2	1	1070.5	1070.5	0	0	12	19	0	11	1	0	12	312	0	0	236.5	0	0	21	3887	10	21	3050	3061	12	12	0	read	NM_001017963.2	9606	3320	HSP90AA1	EL52|HEL-S-65p|HSP86|HSP89A|HSP90A|HSP90N|HSPC1|HSPCA|HSPCAL1|HSPCAL4|HSPN|Hsp103|Hsp89|Hsp90|LAP-2|LAP2	heat shock protein 90 alpha family class A member 1	heat shock protein HSP 90-alpha|HSP 86|LPS-associated protein 2|epididymis luminal secretory protein 52|epididymis secretory sperm binding protein Li 65p|heat shock 86 kDa|heat shock 90kD protein 1, alpha|heat shock 90kD protein 1, alpha-like 4|heat shock 90kD protein, alpha-like 4|heat shock 90kDa protein 1, alpha|heat shock protein 90kDa alpha (cytosolic), class A member 1|heat shock protein 90kDa alpha family class A member 1|lipopolysaccharide-associated protein 2|renal carcinoma antigen NY-REN-38	NM_001017963.2	NP_001017963.2	NC_000014.9	protein-coding	REVIEWED	14	-	102080737	102139748	Reference GRCh38.p12 Primary Assembly
hsa-miR-411-5p	NM_001560.2	2	1322.6	809.6	3.15e-10	2.39e-08	7	7	0	8	1	0	15	244	0	0	231.6	0	0	21	4006	7	21	514	528	15	15	0	read	NM_001560.2	9606	3597	IL13RA1	CD213A1|CT19|IL-13Ra|NR4	interleukin 13 receptor subunit alpha 1	interleukin-13 receptor subunit alpha-1|CD213a1 antigen|IL-13 receptor subunit alpha-1|IL-13R subunit alpha-1|IL13 receptor alpha-1 chain|cancer/testis antigen 19|interleukin 13 receptor, alpha 1	NM_001560.2	NP_001551.1	NC_000023.11	protein-coding	REVIEWED	X	+	118726953	118794532	Reference GRCh38.p12 Primary Assembly
hsa-miR-411-5p	NM_001350227.1	1	515	515	1.44e-05	0.000511	1	1	6.54e-06	9	1	0	19	244	16	0	179	0	0	21	3958	3	21	324	342	19	19	0	read	NM_001350227.1	9606	3633	INPP5B	5PTase	inositol polyphosphate-5-phosphatase B	type II inositol 1,4,5-trisphosphate 5-phosphatase|inositol polyphosphate-5-phosphatase, 75kDa|phosphoinositide 5-phosphatase	NM_001350227.1	NP_001337156.1	NC_000001.11	protein-coding	REVIEWED	1	-	37860696	37947094	Reference GRCh38.p12 Primary Assembly
hsa-miR-411-5p	NM_002205.4	1	528.7	528.7	0.000151	0.00517	1	1	6.54e-06	9.5	1	0	16	248	0	0	194.7	0	0	21	4267	5	20	3100	3115	16	16	0	read	NM_002205.4	9606	3678	ITGA5	CD49e|FNRA|VLA-5|VLA5A	integrin subunit alpha 5	integrin alpha-5|CD49 antigen-like family member E|ITGA5/SLC9B1 fusion|fibronectin receptor subunit alpha|fibronectin receptor, alpha polypeptide|fibronectin receptor, alpha subunit|integrin alpha-F|integrin, alpha 5 (fibronectin receptor, alpha polypeptide)|very late activation protein 5, alpha subunit	NM_002205.4	NP_002196.4	NC_000012.12	protein-coding	REVIEWED	12	-	54395260	54419265	Reference GRCh38.p12 Primary Assembly
hsa-miR-411-5p	NM_002264.3	1	703.4	703.4	2.93e-08	2.92e-06	5	5	0	7	1	0	20	240	4	0	206.4	0	0	21	6889	1	20	6578	6597	20	20	0	read	NM_002264.3	9606	3836	KPNA1	IPOA5|NPI-1|RCH2|SRP1	karyopherin subunit alpha 1	importin subunit alpha-5|RAG cohort protein 2|SRP1-beta|importin alpha 5|importin subunit alpha-1|importin-alpha-S1|karyopherin alpha 1 (importin alpha 5)|nucleoprotein interactor 1|recombination activating gene cohort 2	NM_002264.3	NP_002255.3	NC_000003.12	protein-coding	REVIEWED	3	-	122421900	122514938	Reference GRCh38.p12 Primary Assembly
hsa-miR-411-5p	NM_002270.3	1	759.2	759.2	5.71e-05	0.00212	5	5	0	9	1	0	14	240	0	0	267.2	0	0	21	8559	7	20	3132	3145	14	14	0	read	NM_002270.3	9606	3842	TNPO1	IPO2|KPNB2|MIP|MIP1|TRN	transportin 1	transportin-1|M9 region interaction protein|importin 2|importin beta 2|karyopherin (importin) beta 2|karyopherin beta-2	NM_002270.3	NP_002261.3	NC_000005.10	protein-coding	REVIEWED	5	+	72816590	72914387	Reference GRCh38.p12 Primary Assembly
hsa-miR-411-5p	NM_001122606.1	1	211.3	211.3	0.231	0.267	2	2	3.54e-10	8	1	0	17	32	4	0	35.3	0	0	21	3767	1	17	242	258	17	17	11	read	NM_001122606.1	9606	3920	LAMP2	CD107b|LAMP-2|LAMPB|LGP-96|LGP110	lysosomal associated membrane protein 2	lysosome-associated membrane glycoprotein 2|CD107 antigen-like family member B	NM_001122606.1	NP_001116078.1	NC_000023.11	protein-coding	REVIEWED	X	-	120426147	120469348	Reference GRCh38.p12 Primary Assembly
hsa-miR-411-5p	NM_001167671.2	2	1202.5	710.6	0.000735	0.0114	2	2	3.54e-10	5	1	1	20	312	40	0	221.6	0	0	21	18239	3	21	17699	17718	19	20	0	read	NM_001167671.2	9606	4026	LPP	-	LIM domain containing preferred translocation partner in lipoma	lipoma-preferred partner|LIM protein|lipoma preferred partner	NM_001167671.2	NP_001161143.1	NC_000003.12	protein-coding	REVIEWED	3	+	188152151	188890670	Reference GRCh38.p12 Primary Assembly
hsa-miR-411-5p	NM_005359.5	2	1030	528.1	0.000866	0.00661	1	1	6.54e-06	8	1	0	18	244	8	0	188.1	0	0	21	8789	4	21	3578	3595	18	18	0	read	NM_005359.5	9606	4089	SMAD4	DPC4|JIP|MADH4|MYHRS	SMAD family member 4	mothers against decapentaplegic homolog 4|MAD homolog 4|SMAD, mothers against DPP homolog 4|deleted in pancreatic carcinoma locus 4|deletion target in pancreatic carcinoma 4|mothers against decapentaplegic, Drosophila, homolog of, 4	NM_005359.5	NP_005350.1	NC_000018.10	protein-coding	REVIEWED	18	+	51030212	51085041	Reference GRCh38.p12 Primary Assembly
hsa-miR-411-5p	NM_001001419.2	1	722.6	722.6	0.000523	0.00751	2	3	4.77e-07	8	1	0	18	312	8	0	271.6	0	0	21	7098	4	21	1259	1276	18	18	0	read	NM_001001419.2	9606	4090	SMAD5	DWFC|JV5-1|MADH5	SMAD family member 5	mothers against decapentaplegic homolog 5|MAD, mothers against decapentaplegic homolog 5|SMA- and MAD-related protein 5|SMAD, mothers against DPP homolog 5|mothers against decapentaplegic, drosophila, homolog of, 5	NM_001001419.2	NP_001001419.1	NC_000005.10	protein-coding	REVIEWED	5	+	136132844	136182733	Reference GRCh38.p12 Primary Assembly
hsa-miR-411-5p	NM_001324255.1	3	3336	1974.3	0	0	36	1355	1	8.5	1	0	14	240	0	0	237.3	0	0	21	11749	7	20	9598	9611	14	14	0	read	NM_001324255.1	9606	4131	MAP1B	FUTSCH|MAP5|PPP1R102	microtubule associated protein 1B	microtubule-associated protein 1B|protein phosphatase 1, regulatory subunit 102	NM_001324255.1	NP_001311184.1	NC_000005.10	protein-coding	VALIDATED	5	+	72107267	72209569	Reference GRCh38.p12 Primary Assembly
hsa-miR-411-5p	NM_002444.2	1	677.1	677.1	1.33e-05	0.000682	5	5	0	9	1	0	18	120	24	0	290.1	0	0	21	3981	4	21	3323	3340	18	18	0	read	NM_002444.2	9606	4478	MSN	HEL70|IMD50	moesin	moesin|epididymis luminal protein 70|membrane-organizing extension spike protein	NM_002444.2	NP_002435.1	NC_000023.11	protein-coding	REVIEWED	X	+	65588381	65741930	Reference GRCh38.p12 Primary Assembly
hsa-miR-411-5p	NM_015675.3	1	949	949	8.2e-07	6.31e-05	10	10	0	9	1	0	19	244	8	0	263	0	0	21	1393	3	21	1324	1342	19	19	0	read	NM_015675.3	9606	4616	GADD45B	GADD45BETA|MYD118	growth arrest and DNA damage inducible beta	growth arrest and DNA damage-inducible protein GADD45 beta|myeloid differentiation primary response protein MyD118|negative growth regulatory protein MyD118	NM_015675.3	NP_056490.2	NC_000019.10	protein-coding	REVIEWED	19	+	2476124	2478258	Reference GRCh38.p12 Primary Assembly
hsa-miR-411-5p	NM_001143885.1	1	1319.7	1319.7	1.9e-14	1.94e-12	20	21	0	7	1	0	21	244	16	0	212.7	0	0	21	5582	1	21	2462	2482	21	21	0	read	NM_001143885.1	9606	4659	PPP1R12A	M130|MBS|MYPT1	protein phosphatase 1 regulatory subunit 12A	protein phosphatase 1 regulatory subunit 12A|myosin binding subunit|myosin phosphatase, target subunit 1|myosin phosphatase-targeting subunit 1|protein phosphatase 1, regulatory (inhibitor) subunit 12A|protein phosphatase myosin-binding subunit	NM_001143885.1	NP_001137357.1	NC_000012.12	protein-coding	REVIEWED	12	-	79773562	79935763	Reference GRCh38.p12 Primary Assembly
hsa-miR-411-5p	NM_004539.3	1	719.6	719.6	3.5e-05	0.000859	5	5	0	8	1	0	19	244	12	0	218.6	0	0	21	2868	3	21	1984	2002	19	19	0	read	NM_004539.3	9606	4677	NARS	ASNRS|NARS1	asparaginyl-tRNA synthetase	asparagine--tRNA ligase, cytoplasmic|asparagine tRNA ligase 1, cytoplasmic|asparaginyl-tRNA synthetase, cytoplasmic	NM_004539.3	NP_004530.1	NC_000018.10	protein-coding	VALIDATED	18	-	57600655	57621944	Reference GRCh38.p12 Primary Assembly
hsa-miR-411-5p	NM_001001503.1	1	584.7	584.7	3.16e-09	3.43e-07	1	1	6.54e-06	8.5	1	0	19	244	4	0	257.7	0	0	21	1056	3	21	875	893	19	19	0	read	NM_001001503.1	9606	4731	NDUFV3	CI-10k|CI-9KD	NADH:ubiquinone oxidoreductase subunit V3	NADH dehydrogenase [ubiquinone] flavoprotein 3, mitochondrial|NADH dehydrogenase (ubiquinone) flavoprotein 3, 10kDa|NADH-ubiquinone oxidoreductase 9 kD subunit|NADH-ubiquinone oxidoreductase 9 kDa subunit|NADH-ubiquinone oxidoreductase flavoprotein 3, 10kD|complex I 10kDa subunit|complex I, mitochondrial respiratory chain, 10-kD subunit|complex I-9kD|mitochondrial NADH oxidoreductase-like protein|renal carcinoma antigen NY-REN-4	NM_001001503.1	NP_001001503.1	NC_000021.9	protein-coding	REVIEWED	21	+	42893267	42911395	Reference GRCh38.p12 Primary Assembly
hsa-miR-411-5p	NM_001349124.1	1	539	539	3.91e-06	5.65e-05	1	1	6.54e-06	13.5	1	0	8	244	0	0	219	0	0	21	7305	14	21	5507	5514	8	8	0	read	NM_001349124.1	9606	4820	NKTR	p104	natural killer cell triggering receptor	NK-tumor recognition protein|NK-TR protein|natural killer triggering receptor|natural killer-tumor recognition sequence|natural-killer cells cyclophilin-related protein	NM_001349124.1	NP_001336053.1	NC_000003.12	protein-coding	REVIEWED	3	+	42600006	42648740	Reference GRCh38.p12 Primary Assembly
hsa-miR-411-5p	NM_001040110.1	1	730.6	730.6	3.26e-07	3.01e-05	5	8	4.25e-14	9	1	0	16	240	0	0	241.6	0	0	21	3523	5	20	1634	1649	16	16	0	read	NM_001040110.1	9606	4899	NRF1	ALPHA-PAL	nuclear respiratory factor 1	nuclear respiratory factor 1|alpha palindromic-binding protein	NM_001040110.1	NP_001035199.1	NC_000007.14	protein-coding	REVIEWED	7	+	129611701	129757081	Reference GRCh38.p12 Primary Assembly
hsa-miR-411-5p	NM_002618.3	1	692.6	692.6	0.00409	0.0126	4	4	0	11.5	1	0	11	240	0	0	251.6	0	0	21	4524	10	20	841	851	11	11	0	read	NM_002618.3	9606	5194	PEX13	NALD|PBD11A|PBD11B|ZWS	peroxisomal biogenesis factor 13	peroxisome biogenesis factor 13|peroxin-13|peroxisomal membrane protein PEX13	NM_002618.3	NP_002609.1	NC_000002.12	protein-coding	REVIEWED	2	+	61017676	61051989	Reference GRCh38.p12 Primary Assembly
hsa-miR-411-5p	NM_000289.5	1	558.3	558.3	1.53e-08	1.51e-06	2	3	4.77e-07	9.5	1	0	20	244	4	0	196.3	0	0	21	3234	2	21	2849	2868	20	20	0	read	NM_000289.5	9606	5213	PFKM	ATP-PFK|GSD7|PFK-1|PFK-A|PFK1|PFKA|PFKX|PPP1R122	phosphofructokinase, muscle	ATP-dependent 6-phosphofructokinase, muscle type|6-phosphofructo-1-kinase|6-phosphofructokinase type A|6-phosphofructokinase, muscle type|phosphofructo-1-kinase isozyme A|phosphofructokinase 1|phosphofructokinase, polypeptide X|phosphofructokinase-M|phosphohexokinase|protein phosphatase 1, regulatory subunit 122	NM_000289.5	NP_000280.1	NC_000012.12	protein-coding	REVIEWED	12	+	48105252	48146403	Reference GRCh38.p12 Primary Assembly
hsa-miR-411-5p	NM_001198773.2	1	183.1	183.1	0.142	0.17	1	1	6.54e-06	7.5	1	0	18	64	-4	0	28.1	0	0	21	4309	4	21	3187	3204	18	18	11	read	NM_001198773.2	9606	5298	PI4KB	NPIK|PI4K-BETA|PI4K92|PI4KBETA|PI4KIIIBETA|PIK4CB	phosphatidylinositol 4-kinase beta	phosphatidylinositol 4-kinase beta|PtdIns 4-kinase beta|phosphatidylinositol 4-kinase, catalytic, beta|phosphatidylinositol 4-kinase, wortmannin-sensitive|type III phosphatidylinositol 4-kinase beta	NM_001198773.2	NP_001185702.1	NC_000001.11	protein-coding	VALIDATED	1	-	151291796	151327714	Reference GRCh38.p12 Primary Assembly
hsa-miR-411-5p	NM_001127218.2	1	604.8	604.8	1.69e-05	0.000511	3	6	2.12e-07	10	1	0	19	240	12	0	197.8	0	0	21	1821	2	20	1478	1496	19	19	0	read	NM_001127218.2	9606	5425	POLD2	-	DNA polymerase delta 2, accessory subunit	DNA polymerase delta subunit 2|DAN polymerase delta 2, accessory subunit|DNA polymerase delta subunit p50|Pol delta B subunit (p50)|polymerase (DNA directed), delta 2, accessory subunit|polymerase (DNA directed), delta 2, regulatory subunit 50kDa|polymerase (DNA) delta 2, accessory subunit	NM_001127218.2	NP_001120690.1	NC_000007.14	protein-coding	REVIEWED	7	-	44114679	44123667	Reference GRCh38.p12 Primary Assembly
hsa-miR-411-5p	NM_000937.4	1	667.7	667.7	8.65e-08	7.93e-06	2	2	3.54e-10	8.5	1	0	20	312	4	0	232.7	0	0	21	6738	2	21	3957	3976	20	20	0	read	NM_000937.4	9606	5430	POLR2A	POLR2|POLRA|RPB1|RPBh1|RPO2|RPOL2|RpIILS|hRPB220|hsRPB1	RNA polymerase II subunit A	DNA-directed RNA polymerase II subunit RPB1|DNA-directed RNA polymerase II largest subunit, RNA polymerase II 220 kd subunit|DNA-directed RNA polymerase II subunit A|DNA-directed RNA polymerase III largest subunit|RNA polymerase II subunit B1|RNA-directed RNA polymerase II subunit RPB1|polymerase (RNA) II (DNA directed) polypeptide A, 220kDa|polymerase (RNA) II subunit A	NM_000937.4	NP_000928.1	NC_000017.11	protein-coding	REVIEWED	17	+	7484378	7514617	Reference GRCh38.p12 Primary Assembly
hsa-miR-411-5p	NM_000938.2	1	513.7	513.7	0.00055	0.00944	1	1	6.54e-06	11	1	0	14	240	0	0	197.7	0	0	21	4062	7	20	1767	1780	14	14	0	read	NM_000938.2	9606	5431	POLR2B	POL2RB|RPB2|hRPB140	RNA polymerase II subunit B	DNA-directed RNA polymerase II subunit RPB2|DNA-directed RNA polymerase II 140 kDa polypeptide|DNA-directed RNA polymerase II subunit B|RNA polymerase II second largest subunit|RNA polymerase II subunit 2|RNA polymerase II subunit B2|polymerase (RNA) II (DNA directed) polypeptide B, 140kDa|polymerase (RNA) II subunit B	NM_000938.2	NP_000929.1	NC_000004.12	protein-coding	REVIEWED	4	+	56978639	57031161	Reference GRCh38.p12 Primary Assembly
hsa-miR-411-5p	NM_001177563.1	1	697.4	697.4	2.8e-05	0.00126	2	2	3.54e-10	11.5	1	0	11	312	0	0	264.4	0	0	21	5224	11	21	792	802	11	11	0	read	NM_001177563.1	9606	5519	PPP2R1B	PP2A-Abeta|PR65B	protein phosphatase 2 scaffold subunit Abeta	serine/threonine-protein phosphatase 2A 65 kDa regulatory subunit A beta isoform|PP2A, subunit A, PR65-beta isoform|PP2A, subunit A, R1-beta isoform|protein phosphatase 2 (formerly 2A), regulatory subunit A, beta isoform|protein phosphatase 2, regulatory subunit A, beta|protein phosphatase 2, structural/regulatory subunit A, beta	NM_001177563.1	NP_001171034.1	NC_000011.10	protein-coding	REVIEWED	11	-	111690272	111766444	Reference GRCh38.p12 Primary Assembly
hsa-miR-411-5p	NM_001320707.1	1	553.6	553.6	2.29e-07	2.07e-05	2	2	3.54e-10	8.5	1	0	18	252	16	0	160.6	0	0	21	6055	4	21	820	837	18	18	0	read	NM_001320707.1	9606	5586	PKN2	PAK2|PRK2|PRKCL2|PRO2042|Pak-2|STK7	protein kinase N2	serine/threonine-protein kinase N2|PKN gamma|cardiolipin-activated protein kinase Pak2|protein kinase C-like 2|protein-kinase C-related kinase 2	NM_001320707.1	NP_001307636.1	NC_000001.11	protein-coding	VALIDATED	1	+	88684143	88836254	Reference GRCh38.p12 Primary Assembly
hsa-miR-411-5p	NM_002755.3	1	619.4	619.4	0.000749	0.0136	3	3	2.18e-14	8.5	1	0	19	244	12	0	199.4	0	0	21	2603	3	21	2251	2269	19	19	0	read	NM_002755.3	9606	5604	MAP2K1	CFC3|MAPKK1|MEK1|MKK1|PRKMK1	mitogen-activated protein kinase kinase 1	dual specificity mitogen-activated protein kinase kinase 1|ERK activator kinase 1|MAPK/ERK kinase 1|MAPKK 1|MEK 1|protein kinase, mitogen-activated, kinase 1 (MAP kinase kinase 1)	NM_002755.3	NP_002746.1	NC_000015.10	protein-coding	REVIEWED	15	+	66386872	66491543	Reference GRCh38.p12 Primary Assembly
hsa-miR-411-5p	NM_001135651.2	1	546.8	546.8	7.29e-06	0.000331	1	1	6.54e-06	8.5	1	0	17	252	16	0	192.8	0	0	21	4127	5	21	755	771	17	17	0	read	NM_001135651.2	9606	5610	EIF2AK2	EIF2AK1|PKR|PPP1R83|PRKR	eukaryotic translation initiation factor 2 alpha kinase 2	interferon-induced, double-stranded RNA-activated protein kinase|P1/eIF-2A protein kinase|double stranded RNA activated protein kinase|eIF-2A protein kinase 2|interferon-inducible elF2alpha kinase|p68 kinase|protein kinase R|protein kinase, interferon-inducible double stranded RNA dependent|protein phosphatase 1, regulatory subunit 83|tyrosine-protein kinase EIF2AK2	NM_001135651.2	NP_001129123.1	NC_000002.12	protein-coding	REVIEWED	2	-	37099209	37157064	Reference GRCh38.p12 Primary Assembly
hsa-miR-411-5p	NM_001316341.1	1	594.2	594.2	1.96e-06	0.000114	1	1	6.54e-06	10	1	0	13	248	0	0	257.2	0	0	21	4707	8	20	2912	2924	13	13	0	read	NM_001316341.1	9606	5718	PSMD12	Rpn5|STISS|p55	proteasome 26S subunit, non-ATPase 12	26S proteasome non-ATPase regulatory subunit 12|26S proteasome regulatory subunit RPN5|26S proteasome regulatory subunit p55|proteasome (prosome, macropain) 26S subunit, non-ATPase, 12	NM_001316341.1	NP_001303270.1	NC_000017.11	protein-coding	REVIEWED	17	-	67337915	67366626	Reference GRCh38.p12 Primary Assembly
hsa-miR-411-5p	NM_001278622.1	1	520.8	520.8	2.15e-06	0.000121	1	1	6.54e-06	12.5	1	0	10	252	0	0	191.8	0	0	21	3067	12	21	2199	2208	10	10	0	read	NM_001278622.1	9606	5884	RAD17	CCYC|HRAD17|R24L|RAD17SP|RAD24	RAD17 checkpoint clamp loader component	cell cycle checkpoint protein RAD17|RAD1 homolog|RAD17 homolog|RF-C activator 1 homolog|Rad17-like protein|cell cycle checkpoint protein (RAD17)	NM_001278622.1	NP_001265551.1	NC_000005.10	protein-coding	REVIEWED	5	+	69369296	69414800	Reference GRCh38.p12 Primary Assembly
hsa-miR-411-5p	NM_001164269.1	1	528.8	528.8	2.91e-05	0.00149	1	1	6.54e-06	11	1	0	13	244	0	0	202.8	0	0	21	2147	9	21	1467	1479	13	13	0	read	NM_001164269.1	9606	5888	RAD51	BRCC5|FANCR|HRAD51|HsRad51|HsT16930|MRMV2|RAD51A|RECA	RAD51 recombinase	DNA repair protein RAD51 homolog 1|BRCA1/BRCA2-containing complex, subunit 5|RAD51 homolog A|RecA, E. coli, homolog of|RecA-like protein|recombination protein A	NM_001164269.1	NP_001157741.1	NC_000015.10	protein-coding	REVIEWED	15	+	40694773	40732339	Reference GRCh38.p12 Primary Assembly
hsa-miR-411-5p	NM_001256820.1	1	668.4	668.4	1.77e-07	1.43e-05	4	4	0	12	1	0	10	252	0	0	212.4	0	0	21	3306	12	21	3193	3202	10	10	0	read	NM_001256820.1	9606	6016	RIT1	NS8|RIBB|RIT|ROC1	Ras like without CAAX 1	GTP-binding protein Rit1|GTP-binding protein Roc1|Ric-like, expressed in many tissues|ras-like protein expressed in many tissues|ras-like without CAAX protein 1	NM_001256820.1	NP_001243749.1	NC_000001.11	protein-coding	REVIEWED	1	-	155897807	155911401	Reference GRCh38.p12 Primary Assembly
hsa-miR-411-5p	NM_001037535.2	1	667.9	667.9	1.82e-07	1.47e-05	4	9	2.83e-08	11.5	1	0	12	240	0	0	227.9	0	0	21	2704	9	20	1261	1272	12	12	0	read	NM_001037535.2	9606	6322	SCML1	-	Scm polycomb group protein like 1	sex comb on midleg-like protein 1|sex comb on midleg like 1	NM_001037535.2	NP_001032624.1	NC_000023.11	protein-coding	VALIDATED	X	+	17737448	17754987	Reference GRCh38.p12 Primary Assembly
hsa-miR-411-5p	NM_003045.4	1	556.9	556.9	0.000419	0.0063	1	1	6.54e-06	11	1	0	13	240	0	0	239.9	0	0	21	7357	8	20	4906	4918	13	13	0	read	NM_003045.4	9606	6541	SLC7A1	ATRC1|CAT-1|ERR|HCAT1|REC1L	solute carrier family 7 member 1	high affinity cationic amino acid transporter 1|CAT1|amino acid transporter, cationic 1|ecotropic retroviral leukemia receptor homolog|ecotropic retroviral receptor|ecotropic retrovirus receptor homolog|solute carrier family 7 (cationic amino acid transporter, y+ system), member 1|system Y+ basic amino acid transporter	NM_003045.4	NP_003036.1	NC_000013.11	protein-coding	VALIDATED	13	-	29509409	29595687	Reference GRCh38.p12 Primary Assembly
hsa-miR-411-5p	NM_001205206.2	1	517.3	517.3	3.93e-05	0.00204	1	1	6.54e-06	11	1	0	11	320	0	0	109.3	0	0	21	4046	11	21	1003	1013	11	11	0	read	NM_001205206.2	9606	6573	SLC19A1	CHMD|FOLT|IFC-1|IFC1|REFC|RFC|RFC1	solute carrier family 19 member 1	folate transporter 1|intestinal folate carrier 1|placental folate transporter|reduced folate carrier 1|reduced folate carrier protein|solute carrier family 19 (folate transporter), member 1	NM_001205206.2	NP_001192135.1	NC_000021.9	protein-coding	REVIEWED	21	-	45502516	45563139	Reference GRCh38.p12 Primary Assembly
hsa-miR-411-5p	NM_001289396.1	1	669.1	669.1	0.000386	0.00739	2	2	3.54e-10	13.5	1	0	8	244	0	0	309.1	0	0	21	5879	14	21	5574	5581	8	8	0	read	NM_001289396.1	9606	6595	SMARCA2	BAF190|BRM|NCBRS|SNF2|SNF2L2|SNF2LA|SWI2|Sth1p|hBRM|hSNF2a	SWI/SNF related, matrix associated, actin dependent regulator of chromatin, subfamily a, member 2	probable global transcription activator SNF2L2|ATP-dependent helicase SMARCA2|BAF190B|BRG1-associated factor 190B|SNF2-alpha|SNF2/SWI2-like protein 2|SWI/SNF-related matrix-associated actin-dependent regulator of chromatin a2|brahma homolog|global transcription activator homologous sequence|protein brahma homolog|sucrose nonfermenting 2-like protein 2	NM_001289396.1	NP_001276325.1	NC_000009.12	protein-coding	REVIEWED	9	+	2015218	2193623	Reference GRCh38.p12 Primary Assembly
hsa-miR-411-5p	NM_003110.5	1	853	853	3.93e-11	6.64e-09	6	9	0	8	1	0	19	312	16	0	243	0	0	21	3132	3	21	2885	2903	19	19	0	read	NM_003110.5	9606	6668	SP2	-	Sp2 transcription factor	transcription factor Sp2	NM_003110.5	NP_003101.3	NC_000017.11	protein-coding	REVIEWED	17	+	47896031	47932270	Reference GRCh38.p12 Primary Assembly
hsa-miR-411-5p	NM_007269.3	1	543.7	543.7	0.000611	0.00556	1	1	6.54e-06	7	1	0	18	252	16	0	180.7	0	0	21	2550	4	21	872	889	18	18	0	read	NM_007269.3	9606	6814	STXBP3	MUNC18-3|MUNC18C|PSP|UNC-18C	syntaxin binding protein 3	syntaxin-binding protein 3|platelet Sec1 protein|protein unc-18 homolog 3|protein unc-18 homolog C|syntaxin 4 binding protein|unc18-3	NM_007269.3	NP_009200.2	NC_000001.11	protein-coding	VALIDATED	1	+	108746634	108809525	Reference GRCh38.p12 Primary Assembly
hsa-miR-411-5p	NM_004178.4	1	632.7	632.7	4.7e-05	0.00188	3	3	2.18e-14	11.5	1	0	11	312	0	0	157.7	0	0	21	1448	11	21	1360	1370	11	11	0	read	NM_004178.4	9606	6895	TARBP2	LOQS|TRBP|TRBP1|TRBP2	TARBP2, RISC loading complex RNA binding subunit	RISC-loading complex subunit TARBP2|TAR (HIV) RNA-binding protein 2|TAR (HIV) RNA-binding protein TRBP1|TAR (HIV-1) RNA binding protein 2|TAR RNA binding protein 2|trans-activation responsive RNA-binding protein	NM_004178.4	NP_004169.3	NC_000012.12	protein-coding	REVIEWED	12	+	53500920	53506430	Reference GRCh38.p12 Primary Assembly
hsa-miR-411-5p	NM_005654.5	1	569.5	569.5	0.00243	0.0179	1	1	6.54e-06	7.5	1	0	21	244	12	0	231.5	0	0	21	3734	1	21	72	92	21	21	0	read	NM_005654.5	9606	7025	NR2F1	BBOAS|BBSOAS|COUP-TFI|COUPTF1|EAR-3|EAR3|ERBAL3|NR2F2|SVP44|TCFCOUP1|TFCOUP1	nuclear receptor subfamily 2 group F member 1	COUP transcription factor 1|COUP transcription factor I|COUP-TF I|COUP-TF1|V-erbA-related protein 3|chicken ovalbumin upstream promoter-transcription factor I|transcription factor COUP 1 (chicken ovalbumin upstream promoter 1, v-erb-a homolog-like 3)	NM_005654.5	NP_005645.1	NC_000005.10	protein-coding	REVIEWED	5	+	93583336	93594612	Reference GRCh38.p12 Primary Assembly
hsa-miR-411-5p	NM_001282748.1	1	673.8	673.8	7.02e-08	6.09e-06	5	5	0	9.5	1	0	17	240	4	0	187.8	0	0	21	5174	4	20	3635	3651	17	17	0	read	NM_001282748.1	9606	7091	TLE4	BCE-1|BCE1|E(spI)|ESG|ESG4|GRG4|Grg-4	transducin like enhancer of split 4	transducin-like enhancer protein 4|B lymphocyte gene 1|enhancer of split groucho 4|groucho-related protein 4|transducin-like enhancer of split 4 (E(sp1) homolog, Drosophila)|transducin-like enhancer of split 4, homolog of Drosophila E(sp1)	NM_001282748.1	NP_001269677.1	NC_000009.12	protein-coding	VALIDATED	9	+	79571772	79726881	Reference GRCh38.p12 Primary Assembly
hsa-miR-411-5p	NM_006289.3	1	973.9	973.9	2.23e-13	3.97e-11	11	11	0	10	1	0	16	312	0	0	181.9	0	0	21	8434	6	21	1594	1609	16	16	0	read	NM_006289.3	9606	7094	TLN1	ILWEQ|TLN|talin-1	talin 1	talin-1	NM_006289.3	NP_006280.3	NC_000009.12	protein-coding	REVIEWED	9	-	35697336	35732394	Reference GRCh38.p12 Primary Assembly
hsa-miR-411-5p	NM_001351709.1	1	513.5	513.5	0.00324	0.0223	1	1	6.54e-06	12	1	0	10	252	0	0	177.5	0	0	21	5866	12	21	3812	3821	10	10	0	read	NM_001351709.1	9606	7109	TRAPPC10	EHOC-1|EHOC1|GT334|TMEM1|TRS130|TRS30	trafficking protein particle complex 10	trafficking protein particle complex subunit 10|TRAPP 130 kDa subunit|TRAPP subunit TMEM1|epilepsy holoprosencephaly candidate-1 protein|trafficking protein particle complex subunit 130|trafficking protein particle complex subunit TMEM1|transmembrane protein 1|transport protein particle subunit TMEM1	NM_001351709.1	NP_001338638.1	NC_000021.9	protein-coding	REVIEWED	21	+	44012324	44106551	Reference GRCh38.p12 Primary Assembly
hsa-miR-411-5p	NM_001031685.2	1	545.4	545.4	3.26e-08	3.06e-06	1	1	6.54e-06	8	1	0	21	312	0	0	151.4	0	0	21	4670	1	21	1356	1376	21	21	0	read	NM_001031685.2	9606	7159	TP53BP2	53BP2|ASPP2|BBP|P53BP2|PPP1R13A	tumor protein p53 binding protein 2	apoptosis-stimulating of p53 protein 2|BCL2-binding protein|apoptosis-stimulating protein of p53, 2|renal carcinoma antigen NY-REN-51|tumor suppressor p53-binding protein 2	NM_001031685.2	NP_001026855.2	NC_000001.11	protein-coding	REVIEWED	1	-	223779892	223845971	Reference GRCh38.p12 Primary Assembly
hsa-miR-411-5p	NM_003331.4	1	516.5	516.5	0.00775	0.0384	1	1	6.54e-06	9	1	0	14	252	0	0	176.5	0	0	21	4262	8	21	3604	3617	14	14	0	read	NM_003331.4	9606	7297	TYK2	IMD35|JTK1	tyrosine kinase 2	non-receptor tyrosine-protein kinase TYK2	NM_003331.4	NP_003322.3	NC_000019.10	protein-coding	REVIEWED	19	-	10350527	10380571	Reference GRCh38.p12 Primary Assembly
hsa-miR-411-5p	NM_003358.2	1	920.6	920.6	1.71e-13	2.88e-11	9	9	0	13.5	1	0	8	244	0	0	280.6	0	0	21	4028	14	21	2753	2760	8	8	0	read	NM_003358.2	9606	7357	UGCG	GCS|GLCT1	UDP-glucose ceramide glucosyltransferase	ceramide glucosyltransferase|UDP-glucose:N-acylsphingosine D-glucosyltransferase|glucosylceramide synthase	NM_003358.2	NP_003349.1	NC_000009.12	protein-coding	REVIEWED	9	+	111896765	111935373	Reference GRCh38.p12 Primary Assembly
hsa-miR-411-5p	NM_003373.3	1	539	539	2.78e-05	0.00034	1	1	6.54e-06	10	1	0	18	244	8	0	213	0	0	21	5443	4	21	3317	3334	18	18	0	read	NM_003373.3	9606	7414	VCL	CMD1W|CMH15|HEL114|MV|MVCL	vinculin	vinculin|epididymis luminal protein 114|meta-vinculin|metavinculin	NM_003373.3	NP_003364.1	NC_000010.11	protein-coding	REVIEWED	10	+	73998113	74120159	Reference GRCh38.p12 Primary Assembly
hsa-miR-411-5p	NM_001018056.2	1	518.2	518.2	4.16e-05	0.00197	1	1	6.54e-06	13.5	1	0	8	244	0	0	198.2	0	0	21	5189	14	21	2385	2392	8	8	0	read	NM_001018056.2	9606	7436	VLDLR	CAMRQ1|CARMQ1|CHRMQ1|VLDL-R|VLDLRCH	very low density lipoprotein receptor	very low-density lipoprotein receptor|VLDL receptor	NM_001018056.2	NP_001018066.1	NC_000009.12	protein-coding	REVIEWED	9	+	2621773	2656102	Reference GRCh38.p12 Primary Assembly
hsa-miR-411-5p	NM_001282515.1	1	558.3	558.3	1.27e-05	0.000558	2	2	3.54e-10	9.5	1	0	18	244	16	0	181.3	0	0	21	2951	4	21	975	992	18	18	0	read	NM_001282515.1	9606	7539	ZFP37	ZNF906|zfp-37	ZFP37 zinc finger protein	zinc finger protein 37 homolog|zinc finger protein homologous to Zfp37 in mouse	NM_001282515.1	NP_001269444.1	NC_000009.12	protein-coding	REVIEWED	9	-	113041814	113056790	Reference GRCh38.p12 Primary Assembly
hsa-miR-411-5p	NM_001348436.2	1	515.3	515.3	4.2e-05	0.00214	1	1	6.54e-06	10	1	0	15	244	0	0	186.3	0	0	21	3283	7	21	622	636	15	15	0	read	NM_001348436.2	9606	7707	ZNF148	BERF-1|BFCOL1|GDACCF|HT-BETA|ZBP-89|ZFP148|pHZ-52	zinc finger protein 148	zinc finger protein 148|CACCC box-binding protein|CLL-associated antigen KW-10|transcription factor ZBP-89|zinc finger DNA-binding protein 89	NM_001348436.2	NP_001335365.1	NC_000003.12	protein-coding	REVIEWED	3	-	125225668	125375353	Reference GRCh38.p12 Primary Assembly
hsa-miR-411-5p	NR_040083.1	1	557	557	4.05e-05	0.00042	2	3	4.77e-07	12.5	1	0	9	248	0	0	187	0	0	21	3430	12	20	447	455	9	9	0	read	NR_040083.1	9606	7748	ZNF195	HRF1|ZNFP104	zinc finger protein 195	zinc finger protein 195|hypoxia-regulated factor-1|krueppel family zinc finger protein (znfp104)	NR_040083.1	-	NC_000011.10	protein-coding	REVIEWED	11	-	3357926	3379221	Reference GRCh38.p12 Primary Assembly
hsa-miR-411-5p	NM_001190964.2	1	518	518	1.84e-06	4.4e-05	1	1	6.54e-06	5	1	1	20	240	28	0	160	0	0	21	10155	1	20	4204	4222	20	19	0	read	NM_001190964.2	9606	7750	ZMYM2	FIM|MYM|RAMP|SCLL|ZNF198	zinc finger MYM-type containing 2	zinc finger MYM-type protein 2|fused in myeloproliferative disorders protein|rearranged in an atypical myeloproliferative disorder|zinc finger protein 198|zinc finger, MYM-type 2	NM_001190964.2	NP_001177893.1	NC_000013.11	protein-coding	REVIEWED	13	+	19957405	20091844	Reference GRCh38.p12 Primary Assembly
hsa-miR-411-5p	NM_001145446.1	1	585	585	0.000212	0.00421	1	1	6.54e-06	13.5	1	0	8	244	0	0	265	0	0	21	3179	14	21	2281	2288	8	8	0	read	NM_001145446.1	9606	7752	ZNF200	-	zinc finger protein 200	zinc finger protein 200	NM_001145446.1	NP_001138918.1	NC_000016.10	protein-coding	VALIDATED	16	-	3222324	3236220	Reference GRCh38.p12 Primary Assembly
hsa-miR-411-5p	NM_004637.5	1	606.6	606.6	9.49e-05	0.00322	3	3	2.18e-14	7.5	1	0	21	244	8	0	189.6	0	0	21	2240	1	21	1881	1901	21	21	0	read	NM_004637.5	9606	7879	RAB7A	PRO2706|RAB7	RAB7A, member RAS oncogene family	ras-related protein Rab-7a|RAB7, member RAS oncogene family|Ras-associated protein RAB7	NM_004637.5	NP_004628.4	NC_000003.12	protein-coding	REVIEWED	3	+	128726135	128814797	Reference GRCh38.p12 Primary Assembly
hsa-miR-411-5p	NM_001306074.1	1	201.9	201.9	0.136	0.164	1	2	0.00175	6.5	1	0	17	32	4	0	60.9	0	0	21	2141	1	17	1795	1811	17	17	11	read	NM_001306074.1	9606	7884	SLBP	HBP	stem-loop binding protein	histone RNA hairpin-binding protein|hairpin binding protein, histone|histone binding protein|histone stem-loop binding protein|stem-loop (histone) binding protein	NM_001306074.1	NP_001293003.1	NC_000004.12	protein-coding	REVIEWED	4	-	1692730	1715875	Reference GRCh38.p12 Primary Assembly
hsa-miR-411-5p	NM_001318324.1	1	574.4	574.4	8.04e-08	8.09e-06	1	1	6.54e-06	13	1	0	8	312	0	0	184.4	0	0	21	7578	14	21	7166	7173	8	8	0	read	NM_001318324.1	9606	8021	NUP214	CAIN|CAN	nucleoporin 214	nuclear pore complex protein Nup214|CAN protein, putative oncogene|nucleoporin 214kDa	NM_001318324.1	NP_001305253.1	NC_000009.12	protein-coding	REVIEWED	9	+	131125560	131234669	Reference GRCh38.p12 Primary Assembly
hsa-miR-411-5p	NM_006015.5	1	848.9	848.9	4.6e-08	4.56e-06	9	9	0	7	1	0	20	240	16	0	178.9	0	0	21	8583	1	20	6103	6122	20	20	0	read	NM_006015.5	9606	8289	ARID1A	B120|BAF250|BAF250a|BM029|C1orf4|CSS2|ELD|MRD14|OSA1|P270|SMARCF1|hELD|hOSA1	AT-rich interaction domain 1A	AT-rich interactive domain-containing protein 1A|ARID domain-containing protein 1A|AT rich interactive domain 1A (SWI-like)|BRG1-associated factor 250a|OSA1 nuclear protein|SWI-like protein|SWI/SNF complex protein p270|SWI/SNF-related, matrix-associated, actin-dependent regulator of chromatin subfamily F member 1|brain protein 120|chromatin remodeling factor p250|osa homolog 1	NM_006015.5	NP_006006.3	NC_000001.11	protein-coding	REVIEWED	1	+	26696032	26782109	Reference GRCh38.p12 Primary Assembly
hsa-miR-411-5p	NM_001326578.1	1	299.8	299.8	0.0377	0.0585	2	2	3.54e-10	10	1	0	12	112	0	0	57.8	0	0	21	4347	9	20	1771	1782	12	12	11	read	NM_001326578.1	9606	8417	STX7	-	syntaxin 7	syntaxin-7	NM_001326578.1	NP_001313507.1	NC_000006.12	protein-coding	REVIEWED	6	-	132457523	132513471	Reference GRCh38.p12 Primary Assembly
hsa-miR-411-5p	NM_003626.3	1	684.6	684.6	1.71e-06	0.000129	3	3	2.18e-14	9.5	1	0	13	240	0	0	273.6	0	0	21	5353	8	20	5145	5157	13	13	0	read	NM_003626.3	9606	8500	PPFIA1	LIP.1|LIP1|LIPRIN	PTPRF interacting protein alpha 1	liprin-alpha-1|LAR-interacting protein 1|LIP-1|Liprin-alpha1|protein tyrosine phosphatase receptor type f polypeptide-interacting protein alpha-1|protein tyrosine phosphatase, receptor type, f polypeptide (PTPRF), interacting protein (liprin), alpha 1	NM_003626.3	NP_003617.1	NC_000011.10	protein-coding	VALIDATED	11	+	70270686	70384500	Reference GRCh38.p12 Primary Assembly
hsa-miR-411-5p	NM_001284335.1	1	628.4	628.4	9.12e-07	6.19e-05	1	3	0.0122	7	1	0	20	244	28	0	265.4	0	0	21	2412	2	21	1744	1763	20	20	0	read	NM_001284335.1	9606	8669	EIF3J	EIF3S1|eIF3-alpha|eIF3-p35	eukaryotic translation initiation factor 3 subunit J	eukaryotic translation initiation factor 3 subunit J|eukaryotic translation initiation factor 3, subunit 1 (alpha, 35kD)	NM_001284335.1	NP_001271264.1	NC_000015.10	protein-coding	REVIEWED	15	+	44537067	44562802	Reference GRCh38.p12 Primary Assembly
hsa-miR-411-5p	NM_003840.4	1	631.9	631.9	0.000255	0.00435	3	4	6.65e-11	10	1	0	17	244	12	0	221.9	0	0	21	3569	5	21	1352	1368	17	17	0	read	NM_003840.4	9606	8793	TNFRSF10D	CD264|DCR2|TRAIL-R4|TRAILR4|TRUNDD	TNF receptor superfamily member 10d	tumor necrosis factor receptor superfamily member 10D|TNF receptor-related receptor for TRAIL|TNF-related apoptosis-inducing ligand receptor 4|TRAIL receptor 4|TRAIL receptor with a truncated death domain|decoy receptor 2|tumor necrosis factor receptor superfamily, member 10d, decoy with truncated death domain	NM_003840.4	NP_003831.2	NC_000008.11	protein-coding	REVIEWED	8	-	23135587	23164029	Reference GRCh38.p12 Primary Assembly
hsa-miR-411-5p	NM_003884.4	1	585.1	585.1	0.000166	0.0048	1	1	6.54e-06	11	1	0	12	240	0	0	263.1	0	0	21	4824	9	20	3599	3610	12	12	0	read	NM_003884.4	9606	8850	KAT2B	CAF|P/CAF|PCAF	lysine acetyltransferase 2B	histone acetyltransferase KAT2B|CREBBP-associated factor|K(lysine) acetyltransferase 2B|histone acetylase PCAF|histone acetyltransferase PCAF|p300/CBP-associated factor	NM_003884.4	NP_003875.3	NC_000003.12	protein-coding	REVIEWED	3	+	20040031	20154403	Reference GRCh38.p12 Primary Assembly
hsa-miR-411-5p	NM_004687.4	1	573.9	573.9	0.0157	0.0265	2	2	3.54e-10	7.5	1	1	20	240	16	0	199.9	0	0	21	5847	2	20	5577	5596	19	20	0	read	NM_004687.4	9606	9110	MTMR4	FYVE-DSP2|ZFYVE11	myotubularin related protein 4	myotubularin-related protein 4|FYVE domain-containing dual specificity protein phosphatase 2|zinc finger FYVE domain-containing protein 11|zinc finger, FYVE domain containing 11	NM_004687.4	NP_004678.3	NC_000017.11	protein-coding	VALIDATED	17	-	58489531	58518108	Reference GRCh38.p12 Primary Assembly
hsa-miR-411-5p	NM_004719.2	3	1679.4	612	2.16e-06	0.000144	1	1	6.54e-06	9	1	0	17	244	8	0	271	0	0	21	7596	5	21	7511	7527	17	17	0	read	NM_004719.2	9606	9169	SCAF11	CASP11|SFRS2IP|SIP1|SRRP129|SRSF2IP	SR-related CTD associated factor 11	protein SCAF11|CTD-associated SR protein 11|SC35-interacting protein 1|SFRS2-interacting protein|SR-related and CTD-associated factor 11|SRSF2-interacting protein|renal carcinoma antigen NY-REN-40|serine/arginine-rich splicing factor 2-interacting protein|splicing factor, arginine/serine-rich 2-interacting protein|splicing regulatory protein 129	NM_004719.2	NP_004710.2	NC_000012.12	protein-coding	VALIDATED	12	-	45919130	45992039	Reference GRCh38.p12 Primary Assembly
hsa-miR-411-5p	NM_004722.3	1	643.5	643.5	0.00011	0.00214	4	4	0	10	1	0	16	240	0	0	201.5	0	0	21	1886	5	20	180	195	16	16	0	read	NM_004722.3	9606	9179	AP4M1	CPSQ3|MU-4|MU-ARP2|SPG50	adaptor related protein complex 4 subunit mu 1	AP-4 complex subunit mu-1|AP-4 adaptor complex mu subunit|adapter-related protein complex 4 mu-1 subunit|adapter-related protein complex 4 subunit mu-1|adaptor related protein complex 4 mu 1 subunit|adaptor-related protein complex AP-4 mu4 subunit|mu subunit of AP-4|mu-adaptin-related protein-2|mu4|mu4-adaptin	NM_004722.3	NP_004713.2	NC_000007.14	protein-coding	REVIEWED	7	+	100101412	100107179	Reference GRCh38.p12 Primary Assembly
hsa-miR-411-5p	NM_001256910.1	1	869.6	869.6	6.96e-12	1.01e-09	8	13	0	13.5	1	0	8	244	0	0	269.6	0	0	21	4839	14	21	3046	3053	8	8	0	read	NM_001256910.1	9606	9188	DDX21	GUA|GURDB|RH-II/GU|RH-II/GuA	DExD-box helicase 21	nucleolar RNA helicase 2|DEAD (Asp-Glu-Ala-Asp) box helicase 21|DEAD (Asp-Glu-Ala-Asp) box polypeptide 21|DEAD box protein 21|DEAD-box helicase 21|DEAD/H (Asp-Glu-Ala-Asp/His) box polypeptide 21|Gu protein|RH II/Gu|RNA helicase II/Gu alpha|gu-alpha|nucleolar RNA helicase Gu|nucleolar RNA helicase II	NM_001256910.1	NP_001243839.1	NC_000010.11	protein-coding	REVIEWED	10	+	68956122	68985068	Reference GRCh38.p12 Primary Assembly
hsa-miR-411-5p	NM_001137552.1	2	1193.2	668.4	0.00011	0.00261	2	2	3.54e-10	9.5	1	0	15	244	0	0	299.4	0	0	21	4510	7	21	2974	2988	15	15	0	read	NM_001137552.1	9606	9208	LRRFIP1	FLAP-1|FLAP1|FLIIAP1|GCF-2|GCF2|HUFI-1|TRIP	LRR binding FLII interacting protein 1	leucine-rich repeat flightless-interacting protein 1|GC-binding factor 2|LRR FLII-interacting protein 1|NEDD8-conjugating enzyme|TAR RNA-interacting protein|leucine rich repeat (in FLII) interacting protein 1	NM_001137552.1	NP_001131024.1	NC_000002.12	protein-coding	VALIDATED	2	+	237627575	237781646	Reference GRCh38.p12 Primary Assembly
hsa-miR-411-5p	NM_001033057.1	1	544.2	544.2	0.00161	0.011	1	1	6.54e-06	9.5	1	0	15	244	0	0	217.2	0	0	21	7062	7	21	1642	1656	15	15	0	read	NM_001033057.1	9606	9223	MAGI1	AIP-3|AIP3|BAIAP1|BAP-1|BAP1|MAGI-1|Magi1d|TNRC19|WWP3	membrane associated guanylate kinase, WW and PDZ domain containing 1	membrane-associated guanylate kinase, WW and PDZ domain-containing protein 1|BAI1-associated protein 1|WW domain-containing protein 3|atrophin-1-interacting protein 3|membrane-associated guanylate kinase inverted 1|trinucleotide repeat-containing gene 19 protein	NM_001033057.1	NP_001028229.1	NC_000003.12	protein-coding	REVIEWED	3	-	65354230	66038833	Reference GRCh38.p12 Primary Assembly
hsa-miR-411-5p	NM_001284215.2	1	575.6	575.6	0.000111	0.00343	1	1	6.54e-06	10.5	1	0	17	244	8	0	250.6	0	0	21	9974	5	21	9365	9381	17	17	0	read	NM_001284215.2	9606	9320	TRIP12	MRD49|TRIP-12|ULF	thyroid hormone receptor interactor 12	E3 ubiquitin-protein ligase TRIP12|E3 ubiquitin-protein ligase for Arf|HECT-type E3 ubiquitin transferase TRIP12|TR-interacting protein 12|probable E3 ubiquitin-protein ligase TRIP12|thyroid receptor interacting protein 12	NM_001284215.2	NP_001271144.1	NC_000002.12	protein-coding	REVIEWED	2	-	229763836	229923233	Reference GRCh38.p12 Primary Assembly
hsa-miR-411-5p	NM_012086.4	1	617.5	617.5	6.34e-05	0.00196	1	1	6.54e-06	9	1	0	16	312	0	0	219.5	0	0	21	4366	6	21	4085	4100	16	16	0	read	NM_012086.4	9606	9330	GTF3C3	TFIIIC102|TFIIICgamma|TFiiiC2-102	general transcription factor IIIC subunit 3	general transcription factor 3C polypeptide 3|TF3C-gamma|TFIIIC 102 kDa subunit|general transcription factor IIIC, polypeptide 3, 102kDa|transcription factor IIIC subunit gamma	NM_012086.4	NP_036218.1	NC_000002.12	protein-coding	REVIEWED	2	-	196763031	196799767	Reference GRCh38.p12 Primary Assembly
hsa-miR-411-5p	NM_001195328.1	1	588	588	0.00237	0.0167	1	4	0.0332	8.5	1	0	18	244	12	0	248	0	0	21	1288	4	21	885	902	18	18	0	read	NM_001195328.1	9606	9367	RAB9A	RAB9	RAB9A, member RAS oncogene family	ras-related protein Rab-9A|RAB9, member RAS oncogene family	NM_001195328.1	NP_001182257.1	NC_000023.11	protein-coding	VALIDATED	X	+	13689120	13709824	Reference GRCh38.p12 Primary Assembly
hsa-miR-411-5p	NM_001328664.1	1	647.8	647.8	7.49e-09	1.04e-06	1	1	6.54e-06	6	1	1	21	244	24	0	302.8	0	0	21	8976	1	21	5199	5218	21	20	0	read	NM_001328664.1	9606	9411	ARHGAP29	PARG1	Rho GTPase activating protein 29	rho GTPase-activating protein 29|PTPL1-associated RhoGAP 1 (PARG1)|PTPL1-associated RhoGAP protein 1|rho-type GTPase-activating protein 29	NM_001328664.1	NP_001315593.1	NC_000001.11	protein-coding	REVIEWED	1	-	94168906	94275067	Reference GRCh38.p12 Primary Assembly
hsa-miR-411-5p	NM_001271811.1	1	614.5	614.5	1.24e-05	0.000404	2	2	3.54e-10	13.5	1	0	8	244	0	0	254.5	0	0	21	2703	14	21	1434	1441	8	8	0	read	NM_001271811.1	9606	9412	MED21	SRB7|SURB7|hSrb7	mediator complex subunit 21	mediator of RNA polymerase II transcription subunit 21|RNA polymerase II holoenzyme component SRB7|RNAPII complex component SRB7|SRB7 suppressor of RNA polymerase B homolog	NM_001271811.1	NP_001258740.1	NC_000012.12	protein-coding	REVIEWED	12	+	27022521	27030672	Reference GRCh38.p12 Primary Assembly
hsa-miR-411-5p	NM_004268.4	1	788.3	788.3	4.45e-09	6.6e-07	5	5	0	13	1	0	8	312	0	0	238.3	0	0	21	3497	14	21	2221	2228	8	8	0	read	NM_004268.4	9606	9440	MED17	CRSP6|CRSP77|DRIP80|SRB4|TRAP80	mediator complex subunit 17	mediator of RNA polymerase II transcription subunit 17|ARC77|CRSP complex subunit 6|activator-recruited cofactor 77 kDa component|cofactor required for Sp1 transcriptional activation, subunit 6, 77kDa|thyroid hormone receptor-associated protein complex 80 kDa component|transcriptional coactivator CRSP77|vitamin D3 receptor-interacting protein complex 80 kDa component	NM_004268.4	NP_004259.3	NC_000011.10	protein-coding	REVIEWED	11	+	93784238	93813329	Reference GRCh38.p12 Primary Assembly
hsa-miR-411-5p	NM_004857.3	2	1166.1	610.5	8.57e-05	0.00298	1	1	6.54e-06	10	1	0	13	240	0	0	283.5	0	0	21	6487	8	20	5691	5703	13	13	0	read	NM_004857.3	9606	9495	AKAP5	AKAP75|AKAP79|H21	A-kinase anchoring protein 5	A-kinase anchor protein 5|A kinase (PRKA) anchor protein 5|A-kinase anchor protein 79 kDa|A-kinase anchoring protein 75/79|AKAP 79|cAMP-dependent protein kinase regulatory subunit II high affinity-binding protein	NM_004857.3	NP_004848.3	NC_000014.9	protein-coding	REVIEWED	14	+	64465498	64474502	Reference GRCh38.p12 Primary Assembly
hsa-miR-411-5p	NM_001267843.1	1	616.4	616.4	1.46e-06	9.23e-05	1	1	6.54e-06	13	1	0	8	312	0	0	226.4	0	0	21	10981	14	21	897	904	8	8	0	read	NM_001267843.1	9606	9575	CLOCK	KAT13D|bHLHe8	clock circadian regulator	circadian locomoter output cycles protein kaput|circadian locomoter output cycles kaput protein|class E basic helix-loop-helix protein 8|clock homolog	NM_001267843.1	NP_001254772.1	NC_000004.12	protein-coding	REVIEWED	4	-	55427900	55547137	Reference GRCh38.p12 Primary Assembly
hsa-miR-411-5p	NM_001042385.2	1	606.7	606.7	7.52e-05	0.00118	1	1	6.54e-06	5	1	1	21	240	40	0	239.7	0	0	21	5792	1	20	4388	4408	20	21	0	read	NM_001042385.2	9606	9581	PREPL	CMS22	prolyl endopeptidase like	prolyl endopeptidase-like|putative prolyl oligopeptidase	NM_001042385.2	NP_001035844.1	NC_000002.12	protein-coding	REVIEWED	2	-	44317606	44361861	Reference GRCh38.p12 Primary Assembly
hsa-miR-411-5p	NM_005100.3	1	517.9	517.9	0.00281	0.0125	1	17	0.434	8	1	0	20	152	12	0	271.9	0	0	21	8450	1	20	6442	6461	20	20	0	read	NM_005100.3	9606	9590	AKAP12	AKAP250|SSeCKS	A-kinase anchoring protein 12	A-kinase anchor protein 12|A kinase (PRKA) anchor protein 12|A-kinase anchor protein, 250kDa|AKAP 250|Src-Suppressed C Kinase Substrate|kinase scaffold protein gravin|myasthenia gravis autoantigen gravin	NM_005100.3	NP_005091.2	NC_000006.12	protein-coding	REVIEWED	6	+	151239814	151358558	Reference GRCh38.p12 Primary Assembly
hsa-miR-411-5p	NM_004295.3	1	518.8	518.8	5.74e-05	0.0019	1	1	6.54e-06	13.5	1	0	8	244	0	0	198.8	0	0	21	2902	14	21	601	608	8	8	0	read	NM_004295.3	9606	9618	TRAF4	CART1|MLN62|RNF83	TNF receptor associated factor 4	TNF receptor-associated factor 4|MLN 62|RING finger protein 83|TRAF4 variant 6|cysteine-rich domain associated with RING and Traf domains protein 1|cysteine-rich domain associated with ring and TRAF domain|malignant 62|metastatic lymph node gene 62 protein|tumor necrosis receptor-associated factor 4A	NM_004295.3	NP_004286.2	NC_000017.11	protein-coding	REVIEWED	17	+	28744003	28750957	Reference GRCh38.p12 Primary Assembly
hsa-miR-411-5p	NM_014698.2	1	594.2	594.2	0.00213	0.0159	1	1	6.54e-06	7.5	1	0	19	312	16	0	177.2	0	0	21	4469	3	21	2058	2076	19	19	0	read	NM_014698.2	9606	9725	TMEM63A	KIAA0792	transmembrane protein 63A	CSC1-like protein 1	NM_014698.2	NP_055513.2	NC_000001.11	protein-coding	VALIDATED	1	-	225840555	225882719	Reference GRCh38.p12 Primary Assembly
hsa-miR-411-5p	NR_028077.1	1	596.8	596.8	2.35e-05	0.000686	1	1	6.54e-06	9.5	1	0	16	244	0	0	267.8	0	0	21	4367	6	21	3304	3319	16	16	0	read	NR_028077.1	9606	9753	ZSCAN12	ZFP96|ZNF29K1|ZNF305|ZNF96|dJ29K1.2	zinc finger and SCAN domain containing 12	zinc finger and SCAN domain-containing protein 12|zinc finger protein 305|zinc finger protein 96	NR_028077.1	-	NC_000006.12	protein-coding	VALIDATED	6	-	28378820	28399767	Reference GRCh38.p12 Primary Assembly
hsa-miR-411-5p	NM_001286479.2	1	640.1	640.1	1.12e-08	1.5e-06	2	4	1.82e-05	9	1	0	15	320	0	0	191.1	0	0	21	5145	7	21	2803	2817	15	15	0	read	NM_001286479.2	9606	9824	ARHGAP11A	GAP (1-12)	Rho GTPase activating protein 11A	rho GTPase-activating protein 11A|rho-type GTPase-activating protein 11A	NM_001286479.2	NP_001273408.1	NC_000015.10	protein-coding	REVIEWED	15	+	32615143	32639936	Reference GRCh38.p12 Primary Assembly
hsa-miR-411-5p	NM_014797.2	2	1184.6	609.7	0.00163	0.0141	1	1	6.54e-06	9.5	1	0	18	244	8	0	283.7	0	0	21	5597	4	21	5210	5227	18	18	0	read	NM_014797.2	9606	9841	ZBTB24	BIF1|ICF2|PATZ2|ZNF450	zinc finger and BTB domain containing 24	zinc finger and BTB domain-containing protein 24|POZ (BTB) and AT hook containing zinc finger 2|zinc finger protein 450	NM_014797.2	NP_055612.2	NC_000006.12	protein-coding	REVIEWED	6	-	109462515	109483236	Reference GRCh38.p12 Primary Assembly
hsa-miR-411-5p	NM_014805.3	2	1190.6	630.7	0.000151	0.00264	3	3	2.18e-14	8.5	1	0	18	252	12	0	201.7	0	0	21	7439	4	21	4550	4567	18	18	0	read	NM_014805.3	9606	9852	EPM2AIP1	-	EPM2A interacting protein 1	EPM2A-interacting protein 1|EPM2A (laforin) interacting protein 1|laforin-interacting protein	NM_014805.3	NP_055620.1	NC_000003.12	protein-coding	REVIEWED	3	-	36985865	36993303	Reference GRCh38.p12 Primary Assembly
hsa-miR-411-5p	NM_001145415.1	1	531.6	531.6	6e-05	0.00218	1	1	6.54e-06	13.5	1	0	8	244	0	0	211.6	0	0	21	4449	14	21	909	916	8	8	0	read	NM_001145415.1	9606	9869	SETDB1	ESET|H3-K9-HMTase4|KG1T|KMT1E|TDRD21	SET domain bifurcated 1	histone-lysine N-methyltransferase SETDB1|ERG-associated protein with SET domain|ERG-associated protein with a SET domain, ESET|H3-K9-HMTase 4|histone H3-K9 methyltransferase 4|histone-lysine N-methyltransferase, H3lysine-9 specific 4|lysine N-methyltransferase 1E|tudor domain containing 21	NM_001145415.1	NP_001138887.1	NC_000001.11	protein-coding	REVIEWED	1	+	150926245	150964743	Reference GRCh38.p12 Primary Assembly
hsa-miR-411-5p	NM_001137667.1	1	648.4	648.4	1.04e-13	2.41e-11	1	4	0.0332	5.5	1	1	22	312	8	0	239.4	0	0	21	6782	1	21	4415	4436	21	22	0	read	NM_001137667.1	9606	9994	CASP8AP2	CED-4|FLASH|RIP25	caspase 8 associated protein 2	CASP8-associated protein 2|FLASH homolog RIP25|FLICE associated huge|FLICE-associated huge protein|human FLASH	NM_001137667.1	NP_001131139.1	NC_000006.12	protein-coding	REVIEWED	6	+	89829899	89874435	Reference GRCh38.p12 Primary Assembly
hsa-miR-411-5p	NM_001321225.1	1	592.2	592.2	7e-05	0.00245	1	1	6.54e-06	7	1	0	17	252	60	0	178.2	0	0	21	4193	5	21	3598	3614	17	17	0	read	NM_001321225.1	9606	10013	HDAC6	CPBHM|HD6|JM21|PPP1R90	histone deacetylase 6	histone deacetylase 6|protein phosphatase 1, regulatory subunit 90	NM_001321225.1	NP_001308154.1	NC_000023.11	protein-coding	REVIEWED	X	+	48801376	48824981	Reference GRCh38.p12 Primary Assembly
hsa-miR-411-5p	NM_001204106.1	1	528.3	528.3	8.54e-05	0.00398	1	1	6.54e-06	11.5	1	0	11	248	0	0	197.3	0	0	21	4836	10	20	4436	4446	11	11	0	read	NM_001204106.1	9606	10018	BCL2L11	BAM|BIM|BOD	BCL2 like 11	bcl-2-like protein 11|BCL2-like 11 (apoptosis facilitator)|bcl-2 interacting mediator of cell death|bcl-2 interacting protein Bim|bcl-2-related ovarian death agonist	NM_001204106.1	NP_001191035.1	NC_000002.12	protein-coding	REVIEWED	2	+	111120913	111168444	Reference GRCh38.p12 Primary Assembly
hsa-miR-411-5p	NM_001320778.1	1	795.6	795.6	8.88e-08	7.84e-06	7	7	0	6	1	0	19	252	16	0	186.6	0	0	21	2607	3	21	696	714	19	19	0	read	NM_001320778.1	9606	10066	SCAMP2	-	secretory carrier membrane protein 2	secretory carrier-associated membrane protein 2|testis secretory sperm-binding protein Li 219p	NM_001320778.1	NP_001307707.1	NC_000015.10	protein-coding	REVIEWED	15	-	74843729	74873378	Reference GRCh38.p12 Primary Assembly
hsa-miR-411-5p	NM_001320724.1	1	587.1	587.1	1.51e-09	1.66e-07	1	1	6.54e-06	10	1	0	17	240	4	0	268.1	0	0	21	1826	4	20	429	445	17	17	0	read	NM_001320724.1	9606	10069	RWDD2B	C21orf6|GL011	RWD domain containing 2B	RWD domain-containing protein 2B	NM_001320724.1	NP_001307653.1	NC_000021.9	protein-coding	VALIDATED	21	-	29005758	29019370	Reference GRCh38.p12 Primary Assembly
hsa-miR-411-5p	NM_001005386.2	1	673	673	5.3e-05	0.00206	3	69	1	6.5	1	0	21	320	12	0	166	0	0	21	3944	1	21	1135	1155	21	21	0	read	NM_001005386.2	9606	10097	ACTR2	ARP2	ARP2 actin related protein 2 homolog	actin-related protein 2|actin-like protein 2	NM_001005386.2	NP_001005386.1	NC_000002.12	protein-coding	REVIEWED	2	+	65227694	65271252	Reference GRCh38.p12 Primary Assembly
hsa-miR-411-5p	NM_005729.3	1	1433	1433	2.22e-16	4.61e-14	24	24	0	10	1	0	17	152	16	0	271	0	0	21	2213	4	20	1484	1500	17	17	0	read	NM_005729.3	9606	10105	PPIF	CYP3|CyP-M|Cyp-D|CypD	peptidylprolyl isomerase F	peptidyl-prolyl cis-trans isomerase F, mitochondrial|PPIase F|cyclophilin 3|cyclophilin D|cyclophilin F|mitochondrial cyclophilin|peptidyl-prolyl cis-trans isomerase, mitochondrial|rotamase F	NM_005729.3	NP_005720.1	NC_000010.11	protein-coding	REVIEWED	10	+	79347463	79355333	Reference GRCh38.p12 Primary Assembly
hsa-miR-411-5p	NM_001243877.1	1	579.2	579.2	5.14e-05	0.00187	1	12	0.298	10	1	0	18	244	4	0	256.2	0	0	21	2245	4	21	301	318	18	18	0	read	NM_001243877.1	9606	10140	TOB1	APRO5|APRO6|PIG49|TOB|TROB|TROB1	transducer of ERBB2, 1	protein Tob1|proliferation-inducing gene 49|transducer of erbB-2 1	NM_001243877.1	NP_001230806.1	NC_000017.11	protein-coding	REVIEWED	17	-	50862222	50867977	Reference GRCh38.p12 Primary Assembly
hsa-miR-411-5p	NM_001007278.2	1	577.1	577.1	1.56e-07	1.23e-05	1	1	6.54e-06	11	1	0	12	244	0	0	253.1	0	0	21	6975	10	21	6767	6778	12	12	0	read	NM_001007278.2	9606	10206	TRIM13	CAR|DLEU5|LEU5|RFP2|RNF77	tripartite motif containing 13	E3 ubiquitin-protein ligase TRIM13|B-cell chronic lymphocytic leukemia tumor suppressor Leu5|CLL-associated RING finger|RING finger protein 77|RING-type E3 ubiquitin transferase TRIM13|leukemia-associated protein 5|putative tumor suppressor RFP2|ret finger protein 2|tripartite motif protein 13|tripartite motif-containing protein 13	NM_001007278.2	NP_001007279.1	NC_000013.11	protein-coding	REVIEWED	13	+	49997006	50018466	Reference GRCh38.p12 Primary Assembly
hsa-miR-411-5p	NM_005843.5	1	587.2	587.2	0.0014	0.0185	1	1	6.54e-06	9.5	1	0	16	244	0	0	261.2	0	0	21	5718	6	21	3428	3443	16	16	0	read	NM_005843.5	9606	10254	STAM2	Hbp|STAM2A|STAM2B	signal transducing adaptor molecule 2	signal transducing adapter molecule 2|HSE1 homolog|Hrs-binding protein|STAM-2|STAM-like protein containing SH3 and ITAM domains 2|signal transducing adaptor molecule (SH3 domain and ITAM motif) 2	NM_005843.5	NP_005834.4	NC_000002.12	protein-coding	REVIEWED	2	-	152116800	152175991	Reference GRCh38.p12 Primary Assembly
hsa-miR-411-5p	NR_002605.2	1	529.4	529.4	4.02e-05	0.00174	1	1	6.54e-06	11	1	0	13	244	0	0	207.4	0	0	21	2904	9	21	492	504	13	13	0	read	NR_002605.2	9606	10301	DLEU1	BCMS|BCMS1|DLB1|DLEU2|LEU1|LEU2|LINC00021|NCRNA00021|XTP6	deleted in lymphocytic leukemia 1	B-cell neoplasia-associated gene with multiple splicing|deleted in lymphocytic leukemia 1 (non-protein coding)|leukemia-associated protein 2|long intergenic non-protein coding RNA 21	NR_002605.2	-	NC_000013.11	ncRNA	VALIDATED	13	+	50082168	50528642	Reference GRCh38.p12 Primary Assembly
hsa-miR-411-5p	NM_001136574.1	1	665.6	665.6	2.53e-05	0.000955	3	3	2.18e-14	9	1	0	19	244	12	0	253.6	0	0	21	4531	3	21	4319	4337	19	19	0	read	NM_001136574.1	9606	10314	LANCL1	GPR69A|p40	LanC like 1	lanC-like protein 1|40 kDa erythrocyte membrane protein|G protein-coupled receptor 69A|LanC (bacterial lantibiotic synthetase component C)-like 1|LanC (bacterial lantibiotic synthetase component)|LanC lantibiotic synthetase component C-like 1	NM_001136574.1	NP_001130046.1	NC_000002.12	protein-coding	REVIEWED	2	-	210431248	210477617	Reference GRCh38.p12 Primary Assembly
hsa-miR-411-5p	NM_001197181.1	1	524.3	524.3	3.1e-05	0.00172	1	1	6.54e-06	8.5	1	0	20	312	12	0	119.3	0	0	21	1851	2	21	313	332	20	20	0	read	NM_001197181.1	9606	10381	TUBB3	CDCBM|CDCBM1|CFEOM3|CFEOM3A|FEOM3|TUBB4|beta-4	tubulin beta 3 class III	tubulin beta-3 chain|class III beta-tubulin|tubulin beta-4 chain|tubulin beta-III|tubulin, beta 3	NM_001197181.1	NP_001184110.1	NC_000016.10	protein-coding	REVIEWED	16	+	89922008	89936096	Reference GRCh38.p12 Primary Assembly
hsa-miR-411-5p	NM_001195007.1	1	589.6	589.6	0.000118	0.00156	1	1	6.54e-06	6	1	0	21	320	16	0	157.6	0	0	21	1271	1	21	738	758	21	21	0	read	NM_001195007.1	9606	10450	PPIE	CYP-33|CYP33	peptidylprolyl isomerase E	peptidyl-prolyl cis-trans isomerase E|PPIase E|cyclophilin-33|peptidylprolyl isomerase E (cyclophilin E)|rotamase E	NM_001195007.1	NP_001181936.1	NC_000001.11	protein-coding	REVIEWED	1	+	39738844	39765697	Reference GRCh38.p12 Primary Assembly
hsa-miR-411-5p	NM_006348.3	1	633.8	633.8	3.55e-05	0.000712	2	3	4.77e-07	11	1	0	12	244	0	0	269.8	0	0	21	4880	10	21	3189	3200	12	12	0	read	NM_006348.3	9606	10466	COG5	CDG2I|GOLTC1|GTC90	component of oligomeric golgi complex 5	conserved oligomeric Golgi complex subunit 5|13S golgi transport complex 1 90 kDa subunit|COG complex subunit 5|conserved oligomeric Golgi complex protein 5	NM_006348.3	NP_006339.3	NC_000007.14	protein-coding	REVIEWED	7	-	107201743	107564513	Reference GRCh38.p12 Primary Assembly
hsa-miR-411-5p	NM_001307929.1	1	789.5	789.5	1.69e-13	3.26e-11	7	7	0	10	1	0	13	252	0	0	208.5	0	0	21	1324	9	21	681	693	13	13	0	read	NM_001307929.1	9606	10480	EIF3M	B5|GA17|PCID1|TANGO7|hfl-B5	eukaryotic translation initiation factor 3 subunit M	eukaryotic translation initiation factor 3 subunit M|B5 receptor|PCI domain containing 1 (herpesvirus entry mediator)|PCI domain-containing protein 1|dendritic cell protein|fetal lung protein B5|transport and golgi organization 7 homolog	NM_001307929.1	NP_001294858.1	NC_000011.10	protein-coding	VALIDATED	11	+	32583766	32602872	Reference GRCh38.p12 Primary Assembly
hsa-miR-411-5p	NM_006391.2	1	716	716	5.86e-06	0.000308	4	6	2.09e-12	11.5	1	0	13	240	0	0	281	0	0	21	6209	8	20	5194	5206	13	13	0	read	NM_006391.2	9606	10527	IPO7	Imp7|RANBP7	importin 7	importin-7|RAN-binding protein 7	NM_006391.2	NP_006382.1	NC_000011.10	protein-coding	REVIEWED	11	+	9384621	9448126	Reference GRCh38.p12 Primary Assembly
hsa-miR-411-5p	NM_006451.4	1	521.1	521.1	0.000951	0.0096	1	1	6.54e-06	7.5	1	0	20	152	16	0	269.1	0	0	21	2796	1	20	1987	2006	20	20	0	read	NM_006451.4	9606	10605	PAIP1	-	poly(A) binding protein interacting protein 1	polyadenylate-binding protein-interacting protein 1|PABC1-interacting protein 1|PABP-interacting protein 1|PAIP-1	NM_006451.4	NP_006442.2	NC_000005.10	protein-coding	REVIEWED	5	-	43526266	43557418	Reference GRCh38.p12 Primary Assembly
hsa-miR-411-5p	NM_001313972.1	1	536.1	536.1	1.7e-05	0.00069	1	16	0.409	12	1	0	10	252	0	0	200.1	0	0	21	2614	12	21	2030	2039	10	10	0	read	NM_001313972.1	9606	10628	TXNIP	ARRDC6|EST01027|HHCPA78|THIF|VDUP1	thioredoxin interacting protein	thioredoxin-interacting protein|thioredoxin binding protein 2|upregulated by 1,25-dihydroxyvitamin D-3|vitamin D3 up-regulated protein 1	NM_001313972.1	NP_001300901.1	NC_000001.11	protein-coding	REVIEWED	1	-	145992425	145996630	Reference GRCh38.p12 Primary Assembly
hsa-miR-411-5p	NM_001270485.1	1	579.2	579.2	3.5e-06	0.000186	2	2	3.54e-10	8	1	0	21	244	12	0	203.2	0	0	21	4966	1	21	4773	4793	21	21	0	read	NM_001270485.1	9606	10645	CAMKK2	CAMKK|CAMKKB	calcium/calmodulin dependent protein kinase kinase 2	calcium/calmodulin-dependent protein kinase kinase 2|CAMKK beta protein|caM-KK 2|caM-KK beta|caM-kinase kinase 2|caM-kinase kinase beta|calcium/calmodulin-dependent protein kinase beta|calcium/calmodulin-dependent protein kinase kinase 2, beta	NM_001270485.1	NP_001257414.1	NC_000012.12	protein-coding	REVIEWED	12	-	121237691	121298307	Reference GRCh38.p12 Primary Assembly
hsa-miR-411-5p	NM_006568.2	1	652.7	652.7	4.01e-07	1.3e-05	3	3	2.18e-14	10	1	0	14	244	0	0	247.7	0	0	21	1323	8	21	1112	1125	14	14	0	read	NM_006568.2	9606	10668	CGRRF1	CGR19|RNF197	cell growth regulator with ring finger domain 1	cell growth regulator with RING finger domain protein 1|RING finger protein 197|cell growth regulatory gene 19 protein	NM_006568.2	NP_006559.1	NC_000014.9	protein-coding	VALIDATED	14	+	54509868	54539309	Reference GRCh38.p12 Primary Assembly
hsa-miR-411-5p	NM_001253866.1	1	567	567	0.000655	0.0107	1	5	0.0619	13	1	0	10	240	0	0	252	0	0	21	4133	11	20	2321	2330	10	10	0	read	NM_001253866.1	9606	10730	YME1L1	FTSH|MEG4|OPA11|PAMP|YME1L	YME1 like 1 ATPase	ATP-dependent zinc metalloprotease YME1L1|ATP-dependent metalloprotease FtsH1 homolog|YME1-like protein 1|meg-4|presenilin-associated metalloprotease	NM_001253866.1	NP_001240795.1	NC_000010.11	protein-coding	REVIEWED	10	-	27110110	27155050	Reference GRCh38.p12 Primary Assembly
hsa-miR-411-5p	NM_001191005.2	1	741.7	741.7	8.44e-05	0.00278	5	5	0	13.5	1	0	8	244	0	0	261.7	0	0	21	7789	14	21	5165	5172	8	8	0	read	NM_001191005.2	9606	10772	SRSF10	FUSIP1|FUSIP2|NSSR|PPP1R149|SFRS13|SFRS13A|SRp38|SRrp40|TASR|TASR1|TASR2	serine and arginine rich splicing factor 10	serine/arginine-rich splicing factor 10|40 kDa SR-repressor protein|FUS interacting protein (serine-arginine rich) 1|FUS-interacting protein (serine-arginine rich) 2|SR splicing factor 10|TLS-associated SR protein|TLS-associated protein TASR|TLS-associated protein with SR repeats|TLS-associated protein with Ser-Arg repeats|TLS-associated serine-arginine protein 1|TLS-associated serine-arginine protein 2|neural-salient SR protein|protein phosphatase 1, regulatory subunit 149|serine-arginine repressor protein (40 kDa)|splicing factor SRp38|splicing factor, arginine/serine-rich 13|splicing factor, arginine/serine-rich 13A	NM_001191005.2	NP_001177934.1	NC_000001.11	protein-coding	REVIEWED	1	-	23964346	23980462	Reference GRCh38.p12 Primary Assembly
hsa-miR-411-5p	NM_006626.5	2	1267.8	715.3	3.62e-05	0.0012	2	6	0.000725	13	1	0	8	312	0	0	285.3	0	0	21	4111	14	21	1352	1359	8	8	0	read	NM_006626.5	9606	10773	ZBTB6	ZID|ZNF482	zinc finger and BTB domain containing 6	zinc finger and BTB domain-containing protein 6|zinc finger protein 482|zinc finger protein with interaction domain	NM_006626.5	NP_006617.1	NC_000009.12	protein-coding	VALIDATED	9	-	122908055	122913327	Reference GRCh38.p12 Primary Assembly
hsa-miR-411-5p	NM_013436.4	1	691.4	691.4	3.33e-10	3.92e-08	4	4	0	7.5	1	0	21	244	8	0	231.4	0	0	21	4997	1	21	3940	3960	21	21	0	read	NM_013436.4	9606	10787	NCKAP1	HEM2|NAP1|NAP125|p125Nap1	NCK associated protein 1	nck-associated protein 1|membrane-associated protein HEM-2	NM_013436.4	NP_038464.1	NC_000002.12	protein-coding	VALIDATED	2	-	182924850	183038857	Reference GRCh38.p12 Primary Assembly
hsa-miR-411-5p	NM_006713.3	1	557.4	557.4	2.63e-05	0.00118	1	1	6.54e-06	11	1	0	13	244	0	0	236.4	0	0	21	3522	9	21	2471	2483	13	13	0	read	NM_006713.3	9606	10923	SUB1	P15|PC4|p14	SUB1 homolog, transcriptional regulator	activated RNA polymerase II transcriptional coactivator p15|activated RNA polymerase II transcription cofactor 4|positive cofactor 4	NM_006713.3	NP_006704.3	NC_000005.10	protein-coding	VALIDATED	5	+	32531777	32604078	Reference GRCh38.p12 Primary Assembly
hsa-miR-411-5p	NM_006818.3	1	670.5	670.5	0.000601	0.0123	4	6	2.09e-12	13	1	0	9	240	0	0	233.5	0	0	21	2180	12	20	1317	1325	9	9	0	read	NM_006818.3	9606	10962	MLLT11	AF1Q	MLLT11, transcription factor 7 cofactor	protein AF1q|ALL1 fused gene from chromosome 1q|myeloid/lymphoid or mixed-lineage leukemia (trithorax homolog, Drosophila); translocated to, 11|myeloid/lymphoid or mixed-lineage leukemia; translocated to, 11	NM_006818.3	NP_006809.1	NC_000001.11	protein-coding	REVIEWED	1	+	151059674	151068496	Reference GRCh38.p12 Primary Assembly
hsa-miR-411-5p	NM_022091.4	2	1193	679.6	0.000313	0.00657	2	2	3.54e-10	8.5	1	0	19	312	4	0	242.6	0	0	21	3494	3	21	2785	2803	19	19	0	read	NM_022091.4	9606	10973	ASCC3	ASC1p200|HELIC1|RNAH	activating signal cointegrator 1 complex subunit 3	activating signal cointegrator 1 complex subunit 3|ASC-1 complex subunit P200|RNA helicase family|helicase, ATP binding 1|trip4 complex subunit p200	NM_022091.4	NP_071374.1	NC_000006.12	protein-coding	REVIEWED	6	-	100508193	100884454	Reference GRCh38.p12 Primary Assembly
hsa-miR-411-5p	NM_001134999.1	1	690	690	0.000416	0.0099	2	2	3.54e-10	6	1	1	22	244	16	0	306	0	0	21	3372	1	21	3089	3110	21	22	0	read	NM_001134999.1	9606	10979	FERMT2	KIND2|MIG2|PLEKHC1|UNC112|UNC112B|mig-2	fermitin family member 2	fermitin family homolog 2|PH domain-containing family C member 1|kindlin 2|mitogen inducible gene 2 protein|pleckstrin homology domain containing, family C (with FERM domain) member 1|pleckstrin homology domain containing, family C member 1	NM_001134999.1	NP_001128471.1	NC_000014.9	protein-coding	VALIDATED	14	-	52857270	52951096	Reference GRCh38.p12 Primary Assembly
hsa-miR-411-5p	NM_001301016.2	1	1117.5	1117.5	0	0	14	18	0	8	1	0	16	240	0	0	261.5	0	0	21	3805	5	20	2999	3014	16	16	0	read	NM_001301016.2	9606	11100	HNRNPUL1	E1B-AP5|E1BAP5|HNRPUL1	heterogeneous nuclear ribonucleoprotein U like 1	heterogeneous nuclear ribonucleoprotein U-like protein 1|E1B 55kDa associated protein 5|E1B-55 kDa-associated protein 5|adenovirus early region 1B-associated protein 5	NM_001301016.2	NP_001287945.1	NC_000019.10	protein-coding	REVIEWED	19	+	41262475	41307782	Reference GRCh38.p12 Primary Assembly
hsa-miR-411-5p	NM_007214.4	1	530.5	530.5	6.22e-05	0.00224	1	1	6.54e-06	11	1	0	13	240	0	0	211.5	0	0	21	6500	8	20	3370	3382	13	13	0	read	NM_007214.4	9606	11231	SEC63	DNAJC23|ERdj2|PCLD2|PRO2507|SEC63L	SEC63 homolog, protein translocation regulator	translocation protein SEC63 homolog|SEC63 protein translocation regulator|SEC63-like protein	NM_007214.4	NP_009145.1	NC_000006.12	protein-coding	REVIEWED	6	-	107867755	107958277	Reference GRCh38.p12 Primary Assembly
hsa-miR-411-5p	NM_007218.3	1	600.2	600.2	2.18e-06	0.000157	1	1	6.54e-06	10	1	0	15	312	0	0	208.2	0	0	21	3312	7	21	1717	1731	15	15	0	read	NM_007218.3	9606	11236	RNF139	HRCA1|RCA1|TRC8	ring finger protein 139	E3 ubiquitin-protein ligase RNF139|RING-type E3 ubiquitin transferase RNF139|multiple membrane spanning receptor TRC8|patched related protein translocated in renal cancer|translocation in renal carcinoma on chromosome 8 protein|translocation in renal carcinoma, chromosome 8	NM_007218.3	NP_009149.2	NC_000008.11	protein-coding	REVIEWED	8	+	124474766	124488617	Reference GRCh38.p12 Primary Assembly
hsa-miR-411-5p	NM_001184970.2	1	603	603	1.59e-05	0.000992	2	2	3.54e-10	13.5	1	0	8	244	0	0	243	0	0	21	3303	14	21	2610	2617	8	8	0	read	NM_001184970.2	9606	11252	PACSIN2	SDPII	protein kinase C and casein kinase substrate in neurons 2	protein kinase C and casein kinase substrate in neurons protein 2|cytoplasmic phosphoprotein PACSIN2|syndapin-2|syndapin-II|syndapin2	NM_001184970.2	NP_001171899.1	NC_000022.11	protein-coding	REVIEWED	22	-	42869765	43016173	Reference GRCh38.p12 Primary Assembly
hsa-miR-411-5p	NM_012214.2	1	707.4	707.4	4.75e-05	0.00108	4	5	7.11e-15	10	1	0	15	244	0	0	259.4	0	0	21	8382	7	21	2018	2032	15	15	0	read	NM_012214.2	9606	11320	MGAT4A	GNT-IV|GNT-IVA|GnT-4a	alpha-1,3-mannosyl-glycoprotein 4-beta-N-acetylglucosaminyltransferase A	alpha-1,3-mannosyl-glycoprotein 4-beta-N-acetylglucosaminyltransferase A|N-acetylglucosaminyltransferase IVa|N-glycosyl-oligosaccharide-glycoprotein N-acetylglucosaminyltransferase IVa|UDP-GlcNAc:a-1,3-D-mannoside b-1,4-acetylglucosaminyltransferase IV|UDP-N-acetylglucosamine: alpha-1,3-D-mannoside beta-1,4-N-acetylglucosaminyltransferase IVa|UDP-N-acetylglucosamine:alpha1,3-d-mannoside beta1,4-N-acetylglucosaminyltransferase|alpha-1,3-mannosyl-glycoprotein beta-1,4-N-acetylglucosaminyltransferase|glcNAc-T IVa|mannosyl (alpha-1,3-)-glycoprotein beta-1,4-N-acetylglucosaminyltransferase, isoenzyme A|mannosyl (alpha-1,3-)-glycoprotein beta-1,4-N-acetylglucosaminyltransferase, isozyme A	NM_012214.2	NP_036346.1	NC_000002.12	protein-coding	REVIEWED	2	-	98619105	98731125	Reference GRCh38.p12 Primary Assembly
hsa-miR-411-5p	NM_001145036.1	2	1101.5	606.9	0.000122	0.00293	1	7	0.13	9	1	0	18	244	4	0	279.9	0	0	21	2974	4	21	2595	2612	18	18	0	read	NM_001145036.1	9606	22796	COG2	CDG2Q|LDLC	component of oligomeric golgi complex 2	conserved oligomeric Golgi complex subunit 2|COG complex subunit 2|brefeldin A-sensitive, peripheral Golgi protein|conserved oligomeric Golgi complex protein 2|low density lipoprotein receptor defect C complementing|low density lipoprotein receptor defect C-complementing protein	NM_001145036.1	NP_001138508.1	NC_000001.11	protein-coding	REVIEWED	1	+	230642455	230693984	Reference GRCh38.p12 Primary Assembly
hsa-miR-411-5p	NM_014924.4	1	676.4	676.4	1.2e-05	0.000585	5	31	0.00223	10	1	0	16	152	0	0	284.4	0	0	21	4760	5	20	4247	4262	16	16	0	read	NM_014924.4	9606	22863	ATG14	ATG14L|BARKOR|KIAA0831	autophagy related 14	beclin 1-associated autophagy-related key regulator|ATG14 autophagy related 14 homolog|Beclin 1-Interacting protein|autophagy-related protein 14-like protein	NM_014924.4	NP_055739.2	NC_000014.9	protein-coding	VALIDATED	14	-	55366390	55411857	Reference GRCh38.p12 Primary Assembly
hsa-miR-411-5p	NM_014934.4	1	520	520	0.00736	0.0377	1	1	6.54e-06	13	1	0	8	312	0	0	130	0	0	21	7441	14	21	907	914	8	8	0	read	NM_014934.4	9606	22873	DZIP1	DZIP|DZIPt1	DAZ interacting zinc finger protein 1	zinc finger protein DZIP1|DAZ interacting protein 1|DAZ interacting protein testis1|DAZ-interacting protein 1/2|zinc finger DAZ interacting protein 1|zinc-finger protein DZIPt1	NM_014934.4	NP_055749.1	NC_000013.11	protein-coding	VALIDATED	13	-	95578201	95644705	Reference GRCh38.p12 Primary Assembly
hsa-miR-411-5p	NM_001146094.1	1	564.5	564.5	2.71e-05	0.00172	1	1	6.54e-06	8.5	1	0	19	240	8	0	234.5	0	0	21	2851	2	20	1107	1125	19	19	0	read	NM_001146094.1	9606	22909	FAN1	KIAA1018|KMIN|MTMR15|hFAN1	FANCD2 and FANCI associated nuclease 1	fanconi-associated nuclease 1|FANCD2/FANCI-associated nuclease 1|coiled-coil domain-containing protein MTMR15|fanconi anemia associated nuclease 1|myotubularin-related protein 15	NM_001146094.1	NP_001139566.1	NC_000015.10	protein-coding	REVIEWED	15	+	30903851	30943107	Reference GRCh38.p12 Primary Assembly
hsa-miR-411-5p	NM_014999.3	1	657	657	3.89e-06	0.000149	2	15	0.0693	8.5	1	0	18	312	8	0	210	0	0	21	8748	4	21	1749	1766	18	18	0	read	NM_014999.3	9606	23011	RAB21	-	RAB21, member RAS oncogene family	ras-related protein Rab-21|GTP-binding protein RAB21	NM_014999.3	NP_055814.1	NC_000012.12	protein-coding	REVIEWED	12	+	71754862	71793475	Reference GRCh38.p12 Primary Assembly
hsa-miR-411-5p	NM_001278469.1	1	568.4	568.4	5.16e-05	0.00111	2	2	3.54e-10	6	1	1	21	120	24	0	307.4	0	0	21	10440	1	21	6530	6549	21	20	0	read	NM_001278469.1	9606	23041	MON2	-	MON2 homolog, regulator of endosome-to-Golgi trafficking	protein MON2 homolog|MON2 regulator of endosome-to-Golgi trafficking	NM_001278469.1	NP_001265398.1	NC_000012.12	protein-coding	VALIDATED	12	+	62466816	62598955	Reference GRCh38.p12 Primary Assembly
hsa-miR-411-5p	NM_001351527.1	1	523.9	523.9	0.00783	0.0201	1	1	6.54e-06	9	1	0	15	244	0	0	189.9	0	0	21	11241	7	21	6249	6263	15	15	0	read	NM_001351527.1	9606	23064	SETX	ALS4|AOA2|SCAR1|Sen1|bA479K20.2	senataxin	probable helicase senataxin|SEN1 homolog|amyotrophic lateral sclerosis 4 protein	NM_001351527.1	NP_001338456.1	NC_000009.12	protein-coding	REVIEWED	9	-	132261355	132356725	Reference GRCh38.p12 Primary Assembly
hsa-miR-411-5p	NM_001288727.1	2	1595.7	1002.6	9.99e-16	2.02e-13	13	13	0	6	1	1	22	252	20	0	162.6	0	0	21	4598	1	21	3043	3064	21	22	0	read	NM_001288727.1	9606	23082	PPRC1	PRC	peroxisome proliferator-activated receptor gamma, coactivator-related 1	peroxisome proliferator-activated receptor gamma coactivator-related protein 1|PGC-1-related coactivator	NM_001288727.1	NP_001275656.1	NC_000010.11	protein-coding	REVIEWED	10	+	102120633	102150332	Reference GRCh38.p12 Primary Assembly
hsa-miR-411-5p	NM_001076788.1	1	736.9	736.9	5.72e-08	2.74e-06	4	4	0	9	1	0	18	244	8	0	285.9	0	0	21	7782	4	21	6028	6045	18	18	0	read	NM_001076788.1	9606	23091	ZC3H13	KIAA0853|Xio	zinc finger CCCH-type containing 13	zinc finger CCCH domain-containing protein 13	NM_001076788.1	NP_001070256.1	NC_000013.11	protein-coding	VALIDATED	13	-	45954464	46052793	Reference GRCh38.p12 Primary Assembly
hsa-miR-411-5p	NM_001048210.2	1	540.3	540.3	1.78e-05	0.00111	1	1	6.54e-06	11.5	1	0	12	240	0	0	222.3	0	0	21	4835	9	20	1856	1867	12	12	0	read	NM_001048210.2	9606	23155	CLCC1	MCLC	chloride channel CLIC like 1	chloride channel CLIC-like protein 1|Mid-1-related chloride channel protein 1	NM_001048210.2	NP_001041675.1	NC_000001.11	protein-coding	VALIDATED	1	-	108929507	108963498	Reference GRCh38.p12 Primary Assembly
hsa-miR-411-5p	NM_001146115.1	1	515.9	515.9	0.00107	0.0101	1	1	6.54e-06	12.5	1	0	11	152	0	0	291.9	0	0	21	2758	10	20	1189	1199	11	11	0	read	NM_001146115.1	9606	23181	DIP2A	C21orf106|DIP2	disco interacting protein 2 homolog A	disco-interacting protein 2 homolog A|DIP2 disco-interacting protein 2 homolog A|DIP2 homolog A|disco-interacting protein 2A	NM_001146115.1	NP_001139587.1	NC_000021.9	protein-coding	REVIEWED	21	+	46458941	46571225	Reference GRCh38.p12 Primary Assembly
hsa-miR-411-5p	NM_014611.2	1	589.3	589.3	2.37e-06	0.000134	1	1	6.54e-06	9.5	1	0	15	240	0	0	264.3	0	0	21	18222	6	20	4226	4240	15	15	0	read	NM_014611.2	9606	23195	MDN1	Rea1	midasin AAA ATPase 1	midasin|MDN1, midasin homolog|MIDAS-containing protein|dynein-related AAA-ATPase MDN1	NM_014611.2	NP_055426.1	NC_000006.12	protein-coding	VALIDATED	6	-	89642774	89828020	Reference GRCh38.p12 Primary Assembly
hsa-miR-411-5p	NM_001313858.1	2	3037.6	2514.9	0	0	51	87	0	6.5	1	1	22	120	24	0	287.9	0	0	21	2341	1	21	2222	2243	21	22	0	read	NM_001313858.1	9606	23204	ARL6IP1	AIP1|ARL6IP|ARMER|SPG61	ADP ribosylation factor like GTPase 6 interacting protein 1	ADP-ribosylation factor-like protein 6-interacting protein 1|ADP-ribosylation factor GTPase 6 interacting protein 1|ADP-ribosylation factor-like 6 interacting protein 1|ARL-6-interacting protein 1|aip-1|apoptotic regulator in the membrane of the endoplasmic reticulum	NM_001313858.1	NP_001300787.1	NC_000016.10	protein-coding	REVIEWED	16	-	18791666	18801677	Reference GRCh38.p12 Primary Assembly
hsa-miR-411-5p	NM_152280.4	1	524.3	524.3	0.00662	0.0253	1	1	6.54e-06	13	1	0	8	312	0	0	134.3	0	0	21	5298	14	21	1299	1306	8	8	0	read	NM_152280.4	9606	23208	SYT11	SYT12|sytXI	synaptotagmin 11	synaptotagmin-11|synaptotagmin 12|synaptotagmin XI	NM_152280.4	NP_689493.3	NC_000001.11	protein-coding	REVIEWED	1	+	155859468	155885198	Reference GRCh38.p12 Primary Assembly
hsa-miR-411-5p	NM_015235.2	1	599.7	599.7	3.19e-06	6.82e-05	2	2	3.54e-10	6	1	1	22	244	28	0	202.7	0	0	21	4127	1	21	3829	3850	21	22	0	read	NM_015235.2	9606	23283	CSTF2T	CstF-64T	cleavage stimulation factor subunit 2 tau variant	cleavage stimulation factor subunit 2 tau variant|CF-1 64 kDa subunit tau|CSTF 64 kDa subunit tau|cleavage stimulation factor 64 kDa subunit tau|cleavage stimulation factor subunit 2, tau|cleavage stimulation factor, 3' pre-RNA, subunit 2, 64kDa, tau|cleavage stimulation factor, 3' pre-RNA, subunit 2, tau|tauCstF-64	NM_015235.2	NP_056050.1	NC_000010.11	protein-coding	VALIDATED	10	-	51695485	51699594	Reference GRCh38.p12 Primary Assembly
hsa-miR-411-5p	NM_015276.1	1	187	187	0.237	0.275	1	1	6.54e-06	7	1	0	17	32	4	0	46	0	0	21	5220	1	17	3235	3251	17	17	11	read	NM_015276.1	9606	23326	USP22	USP3L	ubiquitin specific peptidase 22	ubiquitin carboxyl-terminal hydrolase 22|deubiquitinating enzyme 22|ubiquitin specific protease 22|ubiquitin thioesterase 22|ubiquitin thiolesterase 22|ubiquitin-specific processing protease 22	NM_015276.1	NP_056091.1	NC_000017.11	protein-coding	VALIDATED	17	-	20999592	21043408	Reference GRCh38.p12 Primary Assembly
hsa-miR-411-5p	NM_015335.4	1	531.2	531.2	0.00707	0.0192	1	1	6.54e-06	13	1	0	10	240	0	0	216.2	0	0	21	9393	11	20	1828	1837	10	10	0	read	NM_015335.4	9606	23389	MED13L	MRFACD|PROSIT240|THRAP2|TRAP240L	mediator complex subunit 13 like	mediator of RNA polymerase II transcription subunit 13-like|thyroid hormone receptor-associated protein 2|thyroid hormone receptor-associated protein complex 240 kDa component-like	NM_015335.4	NP_056150.1	NC_000012.12	protein-coding	REVIEWED	12	-	115958575	116277218	Reference GRCh38.p12 Primary Assembly
hsa-miR-411-5p	NM_012234.6	2	1058.7	577.5	5.13e-06	0.000339	1	1	6.54e-06	13	1	0	9	240	0	0	260.5	0	0	21	4678	12	20	3989	3997	9	9	0	read	NM_012234.6	9606	23429	RYBP	AAP1|APAP-1|DEDAF|YEAF1	RING1 and YY1 binding protein	RING1 and YY1-binding protein|DED-associated factor|YY1 and E4TF1 associated factor 1|apoptin-associating protein 1|death effector domain-associated factor|ring1 interactor RYBP	NM_012234.6	NP_036366.3	NC_000003.12	protein-coding	VALIDATED	3	-	72374592	72446622	Reference GRCh38.p12 Primary Assembly
hsa-miR-411-5p	NM_001252127.1	1	565.1	565.1	5.69e-05	0.00118	1	1	6.54e-06	11.5	1	0	11	252	0	0	232.1	0	0	21	6791	11	21	6457	6467	11	11	0	read	NM_001252127.1	9606	23431	AP4E1	CPSQ4|SPG51|STUT1	adaptor related protein complex 4 subunit epsilon 1	AP-4 complex subunit epsilon-1|AP-4 adaptor complex subunit epsilon|adaptor related protein complex 4 epsilon 1 subunit|adaptor-related protein complex AP-4 epsilon|epsilon-adaptin	NM_001252127.1	NP_001239056.1	NC_000015.10	protein-coding	REVIEWED	15	+	50908568	51005899	Reference GRCh38.p12 Primary Assembly
hsa-miR-411-5p	NM_012426.4	1	2548.3	2548.3	0	0	51	51	0	10	1	0	14	240	0	0	223.3	0	0	21	9736	7	20	4163	4176	14	14	0	read	NM_012426.4	9606	23450	SF3B3	RSE1|SAP130|SF3b130|STAF130	splicing factor 3b subunit 3	splicing factor 3B subunit 3|SAP 130|pre-mRNA splicing factor SF3b, 130 kDa subunit|spliceosome-associated protein 130	NM_012426.4	NP_036558.3	NC_000016.10	protein-coding	REVIEWED	16	+	70523787	70577667	Reference GRCh38.p12 Primary Assembly
hsa-miR-411-5p	NM_001317804.1	1	654.3	654.3	1e-09	1.33e-07	3	10	0.000143	10.5	1	0	14	244	0	0	251.3	0	0	21	3016	8	21	1340	1353	14	14	0	read	NM_001317804.1	9606	23471	TRAM1	PNAS8|TRAM|TRAMP	translocation associated membrane protein 1	translocating chain-associated membrane protein 1|translocating chain-associating membrane protein|translocation-associating membrane protein 1	NM_001317804.1	NP_001304733.1	NC_000008.11	protein-coding	REVIEWED	8	-	70573217	70608458	Reference GRCh38.p12 Primary Assembly
hsa-miR-411-5p	NM_012463.3	1	578	578	0.000514	0.00935	1	1	6.54e-06	8	1	0	20	240	12	0	242	0	0	21	6550	1	20	2763	2782	20	20	0	read	NM_012463.3	9606	23545	ATP6V0A2	A2|ARCL|ARCL2A|ATP6A2|ATP6N1D|J6B7|RTF|STV1|TJ6|TJ6M|TJ6S|VPH1|WSS	ATPase H+ transporting V0 subunit a2	V-type proton ATPase 116 kDa subunit a isoform 2|V-type proton ATPase 116 kDa subunit a|A2V-ATPase|ATPase, H+ transporting, lysosomal V0 subunit a2|lysosomal H(+)-transporting ATPase V0 subunit a2|regeneration and tolerance factor|v-ATPase 116 kDa|v-type proton ATPase 116 kDa subunit a|vacuolar proton translocating ATPase 116 kDa subunit a	NM_012463.3	NP_036595.2	NC_000012.12	protein-coding	REVIEWED	12	+	123712317	123761754	Reference GRCh38.p12 Primary Assembly
hsa-miR-411-5p	NM_012310.4	1	536.7	536.7	0.000411	0.00694	1	1	6.54e-06	8	1	0	18	244	16	0	186.7	0	0	21	4504	4	21	4389	4406	18	18	0	read	NM_012310.4	9606	24137	KIF4A	KIF4|KIF4G1|MRX100	kinesin family member 4A	chromosome-associated kinesin KIF4A|chromokinesin-A	NM_012310.4	NP_036442.3	NC_000023.11	protein-coding	REVIEWED	X	+	70290028	70420923	Reference GRCh38.p12 Primary Assembly
hsa-miR-411-5p	NM_015425.5	1	632	632	0.000301	0.00624	2	2	3.54e-10	13.5	1	0	8	244	0	0	272	0	0	21	12789	14	21	6548	6555	8	8	0	read	NM_015425.5	9606	25885	POLR1A	A190|AFDCIN|RPA1|RPA194|RPO1-4|RPO14	RNA polymerase I subunit A	DNA-directed RNA polymerase I subunit RPA1|DNA-directed RNA polymerase I largest subunit|DNA-directed RNA polymerase I subunit A|DNA-directed RNA polymerase I subunit A1|RNA polymerase I 194 kDa subunit|polymerase (RNA) I polypeptide A, 194kDa|polymerase (RNA) I subunit A	NM_015425.5	NP_056240.2	NC_000002.12	protein-coding	REVIEWED	2	-	86020215	86106154	Reference GRCh38.p12 Primary Assembly
hsa-miR-411-5p	NM_015564.2	1	520.5	520.5	0.00253	0.0134	1	1	6.54e-06	7.5	1	1	22	120	28	0	301.5	0	0	21	5628	1	21	2310	2331	21	22	0	read	NM_015564.2	9606	26045	LRRTM2	-	leucine rich repeat transmembrane neuronal 2	leucine-rich repeat transmembrane neuronal protein 2|leucine-rich repeat neuronal 2 protein|leucine-rich repeat transmembrane neuronal 2 protein	NM_015564.2	NP_056379.1	NC_000005.10	protein-coding	VALIDATED	5	-	138869389	138875367	Reference GRCh38.p12 Primary Assembly
hsa-miR-411-5p	NM_001127231.2	1	616.2	616.2	1.48e-05	0.00042	2	2	3.54e-10	10	1	0	14	244	0	0	248.2	0	0	21	6532	8	21	5831	5844	14	14	0	read	NM_001127231.2	9606	26053	AUTS2	FBRSL2|MRD26	AUTS2, activator of transcription and developmental regulator	autism susceptibility gene 2 protein|autism susceptibility candidate 2|autism-related protein 1	NM_001127231.2	NP_001120703.1	NC_000007.14	protein-coding	REVIEWED	7	+	69598474	70793067	Reference GRCh38.p12 Primary Assembly
hsa-miR-411-5p	NM_001114600.2	1	600.8	600.8	2.22e-05	0.000585	1	1	6.54e-06	10.5	1	0	15	240	0	0	279.8	0	0	21	3695	6	20	1262	1276	15	15	0	read	NM_001114600.2	9606	26099	SZRD1	C1orf144	SUZ RNA binding domain containing 1	SUZ domain-containing protein 1|UPF0485 protein C1orf144|putative MAPK activating protein PM20,PM21|putative MAPK-activating protein PM18/PM20/PM22	NM_001114600.2	NP_001108072.1	NC_000001.11	protein-coding	VALIDATED	1	+	16367029	16398147	Reference GRCh38.p12 Primary Assembly
hsa-miR-411-5p	NM_001348350.1	1	574.4	574.4	0.000514	0.0108	1	1	6.54e-06	12.5	1	0	10	244	0	0	251.4	0	0	21	2818	12	21	2529	2538	10	10	0	read	NM_001348350.1	9606	26118	WSB1	SWIP1|WSB-1	WD repeat and SOCS box containing 1	WD repeat and SOCS box-containing protein 1|SOCS box-containing WD protein SWiP-1	NM_001348350.1	NP_001335279.1	NC_000017.11	protein-coding	REVIEWED	17	+	27294020	27313630	Reference GRCh38.p12 Primary Assembly
hsa-miR-411-5p	NM_001171887.1	1	550.6	550.6	0.00439	0.0216	1	1	6.54e-06	13	1	0	9	252	0	0	223.6	0	0	21	2916	13	21	2662	2670	9	9	0	read	NM_001171887.1	9606	26127	FGFR1OP2	HSPC123-like|WIT3.0	FGFR1 oncogene partner 2	FGFR1 oncogene partner 2|fibroblast growth factor receptor 1 oncogene partner 2|wound inducible transcript 3.0	NM_001171887.1	NP_001165358.1	NC_000012.12	protein-coding	VALIDATED	12	+	26938371	26966647	Reference GRCh38.p12 Primary Assembly
hsa-miR-411-5p	NM_012158.2	1	653.2	653.2	0.000157	0.00326	3	3	2.18e-14	6.5	1	0	20	252	16	0	212.2	0	0	21	3572	2	21	3359	3378	20	20	0	read	NM_012158.2	9606	26224	FBXL3	FBL3|FBL3A|FBXL3A	F-box and leucine rich repeat protein 3	F-box/LRR-repeat protein 3|F-box and leucine-rich repeat protein 3A|F-box protein Fbl3a|F-box/LRR-repeat protein 3A	NM_012158.2	NP_036290.1	NC_000013.11	protein-coding	REVIEWED	13	-	76992596	77027195	Reference GRCh38.p12 Primary Assembly
hsa-miR-411-5p	NM_001311255.1	1	961.7	961.7	0	0	11	11	0	8.5	1	0	19	244	16	0	223.7	0	0	21	3894	3	21	1419	1437	19	19	0	read	NM_001311255.1	9606	26258	BLOC1S6	BLOS6|HPS9|PA|PALLID|PLDN	biogenesis of lysosomal organelles complex 1 subunit 6	biogenesis of lysosome-related organelles complex 1 subunit 6|BLOC-1 subunit 6|biogenesis of lysosomal organelles complex-1, subunit 5, pallidin|biogenesis of lysosomal organelles complex-1, subunit 6, pallidin|pallid protein homolog|syntaxin 13 binding protein 1|syntaxin 13-interacting protein pallid	NM_001311255.1	NP_001298184.1	NC_000015.10	protein-coding	REVIEWED	15	+	45587122	45609715	Reference GRCh38.p12 Primary Assembly
hsa-miR-411-5p	NM_001098525.2	1	585.3	585.3	3.59e-05	0.000816	1	1	6.54e-06	13	1	0	9	240	0	0	268.3	0	0	21	3739	12	20	3613	3621	9	9	0	read	NM_001098525.2	9606	26586	CKAP2	LB1|TMAP|se20-10	cytoskeleton associated protein 2	cytoskeleton-associated protein 2|CTCL tumor antigen se20-10|tumor- and microtubule-associated protein|tumor-associated microtubule-associated protein	NM_001098525.2	NP_001091995.1	NC_000013.11	protein-coding	REVIEWED	13	+	52455359	52476630	Reference GRCh38.p12 Primary Assembly
hsa-miR-411-5p	NM_014372.4	1	513.6	513.6	0.00808	0.039	1	1	6.54e-06	11	1	0	14	152	0	0	283.6	0	0	21	3082	7	20	2778	2791	14	14	0	read	NM_014372.4	9606	26994	RNF11	CGI-123|SID1669	ring finger protein 11	RING finger protein 11	NM_014372.4	NP_055187.1	NC_000001.11	protein-coding	REVIEWED	1	+	51236272	51273446	Reference GRCh38.p12 Primary Assembly
hsa-miR-411-5p	NM_001349337.1	1	548.8	548.8	1.45e-05	0.000835	1	1	6.54e-06	10.5	1	0	15	244	0	0	228.8	0	0	21	6828	7	21	2906	2920	15	15	0	read	NM_001349337.1	9606	27086	FOXP1	12CC4|HSPC215|MFH|QRF1|hFKH1B	forkhead box P1	forkhead box protein P1|fork head-related protein like B|glutamine-rich factor 1|mac-1-regulated forkhead	NM_001349337.1	NP_001336266.1	NC_000003.12	protein-coding	REVIEWED	3	-	70954713	71583988	Reference GRCh38.p12 Primary Assembly
hsa-miR-411-5p	NM_014402.4	1	670.6	670.6	0.000101	0.0015	1	1	6.54e-06	9	1	0	15	312	0	0	271.6	0	0	21	1585	7	21	675	689	15	15	0	read	NM_014402.4	9606	27089	UQCRQ	MC3DN4|QCR8|QP-C|QPC|UQCR7	ubiquinol-cytochrome c reductase complex III subunit VII	cytochrome b-c1 complex subunit 8|complex III subunit 8|complex III subunit VIII|low molecular mass ubiquinone-binding protein (9.5kD)|ubiquinol-cytochrome c reductase complex 9.5 kDa protein|ubiquinol-cytochrome c reductase complex ubiquinone-binding protein QP-C|ubiquinol-cytochrome c reductase, complex III subunit VII, 9.5kDa	NM_014402.4	NP_055217.2	NC_000005.10	protein-coding	REVIEWED	5	+	132866626	132868843	Reference GRCh38.p12 Primary Assembly
hsa-miR-411-5p	NM_001164803.1	1	571.2	571.2	0.00314	0.0188	1	1	6.54e-06	9	1	0	18	244	8	0	237.2	0	0	21	2071	4	21	517	534	18	18	0	read	NM_001164803.1	9606	27316	RBMX	HNRNPG|HNRPG|MRXS11|RBMXP1|RBMXRT|RNMX|hnRNP-G	RNA binding motif protein X-linked	RNA-binding motif protein, X chromosome|glycoprotein p43|heterogeneous nuclear ribonucleoprotein G|hnRNP G	NM_001164803.1	NP_001158275.1	NC_000023.11	protein-coding	REVIEWED	X	-	136869193	136880779	Reference GRCh38.p12 Primary Assembly
hsa-miR-411-5p	NM_014503.2	2	1216.5	609.4	0.000455	0.00478	1	1	6.54e-06	9	1	0	18	244	16	0	270.4	0	0	21	9029	4	21	1855	1872	18	18	0	read	NM_014503.2	9606	27340	UTP20	1A6/DRIM|DRIM	UTP20, small subunit processome component	small subunit processome component 20 homolog|NNP73|UTP20 small subunit (SSU) processome component|UTP20, small subunit (SSU) processome component, homolog|down regulated in metastasis|down-regulated in metastasis protein|novel nucleolar protein 73	NM_014503.2	NP_055318.2	NC_000012.12	protein-coding	VALIDATED	12	+	101280126	101386618	Reference GRCh38.p12 Primary Assembly
hsa-miR-411-5p	NM_001286067.1	2	1362.8	722.1	3.05e-05	0.00106	3	4	6.65e-11	8.5	1	0	18	244	24	0	291.1	0	0	21	2726	4	21	1773	1790	18	18	0	read	NM_001286067.1	9606	28970	C11orf54	PTD012|PTOD012	chromosome 11 open reading frame 54	ester hydrolase C11orf54	NM_001286067.1	NP_001272996.1	NC_000011.10	protein-coding	VALIDATED	11	+	93741593	93763101	Reference GRCh38.p12 Primary Assembly
hsa-miR-411-5p	NM_014117.2	1	796.8	796.8	0.00105	0.00633	5	5	0	9.5	1	0	17	244	20	0	293.8	0	0	21	3996	5	21	2171	2187	17	17	0	read	NM_014117.2	9606	29035	C16orf72	PRO0149	chromosome 16 open reading frame 72	UPF0472 protein C16orf72	NM_014117.2	NP_054836.2	NC_000016.10	protein-coding	VALIDATED	16	+	9091376	9119697	Reference GRCh38.p12 Primary Assembly
hsa-miR-411-5p	NM_001277197.1	1	570.9	570.9	2.9e-06	0.000154	1	1	6.54e-06	6	1	1	20	252	20	0	213.9	0	0	21	1496	2	21	751	769	20	19	0	read	NM_001277197.1	9606	29097	CNIH4	CNIH-4|CNIH2|HSPC163	cornichon family AMPA receptor auxiliary protein 4	protein cornichon homolog 4|cornichon homolog 4	NM_001277197.1	NP_001264126.1	NC_000001.11	protein-coding	VALIDATED	1	+	224356810	224379451	Reference GRCh38.p12 Primary Assembly
hsa-miR-411-5p	NM_013248.2	1	734.7	734.7	1.16e-08	6.16e-07	5	5	0	13	1	0	8	312	0	0	184.7	0	0	21	1176	14	21	454	461	8	8	0	read	NM_013248.2	9606	29107	NXT1	MTR2|P15	nuclear transport factor 2 like export factor 1	NTF2-related export protein 1|NTF2-like export factor 1|NTX2-like export factor1|NUTF-like export factor 1|protein p15	NM_013248.2	NP_037380.1	NC_000020.11	protein-coding	REVIEWED	20	+	23350735	23354771	Reference GRCh38.p12 Primary Assembly
hsa-miR-411-5p	NM_001135703.2	1	822.3	822.3	4.4e-05	0.00113	7	7	0	11.5	1	0	13	244	0	0	265.3	0	0	21	4092	9	21	3390	3402	13	13	0	read	NM_001135703.2	9606	29967	LRP12	ST7	LDL receptor related protein 12	low-density lipoprotein receptor-related protein 12|suppressor of tumorigenicity 7 protein	NM_001135703.2	NP_001129175.1	NC_000008.11	protein-coding	REVIEWED	8	-	104489230	104589023	Reference GRCh38.p12 Primary Assembly
hsa-miR-411-5p	NM_016052.3	1	605.7	605.7	0.000272	0.0038	1	1	6.54e-06	10.5	1	0	15	244	0	0	282.7	0	0	21	7782	7	21	4971	4985	15	15	0	read	NM_016052.3	9606	51018	RRP15	CGI-115|KIAA0507	ribosomal RNA processing 15 homolog	RRP15-like protein|ribosomal RNA-processing protein 15	NM_016052.3	NP_057136.2	NC_000001.11	protein-coding	REVIEWED	1	+	218285286	218337982	Reference GRCh38.p12 Primary Assembly
hsa-miR-411-5p	NR_046405.1	1	566.6	566.6	0.00686	0.0295	2	3	4.77e-07	11	1	0	13	244	0	0	202.6	0	0	21	3188	9	21	3173	3185	13	13	0	read	NR_046405.1	9606	51060	TXNDC12	AG1|AGR1|ERP16|ERP18|ERP19|PDIA16|TLP19|hAG-1|hTLP19	thioredoxin domain containing 12	thioredoxin domain-containing protein 12|ER protein 18|ER protein 19|anterior gradient homolog 1|endoplasmic reticulum protein ERp19|endoplasmic reticulum resident protein 18|endoplasmic reticulum resident protein 19|endoplasmic reticulum thioredoxin superfamily member, 18 kDa|protein disulfide isomerase family A, member 16|thioredoxin domain containing 12 (endoplasmic reticulum)|thioredoxin-like protein p19	NR_046405.1	-	NC_000001.11	protein-coding	REVIEWED	1	-	52020130	52056170	Reference GRCh38.p12 Primary Assembly
hsa-miR-411-5p	NM_001320227.1	1	610.4	610.4	1.79e-05	0.000483	2	2	3.54e-10	11	1	0	13	244	0	0	249.4	0	0	21	2428	9	21	640	652	13	13	0	read	NM_001320227.1	9606	51068	NMD3	CGI-07	NMD3 ribosome export adaptor	60S ribosomal export protein NMD3|NMD3 homolog|hNMD3	NM_001320227.1	NP_001307156.1	NC_000003.12	protein-coding	REVIEWED	3	+	161221289	161253531	Reference GRCh38.p12 Primary Assembly
hsa-miR-411-5p	NM_015960.2	1	647.7	647.7	9.98e-05	0.00201	3	3	2.18e-14	6.5	1	0	19	320	12	0	134.7	0	0	21	1378	3	21	815	833	19	19	0	read	NM_015960.2	9606	51076	CUTC	CGI-32	cutC copper transporter	copper homeostasis protein cutC homolog|cutC copper transporter homolog	NM_015960.2	NP_057044.2	NC_000010.11	protein-coding	VALIDATED	10	+	99732200	99756136	Reference GRCh38.p12 Primary Assembly
hsa-miR-411-5p	NM_016037.3	1	742.6	742.6	0.000216	0.00326	6	9	0	11.5	1	0	13	244	0	0	225.6	0	0	21	2067	9	21	282	294	13	13	0	read	NM_016037.3	9606	51118	UTP11	CGI-94|CGI94|UTP11L	UTP11, small subunit processome component	probable U3 small nucleolar RNA-associated protein 11|U3 snoRNA-associated protein 11|UTP11, small subunit processome component homolog|UTP11-like protein|UTP11-like, U3 small nucleolar ribonucleoprotein	NM_016037.3	NP_057121.2	NC_000001.11	protein-coding	VALIDATED	1	+	38012711	38024824	Reference GRCh38.p12 Primary Assembly
hsa-miR-411-5p	NM_001101800.2	1	218.5	218.5	0.0378	0.0576	1	1	6.54e-06	10	1	0	12	88	-10	0	50.5	0	0	21	5518	9	20	3434	3445	12	12	11	read	NM_001101800.2	9606	51306	FAM13B	ARHGAP49|C5orf5|FAM13B1|KHCHP|N61	family with sequence similarity 13 member B	protein FAM13B|GAP-like protein N61|family with sequence similarity 13, member B1	NM_001101800.2	NP_001095270.1	NC_000005.10	protein-coding	VALIDATED	5	-	137937908	138051960	Reference GRCh38.p12 Primary Assembly
hsa-miR-411-5p	NM_001172828.1	1	1088.8	1088.8	3.99e-11	5.11e-09	15	15	0	12	1	0	10	240	0	0	207.8	0	0	21	2723	11	20	579	588	10	10	0	read	NM_001172828.1	9606	51441	YTHDF2	CAHL|HGRG8|NY-REN-2	YTH N6-methyladenosine RNA binding protein 2	YTH domain-containing family protein 2|9430020E02Rik|CLL-associated antigen KW-14|YTH N(6)-methyladenosine RNA binding protein 2|YTH domain family, member 2|high-glucose-regulated protein 8|renal carcinoma antigen NY-REN-2	NM_001172828.1	NP_001166299.1	NC_000001.11	protein-coding	REVIEWED	1	+	28736620	28769774	Reference GRCh38.p12 Primary Assembly
hsa-miR-411-5p	NM_016297.3	1	542.7	542.7	1.46e-07	1.56e-05	1	1	6.54e-06	7.5	1	1	18	252	24	0	188.7	0	0	21	5377	4	21	4753	4769	18	17	0	read	NM_016297.3	9606	51449	PCYOX1	PCL1	prenylcysteine oxidase 1	prenylcysteine oxidase 1|prenylcysteine lyase	NM_016297.3	NP_057381.3	NC_000002.12	protein-coding	VALIDATED	2	+	70258098	70281184	Reference GRCh38.p12 Primary Assembly
hsa-miR-411-5p	NM_001322404.1	1	552.3	552.3	0.000103	0.00164	1	1	6.54e-06	13	1	0	9	240	0	0	235.3	0	0	21	1061	12	20	380	388	9	9	0	read	NM_001322404.1	9606	51501	HIKESHI	C11orf73|HLD13|HSPC138|HSPC179|L7RN6|OPI10	Hikeshi, heat shock protein nuclear import factor	protein Hikeshi|lethal, Chr 7, Rinchik 6	NM_001322404.1	NP_001309333.1	NC_000011.10	protein-coding	REVIEWED	11	+	86302210	86345942	Reference GRCh38.p12 Primary Assembly
hsa-miR-411-5p	NM_001317964.1	1	586	586	0.000802	0.0113	1	1	6.54e-06	7.5	1	1	20	244	16	0	245	0	0	21	4786	3	21	3733	3752	19	20	0	read	NM_001317964.1	9606	51520	LARS	HSPC192|ILFS1|LARS1|LEURS|LEUS|LFIS|LRS|PIG44|RNTLS|hr025Cl	leucyl-tRNA synthetase	leucine--tRNA ligase, cytoplasmic|cytoplasmic leucyl-tRNA synthetase|cytosolic leucyl-tRNA synthetase|leucine tRNA ligase 1, cytoplasmic|leucine translase|proliferation-inducing gene 44	NM_001317964.1	NP_001304893.1	NC_000005.10	protein-coding	REVIEWED	5	-	146113025	146182786	Reference GRCh38.p12 Primary Assembly
hsa-miR-411-5p	NM_016322.3	1	377	377	0.0641	0.0851	7	7	0	8	1	0	16	8	-10	0	43	0	0	21	4379	5	20	1445	1460	16	16	11	read	NM_016322.3	9606	51552	RAB14	FBP|RAB-14	RAB14, member RAS oncogene family	ras-related protein Rab-14|F protein-binding protein 1|bA165P4.3 (member RAS oncogene family)|small GTP binding protein RAB14	NM_016322.3	NP_057406.2	NC_000009.12	protein-coding	VALIDATED	9	-	121178136	121202086	Reference GRCh38.p12 Primary Assembly
hsa-miR-411-5p	NM_015906.3	3	1663.5	558.1	1.31e-06	5.7e-05	2	2	3.54e-10	10	1	0	15	152	0	0	285.1	0	0	21	8339	6	20	4065	4079	15	15	0	read	NM_015906.3	9606	51592	TRIM33	ECTO|PTC7|RFG7|TF1G|TIF1G|TIF1GAMMA|TIFGAMMA	tripartite motif containing 33	E3 ubiquitin-protein ligase TRIM33|RET-fused gene 7 protein|RING-type E3 ubiquitin transferase TRIM33|TIF1-gamma|ectodermin homolog|protein Rfg7|transcriptional intermediary factor 1 gamma	NM_015906.3	NP_056990.3	NC_000001.11	protein-coding	REVIEWED	1	-	114392776	114511191	Reference GRCh38.p12 Primary Assembly
hsa-miR-411-5p	NM_001303037.1	1	623.6	623.6	0.00267	0.0159	1	1	6.54e-06	7.5	1	0	20	312	12	0	212.6	0	0	21	7972	2	21	2375	2394	20	20	0	read	NM_001303037.1	9606	51678	MPP6	PALS2|VAM-1|VAM1|p55T	membrane palmitoylated protein 6	MAGUK p55 subfamily member 6|MAGUK protein p55T|VELI-associated MAGUK 1|membrane protein, palmitoylated 6 (MAGUK p55 subfamily member 6)|protein associated with Lin7 2	NM_001303037.1	NP_001289966.1	NC_000007.14	protein-coding	VALIDATED	7	+	24573345	24694085	Reference GRCh38.p12 Primary Assembly
hsa-miR-411-5p	NM_015083.2	1	532.2	532.2	3.14e-05	0.00113	1	1	6.54e-06	12	1	0	12	152	0	0	309.2	0	0	21	8256	9	20	6731	6742	12	12	0	read	NM_015083.2	9606	51755	CDK12	CRK7|CRKR|CRKRS	cyclin dependent kinase 12	cyclin-dependent kinase 12|CDC2-related protein kinase 7|Cdc2-related kinase, arginine/serine-rich|cell division cycle 2-related protein kinase 7|cell division protein kinase 12	NM_015083.2	NP_055898.1	NC_000017.11	protein-coding	VALIDATED	17	+	39461485	39567559	Reference GRCh38.p12 Primary Assembly
hsa-miR-411-5p	NM_001135642.1	1	624.2	624.2	0.000303	0.0048	1	1	6.54e-06	10	1	0	13	312	0	0	226.2	0	0	21	3391	9	21	1113	1125	13	13	0	read	NM_001135642.1	9606	51763	INPP5K	MDCCAID|PPS|SKIP	inositol polyphosphate-5-phosphatase K	inositol polyphosphate 5-phosphatase K|skeletal muscle and kidney-enriched inositol phosphatase	NM_001135642.1	NP_001129114.1	NC_000017.11	protein-coding	REVIEWED	17	-	1494574	1516887	Reference GRCh38.p12 Primary Assembly
hsa-miR-411-5p	NM_016551.2	1	604.5	604.5	0.000467	0.00608	2	2	3.54e-10	9.5	1	0	18	244	8	0	235.5	0	0	21	4346	4	21	3263	3280	18	18	0	read	NM_016551.2	9606	51768	TM7SF3	-	transmembrane 7 superfamily member 3	transmembrane 7 superfamily member 3|seven span transmembrane protein|seven transmembrane protein TM7SF3	NM_016551.2	NP_057635.1	NC_000012.12	protein-coding	VALIDATED	12	-	26966523	27014426	Reference GRCh38.p12 Primary Assembly
hsa-miR-411-5p	NM_017420.4	1	684.5	684.5	0.000626	0.00608	5	5	0	10.5	1	0	15	244	0	0	204.5	0	0	21	6277	7	21	4585	4599	15	15	0	read	NM_017420.4	9606	51804	SIX4	AREC3	SIX homeobox 4	homeobox protein SIX4|sine oculis homeobox homolog 4	NM_017420.4	NP_059116.3	NC_000014.9	protein-coding	REVIEWED	14	-	60709537	60724320	Reference GRCh38.p12 Primary Assembly
hsa-miR-411-5p	NM_001284301.2	1	659.1	659.1	0.00047	0.00826	4	4	0	8.5	1	0	21	244	8	0	210.1	0	0	21	4693	1	21	1105	1125	21	21	0	read	NM_001284301.2	9606	54443	ANLN	FSGS8|Scraps|scra	anillin actin binding protein	anillin	NM_001284301.2	NP_001271230.1	NC_000007.14	protein-coding	REVIEWED	7	+	36389802	36453790	Reference GRCh38.p12 Primary Assembly
hsa-miR-411-5p	NM_001168474.1	1	551.5	551.5	0.000284	0.00558	1	1	6.54e-06	9.5	1	0	18	244	16	0	215.5	0	0	21	2203	4	21	1778	1795	18	18	0	read	NM_001168474.1	9606	54457	TAF7L	CT40|TAF2Q	TATA-box binding protein associated factor 7 like	transcription initiation factor TFIID subunit 7-like|RNA polymerase II TBP-associated factor subunit Q|TAF7-like RNA polymerase II, TATA box binding protein (TBP)-associated factor, 50kDa|TATA box-binding protein-associated factor 50 kDa|TBP-associated factor, RNA polymerase II, Q|cancer/testis antigen 40|transcription initiation factor TFIID 50 kDa subunit	NM_001168474.1	NP_001161946.1	NC_000023.11	protein-coding	REVIEWED	X	-	101268252	101293070	Reference GRCh38.p12 Primary Assembly
hsa-miR-411-5p	NM_018997.3	1	563.1	563.1	1.05e-06	4.76e-05	2	2	3.54e-10	8	1	1	17	240	16	0	192.1	0	0	21	1566	4	20	335	350	17	16	0	read	NM_018997.3	9606	54460	MRPS21	MDS016|MRP-S21|RPMS21	mitochondrial ribosomal protein S21	28S ribosomal protein S21, mitochondrial|S21mt|mitochondrial 28S ribosomal protein S21|mitochondrial small ribosomal subunit protein bS21m	NM_018997.3	NP_061870.1	NC_000001.11	protein-coding	REVIEWED	1	+	150293841	150308978	Reference GRCh38.p12 Primary Assembly
hsa-miR-411-5p	NM_001013848.3	1	516.6	516.6	0.000512	0.00909	1	1	6.54e-06	12.5	1	0	9	248	0	0	186.6	0	0	21	3696	12	20	2322	2330	9	9	0	read	NM_001013848.3	9606	54536	EXOC6	EXOC6A|SEC15|SEC15L|SEC15L1|SEC15L3|Sec15p	exocyst complex component 6	exocyst complex component 6|SEC15-like 1|SEC15-like protein 3|exocyst complex component Sec15A|rsec15-like protein	NM_001013848.3	NP_001013870.1	NC_000010.11	protein-coding	REVIEWED	10	+	92826830	93059493	Reference GRCh38.p12 Primary Assembly
hsa-miR-411-5p	NM_001002762.2	1	715.7	715.7	4.12e-12	9.38e-10	3	5	8.36e-09	9.5	1	0	13	240	0	0	306.7	0	0	21	4377	8	20	3070	3082	13	13	0	read	NM_001002762.2	9606	54788	DNAJB12	DJ10	DnaJ heat shock protein family (Hsp40) member B12	dnaJ homolog subfamily B member 12|DnaJ (Hsp40) homolog, subfamily B, member 12	NM_001002762.2	NP_001002762.2	NC_000010.11	protein-coding	VALIDATED	10	-	72332829	72355148	Reference GRCh38.p12 Primary Assembly
hsa-miR-411-5p	NM_001300816.2	1	561.3	561.3	5.34e-07	5.12e-05	1	4	0.0332	11.5	1	0	11	244	0	0	234.3	0	0	21	2258	11	21	1626	1636	11	11	0	read	NM_001300816.2	9606	54819	ZCCHC10	-	zinc finger CCHC-type containing 10	zinc finger CCHC domain-containing protein 10|zinc finger, CCHC domain containing 10	NM_001300816.2	NP_001287745.1	NC_000005.10	protein-coding	VALIDATED	5	-	132996984	133026620	Reference GRCh38.p12 Primary Assembly
hsa-miR-411-5p	NM_001320580.1	1	601.7	601.7	1.91e-08	2.13e-06	2	4	1.82e-05	10	1	0	13	252	0	0	222.7	0	0	21	3549	9	21	2096	2108	13	13	0	read	NM_001320580.1	9606	54870	QRICH1	VERBRAS	glutamine rich 1	glutamine-rich protein 1	NM_001320580.1	NP_001307509.1	NC_000003.12	protein-coding	VALIDATED	3	-	49029706	49094372	Reference GRCh38.p12 Primary Assembly
hsa-miR-411-5p	NM_017802.3	1	603.6	603.6	5.46e-06	0.000333	1	1	6.54e-06	11	1	0	13	244	0	0	277.6	0	0	21	3424	9	21	3017	3029	13	13	0	read	NM_017802.3	9606	54919	DNAAF5	CILD18|HEATR2	dynein axonemal assembly factor 5	dynein assembly factor 5, axonemal|HEAT repeat containing 2|HEAT repeat-containing protein 2	NM_017802.3	NP_060272.3	NC_000007.14	protein-coding	REVIEWED	7	+	726691	786478	Reference GRCh38.p12 Primary Assembly
hsa-miR-411-5p	NM_017811.3	1	756.6	756.6	9.87e-07	7.49e-05	3	4	6.65e-11	8.5	1	0	19	312	12	0	268.6	0	0	21	4457	3	21	4395	4413	19	19	0	read	NM_017811.3	9606	54926	UBE2R2	CDC34B|E2-CDC34B|UBC3B	ubiquitin conjugating enzyme E2 R2	ubiquitin-conjugating enzyme E2 R2|E2 ubiquitin-conjugating enzyme R2|ubiquitin carrier protein R2|ubiquitin conjugating enzyme E2R 2|ubiquitin-conjugating enzyme E2-CDC34B|ubiquitin-conjugating enzyme UBC3B|ubiquitin-protein ligase R2	NM_017811.3	NP_060281.2	NC_000009.12	protein-coding	REVIEWED	9	+	33817163	33920402	Reference GRCh38.p12 Primary Assembly
hsa-miR-411-5p	NM_017882.2	1	966	966	3.49e-13	6.13e-11	12	15	0	12.5	1	0	10	252	0	0	197	0	0	21	2258	12	21	661	670	10	10	0	read	NM_017882.2	9606	54982	CLN6	CLN4A|HsT18960|nclf	CLN6, transmembrane ER protein	ceroid-lipofuscinosis neuronal protein 6|ceroid-lipofuscinosis neuronal 6 late infantile|ceroid-lipofuscinosis, neuronal 6, late infantile	NM_017882.2	NP_060352.1	NC_000015.10	protein-coding	REVIEWED	15	-	68206991	68229741	Reference GRCh38.p12 Primary Assembly
hsa-miR-411-5p	NR_002323.2	1	1463.6	1463.6	0	0	24	24	0	9	1	0	19	244	4	0	221.6	0	0	21	7542	3	21	5118	5136	19	19	0	read	NR_002323.2	9606	55000	TUG1	LINC00080|NCRNA00080|TI-227H	taurine up-regulated 1	TUG1 noncoding RNA|long intergenic non-protein coding RNA 80|taurine up-regulated 1 (non-protein coding)|taurine upregulated gene 1	NR_002323.2	-	NC_000022.11	ncRNA	REVIEWED	22	+	30969210	30979394	Reference GRCh38.p12 Primary Assembly
hsa-miR-411-5p	NM_017924.3	1	601.5	601.5	1.3e-08	1.24e-06	1	1	6.54e-06	9	1	0	16	312	0	0	201.5	0	0	21	2960	6	21	781	796	16	16	0	read	NM_017924.3	9606	55017	C14orf119	-	chromosome 14 open reading frame 119	uncharacterized protein C14orf119|My028 protein	NM_017924.3	NP_060394.1	NC_000014.9	protein-coding	VALIDATED	14	+	23095473	23100455	Reference GRCh38.p12 Primary Assembly
hsa-miR-411-5p	NM_001287821.1	1	662.1	662.1	6.3e-08	5.44e-06	3	3	2.18e-14	13.5	1	0	8	244	0	0	262.1	0	0	21	3299	14	21	936	943	8	8	0	read	NM_001287821.1	9606	55055	ZWILCH	KNTC1AP|hZwilch	zwilch kinetochore protein	protein zwilch homolog|Zwilch, kinetochore associated, homolog|homolog of Drosophila Zwilch	NM_001287821.1	NP_001274750.1	NC_000015.10	protein-coding	VALIDATED	15	+	66505082	66549484	Reference GRCh38.p12 Primary Assembly
hsa-miR-411-5p	NM_017998.2	1	530.7	530.7	0.00222	0.0112	1	1	6.54e-06	11	1	0	12	252	0	0	198.7	0	0	21	2335	10	21	1451	1462	12	12	0	read	NM_017998.2	9606	55071	C9orf40	-	chromosome 9 open reading frame 40	uncharacterized protein C9orf40	NM_017998.2	NP_060468.2	NC_000009.12	protein-coding	VALIDATED	9	-	74946582	74952885	Reference GRCh38.p12 Primary Assembly
hsa-miR-411-5p	NM_001146335.2	1	513.2	513.2	4.91e-05	0.00226	1	1	6.54e-06	12.5	1	0	11	244	0	0	195.2	0	0	21	4364	11	21	481	491	11	11	0	read	NM_001146335.2	9606	55117	SLC6A15	NTT73|SBAT1|V7-3|hv7-3	solute carrier family 6 member 15	sodium-dependent neutral amino acid transporter B(0)AT2|homolog of rat orphan transporter v7-3|orphan sodium- and chloride-dependent neurotransmitter transporter NTT73|orphan transporter v7-3|sodium- and chloride-dependent neurotransmitter transporter NTT73|sodium-coupled branched-chain amino-acid transporter 1|sodium/chloride dependent neurotransmitter transporter Homo sapiens orphan neurotransmitter transporter NTT7|solute carrier family 6 (neurotransmitter transporter), member 15|solute carrier family 6 (neutral amino acid transporter), member 15|transporter v7-3	NM_001146335.2	NP_001139807.1	NC_000012.12	protein-coding	VALIDATED	12	-	84859487	84912828	Reference GRCh38.p12 Primary Assembly
hsa-miR-411-5p	NM_018112.2	2	1280.1	684.6	1.34e-06	6.93e-05	4	4	0	11	1	0	13	244	0	0	242.6	0	0	21	3558	9	21	1619	1631	13	13	0	read	NM_018112.2	9606	55151	TMEM38B	C9orf87|D4Ertd89e|OI14|TRIC-B|TRICB|bA219P18.1	transmembrane protein 38B	trimeric intracellular cation channel type B	NM_018112.2	NP_060582.1	NC_000009.12	protein-coding	REVIEWED	9	+	105694524	105776610	Reference GRCh38.p12 Primary Assembly
hsa-miR-411-5p	NM_001353505.1	1	666.6	666.6	0.000456	0.0109	3	3	2.18e-14	8	1	0	18	248	8	0	240.6	0	0	21	2881	3	20	1014	1031	18	18	0	read	NM_001353505.1	9606	55174	INTS10	C8orf35|INT10	integrator complex subunit 10	integrator complex subunit 10	NM_001353505.1	NP_001340434.1	NC_000008.11	protein-coding	VALIDATED	8	+	19817148	19852082	Reference GRCh38.p12 Primary Assembly
hsa-miR-411-5p	NM_001317110.1	1	655.7	655.7	4.06e-06	0.000154	3	4	6.65e-11	13.5	1	0	8	244	0	0	255.7	0	0	21	4919	14	21	1067	1074	8	8	0	read	NM_001317110.1	9606	55233	MOB1A	C2orf6|MATS1|MOB1|MOBK1B|MOBKL1B|Mob4B	MOB kinase activator 1A	MOB kinase activator 1A|MOB1 Mps One Binder homolog A|MOB1, Mps One Binder kinase activator-like 1B|mob1 alpha|mob1 homolog 1B|mps one binder kinase activator-like 1B	NM_001317110.1	NP_001304039.1	NC_000002.12	protein-coding	REVIEWED	2	-	74152597	74178966	Reference GRCh38.p12 Primary Assembly
hsa-miR-411-5p	NM_018227.5	1	516.1	516.1	1.66e-07	1.35e-05	1	1	6.54e-06	9	1	1	16	252	0	0	185.1	0	0	21	6462	7	21	5221	5236	15	16	0	read	NM_018227.5	9606	55236	UBA6	E1-L2|MOP-4|UBE1L2	ubiquitin like modifier activating enzyme 6	ubiquitin-like modifier-activating enzyme 6|UBA6, ubiquitin-activating enzyme E1|monocyte protein 4|ubiquitin-activating enzyme 6|ubiquitin-activating enzyme E1-like 2|ubiquitin-activating enzyme E1-like protein 2	NM_018227.5	NP_060697.4	NC_000004.12	protein-coding	VALIDATED	4	-	67615760	67701170	Reference GRCh38.p12 Primary Assembly
hsa-miR-411-5p	NM_018268.3	1	684.1	684.1	1.95e-12	2.98e-10	3	3	2.18e-14	7	1	1	18	244	28	0	250.1	0	0	21	3919	4	21	710	726	18	17	0	read	NM_018268.3	9606	55255	WDR41	MSTP048	WD repeat domain 41	WD repeat-containing protein 41	NM_018268.3	NP_060738.2	NC_000005.10	protein-coding	VALIDATED	5	-	77426651	77620610	Reference GRCh38.p12 Primary Assembly
hsa-miR-411-5p	NM_001306077.1	1	512.4	512.4	0.000138	0.00544	1	1	6.54e-06	11.5	1	0	13	152	0	0	287.4	0	0	21	4413	8	20	4073	4085	13	13	0	read	NM_001306077.1	9606	55256	ADI1	APL1|ARD|Fe-ARD|HMFT1638|MTCBP1|Ni-ARD|SIPL|mtnD	acireductone dioxygenase 1	1,2-dihydroxy-3-keto-5-methylthiopentene dioxygenase|MT1-MMP cytoplasmic tail-binding protein-1|acireductone dioxygenase (Fe(2+)-requiring)|acireductone dioxygenase (Ni(2+)-requiring)|membrane-type 1 matrix metalloproteinase cytoplasmic tail binding protein-1|submergence induced protein 2|submergence-induced protein-like factor	NM_001306077.1	NP_001293006.1	NC_000002.12	protein-coding	REVIEWED	2	-	3497918	3519578	Reference GRCh38.p12 Primary Assembly
hsa-miR-411-5p	NM_001318792.1	1	536.9	536.9	0.000242	0.00462	1	1	6.54e-06	7.5	1	0	21	312	8	0	131.9	0	0	21	3334	1	21	1653	1673	21	21	0	read	NM_001318792.1	9606	55362	TMEM63B	C6orf110	transmembrane protein 63B	CSC1-like protein 2	NM_001318792.1	NP_001305721.1	NC_000006.12	protein-coding	VALIDATED	6	+	44126627	44155518	Reference GRCh38.p12 Primary Assembly
hsa-miR-411-5p	NM_001354432.1	1	609.2	609.2	8.79e-05	0.00829	1	1	6.54e-06	10	1	0	13	240	0	0	285.2	0	0	21	7950	8	20	4716	4728	13	13	0	read	NM_001354432.1	9606	55660	PRPF40A	FBP-11|FBP11|FLAF1|FNBP3|HIP-10|HIP10|HYPA|NY-REN-6|Prp40	pre-mRNA processing factor 40 homolog A	pre-mRNA-processing factor 40 homolog A|Fas-ligand associated factor 1|Huntingtin-interacting protein A|NY-REN-6 antigen|PRP40 pre-mRNA processing factor 40 homolog A|fas ligand-associated factor 1|formin binding protein 3|formin-binding protein 11|huntingtin yeast partner A|huntingtin-interacting protein 10|renal carcinoma antigen NY-REN-6	NM_001354432.1	NP_001341361.1	NC_000002.12	protein-coding	VALIDATED	2	-	152651592	152718011	Reference GRCh38.p12 Primary Assembly
hsa-miR-411-5p	NM_017926.3	1	540.5	540.5	0.000135	0.00191	1	1	6.54e-06	11	1	0	15	244	0	0	222.5	0	0	21	12518	7	21	8767	8781	15	15	0	read	NM_017926.3	9606	55668	GPATCH2L	C14orf118	G-patch domain containing 2 like	G patch domain-containing protein 2-like	NM_017926.3	NP_060396.2	NC_000014.9	protein-coding	VALIDATED	14	+	76151884	76214472	Reference GRCh38.p12 Primary Assembly
hsa-miR-411-5p	NM_001193513.2	3	1801.5	650.8	3.21e-06	0.000265	2	2	3.54e-10	5.5	1	0	20	240	20	0	248.8	0	0	21	5237	1	20	1139	1158	20	20	0	read	NM_001193513.2	9606	55676	SLC30A6	MST103|MSTP103|ZNT6	solute carrier family 30 member 6	zinc transporter 6|solute carrier family 30 (zinc transporter), member 6	NM_001193513.2	NP_001180442.1	NC_000002.12	protein-coding	REVIEWED	2	+	32165840	32224378	Reference GRCh38.p12 Primary Assembly
hsa-miR-411-5p	NM_001168551.1	1	672.7	672.7	9.67e-06	0.000476	2	3	4.77e-07	6	1	1	19	240	24	0	286.7	0	0	21	4720	2	20	3452	3469	19	18	0	read	NM_001168551.1	9606	55706	NDC1	NET3|TMEM48	NDC1 transmembrane nucleoporin	nucleoporin NDC1|nuclear division cycle 1 homolog|transmembrane protein 48	NM_001168551.1	NP_001162023.1	NC_000001.11	protein-coding	VALIDATED	1	-	53765459	53838551	Reference GRCh38.p12 Primary Assembly
hsa-miR-411-5p	NM_001306147.1	1	516.8	516.8	2.18e-05	0.000782	1	1	6.54e-06	8.5	1	0	19	244	8	0	183.8	0	0	21	5820	3	21	3055	3073	19	19	0	read	NM_001306147.1	9606	55752	2019-09-11	-	septin 11	septin-11	NM_001306147.1	NP_001293076.1	NC_000004.12	protein-coding	VALIDATED	4	+	76949713	77040153	Reference GRCh38.p12 Primary Assembly
hsa-miR-411-5p	NM_001193537.3	1	718	718	0.00024	0.00711	4	4	0	13.5	1	0	8	244	0	0	278	0	0	21	1170	14	21	514	521	8	8	0	read	NM_001193537.3	9606	55863	TMEM126B	HT007	transmembrane protein 126B	complex I assembly factor TMEM126B, mitochondrial	NM_001193537.3	NP_001180466.1	NC_000011.10	protein-coding	REVIEWED	11	+	85628572	85636539	Reference GRCh38.p12 Primary Assembly
hsa-miR-411-5p	NM_018489.2	1	653.7	653.7	0.000155	0.00324	4	5	7.11e-15	9.5	1	0	15	252	0	0	198.7	0	0	21	11784	7	21	2231	2245	15	15	0	read	NM_018489.2	9606	55870	ASH1L	ASH1|ASH1L1|KMT2H|MRD52	ASH1 like histone lysine methyltransferase	histone-lysine N-methyltransferase ASH1L|ASH1-like protein|absent small and homeotic disks protein 1 homolog|ash1 (absent, small, or homeotic)-like|lysine N-methyltransferase 2H|probable histone-lysine N-methyltransferase ASH1L	NM_018489.2	NP_060959.2	NC_000001.11	protein-coding	REVIEWED	1	-	155335260	155563159	Reference GRCh38.p12 Primary Assembly
hsa-miR-411-5p	NM_018683.3	1	615.5	615.5	1.75e-06	4.26e-05	2	3	4.77e-07	9	1	0	16	244	0	0	246.5	0	0	21	2478	6	21	1300	1315	16	16	0	read	NM_018683.3	9606	55905	RNF114	PSORS12|ZNF313	ring finger protein 114	E3 ubiquitin-protein ligase RNF114|RING-type E3 ubiquitin transferase RNF114|zinc finger protein 228|zinc finger protein 313	NM_018683.3	NP_061153.1	NC_000020.11	protein-coding	VALIDATED	20	+	49936376	49953884	Reference GRCh38.p12 Primary Assembly
hsa-miR-411-5p	NM_016205.2	1	671	671	5.03e-05	0.00235	2	2	3.54e-10	13	1	0	8	312	0	0	241	0	0	21	3018	14	21	647	654	8	8	0	read	NM_016205.2	9606	56034	PDGFC	FALLOTEIN|SCDGF	platelet derived growth factor C	platelet-derived growth factor C|PDGF-C|VEGF-E|secretory growth factor-like protein|spinal cord-derived growth factor	NM_016205.2	NP_057289.1	NC_000004.12	protein-coding	REVIEWED	4	-	156761610	156971393	Reference GRCh38.p12 Primary Assembly
hsa-miR-411-5p	NM_001127244.1	1	584.6	584.6	0.000444	0.00859	1	2	0.00175	4.5	1	0	21	312	40	0	124.6	0	0	21	4637	1	21	1357	1377	21	21	0	read	NM_001127244.1	9606	56262	LRRC8A	AGM5|LRRC8|SWELL1	leucine rich repeat containing 8 VRAC subunit A	volume-regulated anion channel subunit LRRC8A|leucine rich repeat containing 8 family member A|leucine-rich repeat-containing protein 8A|swelling protein 1	NM_001127244.1	NP_001120716.1	NC_000009.12	protein-coding	REVIEWED	9	+	128882111	128918041	Reference GRCh38.p12 Primary Assembly
hsa-miR-411-5p	NM_020123.3	2	2037.8	1173.9	7.64e-14	1.7e-11	15	15	0	6	1	1	22	244	24	0	260.9	0	0	21	6140	1	21	1717	1738	21	22	0	read	NM_020123.3	9606	56889	TM9SF3	EP70-P-iso|SMBP	transmembrane 9 superfamily member 3	transmembrane 9 superfamily member 3|SM-11044 binding protein|dinucleotide oxidase disulfide thiol exchanger 3 superfamily member 3|endomembrane protein emp70 precursor isolog	NM_020123.3	NP_064508.3	NC_000010.11	protein-coding	VALIDATED	10	-	96518109	96587051	Reference GRCh38.p12 Primary Assembly
hsa-miR-411-5p	NM_020177.2	2	1217	621.1	0.000724	0.0133	2	2	3.54e-10	13	1	0	9	240	0	0	264.1	0	0	21	5813	12	20	5191	5199	9	9	0	read	NM_020177.2	9606	56929	FEM1C	EUROIMAGE686608|EUROIMAGE783647|FEM1A	fem-1 homolog C	protein fem-1 homolog C|FEM1-gamma	NM_020177.2	NP_064562.1	NC_000005.10	protein-coding	VALIDATED	5	-	115520907	115544893	Reference GRCh38.p12 Primary Assembly
hsa-miR-411-5p	NM_001300743.1	1	513.4	513.4	0.000285	0.00297	1	1	6.54e-06	10	1	0	18	152	12	0	277.4	0	0	21	3615	3	20	2365	2382	18	18	0	read	NM_001300743.1	9606	57020	VPS35L	C16orf62	VPS35 endosomal protein sorting factor like	UPF0505 protein C16orf62|esophageal cancer associated protein	NM_001300743.1	NP_001287672.1	NC_000016.10	protein-coding	VALIDATED	16	+	19555072	19701162	Reference GRCh38.p12 Primary Assembly
hsa-miR-411-5p	NM_020412.4	1	575.3	575.3	0.0154	0.0262	2	2	3.54e-10	10	1	0	14	152	0	0	301.3	0	0	21	3060	7	20	1455	1468	14	14	0	read	NM_020412.4	9606	57132	CHMP1B	C10orf2|C18-ORF2|C18orf2|CHMP1.5|Vps46-2|Vps46B|hVps46-2	charged multivesicular body protein 1B	charged multivesicular body protein 1b|chromatin modifying protein 1B|chromatin-modifying protein 1b|vacuolar protein sorting 46-2|vacuolar protein sorting-associated protein 46-2	NM_020412.4	NP_065145.2	NC_000018.10	protein-coding	VALIDATED	18	+	11851389	11854448	Reference GRCh38.p12 Primary Assembly
hsa-miR-411-5p	NM_001144060.1	1	779	779	2.83e-06	0.000139	4	4	0	11.5	1	0	11	312	0	0	266	0	0	21	7011	11	21	6756	6766	11	11	0	read	NM_001144060.1	9606	57224	NHSL1	C6orf63	NHS like 1	NHS-like protein 1	NM_001144060.1	NP_001137532.1	NC_000006.12	protein-coding	VALIDATED	6	-	138422042	138692615	Reference GRCh38.p12 Primary Assembly
hsa-miR-411-5p	NM_001303241.1	1	647.7	647.7	4.82e-06	0.000191	4	4	0	11	1	0	13	244	0	0	206.7	0	0	21	6347	9	21	2883	2895	13	13	0	read	NM_001303241.1	9606	57472	CNOT6	CCR4|Ccr4a	CCR4-NOT transcription complex subunit 6	CCR4-NOT transcription complex subunit 6|carbon catabolite repression 4 protein|carbon catabolite repressor protein 4 homolog|cytoplasmic deadenylase	NM_001303241.1	NP_001290170.1	NC_000005.10	protein-coding	REVIEWED	5	+	180494372	180578404	Reference GRCh38.p12 Primary Assembly
hsa-miR-411-5p	NM_001330442.1	2	1090.7	607.5	5.88e-08	6.97e-06	2	2	3.54e-10	9	1	0	19	240	16	0	234.5	0	0	21	5562	2	20	251	269	19	19	0	read	NM_001330442.1	9606	57504	MTA3	-	metastasis associated 1 family member 3	metastasis-associated protein MTA3|metastasis associated gene family, member 3	NM_001330442.1	NP_001317371.1	NC_000002.12	protein-coding	VALIDATED	2	+	42494568	42802117	Reference GRCh38.p12 Primary Assembly
hsa-miR-411-5p	NM_020755.3	2	1273.2	662	2.17e-06	0.000189	2	2	3.54e-10	13	1	0	8	312	0	0	232	0	0	21	3218	14	21	1013	1020	8	8	0	read	NM_020755.3	9606	57515	SERINC1	TDE1L|TDE2|TMS-2|TMS2	serine incorporator 1	serine incorporator 1|tumor differentially expressed protein 2	NM_020755.3	NP_065806.1	NC_000006.12	protein-coding	VALIDATED	6	-	122443347	122471880	Reference GRCh38.p12 Primary Assembly
hsa-miR-411-5p	NM_020774.3	1	2418.4	2418.4	0	0	45	45	0	10	1	0	13	312	0	0	262.4	0	0	21	9567	9	21	4653	4665	13	13	0	read	NM_020774.3	9606	57534	MIB1	DIP-1|DIP1|LVNC7|MIB|ZZANK2|ZZZ6	mindbomb E3 ubiquitin protein ligase 1	E3 ubiquitin-protein ligase MIB1|DAPK-interacting protein 1|RING-type E3 ubiquitin transferase MIB1|ubiquitin ligase mind bomb|zinc finger ZZ type with ankyrin repeat domain protein 2	NM_020774.3	NP_065825.1	NC_000018.10	protein-coding	REVIEWED	18	+	21740792	21870956	Reference GRCh38.p12 Primary Assembly
hsa-miR-411-5p	NM_020791.2	2	1108.8	613.3	5.49e-05	0.00181	2	2	3.54e-10	9	1	0	18	244	8	0	235.3	0	0	21	12096	4	21	379	396	18	18	0	read	NM_020791.2	9606	57551	TAOK1	KFC-B|MAP3K16|MARKK|PSK-2|PSK2|TAO1|hKFC-B|hTAOK1	TAO kinase 1	serine/threonine-protein kinase TAO1|MARK Kinase|STE20-like kinase PSK2|kinase from chicken homolog B|microtubule affinity regulating kinase kinase|prostate-derived STE20-like kinase 2|prostate-derived sterile 20-like kinase 2|serine/threonine protein kinase TAO1 homolog|thousand and one amino acid protein 1|thousand and one amino acid protein kinase 1	NM_020791.2	NP_065842.1	NC_000017.11	protein-coding	VALIDATED	17	+	29390924	29551903	Reference GRCh38.p12 Primary Assembly
hsa-miR-411-5p	NM_001292033.1	1	806	806	2.18e-05	0.00138	6	6	0	5	1	0	20	244	60	0	196	0	0	21	2906	2	21	710	729	20	20	0	read	NM_001292033.1	9606	57587	CFAP97	KIAA1430|hmw	cilia and flagella associated protein 97	cilia- and flagella-associated protein 97	NM_001292033.1	NP_001278962.1	NC_000004.12	protein-coding	VALIDATED	4	-	185151722	185205442	Reference GRCh38.p12 Primary Assembly
hsa-miR-411-5p	NM_020919.3	2	1028.4	516.6	0.00105	0.01	1	1	6.54e-06	9	1	0	17	160	12	0	260.6	0	0	21	6935	4	20	6520	6536	17	17	0	read	NM_020919.3	9606	57679	ALS2	ALS2CR6|ALSJ|IAHSP|PLSJ	ALS2, alsin Rho guanine nucleotide exchange factor	alsin|amyotrophic lateral sclerosis 2 (juvenile)|amyotrophic lateral sclerosis 2 chromosomal region candidate gene 6 protein|amyotrophic lateral sclerosis 2 protein	NM_020919.3	NP_065970.2	NC_000002.12	protein-coding	REVIEWED	2	-	201700262	201781171	Reference GRCh38.p12 Primary Assembly
hsa-miR-411-5p	NM_001293274.1	1	528.3	528.3	0.0104	0.027	1	1	6.54e-06	8	1	0	19	244	8	0	191.3	0	0	21	5553	3	21	830	848	19	19	0	read	NM_001293274.1	9606	57685	CACHD1	-	cache domain containing 1	VWFA and cache domain-containing protein 1|cache domain-containing protein 1|von Willebrand factor type A and cache domain containing 1	NM_001293274.1	NP_001280203.1	NC_000001.11	protein-coding	VALIDATED	1	+	64470792	64693057	Reference GRCh38.p12 Primary Assembly
hsa-miR-411-5p	NM_020935.2	1	518.2	518.2	0.00264	0.0137	1	1	6.54e-06	12.5	1	0	9	248	0	0	188.2	0	0	21	8032	12	20	7599	7607	9	9	0	read	NM_020935.2	9606	57695	USP37	-	ubiquitin specific peptidase 37	ubiquitin carboxyl-terminal hydrolase 37|deubiquitinating enzyme 37|tmp_locus_50|ubiquitin specific protease 37|ubiquitin thioesterase 37|ubiquitin thiolesterase 37|ubiquitin-specific-processing protease 37	NM_020935.2	NP_065986.2	NC_000002.12	protein-coding	VALIDATED	2	-	218450250	218568392	Reference GRCh38.p12 Primary Assembly
hsa-miR-411-5p	NM_001136557.1	2	1035.5	539.4	0.00177	0.0114	1	1	6.54e-06	6.5	1	0	19	240	8	0	193.4	0	0	21	7096	2	20	5703	5721	19	19	0	read	NM_001136557.1	9606	57720	GPR107	GCDRP|LUSTR1|bA138E2.2	G protein-coupled receptor 107	protein GPR107|lung seven transmembrane receptor 1	NM_001136557.1	NP_001130029.1	NC_000009.12	protein-coding	VALIDATED	9	+	130053705	130140168	Reference GRCh38.p12 Primary Assembly
hsa-miR-411-5p	NM_001258376.1	1	553.3	553.3	0.0013	0.0104	2	2	3.54e-10	12	1	0	11	244	0	0	193.3	0	0	21	3566	11	21	2217	2227	11	11	0	read	NM_001258376.1	9606	58513	EPS15L1	EPS15R	epidermal growth factor receptor pathway substrate 15 like 1	epidermal growth factor receptor substrate 15-like 1|epidermal growth factor receptor substrate EPS15R|eps15-related protein	NM_001258376.1	NP_001245305.1	NC_000019.10	protein-coding	VALIDATED	19	-	16355243	16472011	Reference GRCh38.p12 Primary Assembly
hsa-miR-411-5p	NM_001001974.2	1	5807.5	5807.5	0	0	132	585	0	7	1	1	20	244	24	0	222.5	0	0	21	3891	2	21	2502	2520	20	19	0	read	NM_001001974.2	9606	59338	PLEKHA1	TAPP1	pleckstrin homology domain containing A1	pleckstrin homology domain-containing family A member 1|pleckstrin homology domain containing, family A (phosphoinositide binding specific) member 1|tandem PH domain-containing protein 1	NM_001001974.2	NP_001001974.1	NC_000010.11	protein-coding	REVIEWED	10	+	122374577	122432354	Reference GRCh38.p12 Primary Assembly
hsa-miR-411-5p	NM_021627.2	1	606.7	606.7	2.44e-06	5.54e-05	3	3	2.18e-14	9.5	1	0	18	152	12	0	287.7	0	0	21	3207	3	20	2920	2937	18	18	0	read	NM_021627.2	9606	59343	SENP2	AXAM2|SMT3IP2	SUMO specific peptidase 2	sentrin-specific protease 2|SMT3-specific isopeptidase 2|SUMO1/sentrin/SMT3 specific peptidase 2|SUMO1/sentrin/SMT3 specific protease 2|sentrin (SUMO1) specific peptidase 2|sentrin/SUMO-specific protease SENP2	NM_021627.2	NP_067640.2	NC_000003.12	protein-coding	VALIDATED	3	+	185586242	185631100	Reference GRCh38.p12 Primary Assembly
hsa-miR-411-5p	NM_001190864.1	1	605.1	605.1	3.98e-12	7.85e-10	2	5	0.000165	7	1	1	19	244	16	0	227.1	0	0	21	1809	3	21	622	639	19	18	0	read	NM_001190864.1	9606	60488	MRPS35	HDCMD11P|MDS023|MRP-S28|MRPS28	mitochondrial ribosomal protein S35	28S ribosomal protein S35, mitochondrial|28S ribosomal protein S28, mitochondrial|MRP-S35|S28mt|S35mt|mitochondrial ribosomal protein S28|mitochondrial small ribosomal subunit protein mS35	NM_001190864.1	NP_001177793.1	NC_000012.12	protein-coding	REVIEWED	12	+	27710772	27756303	Reference GRCh38.p12 Primary Assembly
hsa-miR-411-5p	NM_001348189.1	1	574.1	574.1	0.000115	0.00352	2	2	3.54e-10	8	1	0	21	244	8	0	200.1	0	0	21	3369	1	21	665	685	21	21	0	read	NM_001348189.1	9606	64089	SNX16	-	sorting nexin 16	sorting nexin-16	NM_001348189.1	NP_001335118.1	NC_000008.11	protein-coding	REVIEWED	8	-	81799582	81842325	Reference GRCh38.p12 Primary Assembly
hsa-miR-411-5p	NM_022451.10	1	601.2	601.2	1.48e-06	8.94e-05	2	2	3.54e-10	9.5	1	0	18	244	12	0	229.2	0	0	21	3505	4	21	977	994	18	18	0	read	NM_022451.10	9606	64318	NOC3L	AD24|C10orf117|FAD24	NOC3 like DNA replication regulator	nucleolar complex protein 3 homolog|NOC3 protein homolog|NOC3L DNA replication regulator|factor for adipocyte differentiation 24|nucleolar complex associated 3 homolog|nucleolar complex-associated protein 3-like protein	NM_022451.10	NP_071896.8	NC_000010.11	protein-coding	VALIDATED	10	-	94314906	94362975	Reference GRCh38.p12 Primary Assembly
hsa-miR-411-5p	NM_001353366.1	2	668.8	594	1.78e-09	2e-07	2	2	3.54e-10	10	1	0	13	248	0	0	220	0	0	21	6085	8	20	1112	1124	13	13	0	read	NM_001353366.1	9606	64434	NOM1	C7orf3|PPP1R113|SGD1	nucleolar protein with MIF4G domain 1	nucleolar MIF4G domain-containing protein 1|SGD1 homolog|protein phosphatase 1, regulatory subunit 113	NM_001353366.1	NP_001340295.1	NC_000007.14	protein-coding	VALIDATED	7	+	156949721	156973181	Reference GRCh38.p12 Primary Assembly
hsa-miR-411-5p	NM_001346992.1	1	518.4	518.4	9.23e-08	7.59e-06	1	1	6.54e-06	7.5	1	0	19	248	12	0	165.4	0	0	21	1577	2	20	889	907	19	19	0	read	NM_001346992.1	9606	64801	ARV1	EIEE38	ARV1 homolog, fatty acid homeostasis modulator	protein ARV1	NM_001346992.1	NP_001333921.1	NC_000001.11	protein-coding	REVIEWED	1	+	230979048	231000732	Reference GRCh38.p12 Primary Assembly
hsa-miR-411-5p	NM_032479.3	1	600.9	600.9	0.00013	0.00282	3	3	2.18e-14	6.5	1	1	20	244	8	0	187.9	0	0	21	626	2	21	320	338	20	19	0	read	NM_032479.3	9606	64979	MRPL36	BRIP1|L36mt|MRP-L36|PRPL36|RPMJ	mitochondrial ribosomal protein L36	39S ribosomal protein L36, mitochondrial|BRCA1-interacting protein 1|mitochondrial large ribosomal subunit protein bL36m|putative BRCA1-interacting protein	NM_032479.3	NP_115868.1	NC_000005.10	protein-coding	REVIEWED	5	-	1798384	1801431	Reference GRCh38.p12 Primary Assembly
hsa-miR-411-5p	NM_023012.5	1	638.2	638.2	1.63e-09	1.79e-07	4	9	2.83e-08	10	1	0	18	152	12	0	284.2	0	0	21	2349	3	20	1696	1713	18	18	0	read	NM_023012.5	9606	65117	RSRC2	-	arginine and serine rich coiled-coil 2	arginine/serine-rich coiled-coil protein 2|arginine/serine-rich coiled-coil 2	NM_023012.5	NP_075388.2	NC_000012.12	protein-coding	VALIDATED	12	-	122504642	122527012	Reference GRCh38.p12 Primary Assembly
hsa-miR-411-5p	NM_001271885.1	1	567.7	567.7	6.63e-06	0.000489	1	1	6.54e-06	9	1	0	20	244	4	0	243.7	0	0	21	3083	2	21	2949	2968	20	20	0	read	NM_001271885.1	9606	79719	AAGAB	KPPP1|PPKP1|PPKP1A|p34	alpha and gamma adaptin binding protein	alpha- and gamma-adaptin-binding protein p34	NM_001271885.1	NP_001258814.1	NC_000015.10	protein-coding	REVIEWED	15	-	67200674	67255197	Reference GRCh38.p12 Primary Assembly
hsa-miR-411-5p	NM_024685.3	1	638.4	638.4	0.000788	0.0146	3	3	2.18e-14	10.5	1	0	14	240	0	0	235.4	0	0	21	3583	7	20	2337	2350	14	14	0	read	NM_024685.3	9606	79738	BBS10	C12orf58	Bardet-Biedl syndrome 10	Bardet-Biedl syndrome 10 protein	NM_024685.3	NP_078961.3	NC_000012.12	protein-coding	REVIEWED	12	-	76344485	76348441	Reference GRCh38.p12 Primary Assembly
hsa-miR-411-5p	NM_024874.4	1	1108.6	1108.6	0	0	15	26	0	9.5	1	0	15	244	0	0	223.6	0	0	21	4822	7	21	4748	4762	15	15	0	read	NM_024874.4	9606	79932	KIAA0319L	AAVR|AAVRL	KIAA0319 like	dyslexia-associated protein KIAA0319-like protein|AAV receptor|AAV receptor like|adeno-associated virus receptor|polycystic kidney disease 1-related	NM_024874.4	NP_079150.3	NC_000001.11	protein-coding	REVIEWED	1	-	35433489	35557602	Reference GRCh38.p12 Primary Assembly
hsa-miR-411-5p	NM_001144920.2	1	527.9	527.9	1.46e-05	0.000575	1	1	6.54e-06	12	1	0	12	120	0	0	333.9	0	0	21	4216	10	21	4151	4162	12	12	0	read	NM_001144920.2	9606	79989	TTC26	DYF13|IFT56|dyf-13	tetratricopeptide repeat domain 26	intraflagellar transport protein 56|TPR repeat protein 26|tetratricopeptide repeat protein 26	NM_001144920.2	NP_001138392.1	NC_000007.14	protein-coding	VALIDATED	7	+	139133743	139191985	Reference GRCh38.p12 Primary Assembly
hsa-miR-411-5p	NM_001319305.1	3	1865.2	698.9	1.86e-06	0.000105	2	2	3.54e-10	13	1	0	8	312	0	0	268.9	0	0	21	5617	14	21	3917	3924	8	8	0	read	NM_001319305.1	9606	80167	ABHD18	C4orf29	abhydrolase domain containing 18	protein ABHD18|abhydrolase domain-containing protein 18|alpha/beta hydrolase domain-containing protein 18	NM_001319305.1	NP_001306234.1	NC_000004.12	protein-coding	VALIDATED	4	+	127965255	128039710	Reference GRCh38.p12 Primary Assembly
hsa-miR-411-5p	NM_001308319.1	3	1634	610.5	3.08e-05	0.00107	1	1	6.54e-06	8.5	1	0	18	244	16	0	269.5	0	0	21	11482	4	21	86	103	18	18	0	read	NM_001308319.1	9606	80205	CHD9	AD013|CHD-9|CReMM|KISH2|PRIC320	chromodomain helicase DNA binding protein 9	chromodomain-helicase-DNA-binding protein 9|ATP-dependent helicase CHD9|PPAR-alpha-interacting complex protein 320 kDa|PPAR{gamma}-interacting cofactor 320 kDa|chromatin remodeling factor CHROM1|chromatin-related mesenchymal modulator|ciprofibrate bound protein p240|kismet homolog 2|peroxisomal proliferator-activated receptor A-interacting complex 320 kDa protein|proteinx0008	NM_001308319.1	NP_001295248.1	NC_000016.10	protein-coding	VALIDATED	16	+	53054981	53327501	Reference GRCh38.p12 Primary Assembly
hsa-miR-411-5p	NM_025138.4	1	681.7	681.7	2.57e-08	2.41e-06	5	7	3.33e-16	6	1	0	21	120	40	0	268.7	0	0	21	5185	1	21	4699	4719	21	21	0	read	NM_025138.4	9606	80209	PROSER1	C13orf23	proline and serine rich 1	proline and serine-rich protein 1	NM_025138.4	NP_079414.3	NC_000013.11	protein-coding	REVIEWED	13	-	39009864	39038109	Reference GRCh38.p12 Primary Assembly
hsa-miR-411-5p	NM_001320555.1	1	733.4	733.4	7.59e-12	1.28e-09	4	6	2.09e-12	11	1	0	13	244	0	0	294.4	0	0	21	1403	9	21	1237	1249	13	13	0	read	NM_001320555.1	9606	80345	ZSCAN16	ZNF392|ZNF435|dJ265C24.3	zinc finger and SCAN domain containing 16	zinc finger and SCAN domain-containing protein 16|zinc finger protein 392|zinc finger protein 435	NM_001320555.1	NP_001307484.1	NC_000006.12	protein-coding	VALIDATED	6	+	28123752	28130085	Reference GRCh38.p12 Primary Assembly
hsa-miR-411-5p	NM_001197051.1	1	612.5	612.5	0.0021	0.0111	2	2	3.54e-10	13	1	0	9	252	0	0	245.5	0	0	21	5732	13	21	4262	4270	9	9	0	read	NM_001197051.1	9606	80829	ZFP91	DMS-8|DSM-8|FKSG11|PZF|ZFP-91|ZNF757	ZFP91 zinc finger protein	E3 ubiquitin-protein ligase ZFP91|RING-type E3 ubiquitin transferase ZFP91|drug resistance-associated sequence in melanoma 8|penta zinc finger protein|zinc finger protein 757|zinc finger protein 91 homolog|zinc finger protein homologous to Zfp91 in mouse	NM_001197051.1	NP_001183980.1	NC_000011.10	protein-coding	REVIEWED	11	+	58579113	58621549	Reference GRCh38.p12 Primary Assembly
hsa-miR-411-5p	NM_001130415.1	2	1243.5	738.2	9.15e-06	0.000356	6	6	0	7	1	0	20	240	16	0	189.2	0	0	21	4752	1	20	663	682	20	20	0	read	NM_001130415.1	9606	81575	APOLD1	VERGE	apolipoprotein L domain containing 1	apolipoprotein L domain-containing protein 1|vascular early response gene protein	NM_001130415.1	NP_001123887.1	NC_000012.12	protein-coding	VALIDATED	12	+	12725916	12791465	Reference GRCh38.p12 Primary Assembly
hsa-miR-411-5p	NM_001134937.1	1	521.6	521.6	0.0264	0.0379	1	3	0.0122	10.5	1	0	15	244	0	0	201.6	0	0	21	2440	7	21	749	763	15	15	0	read	NM_001134937.1	9606	81608	FIP1L1	FIP1|Rhe|hFip1	factor interacting with PAPOLA and CPSF1	pre-mRNA 3'-end-processing factor FIP1|FIP1 like 1|FIP1-like 1 protein|FIP1L1 cleavage and polyadenylation specific factor subunit|factor interacting with PAP|rearranged in hypereosinophilia	NM_001134937.1	NP_001128409.1	NC_000004.12	protein-coding	REVIEWED	4	+	53377571	53462610	Reference GRCh38.p12 Primary Assembly
hsa-miR-411-5p	NM_001252499.2	1	223.3	223.3	0.113	0.137	2	2	3.54e-10	4.5	1	0	21	48	4	0	16.3	0	0	21	1962	1	21	35	55	21	21	11	read	NM_001252499.2	9606	83695	RHNO1	C12orf32|HKMT1188|RHINO	RAD9-HUS1-RAD1 interacting nuclear orphan 1	RAD9, HUS1, RAD1-interacting nuclear orphan protein 1|Rad9, Rad1, Hus1 interacting nuclear orphan|rAD9, RAD1, HUS1-interacting nuclear orphan protein	NM_001252499.2	NP_001239428.1	NC_000012.12	protein-coding	VALIDATED	12	+	2876257	2889524	Reference GRCh38.p12 Primary Assembly
hsa-miR-411-5p	NM_001348194.1	1	602.1	602.1	0.000152	0.00257	3	3	2.18e-14	10	1	0	15	240	0	0	200.1	0	0	21	2509	6	20	513	527	15	15	0	read	NM_001348194.1	9606	83732	RIOK1	AD034|RIO1|RRP10|bA288G3.1	RIO kinase 1	serine/threonine-protein kinase RIO1	NM_001348194.1	NP_001335123.1	NC_000006.12	protein-coding	REVIEWED	6	+	7389828	7418036	Reference GRCh38.p12 Primary Assembly
hsa-miR-411-5p	NM_001145313.2	1	636.6	636.6	3.51e-07	2.59e-05	2	2	3.54e-10	7	1	0	18	240	20	0	242.6	0	0	21	7750	3	20	1771	1788	18	18	0	read	NM_001145313.2	9606	83856	FSD1L	CCDC10|CSDUFD1|FSD1CL|FSD1NL|MIR1	fibronectin type III and SPRY domain containing 1 like	FSD1-like protein|FSD1 C-terminal like|FSD1 N-terminal like|coiled-coil domain containing 10|cystatin and DUF19 domain containing 1	NM_001145313.2	NP_001138785.1	NC_000009.12	protein-coding	VALIDATED	9	+	105442182	105552432	Reference GRCh38.p12 Primary Assembly
hsa-miR-411-5p	NM_001098794.1	1	541.5	541.5	4.39e-05	0.00174	1	1	6.54e-06	10	1	0	13	244	0	0	208.5	0	0	21	3465	9	21	3127	3139	13	13	0	read	NM_001098794.1	9606	84067	FAM160A2	C11orf56|FHIP	family with sequence similarity 160 member A2	FTS and Hook-interacting protein	NM_001098794.1	NP_001092264.1	NC_000011.10	protein-coding	REVIEWED	11	-	6211333	6234710	Reference GRCh38.p12 Primary Assembly
hsa-miR-411-5p	NM_016620.3	1	1183	1183	1.11e-16	3.03e-14	16	20	0	9	1	0	18	244	16	0	244	0	0	21	2102	4	21	555	572	18	18	0	read	NM_016620.3	9606	84146	ZNF644	BM-005|MYP21|NatF|ZEP-2	zinc finger protein 644	zinc finger protein 644|zinc finger motif enhancer binding protein 2	NM_016620.3	NP_057704.2	NC_000001.11	protein-coding	REVIEWED	1	-	90915297	91022266	Reference GRCh38.p12 Primary Assembly
hsa-miR-411-5p	NM_032521.2	2	1063.3	538.2	3.05e-06	0.000113	1	1	6.54e-06	12.5	1	0	10	244	0	0	215.2	0	0	21	4625	12	21	1042	1051	10	10	0	read	NM_032521.2	9606	84612	PARD6B	PAR6B	par-6 family cell polarity regulator beta	partitioning defective 6 homolog beta|PAR-6 beta|par-6 partitioning defective 6 homolog beta	NM_032521.2	NP_115910.1	NC_000020.11	protein-coding	REVIEWED	20	+	50731543	50753740	Reference GRCh38.p12 Primary Assembly
hsa-miR-411-5p	NM_001303524.1	1	719.7	719.7	0.000136	0.00387	5	5	0	13	1	0	8	312	0	0	169.7	0	0	21	1976	14	21	277	284	8	8	0	read	NM_001303524.1	9606	84617	TUBB6	FPVEPD|HsT1601|TUBB-5	tubulin beta 6 class V	tubulin beta-6 chain|class V beta-tubulin|tubulin beta MGC4083|tubulin beta class V|tubulin, beta 6	NM_001303524.1	NP_001290453.1	NC_000018.10	protein-coding	VALIDATED	18	+	12307668	12329825	Reference GRCh38.p12 Primary Assembly
hsa-miR-411-5p	NM_001098832.1	1	526.8	526.8	0.00151	0.00918	1	1	6.54e-06	8.5	1	0	20	152	24	0	273.8	0	0	21	2905	1	20	1034	1053	20	20	0	read	NM_001098832.1	9606	84923	FAM104A	-	family with sequence similarity 104 member A	protein FAM104A	NM_001098832.1	NP_001092302.1	NC_000017.11	protein-coding	VALIDATED	17	-	73207352	73232393	Reference GRCh38.p12 Primary Assembly
hsa-miR-411-5p	NM_032852.3	2	1009.3	529.7	0.000158	0.00228	1	1	6.54e-06	8.5	1	0	19	244	12	0	195.7	0	0	21	2738	3	21	1512	1530	19	19	0	read	NM_032852.3	9606	84938	ATG4C	APG4-C|APG4C|AUTL1|AUTL3	autophagy related 4C cysteine peptidase	cysteine protease ATG4C|APG4 autophagy 4 homolog C|ATG4 autophagy related 4 homolog C|AUT-like 1, cysteine endopeptidase|AUT-like 3 cysteine endopeptidase|autophagin-3|autophagy-related cysteine endopeptidase 3|autophagy-related protein 4 homolog C	NM_032852.3	NP_116241.2	NC_000001.11	protein-coding	REVIEWED	1	+	62783764	62865269	Reference GRCh38.p12 Primary Assembly
hsa-miR-411-5p	NM_032898.4	1	512.8	512.8	0.000306	0.00318	1	3	0.0122	10.5	1	0	15	244	0	0	194.8	0	0	21	2216	7	21	1068	1082	15	15	0	read	NM_032898.4	9606	84984	CEP19	C3orf34|MOSPGF	centrosomal protein 19	centrosomal protein of 19 kDa|centrosomal protein 19kDa	NM_032898.4	NP_116287.2	NC_000003.12	protein-coding	REVIEWED	3	-	196706272	196712293	Reference GRCh38.p12 Primary Assembly
hsa-miR-411-5p	NM_033426.2	1	608.7	608.7	0.000106	0.0025	1	3	0.0122	8	1	0	18	244	12	0	266.7	0	0	21	4397	4	21	4154	4171	18	18	0	read	NM_033426.2	9606	85457	CIPC	KIAA1737	CLOCK interacting pacemaker	CLOCK-interacting pacemaker|CLOCK-interacting circadian protein|CLOCK-interacting protein, circadian	NM_033426.2	NP_219494.2	NC_000014.9	protein-coding	VALIDATED	14	+	77098234	77117286	Reference GRCh38.p12 Primary Assembly
hsa-miR-411-5p	NM_033035.4	1	561.9	561.9	0.00732	0.0302	1	2	0.00175	8.5	1	0	18	152	24	0	306.9	0	0	21	2629	3	20	1292	1309	18	18	0	read	NM_033035.4	9606	85480	TSLP	-	thymic stromal lymphopoietin	thymic stromal lymphopoietin	NM_033035.4	NP_149024.1	NC_000005.10	protein-coding	REVIEWED	5	+	111070079	111078023	Reference GRCh38.p12 Primary Assembly
hsa-miR-411-5p	NM_001142761.1	1	736.3	736.3	3.15e-06	0.000187	3	3	2.18e-14	9.5	1	0	18	240	12	0	328.3	0	0	21	2039	3	20	1948	1965	18	18	0	read	NM_001142761.1	9606	90417	KNSTRN	C15orf23|HSD11|SKAP|TRAF4AF1	kinetochore localized astrin (SPAG5) binding protein	small kinetochore-associated protein|TRAF4 associated factor 1|kinastrin|kinetochore-localized astrin-binding protein|putative TRAF4-associated factor 1|small kinetochore associated protein|small kinetochore-associated protein, kinetochore-localized astrin-binding protein, TRAF4 associated factor 1	NM_001142761.1	NP_001136233.1	NC_000015.10	protein-coding	VALIDATED	15	+	40382720	40394287	Reference GRCh38.p12 Primary Assembly
hsa-miR-411-5p	NM_001042473.3	1	560.3	560.3	8.7e-06	0.000615	2	2	3.54e-10	9	1	0	19	252	4	0	185.3	0	0	21	3871	3	21	3378	3396	19	19	0	read	NM_001042473.3	9606	91452	ACBD5	-	acyl-CoA binding domain containing 5	acyl-CoA-binding domain-containing protein 5|acyl-Coenzyme A binding domain containing 5|endozepine-related protein|membrane-associated diazepam binding inhibitor	NM_001042473.3	NP_001035938.1	NC_000010.11	protein-coding	REVIEWED	10	-	27182837	27243541	Reference GRCh38.p12 Primary Assembly
hsa-miR-411-5p	NM_001195304.1	1	660.5	660.5	2.68e-06	0.000122	3	8	1.23e-05	11	1	0	15	244	0	0	262.5	0	0	21	2368	7	21	767	781	15	15	0	read	NM_001195304.1	9606	92482	BBIP1	BBIP10|BBS18|NCRNA00081|bA348N5.3	BBSome interacting protein 1	BBSome-interacting protein 1|BBSome-interacting protein of 10 kDa|UPF0604 protein	NM_001195304.1	NP_001182233.1	NC_000010.11	protein-coding	REVIEWED	10	-	110898729	110919365	Reference GRCh38.p12 Primary Assembly
hsa-miR-411-5p	NM_138396.5	1	528.5	528.5	6.62e-05	0.00234	1	1	6.54e-06	9.5	1	0	15	240	0	0	201.5	0	0	21	2985	6	20	2232	2246	15	15	0	read	NM_138396.5	9606	92979	2019-03-09	MARCH-IX|RNF179	membrane associated ring-CH-type finger 9	E3 ubiquitin-protein ligase MARCH9|RING finger protein 179|RING-type E3 ubiquitin transferase MARCH9|membrane associated ring finger 9|membrane-associated RING finger protein 9|membrane-associated RING-CH protein IX|membrane-associated ring finger (C3HC4) 9	NM_138396.5	NP_612405.2	NC_000012.12	protein-coding	VALIDATED	12	+	57755097	57760409	Reference GRCh38.p12 Primary Assembly
hsa-miR-411-5p	NM_001008738.2	1	1996.9	1996.9	0	0	37	37	0	6.5	1	0	20	244	16	0	203.9	0	0	21	6571	2	21	4752	4771	20	20	0	read	NM_001008738.2	9606	96459	FNIP1	-	folliculin interacting protein 1	folliculin-interacting protein 1	NM_001008738.2	NP_001008738.2	NC_000005.10	protein-coding	REVIEWED	5	-	131641712	131797062	Reference GRCh38.p12 Primary Assembly
hsa-miR-411-5p	NM_138444.3	2	1371.2	714.5	0.00311	0.0109	4	4	0	9.5	1	0	16	240	0	0	270.5	0	0	21	6255	5	20	3456	3471	16	16	0	read	NM_138444.3	9606	115207	KCTD12	C13orf2|PFET1|PFETIN	potassium channel tetramerization domain containing 12	BTB/POZ domain-containing protein KCTD12|potassium channel tetramerisation domain containing 12|predominantly fetal expressed T1 domain|testicular tissue protein Li 100	NM_138444.3	NP_612453.1	NC_000013.11	protein-coding	VALIDATED	13	-	76880168	76886404	Reference GRCh38.p12 Primary Assembly
hsa-miR-411-5p	NM_052966.3	1	991.1	991.1	1.47e-14	4.04e-12	12	20	0	9	1	0	15	244	0	0	220.1	0	0	21	6969	7	21	3436	3450	15	15	0	read	NM_052966.3	9606	116496	FAM129A	C1orf24|GIG39|NIBAN	family with sequence similarity 129 member A	protein Niban|cell growth-inhibiting gene 39 protein	NM_052966.3	NP_443198.1	NC_000001.11	protein-coding	REVIEWED	1	-	184791024	184974585	Reference GRCh38.p12 Primary Assembly
hsa-miR-411-5p	NM_001304480.1	1	616.9	616.9	0.00296	0.0166	1	1	6.54e-06	8.5	1	0	19	244	8	0	283.9	0	0	21	8286	3	21	6521	6539	19	19	0	read	NM_001304480.1	9606	121512	FGD4	CMT4H|FRABP|ZFYVE6	FYVE, RhoGEF and PH domain containing 4	FYVE, RhoGEF and PH domain-containing protein 4|FGD1 family, member 4|FGD1-related F-actin-binding protein|actin-filament binding protein frabin|zinc finger FYVE domain-containing protein 6	NM_001304480.1	NP_001291409.1	NC_000012.12	protein-coding	REVIEWED	12	+	32399522	32646049	Reference GRCh38.p12 Primary Assembly
hsa-miR-411-5p	NM_001017523.1	1	555.8	555.8	1.44e-06	6.17e-05	1	1	6.54e-06	6.5	1	1	19	244	16	0	215.8	0	0	21	3900	3	21	1589	1606	19	18	0	read	NM_001017523.1	9606	121551	BTBD11	ABTB2B	BTB domain containing 11	ankyrin repeat and BTB/POZ domain-containing protein BTBD11|ANK-repeat BTB domain containing protein|BTB (POZ) domain containing 11|BTB/POZ domain-containing protein 11	NM_001017523.1	NP_001017523.1	NC_000012.12	protein-coding	VALIDATED	12	+	107316748	107659641	Reference GRCh38.p12 Primary Assembly
hsa-miR-411-5p	NM_001184763.1	1	672.5	672.5	0.000509	0.00789	4	6	2.09e-12	10	1	0	13	252	0	0	216.5	0	0	21	8194	9	21	4806	4818	13	13	0	read	NM_001184763.1	9606	127933	UHMK1	KIS|KIST|P-CIP2	U2AF homology motif kinase 1	serine/threonine-protein kinase Kist|KIS protein kinase|PAM COOH-terminal interactor protein 2|U2AF homology motif (UHM) kinase 1|kinase interacting with leukemia-associated gene (stathmin)	NM_001184763.1	NP_001171692.1	NC_000001.11	protein-coding	REVIEWED	1	+	162497173	162529628	Reference GRCh38.p12 Primary Assembly
hsa-miR-411-5p	NM_080738.3	1	561.8	561.8	1.35e-05	0.000645	1	1	6.54e-06	7.5	1	0	19	244	12	0	213.8	0	0	21	2891	3	21	2206	2224	19	19	0	read	NM_080738.3	9606	128178	EDARADD	ECTD11A|ECTD11B|ED3|EDA3	EDAR associated death domain	ectodysplasin-A receptor-associated adapter protein|EDAR-associated death domain protein|crinkled homolog|ectodysplasia A receptor associated death domain	NM_080738.3	NP_542776.1	NC_000001.11	protein-coding	REVIEWED	1	+	236394379	236484707	Reference GRCh38.p12 Primary Assembly
hsa-miR-411-5p	NM_001320833.1	1	687.1	687.1	8.81e-07	8.61e-05	3	5	8.36e-09	8.5	1	0	21	244	12	0	277.1	0	0	21	5179	1	21	479	499	21	21	0	read	NM_001320833.1	9606	130367	SGPP2	SPP2|SPPase2	sphingosine-1-phosphate phosphatase 2	sphingosine-1-phosphate phosphatase 2|sphingosine 1-phosphate phosphohydrolase 2|sphingosine-1-phosphatase 2|sphingosine-1-phosphate phosphotase 2	NM_001320833.1	NP_001307762.1	NC_000002.12	protein-coding	REVIEWED	2	+	222424051	222562621	Reference GRCh38.p12 Primary Assembly
hsa-miR-411-5p	NM_001286808.1	1	753.6	753.6	8.74e-08	6.57e-06	7	7	0	8	1	0	18	152	28	0	245.6	0	0	21	2781	3	20	2529	2546	18	18	0	read	NM_001286808.1	9606	133619	PRRC1	-	proline rich coiled-coil 1	protein PRRC1|proline-rich and coiled-coil-containing protein 1	NM_001286808.1	NP_001273737.1	NC_000005.10	protein-coding	VALIDATED	5	+	127517608	127555088	Reference GRCh38.p12 Primary Assembly
hsa-miR-411-5p	NM_001010853.2	1	841.8	841.8	2.27e-09	2.36e-07	6	6	0	5	1	1	20	312	24	0	216.8	0	0	21	4720	2	21	4609	4627	20	19	0	read	NM_001010853.2	9606	135293	PM20D2	ACY1L2	peptidase M20 domain containing 2	peptidase M20 domain-containing protein 2|I(2)-alanyl-lysine dipeptidase|aminoacylase-1-like protein 2	NM_001010853.2	NP_001010853.1	NC_000006.12	protein-coding	VALIDATED	6	+	89094817	89165568	Reference GRCh38.p12 Primary Assembly
hsa-miR-411-5p	NM_198450.5	2	1167.8	653.2	3.45e-06	0.00015	3	3	2.18e-14	12	1	0	10	248	0	0	244.2	0	0	21	6479	11	20	5785	5794	10	10	0	read	NM_198450.5	9606	139322	APOOL	CXorf33|FAM121A|Mic27|UNQ8193	apolipoprotein O like	MICOS complex subunit MIC27|AAIR8193|family with sequence similarity 121A	NM_198450.5	NP_940852.3	NC_000023.11	protein-coding	REVIEWED	X	+	85003851	85093316	Reference GRCh38.p12 Primary Assembly
hsa-miR-411-5p	NM_133494.2	1	844.4	844.4	0.000532	0.00444	6	6	0	7	1	0	21	312	16	0	224.4	0	0	21	4134	1	21	985	1005	21	21	0	read	NM_133494.2	9606	140609	NEK7	-	NIMA related kinase 7	serine/threonine-protein kinase Nek7|NIMA (never in mitosis gene a)-related kinase 7|never in mitosis A-related kinase 7|nimA-related protein kinase 7	NM_133494.2	NP_598001.1	NC_000001.11	protein-coding	VALIDATED	1	+	198156977	198322419	Reference GRCh38.p12 Primary Assembly
hsa-miR-411-5p	NM_080627.3	1	556.9	556.9	0.000183	0.00487	1	1	6.54e-06	13	1	0	8	312	0	0	166.9	0	0	21	14387	14	21	4094	4101	8	8	0	read	NM_080627.3	9606	140710	SOGA1	C20orf117|KIAA0889|SOGA	suppressor of glucose, autophagy associated 1	protein SOGA1|SOGA family member 1|suppressor of glucose by autophagy|suppressor of glucose from autophagy|suppressor of glucose, autophagy-associated protein 1	NM_080627.3	NP_542194.2	NC_000020.11	protein-coding	VALIDATED	20	-	36777441	36863683	Reference GRCh38.p12 Primary Assembly
hsa-miR-411-5p	NM_152434.2	2	1153.6	618.5	0.000344	0.00515	2	2	3.54e-10	9	1	0	18	244	16	0	237.5	0	0	21	3285	4	21	3163	3180	18	18	0	read	NM_152434.2	9606	143884	CWF19L2	-	CWF19 like 2, cell cycle control (S. pombe)	CWF19-like protein 2	NM_152434.2	NP_689647.2	NC_000011.10	protein-coding	VALIDATED	11	-	107326344	107457845	Reference GRCh38.p12 Primary Assembly
hsa-miR-411-5p	NM_144683.3	1	666.6	666.6	2.48e-07	2.2e-05	4	4	0	13	1	0	8	312	0	0	156.6	0	0	21	1939	14	21	179	186	8	8	0	read	NM_144683.3	9606	147015	DHRS13	SDR7C5	dehydrogenase/reductase 13	dehydrogenase/reductase SDR family member 13|dehydrogenase/reductase (SDR family) member 13|short chain dehydrogenase/reductase family 7C member 5	NM_144683.3	NP_653284.2	NC_000017.11	protein-coding	VALIDATED	17	-	28897780	28903070	Reference GRCh38.p12 Primary Assembly
hsa-miR-411-5p	NM_001329517.1	1	580.1	580.1	0.000453	0.01	2	2	3.54e-10	13	1	0	9	252	0	0	213.1	0	0	21	3934	13	21	2897	2905	9	9	0	read	NM_001329517.1	9606	147923	ZNF420	APAK	zinc finger protein 420	zinc finger protein 420|ATM and p53-associated KZNF protein	NM_001329517.1	NP_001316446.1	NC_000019.10	protein-coding	REVIEWED	19	+	37007814	37130366	Reference GRCh38.p12 Primary Assembly
hsa-miR-411-5p	NM_001288579.1	1	537.4	537.4	0.0092	0.0258	1	2	0.00175	8.5	1	0	20	152	24	0	279.4	0	0	21	4028	1	20	3603	3622	20	20	0	read	NM_001288579.1	9606	148362	BROX	C1orf58	BRO1 domain and CAAX motif containing	BRO1 domain-containing protein BROX	NM_001288579.1	NP_001275508.1	NC_000001.11	protein-coding	VALIDATED	1	+	222712552	222735195	Reference GRCh38.p12 Primary Assembly
hsa-miR-411-5p	NM_001304361.1	1	808	808	1.3e-08	1.08e-06	8	8	0	7	1	1	18	160	28	0	262	0	0	21	4757	3	20	2527	2543	18	17	0	read	NM_001304361.1	9606	150468	CKAP2L	-	cytoskeleton associated protein 2 like	cytoskeleton-associated protein 2-like|radial fiber and mitotic spindle protein|radmis	NM_001304361.1	NP_001291290.1	NC_000002.12	protein-coding	REVIEWED	2	-	112736348	112764676	Reference GRCh38.p12 Primary Assembly
hsa-miR-411-5p	NM_001261424.1	1	597.1	597.1	1.47e-09	1.67e-07	1	1	6.54e-06	11.5	1	0	11	312	0	0	204.1	0	0	21	3053	11	21	1134	1144	11	11	0	read	NM_001261424.1	9606	151242	PPP1R1C	IPP5	protein phosphatase 1 regulatory inhibitor subunit 1C	protein phosphatase 1 regulatory subunit 1C|PP1 inhibitor protein 5|inhibitor-5 of protein phosphatase 1|protein phosphatase 1 regulatory subunit 1A	NM_001261424.1	NP_001248353.1	NC_000002.12	protein-coding	VALIDATED	2	+	181954240	182131381	Reference GRCh38.p12 Primary Assembly
hsa-miR-411-5p	NM_152527.4	1	608.4	608.4	8.88e-09	8.68e-07	2	2	3.54e-10	6	1	1	20	252	60	0	173.4	0	0	21	4411	2	21	2466	2484	20	19	0	read	NM_152527.4	9606	151473	SLC16A14	MCT14	solute carrier family 16 member 14	monocarboxylate transporter 14|MCT 14|monocarboxylic acid transporter 14|solute carrier family 16 (monocarboxylic acid transporters), member 14	NM_152527.4	NP_689740.2	NC_000002.12	protein-coding	VALIDATED	2	-	230034973	230068998	Reference GRCh38.p12 Primary Assembly
hsa-miR-411-5p	NM_001282855.1	1	565.3	565.3	5.94e-06	0.000287	1	1	6.54e-06	8.5	1	0	19	252	8	0	225.3	0	0	21	3515	3	21	2517	2535	19	19	0	read	NM_001282855.1	9606	154865	IQUB	-	IQ motif and ubiquitin domain containing	IQ and ubiquitin-like domain-containing protein	NM_001282855.1	NP_001269784.1	NC_000007.14	protein-coding	VALIDATED	7	-	123452180	123534663	Reference GRCh38.p12 Primary Assembly
hsa-miR-411-5p	NM_194291.2	1	1076	1076	0	0	11	11	0	7	1	0	18	240	40	0	299	0	0	21	4318	3	20	2397	2414	18	18	0	read	NM_194291.2	9606	157378	TMEM65	-	transmembrane protein 65	transmembrane protein 65	NM_194291.2	NP_919267.2	NC_000008.11	protein-coding	VALIDATED	8	-	124306188	124372698	Reference GRCh38.p12 Primary Assembly
hsa-miR-411-5p	NM_017890.4	3	1610.8	557.2	7.19e-05	0.00138	2	2	3.54e-10	10	1	0	17	120	16	0	304.2	0	0	21	14100	5	21	12577	12593	17	17	0	read	NM_017890.4	9606	157680	VPS13B	CHS1|COH1	vacuolar protein sorting 13 homolog B	vacuolar protein sorting-associated protein 13B	NM_017890.4	NP_060360.3	NC_000008.11	protein-coding	REVIEWED	8	+	99013084	99877585	Reference GRCh38.p12 Primary Assembly
hsa-miR-411-5p	NM_001353840.1	1	515.3	515.3	0.000893	0.0289	1	1	6.54e-06	9.5	1	0	15	152	0	0	278.3	0	0	21	1919	6	20	1756	1770	15	15	0	read	NM_001353840.1	9606	158584	FAAH2	AMDD	fatty acid amide hydrolase 2	fatty-acid amide hydrolase 2|amidase domain containing|amidase domain-containing protein|anandamide amidohydrolase 2|oleamide hydrolase 2	NM_001353840.1	NP_001340769.1	NC_000023.11	protein-coding	REVIEWED	X	+	57121860	57489195	Reference GRCh38.p12 Primary Assembly
hsa-miR-411-5p	NM_139283.1	1	942.2	942.2	6.3e-08	4.5e-06	9	9	0	7.5	1	0	21	244	16	0	279.2	0	0	21	3748	1	21	2839	2859	21	21	0	read	NM_139283.1	9606	160760	PPTC7	TA-PP2C|TAPP2C	PTC7 protein phosphatase homolog	protein phosphatase PTC7 homolog	NM_139283.1	NP_644812.1	NC_000012.12	protein-coding	VALIDATED	12	-	110533244	110583258	Reference GRCh38.p12 Primary Assembly
hsa-miR-411-5p	NM_133474.3	1	635.3	635.3	0.000236	0.00414	2	3	4.77e-07	11.5	1	0	11	240	0	0	274.3	0	0	21	4696	10	20	3403	3413	11	11	0	read	NM_133474.3	9606	170960	ZNF721	-	zinc finger protein 721	zinc finger protein 721	NM_133474.3	NP_597731.2	NC_000004.12	protein-coding	VALIDATED	4	-	439983	499170	Reference GRCh38.p12 Primary Assembly
hsa-miR-411-5p	NM_001170543.1	1	725.9	725.9	4.71e-08	4.89e-06	5	10	3.3e-11	13	1	0	9	240	0	0	248.9	0	0	21	2851	12	20	2792	2800	9	9	0	read	NM_001170543.1	9606	192111	PGAM5	BXLBV68	PGAM family member 5, mitochondrial serine/threonine protein phosphatase	serine/threonine-protein phosphatase PGAM5, mitochondrial|Bcl-XL-binding protein v68|PGAM family member 5, serine/threonine protein phosphatase, mitochondrial|phosphoglycerate mutase family member 5	NM_001170543.1	NP_001164014.1	NC_000012.12	protein-coding	VALIDATED	12	+	132710806	132722736	Reference GRCh38.p12 Primary Assembly
hsa-miR-411-5p	NM_017629.3	1	199.1	199.1	0.148	0.177	2	2	3.54e-10	6.5	1	0	19	-8	8	0	57.1	0	0	21	7069	1	19	6209	6227	19	19	11	read	NM_017629.3	9606	192670	AGO4	EIF2C4	argonaute 4, RISC catalytic component	protein argonaute-4|eukaryotic translation initiation factor 2C, 4	NM_017629.3	NP_060099.2	NC_000001.11	protein-coding	REVIEWED	1	+	35807623	35857889	Reference GRCh38.p12 Primary Assembly
hsa-miR-411-5p	NM_153451.2	1	534.3	534.3	0.00169	0.00759	1	2	0.00175	9	1	0	19	244	4	0	205.3	0	0	21	2544	3	21	341	359	19	19	0	read	NM_153451.2	9606	220064	LTO1	ORAOV1|TAOS1	LTO1, ABCE1 maturation factor	oral cancer-overexpressed protein 1|oral cancer overexpressed 1|oral cancer overexpressed protein 1-A|tumor-amplified and overexpressed sequence 1	NM_153451.2	NP_703152.1	NC_000011.10	protein-coding	VALIDATED	11	-	69665562	69675396	Reference GRCh38.p12 Primary Assembly
hsa-miR-411-5p	NM_001330247.1	1	1000.6	1000.6	1.27e-09	2.21e-07	11	18	0	13.5	1	0	8	244	0	0	280.6	0	0	21	5744	14	21	2633	2640	8	8	0	read	NM_001330247.1	9606	220988	HNRNPA3	2610510D13Rik|D10S102|FBRNP|HNRPA3	heterogeneous nuclear ribonucleoprotein A3	heterogeneous nuclear ribonucleoprotein A3	NM_001330247.1	NP_001317176.1	NC_000002.12	protein-coding	VALIDATED	2	+	177212693	177223958	Reference GRCh38.p12 Primary Assembly
hsa-miR-411-5p	NM_001318140.1	1	560.2	560.2	6.02e-05	0.0027	2	2	3.54e-10	7.5	1	1	20	252	12	0	177.2	0	0	21	2089	3	21	1658	1677	19	20	0	read	NM_001318140.1	9606	220992	ZNF485	-	zinc finger protein 485	zinc finger protein 485|Zinc finger protein 93 (Zinc finger protein HTF34)	NM_001318140.1	NP_001305069.1	NC_000010.11	protein-coding	VALIDATED	10	+	43606406	43620172	Reference GRCh38.p12 Primary Assembly
hsa-miR-411-5p	NM_183373.3	1	593.2	593.2	0.000362	0.00446	1	1	6.54e-06	13	1	0	8	312	0	0	203.2	0	0	21	2211	14	21	2064	2071	8	8	0	read	NM_183373.3	9606	221749	PXDC1	C6orf145	PX domain containing 1	PX domain-containing protein 1|PX domain-containing protein C6orf145	NM_183373.3	NP_899229.2	NC_000006.12	protein-coding	VALIDATED	6	-	3722601	3752296	Reference GRCh38.p12 Primary Assembly
hsa-miR-411-5p	NM_001037165.1	1	818.3	818.3	5.7e-12	7.76e-10	8	8	0	11.5	1	0	14	152	0	0	316.3	0	0	21	11191	7	20	11049	11062	14	14	0	read	NM_001037165.1	9606	221937	FOXK1	FOXK1L	forkhead box K1	forkhead box protein K1|MNF|myocyte nuclear factor	NM_001037165.1	NP_001032242.1	NC_000007.14	protein-coding	VALIDATED	7	+	4642283	4771442	Reference GRCh38.p12 Primary Assembly
hsa-miR-411-5p	NM_178509.5	1	515.1	515.1	7.86e-06	0.000236	1	1	6.54e-06	13	1	0	9	240	0	0	198.1	0	0	21	6046	12	20	240	248	9	9	0	read	NM_178509.5	9606	252983	STXBP4	Synip	syntaxin binding protein 4	syntaxin-binding protein 4|STX4-interacting protein|syntaxin 4 interacting protein	NM_178509.5	NP_848604.3	NC_000017.11	protein-coding	VALIDATED	17	+	54968727	55164284	Reference GRCh38.p12 Primary Assembly
hsa-miR-411-5p	NM_173569.3	2	1554.4	1076.6	1.94e-14	3.43e-12	15	15	0	12.5	1	0	10	240	0	0	199.6	0	0	21	14461	11	20	3606	3615	10	10	0	read	NM_173569.3	9606	254048	UBN2	-	ubinuclein 2	ubinuclein-2	NM_173569.3	NP_775840.3	NC_000007.14	protein-coding	VALIDATED	7	+	139228407	139329420	Reference GRCh38.p12 Primary Assembly
hsa-miR-411-5p	NM_001166139.2	1	634.6	634.6	0.000126	0.00445	2	2	3.54e-10	7	1	0	20	244	12	0	252.6	0	0	21	5072	2	21	3102	3121	20	20	0	read	NM_001166139.2	9606	254251	LCORL	MLR1	ligand dependent nuclear receptor corepressor like	ligand-dependent nuclear receptor corepressor-like protein|LCOR-like protein|MBLK1-related protein|transcription factor MLR1	NM_001166139.2	NP_001159611.1	NC_000004.12	protein-coding	REVIEWED	4	-	17841198	18023286	Reference GRCh38.p12 Primary Assembly
hsa-miR-411-5p	NM_001281789.1	1	656.6	656.6	1.49e-07	1.2e-05	2	2	3.54e-10	13.5	1	0	8	244	0	0	296.6	0	0	21	2150	14	21	1514	1521	8	8	0	read	NM_001281789.1	9606	255919	CNEP1R1	C16orf69|NEP1-R1|NEP1R1|TMEM188|TMP125	CTD nuclear envelope phosphatase 1 regulatory subunit 1	nuclear envelope phosphatase-regulatory subunit 1|nuclear envelope phosphatase 1-regulatory subunit 1|transmembrane protein 188	NM_001281789.1	NP_001268718.1	NC_000016.10	protein-coding	REVIEWED	16	+	50025205	50037087	Reference GRCh38.p12 Primary Assembly
hsa-miR-411-5p	NM_152778.2	1	557.1	557.1	0.00133	0.00868	2	2	3.54e-10	12	1	0	12	152	0	0	291.1	0	0	21	4562	9	20	2942	2953	12	12	0	read	NM_152778.2	9606	256471	MFSD8	CCMD|CLN7	major facilitator superfamily domain containing 8	major facilitator superfamily domain-containing protein 8|ceroid-lipofuscinosis, neuronal 7, late infantile	NM_152778.2	NP_689991.1	NC_000004.12	protein-coding	REVIEWED	4	-	127917804	127966031	Reference GRCh38.p12 Primary Assembly
hsa-miR-411-5p	NM_001308081.1	3	1601.8	555.3	9.41e-05	0.00155	1	1	6.54e-06	13.5	1	0	8	244	0	0	235.3	0	0	21	5628	14	21	1678	1685	8	8	0	read	NM_001308081.1	9606	285605	DTWD2	-	DTW domain containing 2	DTW domain-containing protein 2	NM_001308081.1	NP_001295010.1	NC_000005.10	protein-coding	VALIDATED	5	-	118836073	118988604	Reference GRCh38.p12 Primary Assembly
hsa-miR-411-5p	NM_173348.1	1	591.8	591.8	0.013	0.0235	1	1	6.54e-06	8	1	0	19	244	8	0	258.8	0	0	21	3149	3	21	2738	2756	19	19	0	read	NM_173348.1	9606	317662	FAM149B1	KIAA0974	family with sequence similarity 149 member B1	protein FAM149B1	NM_173348.1	NP_775483.1	NC_000010.11	protein-coding	VALIDATED	10	+	73168089	73242180	Reference GRCh38.p12 Primary Assembly
hsa-miR-411-5p	NM_001012241.1	1	661.9	661.9	6.98e-05	0.00157	4	4	0	9.5	1	0	16	240	0	0	215.9	0	0	21	3834	5	20	3660	3675	16	16	0	read	NM_001012241.1	9606	339287	MSL1	MSL-1|hMSL1	male specific lethal 1 homolog	male-specific lethal 1 homolog|MSL1-like 1|male-specific lethal 1-like 1|male-specific lethal-1 homolog 1	NM_001012241.1	NP_001012241.1	NC_000017.11	protein-coding	VALIDATED	17	+	40121408	40136789	Reference GRCh38.p12 Primary Assembly
hsa-miR-411-5p	NM_178549.3	2	1252.5	633.6	0.00106	0.0115	2	2	3.54e-10	9	1	0	15	244	0	0	261.6	0	0	21	8565	7	21	7166	7180	15	15	0	read	NM_178549.3	9606	339500	ZNF678	-	zinc finger protein 678	zinc finger protein 678|hypothetical protein MGC42493	NM_178549.3	NP_848644.2	NC_000001.11	protein-coding	VALIDATED	1	+	227563518	227677442	Reference GRCh38.p12 Primary Assembly
hsa-miR-411-5p	NM_001130022.1	2	1156.8	655	0.00015	0.00318	2	4	1.82e-05	7.5	1	1	16	312	0	0	222	0	0	21	2288	6	21	988	1002	16	15	0	read	NM_001130022.1	9606	340252	ZNF680	-	zinc finger protein 680	zinc finger protein 680	NM_001130022.1	NP_001123494.1	NC_000007.14	protein-coding	VALIDATED	7	-	64500252	64563134	Reference GRCh38.p12 Primary Assembly
hsa-miR-411-5p	NM_001193552.1	1	536.2	536.2	0.00551	0.0236	1	4	0.0332	8.5	1	0	20	240	4	0	210.2	0	0	21	7721	1	20	4411	4430	20	20	0	read	NM_001193552.1	9606	342892	ZNF850	ZNF850P	zinc finger protein 850	zinc finger protein 850|putative zinc finger protein ENSP00000330994	NM_001193552.1	NP_001180481.1	NC_000019.10	protein-coding	VALIDATED	19	-	36743477	36772813	Reference GRCh38.p12 Primary Assembly
hsa-miR-411-5p	NM_198535.2	2	1227.3	659.7	2.35e-06	0.000203	3	3	2.18e-14	8	1	0	21	244	4	0	254.7	0	0	21	6634	1	21	2492	2512	21	21	0	read	NM_198535.2	9606	374879	ZNF699	hang	zinc finger protein 699	zinc finger protein 699|hangover homolog|hangover, Drosophila, homolog of	NM_198535.2	NP_940937.1	NC_000019.10	protein-coding	VALIDATED	19	-	9291139	9309713	Reference GRCh38.p12 Primary Assembly
hsa-miR-411-5p	NM_001099666.1	1	912.6	912.6	3.88e-08	3.3e-06	10	10	0	9	1	0	18	244	8	0	221.6	0	0	21	10057	4	21	675	692	18	18	0	read	NM_001099666.1	9606	375743	PTAR1	-	protein prenyltransferase alpha subunit repeat containing 1	protein prenyltransferase alpha subunit repeat-containing protein 1|4930428J16Rik	NM_001099666.1	NP_001093136.1	NC_000009.12	protein-coding	VALIDATED	9	-	69709521	69760049	Reference GRCh38.p12 Primary Assembly
hsa-miR-411-5p	NM_203458.4	2	1070.7	561.5	0.00111	0.00964	1	1	6.54e-06	10	1	0	15	240	0	0	239.5	0	0	21	5324	6	20	4974	4988	15	15	0	read	NM_203458.4	9606	388677	NOTCH2NLA	N2N|NOTCH2NL	notch 2 N-terminal like A	notch homolog 2 N-terminal-like protein|Notch homolog 2 N-terminal like protein	NM_203458.4	NP_982283.2	NC_000001.11	protein-coding	VALIDATED	1	-	146151907	146229031	Reference GRCh38.p12 Primary Assembly
hsa-miR-411-5p	NM_001105570.1	1	656.7	656.7	3.72e-07	3.17e-05	2	2	3.54e-10	13.5	1	0	8	244	0	0	296.7	0	0	21	2984	14	21	969	976	8	8	0	read	NM_001105570.1	9606	390916	NUDT19	RP2	nudix hydrolase 19	nucleoside diphosphate-linked moiety X motif 19|CTC-379B2.4|nucleoside diphosphate-linked moiety X motif 19, mitochondrial|nudix (nucleoside diphosphate linked moiety X)-type motif 19|nudix motif 19	NM_001105570.1	NP_001099040.1	NC_000019.10	protein-coding	VALIDATED	19	+	32691362	32713795	Reference GRCh38.p12 Primary Assembly
hsa-miR-411-5p	NM_001099270.1	1	865.3	865.3	2.04e-11	3.59e-09	7	7	0	7	1	0	19	244	20	0	272.3	0	0	21	6577	3	21	5005	5023	19	19	0	read	NM_001099270.1	9606	403341	ZBTB34	ZNF918	zinc finger and BTB domain containing 34	zinc finger and BTB domain-containing protein 34	NM_001099270.1	NP_001092740.1	NC_000009.12	protein-coding	VALIDATED	9	+	126860664	126885877	Reference GRCh38.p12 Primary Assembly
hsa-miR-411-5p	NR_029484.1	1	18112.8	18112.8	0	0	440	800	0	7.5	1	0	15	244	0	0	207.8	0	0	21	83	7	21	58	72	15	15	0	read	NR_029484.1	9606	406889	MIRLET7F2	LET7F2|MIRNLET7F2|let-7f-2	microRNA let-7f-2	hsa-let-7f-2	NR_029484.1	-	NC_000023.11	ncRNA	PROVISIONAL	X	-	53557191	53557273	Reference GRCh38.p12 Primary Assembly
hsa-miR-411-5p	NM_001162536.2	1	571.2	571.2	0.00314	0.0188	1	1	6.54e-06	9	1	0	18	244	8	0	237.2	0	0	21	5128	4	21	1348	1365	18	18	0	read	NM_001162536.2	9606	494115	RBMXL1	RBM1	RBMX like 1	RNA binding motif protein, X-linked-like-1|RNA binding motif protein, X-linked like 1|heterogeneous nuclear ribonucleoprotein G-like 1	NM_001162536.2	NP_001156008.1	NC_000001.11	protein-coding	REVIEWED	1	-	88979455	88992959	Reference GRCh38.p12 Primary Assembly
hsa-miR-411-5p	NR_146164.1	1	538.4	538.4	2.04e-12	1.61e-10	1	1	6.54e-06	11.5	1	0	13	244	0	0	219.4	0	0	21	6879	9	21	1967	1979	13	13	0	read	NR_146164.1	9606	728262	FAM157A	GTF2IP18	family with sequence similarity 157 member A	family with sequence similarity 157 member A (non-protein coding)|general transcription factor IIi pseudogene 18	NR_146164.1	-	NC_000003.12	ncRNA	VALIDATED	3	+	198153205	198222512	Reference GRCh38.p12 Primary Assembly
hsa-miR-411-5p	NR_146178.1	1	538.4	538.4	2.04e-12	1.61e-10	1	1	6.54e-06	11.5	1	0	13	244	0	0	219.4	0	0	21	3690	9	21	2344	2356	13	13	0	read	NR_146178.1	9606	100132403	FAM157B	-	family with sequence similarity 157 member B	family with sequence similarity 157 member B (non-protein coding)	NR_146178.1	-	NC_000009.12	ncRNA	VALIDATED	9	+	138216855	138272072	Reference GRCh38.p12 Primary Assembly
hsa-miR-411-5p	NR_037845.1	1	534.2	534.2	0.00195	0.012	1	15	0.384	8.5	1	0	20	244	8	0	202.2	0	0	21	5619	2	21	1892	1911	20	20	0	read	NR_037845.1	9606	100506023	LOC100506023	-	uncharacterized LOC100506023	-	NR_037845.1	-	NC_000001.11	ncRNA	VALIDATED	1	-	173235059	173477154	Reference GRCh38.p12 Primary Assembly
hsa-miR-411-5p	NR_037600.1	1	634.5	634.5	0.00034	0.005	2	4	1.82e-05	11.5	1	0	11	312	0	0	199.5	0	0	21	1593	11	21	625	635	11	11	0	read	NR_037600.1	9606	100507217	LINC01578	-	long intergenic non-protein coding RNA 1578	-	NR_037600.1	-	NC_000015.10	ncRNA	VALIDATED	15	+	92882842	92898746	Reference GRCh38.p12 Primary Assembly
hsa-miR-411-5p	NM_001289912.1	1	934.6	934.6	0	0	10	10	0	13	1	0	8	312	0	0	184.6	0	0	21	2997	14	21	2429	2436	8	8	0	read	NM_001289912.1	9606	102800317	TPTEP2-CSNK1E	LOC400927-CSNK1E	TPTEP2-CSNK1E readthrough	casein kinase I isoform epsilon|CKI-epsilon|LOC400927-CSNK1E readthrough	NM_001289912.1	NP_001276841.1	NC_000022.11	protein-coding	VALIDATED	22	-	38290690	38398521	Reference GRCh38.p12 Primary Assembly
hsa-miR-411-5p	NM_001329674.1	1	1145.7	1145.7	3.21e-12	7.28e-10	16	18	0	8.5	1	0	20	244	8	0	216.7	0	0	21	6128	2	21	4212	4231	20	20	0	read	NM_001329674.1	9606	55832	CAND1	TIP120|TIP120A	cullin associated and neddylation dissociated 1	cullin-associated NEDD8-dissociated protein 1|TBP-interacting protein of 120 kDa A|p120 CAND1	NM_001329674.1	NP_001316603.1	NC_000012.12	protein-coding	REVIEWED	12	+	67269280	67314691	Reference GRCh38.p12 Primary Assembly
