## Supplementary Table S4 for "Characterizing relevant microRNA editing sites in Parkinson’s disease" (part 2 of 3)

### Sheet: TableS4.2 (continued)
Table S4.2 The targets of 4 selected miRNAs. The targets of hsa-mir-411-5p, hsa-miR-497-5p, hsa-mir-1251-5p and hsa-mir-1301-3p were predicted with the MiCPAR algorithm (see Methods) using 11 PAR-CLIP sequecing profiles in Table S1.3. Only targets having at least 1 PAR-CLIP read with T-to-C variation were included in the list here.
hsa-miR-411-5p	NM_001039618.2	1	873.6	873.6	2.22e-16	4.63e-14	8	82	0.0241	8.5	1	0	18	240	24	0	241.6	0	0	21	7575	3	20	1649	1666	18	18	0	read	NM_001039618.2	9606	58487	CREBZF	SMILE|ZF	CREB/ATF bZIP transcription factor	CREB/ATF bZIP transcription factor|HCF-binding transcription factor Zhangfei|SHP-interacting leucine zipper protein|Zhangfei|host cell factor-binding transcription factor Zhangfei	NM_001039618.2	NP_001034707.1	NC_000011.10	protein-coding	VALIDATED	11	-	85657563	85665147	Reference GRCh38.p12 Primary Assembly
hsa-miR-411-5p	NM_001177591.1	1	783.6	783.6	2.47e-06	0.000166	7	7	0	6.5	1	0	21	244	24	0	181.6	0	0	21	3677	1	21	3060	3080	21	21	0	read	NM_001177591.1	9606	5520	PPP2R2A	B55A|B55ALPHA|PR52A|PR55A|PR55alpha	protein phosphatase 2 regulatory subunit Balpha	serine/threonine-protein phosphatase 2A 55 kDa regulatory subunit B alpha isoform|protein phosphatase 2, regulatory subunit B, alpha	NM_001177591.1	NP_001171062.1	NC_000008.11	protein-coding	REVIEWED	8	+	26291490	26372679	Reference GRCh38.p12 Primary Assembly
hsa-miR-411-5p	NM_020772.2	1	722.1	722.1	2.28e-08	2.58e-06	6	8	0	11	1	0	13	244	0	0	200.1	0	0	21	10897	9	21	8104	8116	13	13	0	read	NM_020772.2	9606	57532	NUFIP2	182-FIP|82-FIP|FIP-82|PIG1	NUFIP2, FMR1 interacting protein 2	nuclear fragile X mental retardation-interacting protein 2|82 kDa FMRP-interacting protein|82-kD FMRP Interacting Protein|FMRP-interacting protein 2|Fragile X Mental Retardation Protein|cell proliferation-inducing gene 1 protein|nuclear fragile X mental retardation protein interacting protein 2|proliferation-inducing gene 1	NM_020772.2	NP_065823.1	NC_000017.11	protein-coding	VALIDATED	17	-	29255835	29294147	Reference GRCh38.p12 Primary Assembly
hsa-miR-411-5p	NM_024640.3	1	192.8	192.8	0.168	0.196	4	4	0	7	1	0	16	-52	-10	0	27.8	0	0	21	1871	3	18	277	292	16	16	11.5	read	NM_024640.3	9606	79693	YRDC	DRIP3|IRIP|SUA5	yrdC N6-threonylcarbamoyltransferase domain containing	yrdC domain-containing protein, mitochondrial|dopamine receptor interacting protein 3|hIRIP|ischemia/reperfusion inducible protein|ischemia/reperfusion-inducible protein homolog|yrdC N(6)-threonylcarbamoyltransferase domain containing|yrdC domain containing	NM_024640.3	NP_078916.3	NC_000001.11	protein-coding	VALIDATED	1	-	37802941	37808192	Reference GRCh38.p12 Primary Assembly
hsa-miR-411-5p	NM_001023563.3	2	1335	731.6	1.37e-12	3.34e-10	4	4	0	10.5	1	0	14	244	0	0	290.6	0	0	21	10126	8	21	8569	8582	14	14	0	read	NM_001023563.3	9606	390980	ZNF805	-	zinc finger protein 805	zinc finger protein 805|CTC-444N24.8	NM_001023563.3	NP_001018857.2	NC_000019.10	protein-coding	VALIDATED	19	+	57240684	57262737	Reference GRCh38.p12 Primary Assembly
hsa-miR-411-5p	NM_001290204.1	1	606.6	606.6	6.9e-07	4.58e-05	3	3	2.18e-14	9	1	0	17	240	16	0	186.6	0	0	21	5913	4	20	1688	1704	17	17	0	read	NM_001290204.1	9606	55802	DCP1A	HSA275986|Nbla00360|SMAD4IP1|SMIF	decapping mRNA 1A	mRNA-decapping enzyme 1A|DCP1 decapping enzyme homolog A|DCP1 decapping enzyme-like protein A|Smad4-interacting transcriptional co-activator|decapping enzyme hDcp1a|putative protein product of Nbla00360|transcription factor SMIF	NM_001290204.1	NP_001277133.1	NC_000003.12	protein-coding	REVIEWED	3	-	53283422	53347626	Reference GRCh38.p12 Primary Assembly
hsa-miR-411-5p	NM_001352680.1	1	633.8	633.8	0.000289	0.00611	3	3	2.18e-14	13.5	1	0	8	244	0	0	233.8	0	0	21	6759	14	21	791	798	8	8	0	read	NM_001352680.1	9606	129787	TMEM18	lncND	transmembrane protein 18	transmembrane protein 18	NM_001352680.1	NP_001339609.1	NC_000002.12	protein-coding	VALIDATED	2	-	663876	677467	Reference GRCh38.p12 Primary Assembly
hsa-miR-411-5p	NM_001330347.1	1	184.6	184.6	0.225	0.264	2	2	3.54e-10	6.5	1	0	16	-4	-10	0	50.6	0	0	21	5172	3	18	751	766	16	16	12	read	NM_001330347.1	9606	4361	MRE11	ATLD|HNGS1|MRE11A|MRE11B	MRE11 homolog, double strand break repair nuclease	double-strand break repair protein MRE11|AT-like disease|DNA recombination and repair protein|MRE11 double strand break repair nuclease A|MRE11 homolog 1|MRE11 homolog A, double strand break repair nuclease|MRE11 homolog, double strand break repair nuclease A|MRE11 meiotic recombination 11 homolog A|MRE11 meiotic recombination 11-like protein A|double-strand break repair protein MRE11A|endo/exonuclease Mre11|meiotic recombination 11 homolog 1|meiotic recombination 11 homolog A	NM_001330347.1	NP_001317276.1	NC_000011.10	protein-coding	REVIEWED	11	-	94415569	94512700	Reference GRCh38.p12 Primary Assembly
hsa-miR-411-5p	NM_012329.2	1	632.1	632.1	0.00833	0.0183	2	2	3.54e-10	10	1	0	13	248	0	0	258.1	0	0	21	2723	8	20	2626	2638	13	13	0	read	NM_012329.2	9606	23531	MMD	MMA|MMD1|PAQR11	monocyte to macrophage differentiation associated	monocyte to macrophage differentiation factor|macrophage maturation-associated|monocyte to macrophage differentiation protein|progestin and adipoQ receptor family member 11|progestin and adipoQ receptor family member XI	NM_012329.2	NP_036461.2	NC_000017.11	protein-coding	REVIEWED	17	-	55392612	55421979	Reference GRCh38.p12 Primary Assembly
hsa-miR-411-5p	NM_002473.5	1	527.9	527.9	1.46e-05	0.000575	1	1	6.54e-06	9.5	1	0	17	240	20	0	186.9	0	0	21	7554	4	20	7031	7047	17	17	0	read	NM_002473.5	9606	4627	MYH9	BDPLT6|DFNA17|EPSTS|FTNS|MATINS|MHA|NMHC-II-A|NMMHC-IIA|NMMHCA	myosin heavy chain 9	myosin-9|cellular myosin heavy chain, type A|myosin, heavy chain 9, non-muscle|non-muscle myosin heavy chain 9|non-muscle myosin heavy chain A|non-muscle myosin heavy chain IIa|non-muscle myosin heavy polypeptide 9|nonmuscle myosin heavy chain II-A	NM_002473.5	NP_002464.1	NC_000022.11	protein-coding	REVIEWED	22	-	36281276	36388066	Reference GRCh38.p12 Primary Assembly
hsa-miR-411-5p	NM_001303468.1	1	681.3	681.3	5.04e-08	4.5e-06	1	2	0.00175	9.5	1	0	13	312	0	0	280.3	0	0	21	3907	9	21	1591	1603	13	13	0	read	NM_001303468.1	9606	8935	SKAP2	PRAP|RA70|SAPS|SCAP2|SKAP-HOM|SKAP55R	src kinase associated phosphoprotein 2	src kinase-associated phosphoprotein 2|Fyn-associated phosphoprotein SKAP55 homologue|Pyk2/RAFTK-associated protein|SKAP-55HOM|SKAP55 homolog|retinoic acid-induced protein 70|src family-associated phosphoprotein 2|src kinase-associated phosphoprotein of 55-related protein|src-associated adapter protein with PH and SH3 domains	NM_001303468.1	NP_001290397.1	NC_000007.14	protein-coding	REVIEWED	7	-	26654771	26864742	Reference GRCh38.p12 Primary Assembly
hsa-miR-411-5p	NM_001320808.1	1	628.4	628.4	2.05e-08	2.64e-06	1	1	6.54e-06	8	1	0	20	244	8	0	296.4	0	0	21	8391	2	21	2073	2092	20	20	0	read	NM_001320808.1	9606	9926	LPGAT1	FAM34A|FAM34A1|NET8	lysophosphatidylglycerol acyltransferase 1	acyl-CoA:lysophosphatidylglycerol acyltransferase 1|family with sequence similarity 34, member A	NM_001320808.1	NP_001307737.1	NC_000001.11	protein-coding	VALIDATED	1	-	211743456	211830771	Reference GRCh38.p12 Primary Assembly
hsa-miR-411-5p	NM_001127321.1	1	530	530	0.00128	0.0122	1	6	0.0949	9	1	0	17	244	12	0	190	0	0	21	11525	5	21	3229	3245	17	17	0	read	NM_001127321.1	9606	23468	CBX5	HEL25|HP1|HP1A	chromobox 5	chromobox protein homolog 5|HP1 alpha homolog|HP1-ALPHA|HP1Hs alpha|antigen p25|chromobox homolog 5 (HP1 alpha homolog, Drosophila)|epididymis luminal protein 25|heterochromatin protein 1 homolog alpha|heterochromatin protein 1-alpha	NM_001127321.1	NP_001120793.1	NC_000012.12	protein-coding	REVIEWED	12	-	54230945	54280130	Reference GRCh38.p12 Primary Assembly
hsa-miR-411-5p	NM_018362.3	1	529.4	529.4	0.000791	0.00877	1	3	0.0122	7	1	1	17	152	60	0	234.4	0	0	21	4866	4	20	4562	4577	17	16	0	read	NM_018362.3	9606	55327	LIN7C	LIN-7-C|LIN-7C|MALS-3|MALS3|VELI3	lin-7 homolog C, crumbs cell polarity complex component	protein lin-7 homolog C|LIN-7 protein 3|mammalian lin-seven protein 3|veli-3|vertebrate lin-7 homolog 3	NM_018362.3	NP_060832.1	NC_000011.10	protein-coding	VALIDATED	11	-	27494417	27506778	Reference GRCh38.p12 Primary Assembly
hsa-miR-411-5p	NM_001278712.1	1	658.9	658.9	3.29e-06	0.000142	1	1	6.54e-06	12	1	0	10	312	0	0	265.9	0	0	21	3060	12	21	2359	2368	10	10	0	read	NM_001278712.1	9606	64422	ATG3	APG3|APG3-LIKE|APG3L|PC3-96	autophagy related 3	ubiquitin-like-conjugating enzyme ATG3|2610016C12Rik|APG3 autophagy 3-like|ATG3 autophagy related 3 homolog|autophagy-related protein 3|hApg3	NM_001278712.1	NP_001265641.1	NC_000003.12	protein-coding	REVIEWED	3	-	112532506	112561962	Reference GRCh38.p12 Primary Assembly
hsa-miR-411-5p	NM_001018104.2	1	378.1	378.1	0.0897	0.11	1	1	6.54e-06	5.5	1	0	18	168	60	0	37.1	0	0	21	1755	4	21	1061	1078	18	18	14	read	NM_001018104.2	9606	81889	FAHD1	C16orf36|YISKL	fumarylacetoacetate hydrolase domain containing 1	acylpyruvase FAHD1, mitochondrial|FAH domain-containing protein 1|OAA decarboxylase|YISK like/RJD15|acylpyruvate hydrolase|fumarylacetoacetate hydrolase domain-containing protein 1|oxaloacetate decarboxylase|yisK-like protein	NM_001018104.2	NP_001018114.1	NC_000016.10	protein-coding	VALIDATED	16	+	1827223	1840206	Reference GRCh38.p12 Primary Assembly
hsa-miR-497-5p	NM_001136000.2	3	8714.9	7585.4	0	0	175	175	0	8.5	1	0	18	240	8	0	291.4	0	0	21	11648	3	20	5546	5563	18	18	0	read	NM_001136000.2	9606	27	ABL2	ABLL|ARG	ABL proto-oncogene 2, non-receptor tyrosine kinase	tyrosine-protein kinase ABL2|Abelson tyrosine-protein kinase 2|abelson-related gene protein|c-abl oncogene 2, non-receptor tyrosine kinase|tyrosine-protein kinase ARG|v-abl Abelson murine leukemia viral oncogene homolog 2	NM_001136000.2	NP_001129472.1	NC_000001.11	protein-coding	REVIEWED	1	-	179099326	179229692	Reference GRCh38.p12 Primary Assembly
hsa-miR-497-5p	NM_001330174.1	1	6126.8	6126.8	0	0	141	158	0	9.5	1	0	16	240	0	0	202.8	0	0	21	5875	5	20	1063	1078	16	16	0	read	NM_001330174.1	9606	36	ACADSB	2-MEBCAD|ACAD7|SBCAD	acyl-CoA dehydrogenase short/branched chain	short/branched chain specific acyl-CoA dehydrogenase, mitochondrial|2-methyl branched chain acyl-CoA dehydrogenase|2-methylbutyryl-coenzyme A dehydrogenase|acyl-Coenzyme A dehydrogenase, short/branched chain	NM_001330174.1	NP_001317103.1	NC_000010.11	protein-coding	REVIEWED	10	+	123008912	123058289	Reference GRCh38.p12 Primary Assembly
hsa-miR-497-5p	NM_001098.2	1	566.8	566.8	0.0188	0.0292	2	2	3.54e-10	5.5	1	1	22	244	84	0	106.8	0	0	21	2744	1	21	1802	1823	21	22	0	read	NM_001098.2	9606	50	ACO2	ACONM|HEL-S-284|ICRD|OCA8|OPA9	aconitase 2	aconitate hydratase, mitochondrial|aconitase 2, mitochondrial|citrate hydro-lyase|epididymis secretory sperm binding protein Li 284|mitochondrial aconitase	NM_001098.2	NP_001089.1	NC_000022.11	protein-coding	REVIEWED	22	+	41468755	41528988	Reference GRCh38.p12 Primary Assembly
hsa-miR-497-5p	NM_001101.4	1	541.9	541.9	0.00653	0.0226	1	3	0.0122	7	1	0	19	320	28	0	93.9	0	0	21	1852	3	21	381	399	19	19	0	read	NM_001101.4	9606	60	ACTB	BRWS1|PS1TP5BP1	actin beta	actin, cytoplasmic 1|I(2)-actin|PS1TP5-binding protein 1|beta cytoskeletal actin	NM_001101.4	NP_001092.1	NC_000007.14	protein-coding	REVIEWED	7	-	5527145	5530708	Reference GRCh38.p12 Primary Assembly
hsa-miR-497-5p	NM_004302.4	1	659.2	659.2	0.00976	0.0257	1	1	6.54e-06	13	1	0	8	312	0	0	265.2	0	0	21	4564	14	21	872	879	8	8	0	read	NM_004302.4	9606	91	ACVR1B	ACTRIB|ACVRLK4|ALK4|SKR2	activin A receptor type 1B	activin receptor type-1B|activin A receptor, type IB|activin A receptor, type II-like kinase 4|activin receptor-like kinase 4|serine/threonine-protein kinase receptor R2	NM_004302.4	NP_004293.1	NC_000012.12	protein-coding	REVIEWED	12	+	51951666	51997078	Reference GRCh38.p12 Primary Assembly
hsa-miR-497-5p	NM_001025107.2	1	730.1	730.1	0.00255	0.0237	3	3	2.18e-14	8	1	1	17	312	24	0	225.1	0	0	21	6561	6	21	2322	2338	16	17	0	read	NM_001025107.2	9606	103	ADAR	ADAR1|AGS6|DRADA|DSH|DSRAD|G1P1|IFI-4|IFI4|K88DSRBP|P136	adenosine deaminase, RNA specific	double-stranded RNA-specific adenosine deaminase|136 kDa double-stranded RNA-binding protein|adenosine deaminase acting on RNA 1-A|dsRNA adenosine deaminase|dsRNA adeonosine deaminase|interferon-induced protein 4|interferon-inducible protein 4	NM_001025107.2	NP_001020278.1	NC_000001.11	protein-coding	REVIEWED	1	-	154582056	154631559	Reference GRCh38.p12 Primary Assembly
hsa-miR-497-5p	NM_015270.4	5	2829.2	678.9	0.0156	0.0379	4	4	0	8	1	0	21	312	8	0	151.9	0	0	21	6108	1	21	2299	2319	21	21	0	read	NM_015270.4	9606	112	ADCY6	AC6|LCCS8	adenylate cyclase 6	adenylate cyclase type 6|ATP pyrophosphate-lyase 6|adenylate cyclase type VI|ca(2+)-inhibitable adenylyl cyclase	NM_015270.4	NP_056085.1	NC_000012.12	protein-coding	REVIEWED	12	-	48766190	48789095	Reference GRCh38.p12 Primary Assembly
hsa-miR-497-5p	NM_000671.4	1	622	622	0.00277	0.0148	2	3	4.77e-07	12	1	0	9	320	0	0	174	0	0	21	2652	13	21	630	638	9	9	0	read	NM_000671.4	9606	128	ADH5	ADH-3|ADHX|FALDH|FDH|GSH-FDH|GSNOR|HEL-S-60p	alcohol dehydrogenase 5 (class III), chi polypeptide	alcohol dehydrogenase class-3|S-(hydroxymethyl)glutathione dehydrogenase|S-nitrosoglutathione reductase|alcohol dehydrogenase (class III), chi polypeptide|alcohol dehydrogenase class chi chain|alcohol dehydrogenase class-III|epididymis secretory sperm binding protein Li 60p|formaldehyde dehydrogenase|glutathione-dependent formaldehyde dehydrogenase	NM_000671.4	NP_000662.3	NC_000004.12	protein-coding	REVIEWED	4	-	99070977	99088787	Reference GRCh38.p12 Primary Assembly
hsa-miR-497-5p	NM_001123.3	1	658.6	658.6	0.00494	0.0231	2	2	3.54e-10	8	1	0	20	312	12	0	209.6	0	0	21	2288	2	21	786	805	20	20	0	read	NM_001123.3	9606	132	ADK	AK	adenosine kinase	adenosine kinase|adenosine 5'-phosphotransferase|testicular tissue protein Li 14	NM_001123.3	NP_001114.2	NC_000010.11	protein-coding	REVIEWED	10	+	74151184	74709302	Reference GRCh38.p12 Primary Assembly
hsa-miR-497-5p	NM_005160.3	4	1854.6	598.1	0.000649	0.00485	2	2	3.54e-10	7	1	0	20	152	16	0	296.1	0	0	21	9068	1	20	5143	5162	20	20	0	read	NM_005160.3	9606	157	GRK3	ADRBK2|BARK2	G protein-coupled receptor kinase 3	beta-adrenergic receptor kinase 2|adrenergic, beta, receptor kinase 2|beta-ARK-2	NM_005160.3	NP_005151.2	NC_000022.11	protein-coding	REVIEWED	22	+	25564893	25729293	Reference GRCh38.p12 Primary Assembly
hsa-miR-497-5p	NM_014203.2	1	985.4	985.4	7.48e-05	0.0015	10	10	0	12	1	0	10	312	0	0	230.4	0	0	21	3499	12	21	3307	3316	10	10	0	read	NM_014203.2	9606	160	AP2A1	ADTAA|AP2-ALPHA|CLAPA1	adaptor related protein complex 2 subunit alpha 1	AP-2 complex subunit alpha-1|100 kDa coated vesicle protein A|adapter-related protein complex 2 alpha-1 subunit|adapter-related protein complex 2 subunit alpha-1|adaptin, alpha A|adaptor protein complex AP-2 subunit alpha-1|adaptor related protein complex 2 alpha 1 subunit|alpha-adaptin A|alpha1-adaptin|clathrin assembly protein complex 2 alpha-A large chain|clathrin-associated/assembly/adaptor protein, large, alpha 1|plasma membrane adaptor HA2/AP2 adaptin alpha A subunit	NM_014203.2	NP_055018.2	NC_000019.10	protein-coding	REVIEWED	19	+	49766922	49807113	Reference GRCh38.p12 Primary Assembly
hsa-miR-497-5p	NM_001127.3	1	561.3	561.3	0.0143	0.034	1	1	6.54e-06	6.5	1	1	22	244	36	0	196.3	0	0	21	4194	1	21	790	811	21	22	0	read	NM_001127.3	9606	162	AP1B1	ADTB1|AP105A|BAM22|CLAPB2	adaptor related protein complex 1 subunit beta 1	AP-1 complex subunit beta-1|ADTB1, CLAPB2|Golgi adaptor HA1/AP1 adaptin beta subunit|adapter-related protein complex 1 subunit beta-1|adaptor protein complex AP-1 subunit beta-1|adaptor related protein complex 1 beta 1 subunit|beta-1-adaptin|beta-adaptin 1|beta-prime-adaptin|beta1-adaptin|clathrin assembly protein complex 1 beta large chain|plasma membrane adaptor HA2/AP2 adaptor beta subunit	NM_001127.3	NP_001118.3	NC_000022.11	protein-coding	REVIEWED	22	-	29327679	29388582	Reference GRCh38.p12 Primary Assembly
hsa-miR-497-5p	NM_001030006.1	3	6766.7	5236.1	0	0	114	122	0	6.5	1	0	17	312	36	0	262.1	0	0	21	5772	5	21	1016	1032	17	17	0	read	NM_001030006.1	9606	163	AP2B1	ADTB2|AP105B|AP2-BETA|CLAPB1	adaptor related protein complex 2 subunit beta 1	AP-2 complex subunit beta|adapter-related protein complex 2 beta subunit|adapter-related protein complex 2 subunit beta|adaptin, beta 2 (beta)|adaptor protein complex AP-2 subunit beta|adaptor related protein complex 2 beta 1 subunit|adaptor-related protein complex 2 subunit beta|beta-2-adaptin|beta-adaptin|clathrin assembly protein complex 2 beta large chain|clathrin-associated/assembly/adaptor protein, large, beta 1|plasma membrane adaptor HA2/AP2 adaptin beta subunit|testicular tissue protein Li 22	NM_001030006.1	NP_001025177.1	NC_000017.11	protein-coding	REVIEWED	17	+	35587262	35726416	Reference GRCh38.p12 Primary Assembly
hsa-miR-497-5p	NM_000028.2	1	1317.9	1317.9	1.71e-06	0.000127	20	28	0	12	1	0	12	240	0	0	240.9	0	0	21	7449	9	20	1136	1147	12	12	0	read	NM_000028.2	9606	178	AGL	GDE	amylo-alpha-1, 6-glucosidase, 4-alpha-glucanotransferase	glycogen debranching enzyme|amylo-1, 6-glucosidase, 4-alpha-glucanotransferase|amylo-alpha-1, 6-glucosidase, 4-alpha-glucanotransferaseprovided|glycogen debrancher|glycogen debranching protein	NM_000028.2	NP_000019.2	NC_000001.11	protein-coding	REVIEWED	1	+	99850076	99924022	Reference GRCh38.p12 Primary Assembly
hsa-miR-497-5p	NM_001330616.1	2	1334.6	761	0.00126	0.00969	6	6	0	13	1	0	8	248	0	0	231	0	0	21	6633	13	20	1705	1712	8	8	0	read	NM_001330616.1	9606	205	AK4	AK 4|AK3|AK3L1|AK3L2	adenylate kinase 4	adenylate kinase 4, mitochondrial|ATP-AMP transphosphorylase|GTP:AMP phosphotransferase AK4, mitochondrial|adenylate kinase 3-like 1|adenylate kinase isoenzyme 4, mitochondrial|mitochondrial adenylate kinase-3|nucleoside-triphosphate-adenylate kinase	NM_001330616.1	NP_001317545.1	NC_000001.11	protein-coding	REVIEWED	1	+	65147341	65232144	Reference GRCh38.p12 Primary Assembly
hsa-miR-497-5p	NM_001330511.1	1	522.4	522.4	0.0142	0.0265	1	1	6.54e-06	7.5	1	0	21	244	8	0	178.4	0	0	21	4956	1	21	4789	4809	21	21	0	read	NM_001330511.1	9606	208	AKT2	HIHGHH|PKBB|PKBBETA|PRKBB|RAC-BETA	AKT serine/threonine kinase 2	RAC-beta serine/threonine-protein kinase|PKB beta|RAC-PK-beta|murine thymoma viral (v-akt) homolog-2|protein kinase Akt-2|protein kinase B beta|putative v-akt murine thymoma viral oncoprotein 2|rac protein kinase beta|v-akt murine thymoma viral oncogene homolog 2	NM_001330511.1	NP_001317440.1	NC_000019.10	protein-coding	REVIEWED	19	-	40230316	40285530	Reference GRCh38.p12 Primary Assembly
hsa-miR-497-5p	NM_000688.5	3	1857.8	769.7	0.000283	0.00369	6	6	0	6.5	1	1	20	240	12	0	228.7	0	0	21	2458	1	20	1978	1996	20	19	0	read	NM_000688.5	9606	211	ALAS1	ALAS|ALAS-H|ALAS3|ALASH|MIG4	5'-aminolevulinate synthase 1	5-aminolevulinate synthase, nonspecific, mitochondrial|5-aminolevulinic acid synthase 1|aminolevulinate, delta-, synthase 1|delta-ALA synthase 1|delta-aminolevulinate synthase 1|migration-inducing protein 4	NM_000688.5	NP_000679.1	NC_000003.12	protein-coding	VALIDATED	3	+	52198082	52214326	Reference GRCh38.p12 Primary Assembly
hsa-miR-497-5p	NM_000690.3	3	1625	609.1	0.00936	0.0294	2	2	3.54e-10	6.5	1	0	21	312	16	0	142.1	0	0	21	2076	1	21	899	919	21	21	0	read	NM_000690.3	9606	217	ALDH2	ALDH-E2|ALDHI|ALDM	aldehyde dehydrogenase 2 family member	aldehyde dehydrogenase, mitochondrial|ALDH class 2|acetaldehyde dehydrogenase 2|aldehyde dehydrogenase 2 family (mitochondrial)|liver mitochondrial ALDH|nucleus-encoded mitochondrial aldehyde dehydrogenase 2	NM_000690.3	NP_000681.2	NC_000012.12	protein-coding	REVIEWED	12	+	111766886	111809984	Reference GRCh38.p12 Primary Assembly
hsa-miR-497-5p	NM_000034.3	2	1072.8	561.5	0.0165	0.0368	1	1	6.54e-06	8.5	1	0	17	312	28	0	127.5	0	0	21	2408	5	21	1263	1279	17	17	0	read	NM_000034.3	9606	226	ALDOA	ALDA|GSD12|HEL-S-87p	aldolase, fructose-bisphosphate A	fructose-bisphosphate aldolase A|aldolase A, fructose-bisphosphate|epididymis secretory sperm binding protein Li 87p|fructose-1,6-bisphosphate triosephosphate-lyase|lung cancer antigen NY-LU-1|muscle-type aldolase	NM_000034.3	NP_000025.1	NC_000016.10	protein-coding	REVIEWED	16	+	30053089	30070419	Reference GRCh38.p12 Primary Assembly
hsa-miR-497-5p	NM_000479.4	1	597.6	597.6	0.017	0.0411	1	1	6.54e-06	5.5	1	0	18	320	60	0	103.6	0	0	21	1883	4	21	1567	1584	18	18	0	read	NM_000479.4	9606	268	AMH	MIF|MIS	anti-Mullerian hormone	muellerian-inhibiting factor|Mullerian inhibiting factor|Mullerian inhibiting substance|anti-Muellerian hormone|muellerian-inhibiting substance	NM_000479.4	NP_000470.2	NC_000019.10	protein-coding	REVIEWED	19	+	2249278	2252072	Reference GRCh38.p12 Primary Assembly
hsa-miR-497-5p	NM_001151.3	2	1023	535.7	0.00991	0.0339	1	1	6.54e-06	8	1	0	20	244	4	0	196.7	0	0	21	4420	2	21	521	540	20	20	0	read	NM_001151.3	9606	291	SLC25A4	AAC1|ANT|ANT 1|ANT1|MTDPS12|MTDPS12A|PEO2|PEO3|PEOA2|T1	solute carrier family 25 member 4	ADP/ATP translocase 1|ADP,ATP carrier protein 1|ADP,ATP carrier protein, heart/skeletal muscle|adenine nucleotide translocator 1 (skeletal muscle)|heart/skeletal muscle ATP/ADP translocator|solute carrier family 25 (mitochondrial carrier; adenine nucleotide translocator), member 4	NM_001151.3	NP_001142.2	NC_000004.12	protein-coding	REVIEWED	4	+	185143262	185150383	Reference GRCh38.p12 Primary Assembly
hsa-miR-497-5p	NM_001278408.1	1	606.9	606.9	0.00346	0.0232	1	1	6.54e-06	8	1	0	19	248	4	0	264.9	0	0	21	3073	2	20	608	626	19	19	0	read	NM_001278408.1	9606	311	ANXA11	ALS23|ANX11|CAP-50|CAP50	annexin A11	annexin A11|56 kDa autoantigen|annexin XI|annexin-11|calcyclin-associated annexin 50	NM_001278408.1	NP_001265337.1	NC_000010.11	protein-coding	REVIEWED	10	-	80153952	80205676	Reference GRCh38.p12 Primary Assembly
hsa-miR-497-5p	NM_001024807.2	1	714.6	714.6	0.00921	0.0321	4	4	0	7.5	1	1	17	312	40	0	158.6	0	0	21	2517	5	21	264	279	17	16	0	read	NM_001024807.2	9606	333	APLP1	APLP	amyloid beta precursor like protein 1	amyloid-like protein 1|amyloid beta (A4) precursor-like protein 1|amyloid precursor-like protein 1	NM_001024807.2	NP_001019978.1	NC_000019.10	protein-coding	REVIEWED	19	+	35868444	35879796	Reference GRCh38.p12 Primary Assembly
hsa-miR-497-5p	NM_000484.3	1	2393.7	2393.7	0	0	47	76	0	9.5	1	0	14	240	0	0	221.7	0	0	21	3648	7	20	3050	3063	14	14	0	read	NM_000484.3	9606	351	APP	AAA|ABETA|ABPP|AD1|APPI|CTFgamma|CVAP|PN-II|PN2|preA4	amyloid beta precursor protein	amyloid-beta A4 protein|alzheimer disease amyloid protein|amyloid beta (A4) precursor protein|amyloid beta A4 protein|amyloid precursor protein|beta-amyloid peptide|beta-amyloid peptide(1-40)|beta-amyloid peptide(1-42)|beta-amyloid precursor protein|cerebral vascular amyloid peptide|peptidase nexin-II|protease nexin-II|testicular tissue protein Li 2	NM_000484.3	NP_000475.1	NC_000021.9	protein-coding	REVIEWED	21	-	25880549	26171127	Reference GRCh38.p12 Primary Assembly
hsa-miR-497-5p	NM_000044.4	3	1726.9	716	0.000382	0.00643	4	4	0	9	1	0	17	312	8	0	188	0	0	21	10070	5	21	5098	5114	17	17	0	read	NM_000044.4	9606	367	AR	AIS|AR8|DHTR|HUMARA|HYSP1|KD|NR3C4|SBMA|SMAX1|TFM	androgen receptor	androgen receptor|dihydrotestosterone receptor|nuclear receptor subfamily 3 group C member 4	NM_000044.4	NP_000035.2	NC_000023.11	protein-coding	REVIEWED	X	+	67544622	67730618	Reference GRCh38.p12 Primary Assembly
hsa-miR-497-5p	NM_001142281.1	1	631	631	0.0164	0.0311	1	1	6.54e-06	6	1	1	18	312	16	0	212	0	0	21	3768	4	21	2581	2597	18	17	0	read	NM_001142281.1	9606	372	ARCN1	COPD|SRMMD	archain 1	coatomer subunit delta|archain vesicle transport protein 1|coatomer delta subunit|coatomer protein complex, subunit delta|coatomer protein delta-COP|delta-COP|delta-coat protein	NM_001142281.1	NP_001135753.1	NC_000011.10	protein-coding	REVIEWED	11	+	118572386	118603032	Reference GRCh38.p12 Primary Assembly
hsa-miR-497-5p	NM_001660.3	2	1097.6	560.6	0.00371	0.0119	2	3	4.77e-07	8.5	1	0	19	248	4	0	180.6	0	0	21	1758	2	20	695	713	19	19	0	read	NM_001660.3	9606	378	ARF4	ARF2	ADP ribosylation factor 4	ADP-ribosylation factor 4|ADP-ribosylation factor 2	NM_001660.3	NP_001651.1	NC_000003.12	protein-coding	REVIEWED	3	-	57571362	57597487	Reference GRCh38.p12 Primary Assembly
hsa-miR-497-5p	NM_001177.5	1	837.2	837.2	2.23e-05	0.000898	9	13	0	9	1	0	17	240	12	0	179.2	0	0	21	3253	4	20	2191	2207	17	17	0	read	NM_001177.5	9606	400	ARL1	ARFL1	ADP ribosylation factor like GTPase 1	ADP-ribosylation factor-like protein 1|ADP-ribosylation factor-like 1	NM_001177.5	NP_001168.1	NC_000012.12	protein-coding	REVIEWED	12	-	101393119	101407819	Reference GRCh38.p12 Primary Assembly
hsa-miR-497-5p	NM_004311.3	2	3871.5	3364.1	0	0	70	70	0	6.5	1	0	20	240	16	0	255.1	0	0	21	3891	1	20	758	777	20	20	0	read	NM_004311.3	9606	403	ARL3	ARFL3	ADP ribosylation factor like GTPase 3	ADP-ribosylation factor-like protein 3|ADP-ribosylation factor-like 3|ARF-like 3	NM_004311.3	NP_004302.1	NC_000010.11	protein-coding	REVIEWED	10	-	102673726	102714432	Reference GRCh38.p12 Primary Assembly
hsa-miR-497-5p	NM_001197325.1	1	533.9	533.9	0.0198	0.0392	1	1	6.54e-06	7	1	0	20	320	12	0	101.9	0	0	21	4855	2	21	2211	2230	20	20	0	read	NM_001197325.1	9606	405	ARNT	HIF-1-beta|HIF-1beta|HIF1-beta|HIF1B|HIF1BETA|TANGO|bHLHe2	aryl hydrocarbon receptor nuclear translocator	aryl hydrocarbon receptor nuclear translocator|class E basic helix-loop-helix protein 2|dioxin receptor, nuclear translocator|hypoxia-inducible factor 1, beta subunit	NM_001197325.1	NP_001184254.1	NC_000001.11	protein-coding	REVIEWED	1	-	150809704	150876767	Reference GRCh38.p12 Primary Assembly
hsa-miR-497-5p	NM_001001323.1	1	672.8	672.8	0.00798	0.0263	2	2	3.54e-10	13	1	0	8	312	0	0	238.8	0	0	21	6950	14	21	34	41	8	8	0	read	NM_001001323.1	9606	490	ATP2B1	PMCA1|PMCA1kb	ATPase plasma membrane Ca2+ transporting 1	plasma membrane calcium-transporting ATPase 1|ATPase, Ca++ transporting, plasma membrane 1|plasma membrane calcium pump	NM_001001323.1	NP_001001323.1	NC_000012.12	protein-coding	REVIEWED	12	-	89588048	89709352	Reference GRCh38.p12 Primary Assembly
hsa-miR-497-5p	NM_001001935.2	1	554.9	554.9	0.0596	0.0769	2	3	4.77e-07	12	1	0	11	240	0	0	194.9	0	0	21	2000	10	20	1520	1530	11	11	0	read	NM_001001935.2	9606	498	ATP5F1A	ATP5A|ATP5A1|ATP5AL2|ATPM|COXPD22|HEL-S-123m|MC5DN4|MOM2|OMR|ORM|hATP1	ATP synthase F1 subunit alpha	ATP synthase subunit alpha, mitochondrial|ATP synthase alpha chain, mitochondrial|ATP synthase, H+ transporting, mitochondrial F1 complex, alpha subunit 1, cardiac muscle|ATP synthase, H+ transporting, mitochondrial F1 complex, alpha subunit, isoform 1, cardiac muscle|ATP synthase, H+ transporting, mitochondrial F1 complex, alpha subunit, isoform 2, non-cardiac muscle-like 2|ATP sythase (F1-ATPase) alpha subunit|epididymis secretory sperm binding protein Li 123m|mitochondrial ATP synthetase, oligomycin-resistant	NM_001001935.2	NP_001001935.1	NC_000018.10	protein-coding	REVIEWED	18	-	46084143	46104232	Reference GRCh38.p12 Primary Assembly
hsa-miR-497-5p	NM_001002258.4	1	1191.6	1191.6	3.46e-10	3.57e-08	15	16	0	8	1	0	17	240	16	0	282.6	0	0	21	2741	4	20	1494	1510	17	17	0	read	NM_001002258.4	9606	518	ATP5MC3	ATP5G3|P3	ATP synthase membrane subunit c locus 3	ATP synthase F(0) complex subunit C3, mitochondrial|ATP synthase lipid-binding protein, mitochondrial|ATP synthase proteolipid P3|ATP synthase proton-transporting mitochondrial F(0) complex subunit C3|ATP synthase subunit 9|ATP synthase, H+ transporting, mitochondrial F0 complex, subunit C3 (subunit 9)|ATP synthase, H+ transporting, mitochondrial Fo complex subunit C3 (subunit 9)|ATP synthase, mitochondrial, C subunit-3|ATPase protein 9|ATPase subunit C	NM_001002258.4	NP_001002258.1	NC_000002.12	protein-coding	REVIEWED	2	-	175176257	175181761	Reference GRCh38.p12 Primary Assembly
hsa-miR-497-5p	NM_001690.3	1	553	553	0.00776	0.031	2	2	3.54e-10	9	1	0	19	240	4	0	187	0	0	21	4607	2	20	1056	1074	19	19	0	read	NM_001690.3	9606	523	ATP6V1A	ARCL2D|ATP6A1|ATP6V1A1|HO68|VA68|VPP2|Vma1	ATPase H+ transporting V1 subunit A	V-type proton ATPase catalytic subunit A|ATPase, H+ transporting, lysosomal 70kDa, V1 subunit A|ATPase, H+ transporting, lysosomal, subunit A1|H(+)-transporting two-sector ATPase, subunit A|H+-transporting ATPase chain A, vacuolar (VA68 type)|V-ATPase 69 kDa subunit 1|V-ATPase A subunit 1|V-ATPase subunit A|vacuolar ATP synthase catalytic subunit A, ubiquitous isoform|vacuolar ATPase isoform VA68|vacuolar proton pump alpha subunit 1|vacuolar proton pump subunit alpha	NM_001690.3	NP_001681.2	NC_000003.12	protein-coding	REVIEWED	3	+	113747018	113812057	Reference GRCh38.p12 Primary Assembly
hsa-miR-497-5p	NM_001184.3	2	1667	1144.1	1.47e-06	0.000103	13	13	0	9	1	0	17	312	8	0	258.1	0	0	21	8258	5	21	1072	1088	17	17	0	read	NM_001184.3	9606	545	ATR	FCTCS|FRP1|MEC1|SCKL|SCKL1	ATR serine/threonine kinase	serine/threonine-protein kinase ATR|FRAP-related protein-1|MEC1, mitosis entry checkpoint 1, homolog|ataxia telangiectasia and Rad3-related protein	NM_001184.3	NP_001175.2	NC_000003.12	protein-coding	REVIEWED	3	-	142449234	142578825	Reference GRCh38.p12 Primary Assembly
hsa-miR-497-5p	NM_181575.4	1	716.5	716.5	0.000947	0.0102	6	6	0	12	1	0	9	320	0	0	108.5	0	0	21	1660	13	21	347	355	9	9	0	read	NM_181575.4	9606	550	AUP1	-	AUP1, lipid droplet regulating VLDL assembly factor	ancient ubiquitous protein 1	NM_181575.4	NP_853553.1	NC_000002.12	protein-coding	REVIEWED	2	-	74526647	74529896	Reference GRCh38.p12 Primary Assembly
hsa-miR-497-5p	NM_000465.3	1	735.9	735.9	0.00026	0.0051	6	6	0	7	1	1	18	240	12	0	201.9	0	0	21	5523	3	20	1760	1776	18	17	0	read	NM_000465.3	9606	580	BARD1	-	BRCA1 associated RING domain 1	BRCA1-associated RING domain protein 1|BRCA1-associated RING domain gene 1|RING-type E3 ubiquitin transferase BARD1	NM_000465.3	NP_000456.2	NC_000002.12	protein-coding	REVIEWED	2	-	214725644	214809710	Reference GRCh38.p12 Primary Assembly
hsa-miR-497-5p	NM_001252678.1	1	723.7	723.7	0.00279	0.0245	3	3	2.18e-14	4.5	1	0	20	320	16	0	190.7	0	0	21	2468	2	21	1129	1148	20	20	0	read	NM_001252678.1	9606	585	BBS4	-	Bardet-Biedl syndrome 4	Bardet-Biedl syndrome 4 protein	NM_001252678.1	NP_001239607.1	NC_000015.10	protein-coding	REVIEWED	15	+	72686178	72738475	Reference GRCh38.p12 Primary Assembly
hsa-miR-497-5p	NM_053056.2	1	9867.2	9867.2	0	0	233	237	0	9.5	1	0	14	240	0	0	255.2	0	0	21	4304	7	20	3123	3136	14	14	0	read	NM_053056.2	9606	595	CCND1	BCL1|D11S287E|PRAD1|U21B31	cyclin D1	G1/S-specific cyclin-D1|B-cell CLL/lymphoma 1|B-cell lymphoma 1 protein|BCL-1 oncogene|PRAD1 oncogene	NM_053056.2	NP_444284.1	NC_000011.10	protein-coding	REVIEWED	11	+	69641104	69654473	Reference GRCh38.p12 Primary Assembly
hsa-miR-497-5p	NM_000633.2	1	2698.1	2698.1	0	0	55	57	0	7	1	0	20	248	8	0	189.1	0	0	21	6492	1	20	3729	3748	20	20	0	read	NM_000633.2	9606	596	BCL2	Bcl-2|PPP1R50	BCL2, apoptosis regulator	apoptosis regulator Bcl-2|B-cell CLL/lymphoma 2|protein phosphatase 1, regulatory subunit 50	NM_000633.2	NP_000624.2	NC_000018.10	protein-coding	REVIEWED	18	-	63123345	63320279	Reference GRCh38.p12 Primary Assembly
hsa-miR-497-5p	NM_004326.3	1	542.2	542.2	0.0656	0.0835	1	3	0.0122	9	1	0	16	312	0	0	136.2	0	0	21	6192	6	21	3382	3397	16	16	0	read	NM_004326.3	9606	607	BCL9	LGS	B cell CLL/lymphoma 9	B-cell CLL/lymphoma 9 protein|B-cell lymphoma 9 protein|bcl-9|protein legless homolog	NM_004326.3	NP_004317.2	NC_000001.11	protein-coding	REVIEWED	1	+	147541500	147626218	Reference GRCh38.p12 Primary Assembly
hsa-miR-497-5p	NM_001722.2	1	580.8	580.8	0.0161	0.0263	2	2	3.54e-10	13	1	0	8	312	0	0	146.8	0	0	21	1946	14	21	1491	1498	8	8	0	read	NM_001722.2	9606	661	POLR3D	BN51T|RPC4|RPC53|TSBN51	RNA polymerase III subunit D	DNA-directed RNA polymerase III subunit RPC4|BN51 (BHK21) temperature sensitivity complementing|DNA-directed RNA polymerase III 47 kDa polypeptide|DNA-directed RNA polymerase III subunit D|RNA polymerase III 47 kDa subunit|RNA polymerase III subunit C4|RPC53 homolog|polymerase (RNA) III (DNA directed) polypeptide D, 44kDa|polymerase (RNA) III subunit D|temperature sensitive complementation, cell cycle specific, tsBN51	NM_001722.2	NP_001713.2	NC_000008.11	protein-coding	REVIEWED	8	+	22245103	22251166	Reference GRCh38.p12 Primary Assembly
hsa-miR-497-5p	NM_001286818.1	1	1097.1	1097.1	0.000135	0.00294	15	16	0	9.5	1	0	15	240	0	0	208.1	0	0	21	2969	6	20	898	912	15	15	0	read	NM_001286818.1	9606	688	KLF5	BTEB2|CKLF|IKLF	Kruppel like factor 5	Krueppel-like factor 5|(intestinal Kruppel-like factor|BTE-binding protein 2|GC box binding protein 2|Klf5C isoform|Kruppel-like factor 5 (intestinal)|basic transcription element binding protein 2|colon krueppel-like factor|colon kruppel-like factor|intestinal-enriched krueppel-like factor|intestinal-enriched kruppel-like factor|transcription factor BTEB2	NM_001286818.1	NP_001273747.1	NC_000013.11	protein-coding	REVIEWED	13	+	73054975	73077541	Reference GRCh38.p12 Primary Assembly
hsa-miR-497-5p	NM_000062.2	1	514.8	514.8	0.0393	0.0609	1	1	6.54e-06	8	1	0	20	312	16	0	96.8	0	0	21	1984	2	21	214	233	20	20	0	read	NM_000062.2	9606	710	SERPING1	C1IN|C1INH|C1NH|HAE1|HAE2	serpin family G member 1	plasma protease C1 inhibitor|C1 esterase inhibitor|C1-inhibiting factor|complement component 1 inhibitor|serine/cysteine proteinase inhibitor clade G member 1|serpin G1|serpin peptidase inhibitor clade G member 1|serpin peptidase inhibitor, clade G (C1 inhibitor), member 1	NM_000062.2	NP_000053.2	NC_000011.10	protein-coding	REVIEWED	11	+	57597553	57614852	Reference GRCh38.p12 Primary Assembly
hsa-miR-497-5p	NM_004339.3	1	533.4	533.4	0.0123	0.0244	1	1	6.54e-06	8.5	1	0	17	312	8	0	120.4	0	0	21	2843	5	21	624	640	17	17	0	read	NM_004339.3	9606	754	PTTG1IP	C21orf1|C21orf3|PBF	PTTG1 interacting protein	pituitary tumor-transforming gene 1 protein-interacting protein|PTTG-binding factor|pituitary tumor-transforming 1 interacting protein|pituitary tumor-transforming gene protein-binding factor	NM_004339.3	NP_004330.1	NC_000021.9	protein-coding	REVIEWED	21	-	44849584	44873902	Reference GRCh38.p12 Primary Assembly
hsa-miR-497-5p	NM_001321839.1	1	769.3	769.3	0.000376	0.00625	6	8	0	8	1	1	18	240	60	0	188.3	0	0	21	5654	4	20	1287	1304	17	18	0	read	NM_001321839.1	9606	767	CA8	CA-RP|CA-VIII|CALS|CAMRQ3|CARP	carbonic anhydrase 8	carbonic anhydrase-related protein|CA-related protein|carbonate dehydratase|carbonic anhydrase VIII|carbonic anhydrase-like sequence	NM_001321839.1	NP_001308768.1	NC_000008.11	protein-coding	REVIEWED	8	-	60185419	60281422	Reference GRCh38.p12 Primary Assembly
hsa-miR-497-5p	NM_006888.5	1	929.6	929.6	4.9e-05	0.00226	8	8	0	8.5	1	0	16	320	0	0	234.6	0	0	21	4268	6	21	1918	1933	16	16	0	read	NM_006888.5	9606	801	CALM1	CALML2|CAMI|CPVT4|DD132|LQT14|PHKD|caM	calmodulin 1	calmodulin-1|calmodulin 1 (phosphorylase kinase, delta)|phosphorylase kinase subunit delta|phosphorylase kinase, delta subunit|prepro-calmodulin 1	NM_006888.5	NP_008819.1	NC_000014.9	protein-coding	REVIEWED	14	+	90396982	90408274	Reference GRCh38.p12 Primary Assembly
hsa-miR-497-5p	NM_006136.2	1	6148.9	6148.9	0	0	139	139	0	7	1	1	17	240	28	0	275.9	0	0	21	2373	4	20	1391	1406	17	16	0	read	NM_006136.2	9606	830	CAPZA2	CAPPA2|CAPZ	capping actin protein of muscle Z-line subunit alpha 2	F-actin-capping protein subunit alpha-2|F-actin capping protein alpha-2 subunit|capZ alpha-2|capping actin protein of muscle Z-line alpha subunit 2|capping protein (actin filament) muscle Z-line, alpha 2	NM_006136.2	NP_006127.1	NC_000007.14	protein-coding	REVIEWED	7	+	116862508	116919260	Reference GRCh38.p12 Primary Assembly
hsa-miR-497-5p	NM_001042440.4	1	668.9	668.9	0.00167	0.0091	3	5	8.36e-09	13	1	0	8	312	0	0	194.9	0	0	21	4586	14	21	1997	2004	8	8	0	read	NM_001042440.4	9606	831	CAST	BS-17|PLACK	calpastatin	calpastatin|calpain inhibitor|sperm BS-17 component	NM_001042440.4	NP_001035905.1	NC_000005.10	protein-coding	REVIEWED	5	+	96662036	96774682	Reference GRCh38.p12 Primary Assembly
hsa-miR-497-5p	NM_001198625.1	2	3847.9	3335.8	0	0	69	69	0	9	1	0	19	240	8	0	284.8	0	0	21	7769	2	20	3710	3728	19	19	0	read	NM_001198625.1	9606	862	RUNX1T1	AML1-MTG8|AML1T1|CBFA2T1|CDR|ETO|MTG8|ZMYND2	RUNX1 translocation partner 1	protein CBFA2T1|acute myelogenous leukemia 1 translocation 1, cyclin-D related|core-binding factor, runt domain, alpha subunit 2; translocated to, 1; cyclin D-related|eight twenty one protein|myeloid translocation gene on 8q22|runt related transcription factor 1; translocated to, 1 (cyclin D related)|zinc finger MYND domain-containing protein 2	NM_001198625.1	NP_001185554.1	NC_000008.11	protein-coding	REVIEWED	8	-	91954966	92103450	Reference GRCh38.p12 Primary Assembly
hsa-miR-497-5p	NM_001755.2	2	1019.3	536	0.032	0.0543	1	1	6.54e-06	9.5	1	0	19	152	4	0	300	0	0	21	3181	2	20	1896	1914	19	19	0	read	NM_001755.2	9606	865	CBFB	PEBP2B	core-binding factor subunit beta	core-binding factor subunit beta|CBF-beta|PEA2-beta|PEBP2-beta|SL3-3 enhancer factor 1 beta subunit|SL3-3 enhancer factor 1 subunit beta|SL3/AKV core-binding factor beta subunit|core-binding factor beta subunit|polyomavirus enhancer binding protein 2, beta subunit	NM_001755.2	NP_001746.1	NC_000016.10	protein-coding	REVIEWED	16	+	67029146	67101057	Reference GRCh38.p12 Primary Assembly
hsa-miR-497-5p	NM_001013406.2	1	656.9	656.9	0.00706	0.0254	2	3	4.77e-07	8.5	1	0	16	312	0	0	209.9	0	0	21	4417	6	21	1514	1529	16	16	0	read	NM_001013406.2	9606	889	KRIT1	CAM|CCM1	KRIT1, ankyrin repeat containing	krev interaction trapped protein 1|ankyrin repeat-containing protein Krit1|cerebral cavernous malformations 1 protein|krev interaction trapped 1	NM_001013406.2	NP_001013424.1	NC_000007.14	protein-coding	REVIEWED	7	-	92198968	92246099	Reference GRCh38.p12 Primary Assembly
hsa-miR-497-5p	NM_001013399.1	1	773.8	773.8	0.00211	0.0109	4	4	0	7	1	0	21	312	8	0	243.8	0	0	21	2099	1	21	379	399	21	21	0	read	NM_001013399.1	9606	892	CCNC	CycC|SRB11|hSRB11	cyclin C	cyclin-C|SRB11 homolog	NM_001013399.1	NP_001013417.1	NC_000006.12	protein-coding	REVIEWED	6	-	99542386	99568813	Reference GRCh38.p12 Primary Assembly
hsa-miR-497-5p	NM_001759.3	1	602.8	602.8	0.0093	0.039	1	11	0.267	8	1	0	14	248	0	0	251.8	0	0	21	6531	7	20	2932	2945	14	14	11	read	NM_001759.3	9606	894	CCND2	KIAK0002|MPPH3	cyclin D2	G1/S-specific cyclin-D2	NM_001759.3	NP_001750.1	NC_000012.12	protein-coding	REVIEWED	12	+	4273735	4305355	Reference GRCh38.p12 Primary Assembly
hsa-miR-497-5p	NM_001238.3	1	583.2	583.2	0.0238	0.0474	1	7	0.13	13	1	0	8	248	0	0	253.2	0	0	21	1974	13	20	1900	1907	8	8	0	read	NM_001238.3	9606	898	CCNE1	CCNE|pCCNE1	cyclin E1	G1/S-specific cyclin-E1	NM_001238.3	NP_001229.1	NC_000019.10	protein-coding	REVIEWED	19	+	29811993	29824316	Reference GRCh38.p12 Primary Assembly
hsa-miR-497-5p	NM_001762.3	2	1062.5	553	0.00467	0.0187	1	2	0.00175	7.5	1	0	20	252	4	0	202	0	0	21	2682	2	21	454	473	20	20	0	read	NM_001762.3	9606	908	CCT6A	CCT-zeta|CCT-zeta-1|CCT6|Cctz|HTR3|MoDP-2|TCP-1-zeta|TCP20|TCPZ|TTCP20	chaperonin containing TCP1 subunit 6A	T-complex protein 1 subunit zeta|T-complex protein 1, zeta subunit|acute morphine dependence related protein 2|amino acid transport defect-complementing|chaperonin containing T-complex subunit 6|chaperonin containing TCP1, subunit 6A (zeta 1)|histidine transport regulator 3	NM_001762.3	NP_001753.1	NC_000007.14	protein-coding	REVIEWED	7	+	56051684	56063988	Reference GRCh38.p12 Primary Assembly
hsa-miR-497-5p	NM_001249.3	1	797	797	0.0053	0.0304	7	7	0	8.5	1	0	17	240	20	0	209	0	0	21	5296	4	20	4851	4867	17	17	0	read	NM_001249.3	9606	957	ENTPD5	CD39L4|NTPDase-5|PCPH	ectonucleoside triphosphate diphosphohydrolase 5	ectonucleoside triphosphate diphosphohydrolase 5|CD39 antigen-like 4|CD39-like 4|ER-UDPase|GDPase ENTPD5|NTPDase 5|Pcph proto-oncogene protein|UDPase ENTPD5|guanosine-diphosphatase ENTPD5|nucleoside diphosphatase|proto-oncogene CPH|uridine-diphosphatase ENTPD5	NM_001249.3	NP_001240.1	NC_000014.9	protein-coding	REVIEWED	14	-	73957915	74019331	Reference GRCh38.p12 Primary Assembly
hsa-miR-497-5p	NM_001025160.2	1	550.1	550.1	0.0117	0.03	1	1	6.54e-06	7.5	1	0	20	312	8	0	136.1	0	0	21	3353	2	21	1906	1925	20	20	0	read	NM_001025160.2	9606	976	ADGRE5	CD97|TM7LN1	adhesion G protein-coupled receptor E5	CD97 antigen|CD97 molecule|leukocyte antigen CD97|seven transmembrane helix receptor|seven-span transmembrane protein|seven-transmembrane, heterodimeric receptor associated with inflammation	NM_001025160.2	NP_001020331.1	NC_000019.10	protein-coding	REVIEWED	19	+	14381143	14408724	Reference GRCh38.p12 Primary Assembly
hsa-miR-497-5p	NM_001039490.1	2	53456.5	52966.5	0	0	1312	1312	0	7.5	1	1	17	240	28	0	178.5	0	0	21	1508	4	20	142	157	17	16	0	read	NM_001039490.1	9606	977	CD151	GP27|MER2|PETA-3|RAPH|SFA1|TSPAN24	CD151 molecule (Raph blood group)	CD151 antigen|CD151 antigen (Raph blood group)|hemidesmosomal tetraspanin CD151|membrane glycoprotein SFA-1|platelet surface glycoprotein gp27|platelet-endothelial cell tetraspan antigen 3|platelet-endothelial tetraspan antigen 3|tetraspanin-24|tspan-24	NM_001039490.1	NP_001034579.1	NC_000011.10	protein-coding	REVIEWED	11	+	832951	838834	Reference GRCh38.p12 Primary Assembly
hsa-miR-497-5p	NM_001291345.1	1	522.4	522.4	0.0323	0.0503	1	1	6.54e-06	11	1	0	13	312	0	0	127.4	0	0	21	3072	9	21	1826	1838	13	13	0	read	NM_001291345.1	9606	984	CDK11B	CDC2L1|CDK11|CDK11-p110|CDK11-p46|CDK11-p58|CLK-1|PITSLREA|PK58|p58|p58CDC2L1|p58CLK-1	cyclin dependent kinase 11B	cyclin-dependent kinase 11B|CDC-related protein kinase p58|PITSLRE serine/threonine-protein kinase CDC2L1|cell division cycle 2-like 1 (PITSLRE proteins)|cell division protein kinase 11B|galactosyltransferase-associated protein kinase p58/GTA|p58 CLK-1	NM_001291345.1	NP_001278274.1	NC_000001.11	protein-coding	REVIEWED	1	-	1635225	1659618	Reference GRCh38.p12 Primary Assembly
hsa-miR-497-5p	NR_148340.1	1	755.4	755.4	7.17e-05	0.000652	3	3	2.18e-14	8	1	0	18	320	8	0	255.4	0	0	21	5640	4	21	2134	2151	18	18	0	read	NR_148340.1	9606	996	CDC27	ANAPC3|APC3|CDC27Hs|D0S1430E|D17S978E|H-NUC|HNUC|NUC2	cell division cycle 27	cell division cycle protein 27 homolog|D0S1430E, D17S978E|anaphase promoting complex subunit 3|anaphase-promoting complex, protein 3|cell division cycle 27 homolog|nuc2 homolog	NR_148340.1	-	NC_000017.11	protein-coding	REVIEWED	17	-	47117696	47189338	Reference GRCh38.p12 Primary Assembly
hsa-miR-497-5p	NM_044472.2	2	2234.5	2122	0	0	39	42	0	9.5	1	0	16	312	0	0	202	0	0	21	1530	6	21	757	772	16	16	0	read	NM_044472.2	9606	998	CDC42	CDC42Hs|G25K|TKS	cell division cycle 42	cell division control protein 42 homolog|G25K GTP-binding protein|GTP binding protein, 25kDa|dJ224A6.1.1 (cell division cycle 42 (GTP-binding protein, 25kD))|dJ224A6.1.2 (cell division cycle 42 (GTP-binding protein, 25kD))|growth-regulating protein|small GTP binding protein CDC42	NM_044472.2	NP_426359.1	NC_000001.11	protein-coding	REVIEWED	1	+	22052626	22092942	Reference GRCh38.p12 Primary Assembly
hsa-miR-497-5p	NM_000389.4	1	709.8	709.8	0.00043	0.00688	5	6	0	8	1	0	18	312	8	0	137.8	0	0	21	2175	4	21	1414	1431	18	18	0	read	NM_000389.4	9606	1026	CDKN1A	CAP20|CDKN1|CIP1|MDA-6|P21|SDI1|WAF1|p21CIP1	cyclin dependent kinase inhibitor 1A	cyclin-dependent kinase inhibitor 1|CDK-interacting protein 1|CDK-interaction protein 1|DNA synthesis inhibitor|cyclin-dependent kinase inhibitor 1A (p21, Cip1)|melanoma differentiation associated protein 6|wild-type p53-activated fragment 1	NM_000389.4	NP_000380.1	NC_000006.12	protein-coding	REVIEWED	6	+	36676459	36687338	Reference GRCh38.p12 Primary Assembly
hsa-miR-497-5p	NM_001802.1	1	789.1	789.1	2.35e-05	0.000302	5	5	0	7	1	0	21	312	16	0	209.1	0	0	21	2702	1	21	385	405	21	21	0	read	NM_001802.1	9606	1039	CDR2	CDR62|Yo	cerebellar degeneration related protein 2	cerebellar degeneration-related protein 2|Yo paraneoplastic antigen|cerebellar degeneration-related protein 2, 62kDa|major Yo paraneoplastic antigen|paraneoplastic cerebellar degeneration-associated antigen	NM_001802.1	NP_001793.1	NC_000016.10	protein-coding	VALIDATED	16	-	22345935	22374616	Reference GRCh38.p12 Primary Assembly
hsa-miR-497-5p	NM_001005271.2	4	4336.6	2669.8	0	0	53	56	0	4.5	1	1	21	240	36	0	219.8	0	0	21	7372	1	20	4218	4238	20	21	0	read	NM_001005271.2	9606	1107	CHD3	Mi-2a|Mi2-ALPHA|ZFH	chromodomain helicase DNA binding protein 3	chromodomain-helicase-DNA-binding protein 3|ATP-dependent helicase CHD3|CHD-3|hZFH|mi-2 autoantigen 240 kDa protein|zinc finger helicase|zinc-finger helicase (Snf2-like)	NM_001005271.2	NP_001005271.2	NC_000017.11	protein-coding	REVIEWED	17	+	7884763	7912756	Reference GRCh38.p12 Primary Assembly
hsa-miR-497-5p	NM_001114122.2	1	552.5	552.5	0.0172	0.0461	1	8	0.165	10.5	1	0	13	248	0	0	218.5	0	0	21	4174	8	20	2360	2372	13	13	0	read	NM_001114122.2	9606	1111	CHEK1	CHK1	checkpoint kinase 1	serine/threonine-protein kinase Chk1|CHK1 checkpoint homolog|Checkpoint, S. pombe, homolog of, 1|Chk1-S|cell cycle checkpoint kinase	NM_001114122.2	NP_001107594.1	NC_000011.10	protein-coding	REVIEWED	11	+	125624909	125676255	Reference GRCh38.p12 Primary Assembly
hsa-miR-497-5p	NM_001320917.1	1	524	524	0.0496	0.0684	1	1	6.54e-06	8.5	1	0	20	240	8	0	194	0	0	21	3303	1	20	2422	2441	20	20	0	read	NM_001320917.1	9606	1133	CHRM5	HM5	cholinergic receptor muscarinic 5	muscarinic acetylcholine receptor M5|acetylcholine receptor, muscarinic 5	NM_001320917.1	NP_001307846.1	NC_000015.10	protein-coding	VALIDATED	15	+	33968313	34065093	Reference GRCh38.p12 Primary Assembly
hsa-miR-497-5p	NM_000745.3	1	856.6	856.6	3.15e-05	0.00139	6	6	0	6.5	1	0	19	320	12	0	224.6	0	0	21	3646	3	21	2411	2429	19	19	0	read	NM_000745.3	9606	1138	CHRNA5	LNCR2	cholinergic receptor nicotinic alpha 5 subunit	neuronal acetylcholine receptor subunit alpha-5|Cholinergic receptor, neuronal nicotinic, alpha polypeptide-5|acetylcholine receptor, nicotinic, alpha 5 (neuronal)|cholinergic receptor, nicotinic alpha 5|cholinergic receptor, nicotinic, alpha 5 (neuronal)|neuronal nicotinic acetylcholine receptor, alpha5 subunit	NM_000745.3	NP_000736.2	NC_000015.10	protein-coding	REVIEWED	15	+	78565519	78595268	Reference GRCh38.p12 Primary Assembly
hsa-miR-497-5p	NM_001278.4	1	8833	8833	0	0	208	218	0	10	1	0	15	240	0	0	228	0	0	21	3628	6	20	3275	3289	15	15	0	read	NM_001278.4	9606	1147	CHUK	IKBKA|IKK-alpha|IKK1|IKKA|NFKBIKA|TCF16	conserved helix-loop-helix ubiquitous kinase	inhibitor of nuclear factor kappa-B kinase subunit alpha|I-kappa-B kinase 1|I-kappa-B kinase-alpha|IKK-a kinase|IkB kinase alpha subunit|Nuclear factor NFkappaB inhibitor kinase alpha|TCF-16|transcription factor 16	NM_001278.4	NP_001269.3	NC_000010.11	protein-coding	REVIEWED	10	-	100188297	100229609	Reference GRCh38.p12 Primary Assembly
hsa-miR-497-5p	NM_001025205.1	1	572	572	0.0188	0.0424	2	2	3.54e-10	12	1	0	10	252	0	0	195	0	0	21	1952	12	21	484	493	10	10	0	read	NM_001025205.1	9606	1173	AP2M1	AP50|CLAPM1|mu2	adaptor related protein complex 2 subunit mu 1	AP-2 complex subunit mu|AP-2 mu 2 chain|HA2 50 kDA subunit|adaptin-mu2|adaptor protein complex AP-2 subunit mu|adaptor related protein complex 2 mu 1 subunit|adaptor-related protein complex 2 subunit mu|clathrin adaptor complex AP2, mu subunit|clathrin assembly protein complex 2 medium chain|clathrin assembly protein complex 2 mu medium chain|clathrin coat adaptor protein AP50|clathrin coat assembly protein AP50|clathrin coat-associated protein AP50|clathrin-associated/assembly/adaptor protein, medium 1|plasma membrane adaptor AP-2 50 kDa protein|plasma membrane adaptor AP-2 50kDA protein	NM_001025205.1	NP_001020376.1	NC_000003.12	protein-coding	REVIEWED	3	+	184174845	184184090	Reference GRCh38.p12 Primary Assembly
hsa-miR-497-5p	NM_001243372.1	4	2752.2	895.5	1.94e-05	0.000843	8	8	0	7.5	1	0	18	240	16	0	264.5	0	0	21	6142	3	20	1529	1546	18	18	0	read	NM_001243372.1	9606	1182	CLCN3	CLC3|ClC-3	chloride voltage-gated channel 3	H(+)/Cl(-) exchange transporter 3|chloride channel 3|chloride channel protein 3|chloride channel, voltage-sensitive 3|chloride transporter ClC-3	NM_001243372.1	NP_001230301.1	NC_000004.12	protein-coding	REVIEWED	4	+	169620520	169723186	Reference GRCh38.p12 Primary Assembly
hsa-miR-497-5p	NM_001831.3	3	1794.9	763.7	0.00244	0.0184	7	7	0	8.5	1	0	18	240	16	0	182.7	0	0	21	2877	3	20	1702	1719	18	18	0	read	NM_001831.3	9606	1191	CLU	AAG4|APO-J|APOJ|CLI|CLU1|CLU2|KUB1|NA1/NA2|SGP-2|SGP2|SP-40|TRPM-2|TRPM2	clusterin	clusterin|aging-associated protein 4|apolipoprotein J|complement cytolysis inhibitor|complement lysis inhibitor|complement-associated protein SP-40,40|ku70-binding protein 1|sulfated glycoprotein 2|testosterone-repressed prostate message 2	NM_001831.3	NP_001822.3	NC_000008.11	protein-coding	REVIEWED	8	-	27596916	27615030	Reference GRCh38.p12 Primary Assembly
hsa-miR-497-5p	NM_001320975.1	2	1132.9	614.8	0.00468	0.0203	2	2	3.54e-10	10	1	0	15	240	0	0	247.8	0	0	21	5421	6	20	1948	1962	15	15	0	read	NM_001320975.1	9606	1355	COX15	CEMCOX2	COX15, cytochrome c oxidase assembly homolog	cytochrome c oxidase assembly protein COX15 homolog|COX15 homolog, cytochrome c oxidase assembly protein|cytochrome c oxidase assembly homolog 15|cytochrome c oxidase subunit 15	NM_001320975.1	NP_001307904.1	NC_000010.11	protein-coding	REVIEWED	10	-	99694792	99732665	Reference GRCh38.p12 Primary Assembly
hsa-miR-497-5p	NM_001199775.1	2	3639.4	2982.5	0	0	59	67	0	11	1	0	13	312	0	0	267.5	0	0	21	8422	9	21	4965	4977	13	13	0	read	NM_001199775.1	9606	1362	CPD	GP180	carboxypeptidase D	carboxypeptidase D|metallocarboxypeptidase D	NM_001199775.1	NP_001186704.1	NC_000017.11	protein-coding	REVIEWED	17	+	30378923	30469656	Reference GRCh38.p12 Primary Assembly
hsa-miR-497-5p	NM_001256090.1	1	767.6	767.6	0.000202	0.00522	6	6	0	7.5	1	0	18	248	16	0	204.6	0	0	21	4228	3	20	844	861	18	18	0	read	NM_001256090.1	9606	1386	ATF2	CRE-BP1|CREB-2|CREB2|HB16|TREB7	activating transcription factor 2	cyclic AMP-dependent transcription factor ATF-2|activating transcription factor 2 splice variant ATF2-var2|cAMP response element-binding protein CRE-BP1|cAMP responsive element binding protein 2, formerly|cAMP-dependent transcription factor ATF-2|cyclic AMP-responsive element-binding protein 2|histone acetyltransferase ATF2	NM_001256090.1	NP_001243019.1	NC_000002.12	protein-coding	REVIEWED	2	-	175072249	175168205	Reference GRCh38.p12 Primary Assembly
hsa-miR-497-5p	NM_005207.3	1	522.6	522.6	0.033	0.0584	1	2	0.00175	13	1	0	8	248	0	0	192.6	0	0	21	5336	13	20	2813	2820	8	8	0	read	NM_005207.3	9606	1399	CRKL	-	CRK like proto-oncogene, adaptor protein	crk-like protein|v-crk avian sarcoma virus CT10 oncogene homolog-like	NM_005207.3	NP_005198.1	NC_000022.11	protein-coding	REVIEWED	22	+	20917406	20953748	Reference GRCh38.p12 Primary Assembly
hsa-miR-497-5p	NM_001315.2	2	1032	532	0.0289	0.0504	1	1	6.54e-06	7	1	0	20	248	4	0	182	0	0	21	4353	1	20	585	604	20	20	0	read	NM_001315.2	9606	1432	MAPK14	CSBP|CSBP1|CSBP2|CSPB1|EXIP|Mxi2|PRKM14|PRKM15|RK|SAPK2A|p38|p38ALPHA	mitogen-activated protein kinase 14	mitogen-activated protein kinase 14|CSAID-binding protein|Csaids binding protein|MAP kinase 14|MAP kinase Mxi2|MAP kinase p38 alpha|MAX-interacting protein 2|cytokine suppressive anti-inflammatory drug binding protein|mitogen-activated protein kinase p38 alpha|p38 MAP kinase|p38 mitogen activated protein kinase|p38alpha Exip|stress-activated protein kinase 2A	NM_001315.2	NP_001306.1	NC_000006.12	protein-coding	REVIEWED	6	+	36027676	36122963	Reference GRCh38.p12 Primary Assembly
hsa-miR-497-5p	NM_001256135.1	2	1163.6	625.4	0.00303	0.0164	1	1	6.54e-06	6.5	1	0	21	312	12	0	207.4	0	0	21	3459	1	21	1910	1930	21	21	0	read	NM_001256135.1	9606	1434	CSE1L	CAS|CSE1|XPO2	chromosome segregation 1 like	exportin-2|CSE1 chromosome segregation 1-like|cellular apoptosis susceptibility protein|chromosome segregation 1-like protein|exp2|importin-alpha re-exporter	NM_001256135.1	NP_001243064.1	NC_000020.11	protein-coding	REVIEWED	20	+	49046245	49096959	Reference GRCh38.p12 Primary Assembly
hsa-miR-497-5p	NM_001895.3	1	644.7	644.7	0.0014	0.0127	2	2	3.54e-10	6.5	1	0	21	312	40	0	154.7	0	0	21	2732	1	21	1382	1402	21	21	0	read	NM_001895.3	9606	1457	CSNK2A1	CK2A1|CKII|Cka1|Cka2|OCNDS	casein kinase 2 alpha 1	casein kinase II subunit alpha|CK2 catalytic subunit alpha|casein kinase 2, alpha 1 polypeptide|casein kinase II alpha 1 polypeptide pseudogene|casein kinase II alpha 1 subunit|protein kinase CK2	NM_001895.3	NP_001886.1	NC_000020.11	protein-coding	REVIEWED	20	-	472497	543837	Reference GRCh38.p12 Primary Assembly
hsa-miR-497-5p	NM_001290307.2	1	908.2	908.2	0.00233	0.0245	9	11	0	8.5	1	0	17	244	16	0	236.2	0	0	21	3872	5	21	3494	3510	17	17	0	read	NM_001290307.2	9606	1495	CTNNA1	CAP102|MDPT2	catenin alpha 1	catenin alpha-1|alpha-E-catenin|catenin (cadherin-associated protein), alpha 1, 102kDa|renal carcinoma antigen NY-REN-13	NM_001290307.2	NP_001277236.1	NC_000005.10	protein-coding	REVIEWED	5	+	138753385	138935033	Reference GRCh38.p12 Primary Assembly
hsa-miR-497-5p	NM_000104.3	2	1365.9	846.9	6.17e-05	0.00143	9	10	0	10	1	0	15	248	0	0	191.9	0	0	21	5160	6	20	2115	2129	15	15	0	read	NM_000104.3	9606	1545	CYP1B1	ASGD6|CP1B|CYPIB1|GLC3A|P4501B1	cytochrome P450 family 1 subfamily B member 1	cytochrome P450 1B1|aryl hydrocarbon hydroxylase|cytochrome P450, family 1, subfamily B, polypeptide 1|cytochrome P450, subfamily I (dioxin-inducible), polypeptide 1 (glaucoma 3, primary infantile)|dioxin-inducible cytochrome p450|flavoprotein-linked monooxygenase|microsomal monooxygenase|xenobiotic monooxygenase	NM_000104.3	NP_000095.2	NC_000002.12	protein-coding	REVIEWED	2	-	38067602	38076180	Reference GRCh38.p12 Primary Assembly
hsa-miR-497-5p	NM_000786.3	1	574.2	574.2	0.0291	0.0436	1	1	6.54e-06	13	1	0	8	312	0	0	180.2	0	0	21	3208	14	21	266	273	8	8	0	read	NM_000786.3	9606	1595	CYP51A1	CP51|CYP51|CYPL1|LDM|P450-14DM|P450L1	cytochrome P450 family 51 subfamily A member 1	lanosterol 14-alpha demethylase|CYPLI|cytochrome P450 51A1|cytochrome P450, 51 (lanosterol 14-alpha-demethylase)|cytochrome P450, family 51, subfamily A, polypeptide 1|cytochrome P450-14DM|cytochrome P45014DM|cytochrome P450LI|sterol 14-alpha demethylase	NM_000786.3	NP_000777.1	NC_000007.14	protein-coding	REVIEWED	7	-	92112148	92134744	Reference GRCh38.p12 Primary Assembly
hsa-miR-497-5p	NM_001353980.1	2	1052.3	561.9	0.0183	0.0589	1	1	6.54e-06	13	1	0	8	312	0	0	167.9	0	0	21	2277	14	21	74	81	8	8	0	read	NM_001353980.1	9606	1600	DAB1	SCA37	DAB1, reelin adaptor protein	disabled homolog 1|Dab reelin signal transducer 1|Dab, reelin signal transducer, homolog 1	NM_001353980.1	NP_001340909.1	NC_000001.11	protein-coding	REVIEWED	1	-	56994777	58250546	Reference GRCh38.p12 Primary Assembly
hsa-miR-497-5p	NM_001348.2	1	660.9	660.9	0.0318	0.0567	2	2	3.54e-10	7	1	0	20	312	28	0	185.9	0	0	21	2329	2	21	722	741	20	20	0	read	NM_001348.2	9606	1613	DAPK3	DLK|ZIP|ZIPK	death associated protein kinase 3	death-associated protein kinase 3|DAP kinase 3|DAP-like kinase|MYPT1 kinase|ZIP-kinase|zipper-interacting protein kinase	NM_001348.2	NP_001339.1	NC_000019.10	protein-coding	REVIEWED	19	-	3958452	3971122	Reference GRCh38.p12 Primary Assembly
hsa-miR-497-5p	NM_001923.4	1	550.8	550.8	0.0175	0.0463	1	1	6.54e-06	9.5	1	0	15	320	0	0	137.8	0	0	21	4372	7	21	3026	3040	15	15	0	read	NM_001923.4	9606	1642	DDB1	DDBA|UV-DDB1|XAP1|XPCE|XPE|XPE-BF	damage specific DNA binding protein 1	DNA damage-binding protein 1|DDB p127 subunit|DNA damage-binding protein a|HBV X-associated protein 1|UV-DDB 1|UV-damaged DNA-binding factor|UV-damaged DNA-binding protein 1|XAP-1|XPE-binding factor|damage-specific DNA binding protein 1, 127kDa|xeroderma pigmentosum group E-complementing protein	NM_001923.4	NP_001914.3	NC_000011.10	protein-coding	REVIEWED	11	-	61299446	61333211	Reference GRCh38.p12 Primary Assembly
hsa-miR-497-5p	NM_005216.4	2	1028.7	526.4	0.0345	0.0449	1	1	6.54e-06	10	1	0	16	312	0	0	128.4	0	0	21	2144	6	21	230	245	16	16	0	read	NM_005216.4	9606	1650	DDOST	AGER1|CDG1R|GATD6|OKSWcl45|OST|OST48|WBP1	dolichyl-diphosphooligosaccharide--protein glycosyltransferase non-catalytic subunit	dolichyl-diphosphooligosaccharide--protein glycosyltransferase 48 kDa subunit|advanced glycation end-product receptor 1|advanced glycation endproduct receptor 1|dolichyl-diphosphooligosaccharide--protein glycosyltransferase subunit (non-catalytic)|dolichyl-diphosphooligosaccharide-protein glycotransferase|oligosaccharyl transferase 48 kDa subunit|oligosaccharyltransferase 48 kDa subunit|oligosaccharyltransferase subunit 48	NM_005216.4	NP_005207.2	NC_000001.11	protein-coding	REVIEWED	1	-	20651766	20661543	Reference GRCh38.p12 Primary Assembly
hsa-miR-497-5p	NM_001193416.2	1	1365.9	1365.9	2.06e-11	2.92e-09	20	22	0	8	1	0	19	240	12	0	264.9	0	0	21	4662	2	20	3838	3856	19	19	0	read	NM_001193416.2	9606	1654	DDX3X	CAP-Rf|DBX|DDX14|DDX3|HLP2|MRX102	DEAD-box helicase 3 X-linked	ATP-dependent RNA helicase DDX3X|DEAD (Asp-Glu-Ala-Asp) box helicase 3, X-linked|DEAD (Asp-Glu-Ala-Asp) box polypeptide 3, X-linked|DEAD box protein 3, X-chromosomal|DEAD box, X isoform|DEAD/H (Asp-Glu-Ala-Asp/His) box polypeptide 3|DEAD/H box-3|helicase-like protein 2	NM_001193416.2	NP_001180345.1	NC_000023.11	protein-coding	REVIEWED	X	+	41333307	41364471	Reference GRCh38.p12 Primary Assembly
hsa-miR-497-5p	NM_001357.4	2	2400.9	1909.6	8.26e-07	5.07e-05	34	39	0	13	1	0	8	312	0	0	195.6	0	0	21	4543	14	21	2824	2831	8	8	0	read	NM_001357.4	9606	1660	DHX9	DDX9|LKP|NDH2|NDHII|RHA	DExH-box helicase 9	ATP-dependent RNA helicase A|DEAD/H (Asp-Glu-Ala-Asp/His) box polypeptide 9|DEAH (Asp-Glu-Ala-His) box helicase 9|DEAH (Asp-Glu-Ala-His) box polypeptide 9|DEAH box protein 9|DEAH-box helicase 9|RNA helicase A|leukophysin|nuclear DNA helicase II	NM_001357.4	NP_001348.2	NC_000001.11	protein-coding	REVIEWED	1	+	182839303	182887981	Reference GRCh38.p12 Primary Assembly
hsa-miR-497-5p	NM_001135058.1	1	610.3	610.3	0.00158	0.00775	2	2	3.54e-10	12	1	0	12	244	0	0	247.3	0	0	21	2882	10	21	1618	1629	12	12	0	read	NM_001135058.1	9606	1690	COCH	COCH-5B2|COCH5B2|DFNA9	cochlin	cochlin|coagulation factor C homolog, cochlin (Limulus polyphemus)	NM_001135058.1	NP_001128530.1	NC_000014.9	protein-coding	REVIEWED	14	+	30874495	30890617	Reference GRCh38.p12 Primary Assembly
hsa-miR-497-5p	NM_000108.4	3	17926.2	16490.1	0	0	399	399	0	8	1	0	18	240	8	0	232.1	0	0	21	3613	3	20	1402	1419	18	18	0	read	NM_000108.4	9606	1738	DLD	DLDD|DLDH|E3|GCSL|LAD|PHE3	dihydrolipoamide dehydrogenase	dihydrolipoyl dehydrogenase, mitochondrial|E3 component of pyruvate dehydrogenase complex, 2-oxo-glutarate complex, branched chain keto acid dehydrogenase complex|diaphorase|glycine cleavage system L protein|glycine cleavage system protein L|lipoamide dehydrogenase|lipoamide reductase|lipoyl dehydrogenase	NM_000108.4	NP_000099.2	NC_000007.14	protein-coding	REVIEWED	7	+	107891106	107921197	Reference GRCh38.p12 Primary Assembly
hsa-miR-497-5p	NM_001166278.1	1	692.2	692.2	0.0043	0.0278	3	3	2.18e-14	10.5	1	0	16	244	0	0	287.2	0	0	21	4544	6	21	2280	2295	16	16	0	read	NM_001166278.1	9606	1741	DLG3	MRX|MRX90|NEDLG|PPP1R82|SAP102|XLMR	discs large MAGUK scaffold protein 3	disks large homolog 3|discs, large homolog 3|neuroendocrine-DLG|protein phosphatase 1, regulatory subunit 82|synapse-associated protein 102	NM_001166278.1	NP_001159750.1	NC_000023.11	protein-coding	REVIEWED	X	+	70444849	70505489	Reference GRCh38.p12 Primary Assembly
hsa-miR-497-5p	NM_001005336.2	1	568.2	568.2	0.0185	0.0421	1	2	0.00175	8	1	1	17	252	16	0	216.2	0	0	21	3297	5	21	864	879	17	16	0	read	NM_001005336.2	9606	1759	DNM1	DNM|EIEE31	dynamin 1	dynamin-1	NM_001005336.2	NP_001005336.1	NC_000009.12	protein-coding	REVIEWED	9	+	128203354	128255247	Reference GRCh38.p12 Primary Assembly
hsa-miR-497-5p	NM_001376.4	2	1070.4	567.2	0.0091	0.0266	1	1	6.54e-06	8	1	0	21	312	4	0	165.2	0	0	21	14361	1	21	11805	11825	21	21	0	read	NM_001376.4	9606	1778	DYNC1H1	CMT2O|DHC1|DHC1a|DNCH1|DNCL|DNECL|DYHC|Dnchc1|HL-3|SMALED1|p22	dynein cytoplasmic 1 heavy chain 1	cytoplasmic dynein 1 heavy chain 1|dynein heavy chain, cytosolic|dynein, cytoplasmic, heavy polypeptide 1	NM_001376.4	NP_001367.2	NC_000014.9	protein-coding	REVIEWED	14	+	101964527	102050797	Reference GRCh38.p12 Primary Assembly
hsa-miR-497-5p	NM_001135556.1	3	1483.1	644.6	0.000987	0.00978	3	3	2.18e-14	9	1	0	20	240	4	0	243.6	0	0	21	3010	1	20	2628	2647	20	20	0	read	NM_001135556.1	9606	1780	DYNC1I1	DNCI1|DNCIC1	dynein cytoplasmic 1 intermediate chain 1	cytoplasmic dynein 1 intermediate chain 1|DH IC-1|cytoplasmic dynein intermediate chain 1|dynein intermediate chain 1, cytosolic|dynein, cytoplasmic, intermediate polypeptide 1	NM_001135556.1	NP_001129028.1	NC_000007.14	protein-coding	VALIDATED	7	+	95772505	96110321	Reference GRCh38.p12 Primary Assembly
hsa-miR-497-5p	NM_001286157.1	1	637.5	637.5	0.00217	0.0133	2	2	3.54e-10	8	1	0	20	240	20	0	253.5	0	0	21	4121	1	20	3735	3754	20	20	0	read	NM_001286157.1	9606	1783	DYNC1LI2	DNCLI2|LIC2	dynein cytoplasmic 1 light intermediate chain 2	cytoplasmic dynein 1 light intermediate chain 2|LIC-2|LIC53/55|dynein light intermediate chain 2, cytosolic|dynein, cytoplasmic, light intermediate polypeptide 2	NM_001286157.1	NP_001273086.1	NC_000016.10	protein-coding	VALIDATED	16	-	66720892	66751827	Reference GRCh38.p12 Primary Assembly
hsa-miR-497-5p	NM_001197294.1	1	573.9	573.9	0.0143	0.0347	2	2	3.54e-10	10.5	1	0	15	240	0	0	211.9	0	0	21	5496	6	20	3648	3662	15	15	0	read	NM_001197294.1	9606	1809	DPYSL3	CRMP-4|CRMP4|DRP-3|DRP3|LCRMP|ULIP|ULIP-1	dihydropyrimidinase like 3	dihydropyrimidinase-related protein 3|collapsin response mediator protein 4 long|testicular secretory protein Li 7|unc-33-like phosphoprotein 1	NM_001197294.1	NP_001184223.1	NC_000005.10	protein-coding	VALIDATED	5	-	147390807	147510055	Reference GRCh38.p12 Primary Assembly
hsa-miR-497-5p	NM_001015881.1	1	541.6	541.6	0.0102	0.0266	1	1	6.54e-06	13	1	0	8	312	0	0	147.6	0	0	21	1781	14	21	1333	1340	8	8	0	read	NM_001015881.1	9606	1831	TSC22D3	DIP|DSIPI|GILZ|TSC-22R	TSC22 domain family member 3	TSC22 domain family protein 3|DSIP-immunoreactive leucine zipper protein|DSIP-immunoreactive peptide|TSC-22 related protein|TSC-22-like protein|delta sleep-inducing peptide immunoreactor|glucocorticoid-induced leucine zipper protein	NM_001015881.1	NP_001015881.1	NC_000023.11	protein-coding	REVIEWED	X	-	107713220	107777328	Reference GRCh38.p12 Primary Assembly
hsa-miR-497-5p	NM_004423.3	1	651.3	651.3	0.000501	0.00228	1	1	6.54e-06	13	1	0	8	312	0	0	257.3	0	0	21	5062	14	21	4585	4592	8	8	0	read	NM_004423.3	9606	1857	DVL3	DRS3	dishevelled segment polarity protein 3	segment polarity protein dishevelled homolog DVL-3|dishevelled 3 (homologous to Drosophila dsh)|dishevelled, dsh homolog 3	NM_004423.3	NP_004414.3	NC_000003.12	protein-coding	REVIEWED	3	+	184155310	184173613	Reference GRCh38.p12 Primary Assembly
hsa-miR-497-5p	NM_001347721.1	1	1316	1316	5.53e-06	0.00041	20	20	0	10	1	0	16	312	0	0	160	0	0	21	5881	6	21	835	850	16	16	0	read	NM_001347721.1	9606	1859	DYRK1A	DYRK|DYRK1|HP86|MNB|MNBH|MRD7	dual specificity tyrosine phosphorylation regulated kinase 1A	dual specificity tyrosine-phosphorylation-regulated kinase 1A|MNB/DYRK protein kinase|dual specificity YAK1-related kinase|dual specificity tyrosine-(Y)-phosphorylation regulated kinase 1A|mnb protein kinase homolog hp86|protein kinase minibrain homolog|serine/threonine kinase MNB|serine/threonine-specific protein kinase	NM_001347721.1	NP_001334650.1	NC_000021.9	protein-coding	REVIEWED	21	+	37365572	37515375	Reference GRCh38.p12 Primary Assembly
hsa-miR-497-5p	NM_001243076.2	1	29442	29442	0	0	724	785	0	8	1	1	20	160	16	0	270	0	0	21	4443	2	20	3877	3896	19	20	0	read	NM_001243076.2	9606	1871	E2F3	E2F-3	E2F transcription factor 3	transcription factor E2F3	NM_001243076.2	NP_001230005.1	NC_000006.12	protein-coding	REVIEWED	6	+	20401905	20493713	Reference GRCh38.p12 Primary Assembly
hsa-miR-497-5p	NM_001083588.1	2	4094.5	3607.6	0	0	77	77	0	12	1	0	9	248	0	0	233.6	0	0	21	1740	12	20	712	720	9	9	0	read	NM_001083588.1	9606	1875	E2F5	E2F-5	E2F transcription factor 5	transcription factor E2F5|E2F transcription factor 5, p130-binding	NM_001083588.1	NP_001077057.1	NC_000008.11	protein-coding	REVIEWED	8	+	85177383	85214517	Reference GRCh38.p12 Primary Assembly
hsa-miR-497-5p	NM_001005609.1	2	1325.5	744.2	0.0148	0.0421	4	4	0	6.5	1	0	19	320	28	0	172.2	0	0	21	5290	3	21	1473	1491	19	19	0	read	NM_001005609.1	9606	1896	EDA	ECTD1|ED1|ED1-A1|ED1-A2|EDA-A1|EDA-A2|EDA1|EDA2|HED|HED1|ODT1|STHAGX1|TNLG7C|XHED|XLHED	ectodysplasin A	ectodysplasin-A|X-linked anhidroitic ectodermal dysplasia protein|oligodontia 1|tumor necrosis factor ligand 7C	NM_001005609.1	NP_001005609.1	NC_000023.11	protein-coding	REVIEWED	X	+	69616066	70039471	Reference GRCh38.p12 Primary Assembly
hsa-miR-497-5p	NM_001320730.1	1	1253.1	1253.1	1.15e-07	9.78e-06	19	21	0	10.5	1	0	16	240	0	0	215.1	0	0	21	2942	5	20	563	578	16	16	0	read	NM_001320730.1	9606	1901	S1PR1	CD363|CHEDG1|D1S3362|ECGF1|EDG-1|EDG1|S1P1	sphingosine-1-phosphate receptor 1	sphingosine 1-phosphate receptor 1|S1P receptor 1|S1P receptor Edg-1|endothelial differentiation G-protein coupled receptor 1|endothelial differentiation, sphingolipid G-protein-coupled receptor, 1|sphingosine 1-phosphate receptor EDG1|sphingosine 1-phosphate receptor Edg-1	NM_001320730.1	NP_001307659.1	NC_000001.11	protein-coding	REVIEWED	1	+	101236748	101241519	Reference GRCh38.p12 Primary Assembly
hsa-miR-497-5p	NM_001412.3	1	4032.6	4032.6	0	0	86	114	0	6	1	0	20	240	40	0	252.6	0	0	21	4431	1	20	906	925	20	20	0	read	NM_001412.3	9606	1964	EIF1AX	EIF1A|EIF1AP1|EIF4C|eIF-1A|eIF-4C	eukaryotic translation initiation factor 1A X-linked	eukaryotic translation initiation factor 1A, X-chromosomal|Putative eukaryotic translation initiation factor 1A|eIF-1A X isoform|eukaryotic translation initiation factor 1A, X chromosome|eukaryotic translation initiation factor 4C	NM_001412.3	NP_001403.1	NC_000023.11	protein-coding	REVIEWED	X	-	20124517	20141847	Reference GRCh38.p12 Primary Assembly
hsa-miR-497-5p	NM_001414.3	1	625.5	625.5	0.0137	0.034	2	3	4.77e-07	13	1	0	8	312	0	0	191.5	0	0	21	1886	14	21	759	766	8	8	0	read	NM_001414.3	9606	1967	EIF2B1	EIF2B|EIF2BA	eukaryotic translation initiation factor 2B subunit alpha	translation initiation factor eIF-2B subunit alpha|eIF-2B GDP-GTP exchange factor subunit alpha|eukaryotic translation initiation factor 2B, subunit 1 alpha, 26kDa	NM_001414.3	NP_001405.1	NC_000012.12	protein-coding	REVIEWED	12	-	123621022	123633775	Reference GRCh38.p12 Primary Assembly
hsa-miR-497-5p	NM_001415.3	1	599.2	599.2	0.0161	0.0247	2	4	1.82e-05	6	1	0	20	240	16	0	200.2	0	0	21	3486	1	20	998	1017	20	20	0	read	NM_001415.3	9606	1968	EIF2S3	EIF2|EIF2G|EIF2gamma|MEHMO|MRXSBRK|eIF-2gA	eukaryotic translation initiation factor 2 subunit gamma	eukaryotic translation initiation factor 2 subunit 3|eIF-2-gamma X|eIF-2gX|eukaryotic translation initiation factor 2 subunit gamma X|eukaryotic translation initiation factor 2, subunit 3 gamma, 52kDa|eukaryotic translation initiation factor 2G	NM_001415.3	NP_001406.1	NC_000023.11	protein-coding	REVIEWED	X	+	24054947	24078809	Reference GRCh38.p12 Primary Assembly
hsa-miR-497-5p	NM_001300821.2	2	1290.3	770.2	0.00609	0.0272	5	51	0.0577	13	1	0	8	312	0	0	216.2	0	0	21	4069	14	21	2234	2241	8	8	0	read	NM_001300821.2	9606	1975	EIF4B	EIF-4B|PRO1843	eukaryotic translation initiation factor 4B	eukaryotic translation initiation factor 4B	NM_001300821.2	NP_001287750.1	NC_000012.12	protein-coding	VALIDATED	12	+	53006257	53042214	Reference GRCh38.p12 Primary Assembly
hsa-miR-497-5p	NM_001419.2	1	615.2	615.2	0.00199	0.0142	2	2	3.54e-10	6	1	0	21	320	16	0	137.2	0	0	21	6075	1	21	4382	4402	21	21	0	read	NM_001419.2	9606	1994	ELAVL1	ELAV1|HUR|Hua|MelG	ELAV like RNA binding protein 1	ELAV-like protein 1|ELAV (embryonic lethal, abnormal vision, Drosophila)-like 1 (Hu antigen R)|Hu antigen R|embryonic lethal, abnormal vision, drosophila, homolog-like 1|hu-antigen R	NM_001419.2	NP_001410.2	NC_000019.10	protein-coding	REVIEWED	19	-	7958572	8005644	Reference GRCh38.p12 Primary Assembly
hsa-miR-497-5p	NM_001973.3	1	13277.1	13277.1	0	0	318	320	0	9	1	0	16	240	0	0	270.1	0	0	21	11170	5	20	10783	10798	16	16	0	read	NM_001973.3	9606	2005	ELK4	SAP1	ELK4, ETS transcription factor	ETS domain-containing protein Elk-4|ELK4, ETS-domain protein (SRF accessory protein 1)|SAP-1|serum response factor accessory protein 1	NM_001973.3	NP_001964.2	NC_000001.11	protein-coding	REVIEWED	1	-	205607942	205632871	Reference GRCh38.p12 Primary Assembly
hsa-miR-497-5p	NM_001427.3	1	4000.9	4000.9	0	0	87	107	0	7.5	1	0	19	240	16	0	212.9	0	0	21	3405	2	20	3113	3131	19	19	0	read	NM_001427.3	9606	2020	EN2	-	engrailed homeobox 2	homeobox protein engrailed-2|engrailed homolog 2|engrailed-2|homeobox protein en-2|hu-En-2	NM_001427.3	NP_001418.2	NC_000007.14	protein-coding	REVIEWED	7	+	155458128	155464830	Reference GRCh38.p12 Primary Assembly
hsa-miR-497-5p	NM_001078175.2	1	624.4	624.4	0.00283	0.00982	2	3	4.77e-07	6.5	1	1	20	312	40	0	145.4	0	0	21	2308	2	21	1409	1427	20	19	0	read	NM_001078175.2	9606	2030	SLC29A1	ENT1	solute carrier family 29 member 1 (Augustine blood group)	equilibrative nucleoside transporter 1|equilibrative nitrobenzylmercaptopurine riboside (NBMPR)-sensitive nucleoside transporter|nucleoside transporter, es-type|solute carrier family 29 (equilibrative nucleoside transporter), member 1|solute carrier family 29 (nucleoside transporters), member 1	NM_001078175.2	NP_001071643.1	NC_000006.12	protein-coding	REVIEWED	6	+	44219504	44234150	Reference GRCh38.p12 Primary Assembly
hsa-miR-497-5p	NM_001270526.1	1	736.6	736.6	0.012	0.0279	2	2	3.54e-10	4.5	1	1	21	312	60	0	229.6	0	0	21	3107	1	21	791	810	21	20	0	read	NM_001270526.1	9606	2040	STOM	BND7|EPB7|EPB72	stomatin	erythrocyte band 7 integral membrane protein|erythrocyte membrane protein band 7.2 (stomatin)|erythrocyte surface protein band 7.2|protein 7.2b	NM_001270526.1	NP_001257455.1	NC_000009.12	protein-coding	REVIEWED	9	-	121338987	121370303	Reference GRCh38.p12 Primary Assembly
hsa-miR-497-5p	NM_001042599.1	2	1197.7	607.9	0.0152	0.0394	2	2	3.54e-10	7	1	1	19	240	44	0	201.9	0	0	21	11893	2	20	2543	2560	19	18	0	read	NM_001042599.1	9606	2066	ERBB4	ALS19|HER4|p180erbB4	erb-b2 receptor tyrosine kinase 4	receptor tyrosine-protein kinase erbB-4|ERBB4 transcript variant I12DEL|ERBB4 transcript variant I20DEL|avian erythroblastic leukemia viral (v-erb-b2) oncogene homolog 4|human epidermal growth factor receptor 4|proto-oncogene-like protein c-ErbB-4|tyrosine kinase-type cell surface receptor HER4|v-erb-a erythroblastic leukemia viral oncogene homolog 4|v-erb-b2 avian erythroblastic leukemia viral oncogene homolog 4	NM_001042599.1	NP_001036064.1	NC_000002.12	protein-coding	REVIEWED	2	-	211375716	212538627	Reference GRCh38.p12 Primary Assembly
hsa-miR-497-5p	NM_000122.1	1	656.3	656.3	0.0312	0.06	3	6	2.12e-07	7.5	1	0	21	312	8	0	166.3	0	0	21	2751	1	21	67	87	21	21	0	read	NM_000122.1	9606	2071	ERCC3	BTF2|GTF2H|RAD25|TFIIH|TTD2|XPB	ERCC excision repair 3, TFIIH core complex helicase subunit	general transcription and DNA repair factor IIH helicase subunit XPB|BTF2 p89|DNA excision repair protein ERCC-3|DNA repair helicase|DNA repair protein complementing XP-B cells|TFIIH 89 kDa subunit|TFIIH basal transcription factor complex 89 kDa subunit|TFIIH basal transcription factor complex helicase XPB subunit|TFIIH p89|TFIIH subunit XPB|basic transcription factor 2 89 kDa subunit|excision repair cross-complementation group 3|excision repair cross-complementing rodent repair deficiency, complementation group 3|xeroderma pigmentosum group B-complementing protein|xeroderma pigmentosum, complementation group B	NM_000122.1	NP_000113.1	NC_000002.12	protein-coding	REVIEWED	2	-	127257289	127294175	Reference GRCh38.p12 Primary Assembly
hsa-miR-497-5p	NM_005236.2	1	534.5	534.5	0.0101	0.034	1	1	6.54e-06	9.5	1	0	16	240	0	0	205.5	0	0	21	6765	5	20	1623	1638	16	16	0	read	NM_005236.2	9606	2072	ERCC4	ERCC11|FANCQ|RAD1|XFEPS|XPF	ERCC excision repair 4, endonuclease catalytic subunit	DNA repair endonuclease XPF|DNA excision repair protein ERCC-4|DNA repair protein complementing XP-F cells|excision repair cross-complementation group 4|excision repair cross-complementing rodent repair deficiency, complementation group 4|excision-repair, complementing defective, in Chinese hamster|xeroderma pigmentosum group F-complementing protein|xeroderma pigmentosum, complementation group F	NM_005236.2	NP_005227.1	NC_000016.10	protein-coding	REVIEWED	16	+	13920136	13952347	Reference GRCh38.p12 Primary Assembly
hsa-miR-497-5p	NM_001145312.2	1	6571.6	6571.6	0	0	152	152	0	9.5	1	0	18	240	8	0	202.6	0	0	21	5494	3	20	4124	4141	18	18	0	read	NM_001145312.2	9606	2117	ETV3	METS|PE-1|PE1	ETS variant 3	ETS translocation variant 3|ETS domain transcriptional repressor PE1|ets variant gene 3, ETS family transcriptional repressor|mitogenic Ets transcriptional suppressor	NM_001145312.2	NP_001138784.1	NC_000001.11	protein-coding	VALIDATED	1	-	157121190	157138590	Reference GRCh38.p12 Primary Assembly
hsa-miR-497-5p	NM_001286708.1	1	696.6	696.6	0.00533	0.0279	5	5	0	9	1	0	16	240	0	0	203.6	0	0	21	3776	5	20	2617	2632	16	16	0	read	NM_001286708.1	9606	2180	ACSL1	ACS1|FACL1|FACL2|LACS|LACS1|LACS2	acyl-CoA synthetase long chain family member 1	long-chain-fatty-acid--CoA ligase 1|LACS 1|LACS 2|acyl-CoA synthetase 1|fatty-acid-Coenzyme A ligase, long-chain 1|fatty-acid-Coenzyme A ligase, long-chain 2|lignoceroyl-CoA synthase|long-chain acyl-CoA synthetase 1|long-chain acyl-CoA synthetase 2|long-chain fatty acid-CoA ligase 2|long-chain fatty-acid-coenzyme A ligase 1|palmitoyl-CoA ligase 1|palmitoyl-CoA ligase 2|paltimoyl-CoA ligase 1	NM_001286708.1	NP_001273637.1	NC_000004.12	protein-coding	REVIEWED	4	-	184755594	184826592	Reference GRCh38.p12 Primary Assembly
hsa-miR-497-5p	NM_005245.3	2	1018.1	512.8	0.0356	0.0534	1	1	6.54e-06	13	1	0	8	248	0	0	182.8	0	0	21	14773	13	20	8011	8018	8	8	0	read	NM_005245.3	9606	2195	FAT1	CDHF7|CDHR8|FAT|ME5|hFat1	FAT atypical cadherin 1	protocadherin Fat 1|FAT tumor suppressor 1|cadherin ME5|cadherin family member 7|cadherin-related family member 8|cadherin-related tumor suppressor homolog|protein fat homolog	NM_005245.3	NP_005236.2	NC_000004.12	protein-coding	REVIEWED	4	-	186587782	186726695	Reference GRCh38.p12 Primary Assembly
hsa-miR-497-5p	NM_002006.5	3	8797.4	7614.3	0	0	176	176	0	6.5	1	1	21	240	12	0	284.3	0	0	21	6774	1	20	6561	6581	20	21	0	read	NM_002006.5	9606	2247	FGF2	BFGF|FGF-2|FGFB|HBGF-2	fibroblast growth factor 2	fibroblast growth factor 2|basic fibroblast growth factor bFGF|fibroblast growth factor 2 (basic)|heparin-binding growth factor 2|prostatropin	NM_002006.5	NP_001997.5	NC_000004.12	protein-coding	REVIEWED	4	+	122826707	122898234	Reference GRCh38.p12 Primary Assembly
hsa-miR-497-5p	NM_002010.2	1	719.6	719.6	0.00604	0.0195	3	3	2.18e-14	10	1	0	14	312	0	0	240.6	0	0	21	4545	8	21	3608	3621	14	14	0	read	NM_002010.2	9606	2254	FGF9	FGF-9|GAF|HBFG-9|HBGF-9|SYNS3	fibroblast growth factor 9	fibroblast growth factor 9|fibroblast growth factor 9 (glia-activating factor)|heparin-binding growth factor 9	NM_002010.2	NP_002001.1	NC_000013.11	protein-coding	REVIEWED	13	+	21671075	21704500	Reference GRCh38.p12 Primary Assembly
hsa-miR-497-5p	NM_001174063.1	2	1869.3	1325.1	4.18e-09	4.67e-07	18	18	0	13	1	0	8	312	0	0	251.1	0	0	21	5895	14	21	4291	4298	8	8	0	read	NM_001174063.1	9606	2260	FGFR1	BFGFR|CD331|CEK|ECCL|FGFBR|FGFR-1|FLG|FLT-2|FLT2|HBGFR|HH2|HRTFDS|KAL2|N-SAM|OGD|bFGF-R-1	fibroblast growth factor receptor 1	fibroblast growth factor receptor 1|FGFR1/PLAG1 fusion|FMS-like tyrosine kinase 2|basic fibroblast growth factor receptor 1|fms-related tyrosine kinase 2|heparin-binding growth factor receptor|hydroxyaryl-protein kinase|proto-oncogene c-Fgr	NM_001174063.1	NP_001167534.1	NC_000008.11	protein-coding	REVIEWED	8	-	38411137	38468833	Reference GRCh38.p12 Primary Assembly
hsa-miR-497-5p	NM_002027.2	1	562	562	0.024	0.0332	1	1	6.54e-06	9	1	0	16	320	0	0	147	0	0	21	1710	6	21	1330	1345	16	16	0	read	NM_002027.2	9606	2339	FNTA	FPTA|PGGT1A|PTAR2	farnesyltransferase, CAAX box, alpha	protein farnesyltransferase/geranylgeranyltransferase type-1 subunit alpha|FTase-alpha|GGTase-I-alpha|farnesyl-protein transferase alpha-subunit|protein prenyltransferase alpha subunit repeat containing 2|ras proteins prenyltransferase subunit alpha|type I protein geranyl-geranyltransferase alpha subunit	NM_002027.2	NP_002018.1	NC_000008.11	protein-coding	REVIEWED	8	+	43056298	43085787	Reference GRCh38.p12 Primary Assembly
hsa-miR-497-5p	NM_002028.3	1	573.1	573.1	0.00221	0.00563	2	2	3.54e-10	7	1	0	19	240	24	0	172.1	0	0	21	2836	2	20	138	156	19	19	0	read	NM_002028.3	9606	2342	FNTB	FPTB	farnesyltransferase, CAAX box, beta	protein farnesyltransferase subunit beta|CAAX farnesyltransferase subunit beta|FTase-beta|ras proteins prenyltransferase subunit beta	NM_002028.3	NP_002019.1	NC_000014.9	protein-coding	VALIDATED	14	+	64986788	65062651	Reference GRCh38.p12 Primary Assembly
hsa-miR-497-5p	NM_002035.4	5	2731.6	600.4	0.0525	0.0745	3	3	2.18e-14	10	1	0	19	152	4	0	288.4	0	0	21	5198	2	20	4059	4077	19	19	0	read	NM_002035.4	9606	2531	KDSR	DHSR|EKVP4|FVT1|SDR35C1	3-ketodihydrosphingosine reductase	3-ketodihydrosphingosine reductase|3-dehydrosphinganine reductase|FVT-1|KDS reductase|follicular lymphoma variant translocation 1|follicular variant translocation protein 1|short chain dehydrogenase/reductase family 35C member 1	NM_002035.4	NP_002026.1	NC_000018.10	protein-coding	REVIEWED	18	-	63327735	63367272	Reference GRCh38.p12 Primary Assembly
hsa-miR-497-5p	NM_001197297.1	2	1136.4	1100.1	6.81e-08	6.34e-06	15	17	0	10	1	0	15	240	0	0	214.1	0	0	21	4745	6	20	1907	1921	15	15	0	read	NM_001197297.1	9606	2551	GABPA	E4TF1-60|E4TF1A|NFT2|NRF2|NRF2A|RCH04A07	GA binding protein transcription factor subunit alpha	GA-binding protein alpha chain|GA binding protein transcription factor alpha subunit 60kDa|GABP subunit alpha|human nuclear respiratory factor-2 subunit alpha|nuclear respiratory factor 2 alpha subunit|nuclear respiratory factor 2 subunit alpha|transcription factor E4TF1-60	NM_001197297.1	NP_001184226.1	NC_000021.9	protein-coding	VALIDATED	21	+	25734946	25772459	Reference GRCh38.p12 Primary Assembly
hsa-miR-497-5p	NM_002048.2	1	662.4	662.4	0.000859	0.00969	4	4	0	9.5	1	0	16	312	0	0	142.4	0	0	21	2844	6	21	1412	1427	16	16	0	read	NM_002048.2	9606	2619	GAS1	-	growth arrest specific 1	growth arrest-specific protein 1|GAS-1|Growth arrest-specific gene-1	NM_002048.2	NP_002039.2	NC_000009.12	protein-coding	REVIEWED	9	-	86944361	86947188	Reference GRCh38.p12 Primary Assembly
hsa-miR-497-5p	NM_001097633.1	1	695.7	695.7	0.00187	0.0133	4	4	0	11	1	0	11	248	0	0	240.7	0	0	21	5488	10	20	297	307	11	11	0	read	NM_001097633.1	9606	2650	GCNT1	C2GNT|C2GNT-L|C2GNT1|G6NT|NACGT2|NAGCT2	glucosaminyl (N-acetyl) transferase 1, core 2	beta-1,3-galactosyl-O-glycosyl-glycoprotein beta-1,6-N-acetylglucosaminyltransferase|beta-1,6-N-acetylglucosaminyltransferase|core 2 GnT|core 2 beta-1,6-N-acetylglucosaminyltransferase I|core 2 beta1,6 N-acetylglucosaminyltransferase-I|core 2 branching enzyme|core2-GlcNAc-transferase|glucosaminyl (N-acetyl) transferase 1, core 2 (beta-1,6-N-acetylglucosaminyltransferase)	NM_001097633.1	NP_001091102.1	NC_000009.12	protein-coding	REVIEWED	9	+	76441665	76507415	Reference GRCh38.p12 Primary Assembly
hsa-miR-497-5p	NM_001115156.1	1	588.8	588.8	0.00261	0.0149	1	1	6.54e-06	8.5	1	0	17	320	4	0	169.8	0	0	21	2306	5	21	1805	1821	17	17	0	read	NM_001115156.1	9606	2665	GDI2	HEL-S-46e|RABGDIB	GDP dissociation inhibitor 2	rab GDP dissociation inhibitor beta|GDI-2|epididymis secretory sperm binding protein Li 46e|guanosine diphosphate dissociation inhibitor 2|rab GDI beta|rab GDP-dissociation inhibitor, beta	NM_001115156.1	NP_001108628.1	NC_000010.11	protein-coding	REVIEWED	10	-	5765221	5813548	Reference GRCh38.p12 Primary Assembly
hsa-miR-497-5p	NM_001145453.2	1	549.9	549.9	0.0488	0.0677	1	1	6.54e-06	10	1	0	17	240	16	0	214.9	0	0	21	9597	4	20	7230	7246	17	17	0	read	NM_001145453.2	9606	2674	GFRA1	GDNFR|GDNFRA|GFR-ALPHA-1|RET1L|RETL1|TRNR1	GDNF family receptor alpha 1	GDNF family receptor alpha-1|GDNFR-alpha-1|GPI-linked anchor protein|Glial cell line-derived neurotrophic factor receptor alpha|PI-linked cell-surface accessory protein|RET ligand 1|TGF-beta-related neurotrophic factor receptor 1	NM_001145453.2	NP_001138925.1	NC_000010.11	protein-coding	REVIEWED	10	-	116056924	116273644	Reference GRCh38.p12 Primary Assembly
hsa-miR-497-5p	NM_001243658.1	2	1727.2	1224.6	6.22e-08	5.9e-06	17	22	0	7.5	1	0	20	240	16	0	240.6	0	0	21	1497	1	20	787	806	20	20	0	read	NM_001243658.1	9606	2745	GLRX	GRX|GRX1	glutaredoxin	glutaredoxin-1|TTase-1|thioltransferase|thioltransferase-1	NM_001243658.1	NP_001230587.1	NC_000005.10	protein-coding	REVIEWED	5	-	95813848	95822872	Reference GRCh38.p12 Primary Assembly
hsa-miR-497-5p	NM_001282440.1	1	603.3	603.3	0.00924	0.0389	3	3	2.18e-14	8	1	1	20	240	24	0	179.3	0	0	21	4246	2	20	1650	1669	19	20	0	read	NM_001282440.1	9606	2768	GNA12	NNX3|RMP|gep	G protein subunit alpha 12	guanine nucleotide-binding protein subunit alpha-12|WUGSC:H_GS165O14.2|g alpha-12|guanine nucleotide binding protein (G protein) alpha 12	NM_001282440.1	NP_001269369.1	NC_000007.14	protein-coding	VALIDATED	7	-	2728104	2870655	Reference GRCh38.p12 Primary Assembly
hsa-miR-497-5p	NM_006496.3	1	714.7	714.7	0.0196	0.0463	5	7	3.33e-16	12	1	0	11	240	0	0	236.7	0	0	21	4748	10	20	2070	2080	11	11	0	read	NM_006496.3	9606	2773	GNAI3	87U6|ARCND1	G protein subunit alpha i3	guanine nucleotide-binding protein G(k) subunit alpha|g(i) alpha-3|guanine nucleotide binding protein (G protein), alpha inhibiting activity polypeptide 3	NM_006496.3	NP_006487.1	NC_000001.11	protein-coding	REVIEWED	1	+	109548563	109595842	Reference GRCh38.p12 Primary Assembly
hsa-miR-497-5p	NM_001142339.2	1	1756.6	1756.6	3.13e-13	5.53e-11	32	47	0	10.5	1	0	16	240	0	0	199.6	0	0	21	6048	5	20	2332	2347	16	16	0	read	NM_001142339.2	9606	2774	GNAL	DYT25	G protein subunit alpha L	guanine nucleotide-binding protein G(olf) subunit alpha|adenylate cyclase-stimulating G alpha protein, olfactory type|guanine nucleotide binding protein (G protein), alpha activating activity polypeptide, olfactory type|guanine nucleotide binding protein (G protein), alpha stimulating activity polypeptide, olfactory type	NM_001142339.2	NP_001135811.1	NC_000018.10	protein-coding	REVIEWED	18	+	11689014	11885684	Reference GRCh38.p12 Primary Assembly
hsa-miR-497-5p	NM_002072.4	2	1186.7	705	0.00606	0.0282	3	3	2.18e-14	9.5	1	0	19	240	8	0	298	0	0	21	6343	2	20	5283	5301	19	19	0	read	NM_002072.4	9606	2776	GNAQ	CMC1|G-ALPHA-q|GAQ|SWS	G protein subunit alpha q	guanine nucleotide-binding protein G(q) subunit alpha|guanine nucleotide binding protein (G protein), q polypeptide|guanine nucleotide-binding protein alpha-q	NM_002072.4	NP_002063.2	NC_000009.12	protein-coding	REVIEWED	9	-	77716273	78031448	Reference GRCh38.p12 Primary Assembly
hsa-miR-497-5p	NM_002077.3	1	574.2	574.2	0.00296	0.0107	2	2	3.54e-10	8.5	1	0	18	248	12	0	184.2	0	0	21	4899	3	20	2877	2894	18	18	0	read	NM_002077.3	9606	2800	GOLGA1	golgin-97	golgin A1	golgin subfamily A member 1|gap junction protein, alpha 4, 37kD|golgi autoantigen, golgin subfamily a, 1	NM_002077.3	NP_002068.1	NC_000009.12	protein-coding	REVIEWED	9	-	124878293	124941406	Reference GRCh38.p12 Primary Assembly
hsa-miR-497-5p	NM_000408.4	1	751.7	751.7	0.00106	0.00798	2	2	3.54e-10	5.5	1	1	21	312	44	0	271.7	0	0	21	5820	1	21	1469	1488	21	20	0	read	NM_000408.4	9606	2820	GPD2	GDH2|GPDM|mGPDH	glycerol-3-phosphate dehydrogenase 2	glycerol-3-phosphate dehydrogenase, mitochondrial|GPD-M|GPDH-M|glycerol-3-phosphate dehydrogenase 2 (mitochondrial)|mitochondrial glycerophosphate dehydrogenase|mtGPD|testicular tissue protein Li 76	NM_000408.4	NP_000399.3	NC_000002.12	protein-coding	REVIEWED	2	+	156435289	156586402	Reference GRCh38.p12 Primary Assembly
hsa-miR-497-5p	NM_018971.2	2	1661.8	1163.7	5.13e-07	3.08e-05	16	16	0	8	1	0	19	240	12	0	219.7	0	0	21	2657	2	20	2121	2139	19	19	0	read	NM_018971.2	9606	2850	GPR27	SREB1	G protein-coupled receptor 27	probable G-protein coupled receptor 27|super conserved receptor expressed in brain 1	NM_018971.2	NP_061844.1	NC_000003.12	protein-coding	VALIDATED	3	+	71753723	71756379	Reference GRCh38.p12 Primary Assembly
hsa-miR-497-5p	NM_001304275.1	4	2275.5	619.9	0.0307	0.0489	2	2	3.54e-10	6.5	1	1	19	244	40	0	212.9	0	0	21	6147	3	21	4621	4638	19	18	0	read	NM_001304275.1	9606	2889	RAPGEF1	C3G|GRF2	Rap guanine nucleotide exchange factor 1	rap guanine nucleotide exchange factor 1|CRK SH3-binding GNRP|Rap guanine nucleotide exchange factor (GEF) 1|guanine nucleotide-releasing factor 2 (specific for crk proto-oncogene)	NM_001304275.1	NP_001291204.1	NC_000009.12	protein-coding	REVIEWED	9	-	131576769	131740067	Reference GRCh38.p12 Primary Assembly
hsa-miR-497-5p	NM_001146156.1	2	1407.4	930.3	0.000175	0.00497	10	10	0	5.5	1	1	20	240	44	0	199.3	0	0	21	7095	1	20	2201	2219	20	19	0	read	NM_001146156.1	9606	2932	GSK3B	-	glycogen synthase kinase 3 beta	glycogen synthase kinase-3 beta|GSK-3 beta|GSK3beta isoform|serine/threonine-protein kinase GSK3B	NM_001146156.1	NP_001139628.1	NC_000003.12	protein-coding	REVIEWED	3	-	119821320	120095822	Reference GRCh38.p12 Primary Assembly
hsa-miR-497-5p	NM_000637.4	2	1216.8	681.5	0.000103	0.00176	5	5	0	7	1	1	20	244	12	0	184.5	0	0	21	3204	2	21	1314	1332	20	19	0	read	NM_000637.4	9606	2936	GSR	GR|HEL-75|HEL-S-122m	glutathione-disulfide reductase	glutathione reductase, mitochondrial|GRase|epididymis luminal protein 75|epididymis secretory sperm binding protein Li 122m|glutathione S-reductase	NM_000637.4	NP_000628.2	NC_000008.11	protein-coding	REVIEWED	8	-	30678060	30727998	Reference GRCh38.p12 Primary Assembly
hsa-miR-497-5p	NM_001142307.1	1	1879.5	1879.5	0	0	34	34	0	7.5	1	0	19	152	40	0	273.5	0	0	21	3515	2	20	2671	2689	19	19	0	read	NM_001142307.1	9606	2965	GTF2H1	BTF2|P62|TFB1|TFIIH	general transcription factor IIH subunit 1	general transcription factor IIH subunit 1|BTF2 p62|TFIIH basal transcription factor complex p62 subunit|basic transcription factor 2 62 kDa subunit|general transcription factor IIH polypeptide 1|general transcription factor IIH, polypeptide 1, 62kDa	NM_001142307.1	NP_001135779.1	NC_000011.10	protein-coding	VALIDATED	11	+	18322268	18367042	Reference GRCh38.p12 Primary Assembly
hsa-miR-497-5p	NM_001035521.2	3	1915.1	848.7	0.00138	0.0104	8	13	0	10	1	0	19	240	4	0	246.7	0	0	21	3900	2	20	2498	2516	19	19	0	read	NM_001035521.2	9606	2976	GTF3C2	TFIIIC-BETA|TFIIIC110	general transcription factor IIIC subunit 2	general transcription factor 3C polypeptide 2|TF3C-beta|TFIIIC 110 kDa subunit|general transcription factor IIIC, polypeptide 2, beta 110kDa|transcription factor IIIC 110 kDa subunit|transcription factor IIIC subunit beta	NM_001035521.2	NP_001030598.1	NC_000002.12	protein-coding	VALIDATED	2	-	27325848	27357375	Reference GRCh38.p12 Primary Assembly
hsa-miR-497-5p	NM_000856.5	1	626.4	626.4	0.00298	0.0163	2	2	3.54e-10	8	1	0	20	240	12	0	247.4	0	0	21	9454	1	20	8538	8557	20	20	0	read	NM_000856.5	9606	2982	GUCY1A1	GC-SA3|GUC1A3|GUCA3|GUCSA3|GUCY1A3|MYMY6	guanylate cyclase 1 soluble subunit alpha 1	guanylate cyclase soluble subunit alpha-1|GC-S-alpha-1|GCS-alpha-3|guanylate cyclase 1, soluble, alpha 3|soluble guanylate cyclase large subunit	NM_000856.5	NP_000847.2	NC_000004.12	protein-coding	REVIEWED	4	+	155666709	155737061	Reference GRCh38.p12 Primary Assembly
hsa-miR-497-5p	NM_002105.2	1	837	837	0.000272	0.00793	9	9	0	7.5	1	0	18	320	24	0	75	0	0	21	1651	4	21	407	424	18	18	0	read	NM_002105.2	9606	3014	H2AFX	H2A.X|H2A/X|H2AX	H2A histone family member X	histone H2AX|H2AX histone|histone H2A.x	NM_002105.2	NP_002096.1	NC_000011.10	protein-coding	REVIEWED	11	-	119093873	119095466	Reference GRCh38.p12 Primary Assembly
hsa-miR-497-5p	NM_002111.8	2	1058.1	552.3	0.0273	0.0502	1	1	6.54e-06	10.5	1	0	13	312	0	0	150.3	0	0	21	13498	9	21	10967	10979	13	13	0	read	NM_002111.8	9606	3064	HTT	HD|IT15|LOMARS	huntingtin	huntingtin|huntington disease protein	NM_002111.8	NP_002102.4	NC_000004.12	protein-coding	REVIEWED	4	+	3074680	3243959	Reference GRCh38.p12 Primary Assembly
hsa-miR-497-5p	NM_004964.2	1	20381.6	20381.6	0	0	495	495	0	6	1	0	20	240	16	0	264.6	0	0	21	2091	1	20	172	191	20	20	0	read	NM_004964.2	9606	3065	HDAC1	GON-10|HD1|RPD3|RPD3L1	histone deacetylase 1	histone deacetylase 1|reduced potassium dependency, yeast homolog-like 1	NM_004964.2	NP_004955.2	NC_000001.11	protein-coding	REVIEWED	1	+	32292102	32333627	Reference GRCh38.p12 Primary Assembly
hsa-miR-497-5p	NM_001289067.1	1	849.8	849.8	0.00136	0.0103	7	7	0	5.5	1	0	20	248	40	0	214.8	0	0	21	3301	1	20	2133	2152	20	20	0	read	NM_001289067.1	9606	3070	HELLS	ICF4|LSH|Nbla10143|PASG|SMARCA6	helicase, lymphoid specific	lymphoid-specific helicase|SWI/SNF2-related, matrix-associated, actin-dependent regulator of chromatin, subfamily A, member 6|proliferation-associated SNF2-like protein	NM_001289067.1	NP_001275996.1	NC_000010.11	protein-coding	REVIEWED	10	+	94545766	94613904	Reference GRCh38.p12 Primary Assembly
hsa-miR-497-5p	NM_000188.2	2	1315	800.6	0.00227	0.0157	6	6	0	4	1	0	21	320	8	0	155.6	0	0	21	3617	1	21	1707	1727	21	21	11	read	NM_000188.2	9606	3098	HK1	HK|HK1-ta|HK1-tb|HK1-tc|HKD|HKI|HMSNR|HXK1|RP79|hexokinase	hexokinase 1	hexokinase-1|brain form hexokinase|glycolytic enzyme|hexokinase IR|hexokinase type I	NM_000188.2	NP_000179.2	NC_000010.11	protein-coding	REVIEWED	10	+	69269990	69401881	Reference GRCh38.p12 Primary Assembly
hsa-miR-497-5p	NM_000190.3	1	695	695	0.00512	0.0124	4	4	0	6	1	1	22	312	8	0	164	0	0	21	1526	1	21	1258	1279	21	22	0	read	NM_000190.3	9606	3145	HMBS	PBG-D|PBGD|PORC|UPS	hydroxymethylbilane synthase	porphobilinogen deaminase|porphyria, acute; Chester type|pre-uroporphyrinogen synthase|uroporphyrinogen I synthase|uroporphyrinogen I synthetase	NM_000190.3	NP_000181.2	NC_000011.10	protein-coding	REVIEWED	11	+	119084863	119093548	Reference GRCh38.p12 Primary Assembly
hsa-miR-497-5p	NM_000859.2	1	525.8	525.8	0.0388	0.0576	1	1	6.54e-06	12	1	0	9	248	0	0	191.8	0	0	21	4589	12	20	734	742	9	9	0	read	NM_000859.2	9606	3156	HMGCR	LDLCQ3	3-hydroxy-3-methylglutaryl-CoA reductase	3-hydroxy-3-methylglutaryl-Coenzyme A reductase|3-hydroxy-3-methylglutaryl CoA reductase (NADPH)|HMG-CoA reductase|hydroxymethylglutaryl-CoA reductase	NM_000859.2	NP_000850.1	NC_000005.10	protein-coding	REVIEWED	5	+	75336333	75362100	Reference GRCh38.p12 Primary Assembly
hsa-miR-497-5p	NM_001319077.1	1	744	744	0.00807	0.0301	5	5	0	13	1	0	8	312	0	0	190	0	0	21	1996	14	21	1630	1637	8	8	0	read	NM_001319077.1	9606	3159	HMGA1	HMG-R|HMGA1A|HMGIY	high mobility group AT-hook 1	high mobility group protein HMG-I/HMG-Y|high mobility group protein A1|high mobility group protein R|high-mobility group (nonhistone chromosomal) protein isoforms I and Y|nonhistone chromosomal high-mobility group protein HMG-I/HMG-Y	NM_001319077.1	NP_001306006.1	NC_000006.12	protein-coding	REVIEWED	6	+	34236799	34246230	Reference GRCh38.p12 Primary Assembly
hsa-miR-497-5p	NM_001127204.1	2	1280.8	724.3	0.000213	0.00423	5	5	0	10.5	1	0	16	244	0	0	239.3	0	0	21	1872	6	21	1103	1118	16	16	0	read	NM_001127204.1	9606	3163	HMOX2	HO-2	heme oxygenase 2	heme oxygenase 2|heme oxygenase (decycling) 2	NM_001127204.1	NP_001120676.1	NC_000016.10	protein-coding	REVIEWED	16	+	4474696	4510346	Reference GRCh38.p12 Primary Assembly
hsa-miR-497-5p	NM_001202233.1	1	653.9	653.9	0.00474	0.0323	2	2	3.54e-10	12	1	0	9	320	0	0	205.9	0	0	21	2603	13	21	2317	2325	9	9	0	read	NM_001202233.1	9606	3164	NR4A1	GFRP1|HMR|N10|NAK-1|NGFIB|NP10|NUR77|TR3	nuclear receptor subfamily 4 group A member 1	nuclear receptor subfamily 4 group A member 1|ST-59|TR3 orphan receptor|early response protein NAK1|growth factor-inducible nuclear protein N10|hormone receptor|nerve growth factor IB nuclear receptor variant 1|nuclear hormone receptor NUR/77|orphan nuclear receptor HMR|orphan nuclear receptor TR3|steroid receptor TR3|testicular receptor 3	NM_001202233.1	NP_001189162.1	NC_000012.12	protein-coding	REVIEWED	12	+	52022831	52059506	Reference GRCh38.p12 Primary Assembly
hsa-miR-497-5p	NM_030661.4	1	13642.1	13642.1	0	0	328	328	0	11	1	0	15	240	0	0	244.1	0	0	21	3257	6	20	2378	2392	15	15	0	read	NM_030661.4	9606	3200	HOXA3	HOX1|HOX1E	homeobox A3	homeobox protein Hox-A3|Hox-1.5-like protein|homeo box 1E|homeo box A3|homeobox protein Hox-1E	NM_030661.4	NP_109377.1	NC_000007.14	protein-coding	REVIEWED	7	-	27106189	27153237	Reference GRCh38.p12 Primary Assembly
hsa-miR-497-5p	NM_001135187.1	2	1387.7	773.3	0.00221	0.0164	5	7	3.33e-16	7.5	1	0	19	312	24	0	184.3	0	0	21	8750	3	21	1622	1640	19	19	0	read	NM_001135187.1	9606	3267	AGFG1	HRB|RAB|RIP	ArfGAP with FG repeats 1	arf-GAP domain and FG repeat-containing protein 1|HIV-1 Rev-binding protein|Rab, Rev/Rex activation domain-binding protein|arf-GAP domain and FG repeats-containing protein 1|hRIP, Rev interacting protein|nucleoporin-like protein RIP|rev-interacting protein|rev/Rex activation domain-binding protein	NM_001135187.1	NP_001128659.1	NC_000002.12	protein-coding	REVIEWED	2	+	227472168	227561221	Reference GRCh38.p12 Primary Assembly
hsa-miR-497-5p	NM_006076.4	2	630.1	544.4	0.0239	0.0347	1	1	6.54e-06	9	1	0	17	240	28	0	189.4	0	0	21	4821	4	20	3210	3226	17	17	0	read	NM_006076.4	9606	3268	AGFG2	HRBL|RABR	ArfGAP with FG repeats 2	arf-GAP domain and FG repeat-containing protein 2|HIV-1 Rev-binding protein-like protein|Rev/Rex activation domain binding protein-related|arf-GAP domain and FG repeats-containing protein 2|nucleoporin|rev/Rex activation domain-binding protein related	NM_006076.4	NP_006067.3	NC_000007.14	protein-coding	REVIEWED	7	+	100539210	100568219	Reference GRCh38.p12 Primary Assembly
hsa-miR-497-5p	NM_001314039.1	1	28085.6	28085.6	0	0	689	689	0	8	1	0	16	240	0	0	229.6	0	0	21	2228	5	20	1775	1790	16	16	0	read	NM_001314039.1	9606	3301	DNAJA1	DJ-2|DjA1|HDJ2|HSDJ|HSJ-2|HSJ2|HSPF4|NEDD7|hDJ-2	DnaJ heat shock protein family (Hsp40) member A1	dnaJ homolog subfamily A member 1|DnaJ (Hsp40) homolog, subfamily A, member 1|dnaJ protein homolog 2|heat shock 40 kDa protein 4|heat shock protein J2|heat shock protein, DNAJ-like 2|human DnaJ protein 2|neural precursor cell expressed, developmentally down-regulated 7	NM_001314039.1	NP_001300968.1	NC_000009.12	protein-coding	REVIEWED	9	+	33025202	33039906	Reference GRCh38.p12 Primary Assembly
hsa-miR-497-5p	NM_002154.3	1	638.9	638.9	0.00891	0.0372	1	1	6.54e-06	7.5	1	0	21	312	4	0	232.9	0	0	21	3385	1	21	2449	2469	21	21	0	read	NM_002154.3	9606	3308	HSPA4	APG-2|HEL-S-5a|HS24/P52|HSPH2|RY|hsp70|hsp70RY	heat shock protein family A (Hsp70) member 4	heat shock 70 kDa protein 4|epididymis secretory sperm binding protein Li 5a|heat shock 70-related protein APG-2|heat shock 70kD protein 4|heat shock 70kDa protein 4|heat shock protein, 110 kDa|hsp70 RY	NM_002154.3	NP_002145.3	NC_000005.10	protein-coding	VALIDATED	5	+	133051969	133105016	Reference GRCh38.p12 Primary Assembly
hsa-miR-497-5p	NM_006597.5	2	3161.4	2625.3	0	0	53	53	0	7.5	1	0	20	240	24	0	190.3	0	0	21	2473	1	20	798	817	20	20	0	read	NM_006597.5	9606	3312	HSPA8	HEL-33|HEL-S-72p|HSC54|HSC70|HSC71|HSP71|HSP73|HSPA10|LAP-1|LAP1|NIP71	heat shock protein family A (Hsp70) member 8	heat shock cognate 71 kDa protein|LPS-associated protein 1|N-myristoyltransferase inhibitor protein 71|constitutive heat shock protein 70|epididymis luminal protein 33|epididymis secretory sperm binding protein Li 72p|heat shock 70kDa protein 8|heat shock 70kd protein 10|heat shock cognate protein 54|lipopolysaccharide-associated protein 1	NM_006597.5	NP_006588.1	NC_000011.10	protein-coding	REVIEWED	11	-	123057491	123062365	Reference GRCh38.p12 Primary Assembly
hsa-miR-497-5p	NM_004134.6	3	1760.5	639.1	0.00879	0.0276	3	4	6.65e-11	6.5	1	1	18	240	60	0	171.1	0	0	21	3506	3	20	976	992	18	17	0	read	NM_004134.6	9606	3313	HSPA9	CRP40|CSA|EVPLS|GRP-75|GRP75|HEL-S-124m|HSPA9B|MOT|MOT2|MTHSP75|PBP74|SAAN|SIDBA4	heat shock protein family A (Hsp70) member 9	stress-70 protein, mitochondrial|75 kDa glucose-regulated protein|catecholamine-regulated protein 40|epididymis secretory sperm binding protein Li 124m|heat shock 70kD protein 9B|heat shock 70kDa protein 9 (mortalin)|mortalin, perinuclear|mortalin-2|mortalin2|p66-mortalin|peptide-binding protein 74	NM_004134.6	NP_004125.3	NC_000005.10	protein-coding	REVIEWED	5	-	138554881	138575628	Reference GRCh38.p12 Primary Assembly
hsa-miR-497-5p	NM_001017963.2	1	1011.8	1011.8	9.22e-06	0.000567	11	12	0	12	1	0	9	320	0	0	203.8	0	0	21	3887	13	21	2837	2845	9	9	0	read	NM_001017963.2	9606	3320	HSP90AA1	EL52|HEL-S-65p|HSP86|HSP89A|HSP90A|HSP90N|HSPC1|HSPCA|HSPCAL1|HSPCAL4|HSPN|Hsp103|Hsp89|Hsp90|LAP-2|LAP2	heat shock protein 90 alpha family class A member 1	heat shock protein HSP 90-alpha|HSP 86|LPS-associated protein 2|epididymis luminal secretory protein 52|epididymis secretory sperm binding protein Li 65p|heat shock 86 kDa|heat shock 90kD protein 1, alpha|heat shock 90kD protein 1, alpha-like 4|heat shock 90kD protein, alpha-like 4|heat shock 90kDa protein 1, alpha|heat shock protein 90kDa alpha (cytosolic), class A member 1|heat shock protein 90kDa alpha family class A member 1|lipopolysaccharide-associated protein 2|renal carcinoma antigen NY-REN-38	NM_001017963.2	NP_001017963.2	NC_000014.9	protein-coding	REVIEWED	14	-	102080737	102139748	Reference GRCh38.p12 Primary Assembly
hsa-miR-497-5p	NM_001546.3	1	635.7	635.7	0.0123	0.0326	1	1	6.54e-06	5.5	1	0	19	320	16	0	190.7	0	0	21	3891	3	21	2973	2991	19	19	0	read	NM_001546.3	9606	3400	ID4	IDB4|bHLHb27	inhibitor of DNA binding 4, HLH protein	DNA-binding protein inhibitor ID-4|class B basic helix-loop-helix protein 27|inhibitor of DNA binding 4, dominant negative helix-loop-helix protein|inhibitor of differentiation 4	NM_001546.3	NP_001537.1	NC_000006.12	protein-coding	REVIEWED	6	+	19837369	19842199	Reference GRCh38.p12 Primary Assembly
hsa-miR-497-5p	NM_001258384.2	1	603	603	0.0116	0.0403	1	1	6.54e-06	8.5	1	1	17	312	40	0	165	0	0	21	1404	6	21	1000	1016	16	17	0	read	NM_001258384.2	9606	3420	IDH3B	RP46	isocitrate dehydrogenase 3 (NAD(+)) beta	isocitrate dehydrogenase [NAD] subunit beta, mitochondrial|NAD(+)-specific ICDH subunit beta|isocitrate dehydrogenase 3 (NAD+) beta|isocitric dehydrogenase subunit beta	NM_001258384.2	NP_001245313.1	NC_000020.11	protein-coding	REVIEWED	20	-	2658389	2664222	Reference GRCh38.p12 Primary Assembly
hsa-miR-497-5p	NM_000629.2	2	1182.5	667.2	0.0284	0.058	3	3	2.18e-14	7.5	1	1	17	312	28	0	163.2	0	0	21	6099	5	21	2486	2501	17	16	0	read	NM_000629.2	9606	3454	IFNAR1	AVP|IFN-alpha-REC|IFNAR|IFNBR|IFRC	interferon alpha and beta receptor subunit 1	interferon alpha/beta receptor 1|CRF2-1|IFN-R-1|IFN-alpha/beta receptor 1|alpha-type antiviral protein|beta-type antiviral protein|cytokine receptor class-II member 1|cytokine receptor family 2 member 1|interferon (alpha, beta and omega) receptor 1|interferon receptor 1|interferon-alpha/beta receptor alpha chain|interferon-beta receptor 1|type I interferon receptor 1	NM_000629.2	NP_000620.2	NC_000021.9	protein-coding	REVIEWED	21	+	33324442	33360360	Reference GRCh38.p12 Primary Assembly
hsa-miR-497-5p	NM_000875.4	4	1996.7	522.6	0.0409	0.0568	1	1	6.54e-06	13	1	0	9	252	0	0	189.6	0	0	21	12262	13	21	3988	3996	9	9	0	read	NM_000875.4	9606	3480	IGF1R	CD221|IGFIR|IGFR|JTK13	insulin like growth factor 1 receptor	insulin-like growth factor 1 receptor|IGF-I receptor|soluble IGF1R variant 1|soluble IGF1R variant 2	NM_000875.4	NP_000866.1	NC_000015.10	protein-coding	REVIEWED	15	+	98648538	98964529	Reference GRCh38.p12 Primary Assembly
hsa-miR-497-5p	NM_005349.3	2	7641.8	7043.8	0	0	162	162	0	9.5	1	0	16	240	0	0	279.8	0	0	21	5878	5	20	4867	4882	16	16	0	read	NM_005349.3	9606	3516	RBPJ	AOS3|CBF1|IGKJRB|IGKJRB1|KBF2|RBP-J|RBPJK|RBPSUH|SUH|csl	recombination signal binding protein for immunoglobulin kappa J region	recombining binding protein suppressor of hairless|CBF-1|H-2K binding factor-2|RBP-J kappa|RBP-JK|immunoglobulin kappa J region recombination signal binding protein 1|renal carcinoma antigen NY-REN-30|suppressor of hairless homolog	NM_005349.3	NP_005340.2	NC_000004.12	protein-coding	REVIEWED	4	+	26163488	26435130	Reference GRCh38.p12 Primary Assembly
hsa-miR-497-5p	NM_000628.4	1	636.4	636.4	0.0307	0.0467	1	8	0.165	12	1	0	10	312	0	0	241.4	0	0	21	1966	12	21	1903	1912	10	10	0	read	NM_000628.4	9606	3588	IL10RB	CDW210B|CRF2-4|CRFB4|D21S58|D21S66|IL-10R2	interleukin 10 receptor subunit beta	interleukin-10 receptor subunit beta|IL-10 receptor subunit beta|IL-10R subunit 2|IL-10R subunit beta|IL-10RB|cytokine receptor class-II CRF2-4|cytokine receptor class-II member 4|cytokine receptor family 2 member 4|cytokine receptor family II, member 4|interleukin 10 receptor, beta|interleukin-10 receptor subunit 2	NM_000628.4	NP_000619.3	NC_000021.9	protein-coding	REVIEWED	21	+	33266359	33297233	Reference GRCh38.p12 Primary Assembly
hsa-miR-497-5p	NM_000585.4	3	1703.5	662.9	0.00102	0.0109	3	3	2.18e-14	5	1	0	20	240	24	0	212.9	0	0	21	2012	1	20	900	919	20	20	0	read	NM_000585.4	9606	3600	IL15	IL-15	interleukin 15	interleukin-15	NM_000585.4	NP_000576.1	NC_000004.12	protein-coding	REVIEWED	4	+	141636595	141733986	Reference GRCh38.p12 Primary Assembly
hsa-miR-497-5p	NM_001137673.1	4	5586.5	3970.3	0	0	86	86	0	7.5	1	0	18	240	28	0	205.3	0	0	21	3757	3	20	2160	2177	18	18	0	read	NM_001137673.1	9606	3609	ILF3	CBTF|DRBF|DRBP76|MMP4|MPHOSPH4|MPP4|NF-AT-90|NF110|NF110b|NF90|NF90a|NF90b|NFAR|NFAR-1|NFAR2|TCP110|TCP80	interleukin enhancer binding factor 3	interleukin enhancer-binding factor 3|M-phase phosphoprotein 4|double-stranded RNA-binding protein, 76 kD|dsRNA binding protein NFAR-2/MPP4|interleukin enhancer binding factor 3, 90kD|interleukin enhancer binding factor 3, 90kDa|nuclear factor associated with dsRNA|nuclear factor of activated T-cells 90 kDa|nuclear factor of activated T-cells, 90 kD|translational control protein 80	NM_001137673.1	NP_001131145.1	NC_000019.10	protein-coding	REVIEWED	19	+	10654260	10692418	Reference GRCh38.p12 Primary Assembly
hsa-miR-497-5p	NM_001128928.1	3	1572.8	602.9	0.00361	0.0136	3	3	2.18e-14	12	1	0	9	248	0	0	188.9	0	0	21	2179	12	20	1652	1660	9	9	0	read	NM_001128928.1	9606	3628	INPP1	-	inositol polyphosphate-1-phosphatase	inositol polyphosphate 1-phosphatase|IPP|IPPase	NM_001128928.1	NP_001122400.1	NC_000002.12	protein-coding	REVIEWED	2	+	190343469	190371664	Reference GRCh38.p12 Primary Assembly
hsa-miR-497-5p	NM_000208.3	2	1189.3	618.9	0.00367	0.0133	2	2	3.54e-10	9	1	0	18	240	28	0	225.9	0	0	21	9375	3	20	7678	7695	18	18	0	read	NM_000208.3	9606	3643	INSR	CD220|HHF5	insulin receptor	insulin receptor|IR	NM_000208.3	NP_000199.2	NC_000019.10	protein-coding	REVIEWED	19	-	7112254	7294404	Reference GRCh38.p12 Primary Assembly
hsa-miR-497-5p	NM_001320941.1	2	1178.3	676.3	0.00933	0.0315	4	4	0	11	1	0	16	244	0	0	232.3	0	0	21	6297	6	21	295	310	16	16	0	read	NM_001320941.1	9606	3658	IREB2	ACO3|IRE-BP 2|IRE-BP2|IRP2|IRP2AD	iron responsive element binding protein 2	iron-responsive element-binding protein 2|iron regulatory protein 2	NM_001320941.1	NP_001307870.1	NC_000015.10	protein-coding	REVIEWED	15	+	78437430	78501455	Reference GRCh38.p12 Primary Assembly
hsa-miR-497-5p	NM_002198.2	1	1449	1449	6.51e-10	7.72e-08	23	23	0	7	1	1	18	240	40	0	208	0	0	21	3567	3	20	3290	3306	18	17	0	read	NM_002198.2	9606	3659	IRF1	IRF-1|MAR	interferon regulatory factor 1	interferon regulatory factor 1|interferon regulatory factor 1 isoform +I9|interferon regulatory factor 1 isoform d78|interferon regulatory factor 1 isoform d9,10+|interferon regulatory factor 1 isoform delta4|interferon regulatory factor 1 isoform delta7	NM_002198.2	NP_002189.1	NC_000005.10	protein-coding	REVIEWED	5	-	132481608	132490788	Reference GRCh38.p12 Primary Assembly
hsa-miR-497-5p	NM_001195286.1	1	618.6	618.6	0.00759	0.037	1	1	6.54e-06	10.5	1	0	13	240	0	0	294.6	0	0	21	5329	8	20	3777	3789	13	13	0	read	NM_001195286.1	9606	3662	IRF4	LSIRF|MUM1|NF-EM5|SHEP8	interferon regulatory factor 4	interferon regulatory factor 4|lymphocyte-specific interferon regulatory factor|multiple myeloma oncogene 1	NM_001195286.1	NP_001182215.1	NC_000006.12	protein-coding	REVIEWED	6	+	391738	411442	Reference GRCh38.p12 Primary Assembly
hsa-miR-497-5p	NM_005544.2	3	1652.2	688.4	0.00591	0.0288	2	7	0.00211	5.5	1	1	21	312	16	0	235.4	0	0	21	8743	1	21	4144	4163	21	20	0	read	NM_005544.2	9606	3667	IRS1	HIRS-1	insulin receptor substrate 1	insulin receptor substrate 1|IRS-1	NM_005544.2	NP_005535.1	NC_000002.12	protein-coding	REVIEWED	2	-	226731316	226798789	Reference GRCh38.p12 Primary Assembly
hsa-miR-497-5p	NM_002203.3	2	2360.3	1831.5	0	0	32	32	0	13	1	0	9	240	0	0	274.5	0	0	21	7878	12	20	4199	4207	9	9	0	read	NM_002203.3	9606	3673	ITGA2	BR|CD49B|GPIa|HPA-5|VLA-2|VLAA2	integrin subunit alpha 2	integrin alpha-2|CD49 antigen-like family member B|alpha 2 subunit of VLA-2 receptor|collagen receptor|human platelet alloantigen system 5|integrin, alpha 2 (CD49B, alpha 2 subunit of VLA-2 receptor)|platelet antigen Br|platelet glycoprotein GPIa|platelet membrane glycoprotein Ia|very late activation protein 2 receptor, alpha-2 subunit	NM_002203.3	NP_002194.2	NC_000005.10	protein-coding	REVIEWED	5	+	52989325	53094778	Reference GRCh38.p12 Primary Assembly
hsa-miR-497-5p	NM_001278503.1	3	2112.9	795.6	0.00141	0.0165	8	8	0	9.5	1	0	18	248	0	0	183.6	0	0	21	4332	3	20	2134	2151	18	18	0	read	NM_001278503.1	9606	3703	STT3A	ITM1|STT3-A|TMC	STT3A, catalytic subunit of the oligosaccharyltransferase complex	dolichyl-diphosphooligosaccharide--protein glycosyltransferase subunit STT3A|B5|STT3, subunit of the oligosaccharyltransferase complex, homolog A|STT3A, cataylic subunit of the oligosaccharyltransferase complex|STT3A, subunit of the oligosaccharyltransferase complex (catalytic)|dolichyl-diphosphooligosaccharide protein glycotransferase|integral membrane protein 1|integral transmembrane protein 1|oligosaccharyl transferase subunit STT3A|transmembrane conserved|transmembrane protein TMC	NM_001278503.1	NP_001265432.1	NC_000011.10	protein-coding	REVIEWED	11	+	125592794	125622758	Reference GRCh38.p12 Primary Assembly
hsa-miR-497-5p	NM_001099952.2	4	2559.5	829.9	0.000308	0.00859	6	6	0	9.5	1	0	16	312	0	0	231.9	0	0	21	10098	6	21	8950	8965	16	16	0	read	NM_001099952.2	9606	3708	ITPR1	ACV|CLA4|INSP3R1|IP3R|IP3R1|PPP1R94|SCA15|SCA16|SCA29	inositol 1,4,5-trisphosphate receptor type 1	inositol 1,4,5-trisphosphate receptor type 1|IP3 receptor|IP3R 1|inositol 1,4,5-triphosphate receptor, type 1|protein phosphatase 1, regulatory subunit 94|type 1 InsP3 receptor|type 1 inositol 1,4,5-trisphosphate receptor	NM_001099952.2	NP_001093422.2	NC_000003.12	protein-coding	REVIEWED	3	+	4493347	4847839	Reference GRCh38.p12 Primary Assembly
hsa-miR-497-5p	NM_001320923.1	3	1797.8	634.1	0.00619	0.035	3	3	2.18e-14	6	1	1	20	252	16	0	197.1	0	0	21	5021	2	21	3424	3442	20	19	0	read	NM_001320923.1	9606	3716	JAK1	JAK1A|JAK1B|JTK3	Janus kinase 1	tyrosine-protein kinase JAK1	NM_001320923.1	NP_001307852.1	NC_000001.11	protein-coding	REVIEWED	1	-	64833222	65067745	Reference GRCh38.p12 Primary Assembly
hsa-miR-497-5p	NM_001267040.1	1	20249.3	20249.3	0	0	493	500	0	13	1	0	8	248	0	0	239.3	0	0	21	5612	13	20	5078	5085	8	8	0	read	NM_001267040.1	9606	3720	JARID2	JMJ	jumonji and AT-rich interaction domain containing 2	protein Jumonji|jumonji homolog|jumonji, AT rich interactive domain 2|jumonji-like protein|jumonji/ARID domain-containing protein 2	NM_001267040.1	NP_001253969.1	NC_000006.12	protein-coding	REVIEWED	6	+	15245974	15522041	Reference GRCh38.p12 Primary Assembly
hsa-miR-497-5p	NM_000216.3	3	1696.1	632.1	0.0218	0.0438	4	4	0	9	1	0	20	152	8	0	275.1	0	0	21	6325	1	20	2853	2872	20	20	0	read	NM_000216.3	9606	3730	ANOS1	ADMLX|HH1|HHA|KAL|KAL1|KALIG-1|KMS|WFDC19	anosmin 1	anosmin-1|Kallmann syndrome interval gene 1|Kallmann syndrome-1 sequence (anosmin-1)|WAP four-disulfide core domain 19|adhesion molecule-like X-linked|kallmann syndrome protein	NM_000216.3	NP_000207.2	NC_000023.11	protein-coding	REVIEWED	X	-	8528873	8732186	Reference GRCh38.p12 Primary Assembly
hsa-miR-497-5p	NM_001130089.1	2	1470.8	980.5	4.62e-07	3.8e-05	12	12	0	7	1	0	18	248	4	0	186.5	0	0	21	2197	3	20	2092	2109	18	18	0	read	NM_001130089.1	9606	3735	KARS	CMTRIB|DFNB89|KARS1|KARS2|KRS	lysyl-tRNA synthetase	lysine--tRNA ligase|lysRS|lysine tRNA ligase	NM_001130089.1	NP_001123561.1	NC_000016.10	protein-coding	REVIEWED	16	-	75627723	75647686	Reference GRCh38.p12 Primary Assembly
hsa-miR-497-5p	NM_002235.3	1	578.4	578.4	0.00311	0.0159	1	1	6.54e-06	13	1	0	8	312	0	0	184.4	0	0	21	5982	14	21	4558	4565	8	8	0	read	NM_002235.3	9606	3742	KCNA6	HBK2|KV1.6|PPP1R96	potassium voltage-gated channel subfamily A member 6	potassium voltage-gated channel subfamily A member 6|human brain potassium channel-2|potassium channel, voltage gated shaker related subfamily A, member 6|potassium voltage-gated channel, shaker-related subfamily, member 6|protein phosphatase 1, regulatory subunit 96|voltage-gated potassium channel HBK2|voltage-gated potassium channel protein Kv1.6|voltage-gated potassium channel subunit Kv1.6	NM_002235.3	NP_002226.1	NC_000012.12	protein-coding	REVIEWED	12	+	4806876	4851926	Reference GRCh38.p12 Primary Assembly
hsa-miR-497-5p	NM_001039574.2	2	1967.4	1479.1	2.17e-13	3.39e-11	24	24	0	13	1	0	8	312	0	0	165.1	0	0	21	3755	14	21	3378	3385	8	8	0	read	NM_001039574.2	9606	3749	KCNC4	C1orf30|HKSHIIIC|KSHIIIC|KV3.4	potassium voltage-gated channel subfamily C member 4	potassium voltage-gated channel subfamily C member 4|K+ channel subunit|potassium channel, voltage gated Shaw related subfamily C, member 4|potassium voltage-gated channel, Shaw-related subfamily, member 4|voltage-gated potassium channel subunit KV3.4	NM_001039574.2	NP_001034663.1	NC_000001.11	protein-coding	REVIEWED	1	+	110210713	110282648	Reference GRCh38.p12 Primary Assembly
hsa-miR-497-5p	NM_002237.3	1	595.4	595.4	0.00795	0.0234	3	3	2.18e-14	8.5	1	0	17	244	36	0	143.4	0	0	21	2237	5	21	1230	1246	17	17	0	read	NM_002237.3	9606	3755	KCNG1	K13|KCNG|KV6.1|kH2	potassium voltage-gated channel modifier subfamily G member 1	potassium voltage-gated channel subfamily G member 1|potassium channel KH2|potassium channel Kv6.1|potassium channel, voltage gated modifier subfamily G, member 1|potassium voltage-gated channel, subfamily G, member 1|voltage-gated potassium channel subunit Kv6.1	NM_002237.3	NP_002228.2	NC_000020.11	protein-coding	REVIEWED	20	-	51003655	51023175	Reference GRCh38.p12 Primary Assembly
hsa-miR-497-5p	NM_001098511.2	2	1107.3	586.8	0.021	0.0409	1	1	6.54e-06	7	1	0	19	240	24	0	226.8	0	0	21	4172	2	20	2544	2562	19	19	0	read	NM_001098511.2	9606	3796	KIF2A	CDCBM3|HK2|KIF2	kinesin family member 2A	kinesin-like protein KIF2A|Kinesin, heavy chain, 2|kinesin heavy chain member 2A|kinesin-2	NM_001098511.2	NP_001091981.1	NC_000005.10	protein-coding	REVIEWED	5	+	62306161	62387183	Reference GRCh38.p12 Primary Assembly
hsa-miR-497-5p	NM_004984.3	2	1518.5	1034.5	0.000458	0.0105	13	18	0	7	1	0	20	240	20	0	203.5	0	0	21	3897	1	20	3489	3508	20	20	0	read	NM_004984.3	9606	3798	KIF5A	ALS25|D12S1889|MY050|NEIMY|NKHC|SPG10	kinesin family member 5A	kinesin heavy chain isoform 5A|KIF5A variant protein|kinesin heavy chain neuron-specific 1|kinesin, heavy chain, neuron-specific|neuronal kinesin heavy chain	NM_004984.3	NP_004975.2	NC_000012.12	protein-coding	REVIEWED	12	+	57549991	57586632	Reference GRCh38.p12 Primary Assembly
hsa-miR-497-5p	NM_004521.2	1	866	866	0.000545	0.00531	8	8	0	9	1	0	16	240	0	0	256	0	0	21	5905	5	20	1362	1377	16	16	0	read	NM_004521.2	9606	3799	KIF5B	HEL-S-61|KINH|KNS|KNS1|UKHC	kinesin family member 5B	kinesin-1 heavy chain|conventional kinesin heavy chain|epididymis secretory protein Li 61|kinesin 1 (110-120kD)|kinesin heavy chain|ubiquitous kinesin heavy chain	NM_004521.2	NP_004512.1	NC_000010.11	protein-coding	VALIDATED	10	-	32009009	32056442	Reference GRCh38.p12 Primary Assembly
hsa-miR-497-5p	NM_004522.2	2	1329.2	751.1	0.00036	0.00588	5	5	0	7	1	0	20	248	20	0	230.1	0	0	21	6958	1	20	3715	3734	20	20	0	read	NM_004522.2	9606	3800	KIF5C	CDCBM2|KINN|NKHC|NKHC-2|NKHC2	kinesin family member 5C	kinesin heavy chain isoform 5C|kinesin heavy chain|kinesin heavy chain neuron-specific 2	NM_004522.2	NP_004513.1	NC_000002.12	protein-coding	REVIEWED	2	+	148875222	149026758	Reference GRCh38.p12 Primary Assembly
hsa-miR-497-5p	NM_005552.4	1	665.4	665.4	0.00858	0.0216	3	3	2.18e-14	7.5	1	0	20	320	12	0	159.4	0	0	21	2624	2	21	2150	2169	20	20	0	read	NM_005552.4	9606	3831	KLC1	KLC|KNS2|KNS2A	kinesin light chain 1	kinesin light chain 1|kinesin 2 60/70kDa|medulloblastoma antigen MU-MB-2.50	NM_005552.4	NP_005543.2	NC_000014.9	protein-coding	REVIEWED	14	+	103629187	103701550	Reference GRCh38.p12 Primary Assembly
hsa-miR-497-5p	NM_002270.3	3	1769.6	634.3	0.027	0.0455	1	1	6.54e-06	8.5	1	0	20	244	0	0	305.3	0	0	21	8559	2	21	8381	8400	20	20	0	read	NM_002270.3	9606	3842	TNPO1	IPO2|KPNB2|MIP|MIP1|TRN	transportin 1	transportin-1|M9 region interaction protein|importin 2|importin beta 2|karyopherin (importin) beta 2|karyopherin beta-2	NM_002270.3	NP_002261.3	NC_000005.10	protein-coding	REVIEWED	5	+	72816590	72914387	Reference GRCh38.p12 Primary Assembly
hsa-miR-497-5p	NM_000224.2	1	1438.7	1438.7	3.61e-09	2.47e-07	21	24	0	6.5	1	0	21	312	8	0	222.7	0	0	21	1485	1	21	579	599	21	21	0	read	NM_000224.2	9606	3875	KRT18	CK-18|CYK18|K18	keratin 18	keratin, type I cytoskeletal 18|cell proliferation-inducing gene 46 protein|cytokeratin 18|keratin 18, type I	NM_000224.2	NP_000215.1	NC_000012.12	protein-coding	REVIEWED	12	+	52948870	52952900	Reference GRCh38.p12 Primary Assembly
hsa-miR-497-5p	NM_005561.3	1	598.4	598.4	0.0371	0.0551	2	2	3.54e-10	7	1	1	17	312	16	0	141.4	0	0	21	2560	5	21	323	338	17	16	0	read	NM_005561.3	9606	3916	LAMP1	CD107a|LAMPA|LGP120	lysosomal associated membrane protein 1	lysosome-associated membrane glycoprotein 1|CD107 antigen-like family member A|LAMP-1|lysosome-associated membrane protein 1	NM_005561.3	NP_005552.3	NC_000013.11	protein-coding	REVIEWED	13	+	113297153	113323425	Reference GRCh38.p12 Primary Assembly
hsa-miR-497-5p	NM_013995.2	1	2590.1	2590.1	0	0	52	61	0	8.5	1	0	20	240	8	0	222.1	0	0	21	4076	1	20	3018	3037	20	20	0	read	NM_013995.2	9606	3920	LAMP2	CD107b|LAMP-2|LAMPB|LGP-96|LGP110	lysosomal associated membrane protein 2	lysosome-associated membrane glycoprotein 2|CD107 antigen-like family member B	NM_013995.2	NP_054701.1	NC_000023.11	protein-coding	REVIEWED	X	-	120426147	120469348	Reference GRCh38.p12 Primary Assembly
hsa-miR-497-5p	NM_001304288.1	2	1134.3	587.1	0.0582	0.0798	1	1	6.54e-06	6	1	0	21	312	16	0	160.1	0	0	21	1201	1	21	759	779	21	21	0	read	NM_001304288.1	9606	3921	RPSA	37LRP|67LR|ICAS|LAMBR|LAMR1|LBP|LBP/p40|LRP|LRP/LR|NEM/1CHD4|SA|lamR|p40	ribosomal protein SA	40S ribosomal protein SA|37 kDa laminin receptor|37/67 kDa laminin receptor|67 kDa laminin receptor|colon carcinoma laminin-binding protein|laminin receptor 1 (67kD, ribosomal protein SA)|laminin-binding protein precursor p40|multidrug resistance-associated protein MGr1-Ag|small ribosomal subunit protein uS2	NM_001304288.1	NP_001291217.1	NC_000003.12	protein-coding	REVIEWED	3	+	39406688	39412541	Reference GRCh38.p12 Primary Assembly
hsa-miR-497-5p	NM_002311.4	2	1036.2	529.6	0.134	0.159	1	1	6.54e-06	6.5	1	1	22	244	24	0	175.6	0	0	21	3103	1	21	1038	1059	21	22	0	read	NM_002311.4	9606	3980	LIG3	LIG2	DNA ligase 3	DNA ligase 3|ligase II, DNA, ATP-dependent|ligase III, DNA, ATP-dependent|polydeoxyribonucleotide synthase [ATP] 3	NM_002311.4	NP_002302.2	NC_000017.11	protein-coding	REVIEWED	17	+	34980497	35005827	Reference GRCh38.p12 Primary Assembly
hsa-miR-497-5p	NM_001098268.1	2	2033.8	1389.1	1.29e-08	8.2e-07	19	19	0	8	1	1	17	312	16	0	254.1	0	0	21	4077	6	21	856	872	16	17	0	read	NM_001098268.1	9606	3981	LIG4	LIG4S	DNA ligase 4	DNA ligase 4|DNA joinase|DNA ligase IV|DNA repair enzyme|ligase IV, DNA, ATP-dependent|polydeoxyribonucleotide synthase [ATP] 4|polynucleotide ligase|sealase	NM_001098268.1	NP_001091738.1	NC_000013.11	protein-coding	REVIEWED	13	-	108207441	108218367	Reference GRCh38.p12 Primary Assembly
hsa-miR-497-5p	NM_001193482.1	1	753.8	753.8	0.0119	0.0205	4	5	7.11e-15	13	1	0	8	312	0	0	239.8	0	0	21	4339	14	21	2448	2455	8	8	0	read	NM_001193482.1	9606	3987	LIMS1	PINCH|PINCH-1|PINCH1	LIM zinc finger domain containing 1	LIM and senescent cell antigen-like-containing domain protein 1|LIM and senescent cell antigen-like domains 1|LIM-type zinc finger domains 1|particularly interesting new Cys-His protein 1|renal carcinoma antigen NY-REN-48|senescent cell antigen	NM_001193482.1	NP_001180411.1	NC_000002.12	protein-coding	REVIEWED	2	+	108534354	108687245	Reference GRCh38.p12 Primary Assembly
hsa-miR-497-5p	NM_005570.3	1	597.4	597.4	0.00226	0.014	2	2	3.54e-10	9.5	1	0	16	312	0	0	154.4	0	0	21	4848	6	21	83	98	16	16	0	read	NM_005570.3	9606	3998	LMAN1	ERGIC-53|ERGIC53|F5F8D|FMFD1|MCFD1|MR60|gp58	lectin, mannose binding 1	protein ERGIC-53|ER-Golgi intermediate compartment 53 kDa protein|endoplasmic reticulum-golgi intermediate compartment protein 53|intracellular mannose-specific lectin MR60	NM_005570.3	NP_005561.1	NC_000018.10	protein-coding	REVIEWED	18	-	59327822	59359275	Reference GRCh38.p12 Primary Assembly
hsa-miR-497-5p	NM_002319.4	1	611.9	611.9	0.00201	0.0085	3	3	2.18e-14	8	1	0	20	240	24	0	176.9	0	0	21	3255	1	20	2087	2106	20	20	0	read	NM_002319.4	9606	4034	LRCH4	LRN|LRRN1|LRRN4|PP14183	leucine rich repeats and calponin homology domain containing 4	leucine-rich repeat and calponin homology domain-containing protein 4|leucine rich repeat neuronal 4|leucine-rich neuronal protein|leucine-rich repeats and calponin homology (CH) domain containing 4	NM_002319.4	NP_002310.2	NC_000007.14	protein-coding	REVIEWED	7	-	100574010	100586187	Reference GRCh38.p12 Primary Assembly
hsa-miR-497-5p	NM_002356.6	1	707.3	707.3	0.00466	0.0267	4	4	0	8.5	1	0	16	320	0	0	170.3	0	0	21	4322	6	21	178	193	16	16	0	read	NM_002356.6	9606	4082	MARCKS	80K-L|MACS|PKCSL|PRKCSL	myristoylated alanine rich protein kinase C substrate	myristoylated alanine-rich C-kinase substrate|myristoylated alanine-rich protein kinase C substrate (MARCKS, 80K-L)|phosphomyristin|protein kinase C substrate, 80 kDa protein, light chain	NM_002356.6	NP_002347.5	NC_000006.12	protein-coding	REVIEWED	6	+	113857334	113863474	Reference GRCh38.p12 Primary Assembly
hsa-miR-497-5p	NM_001003652.3	2	1177.1	672	0.000865	0.0101	3	6	2.12e-07	6.5	1	0	20	240	8	0	249	0	0	21	10551	1	20	1557	1576	20	20	0	read	NM_001003652.3	9606	4087	SMAD2	JV18|JV18-1|MADH2|MADR2|hMAD-2|hSMAD2	SMAD family member 2	mothers against decapentaplegic homolog 2|MAD homolog 2|SMAD, mothers against DPP homolog 2|Sma- and Mad-related protein 2|mother against DPP homolog 2	NM_001003652.3	NP_001003652.1	NC_000018.10	protein-coding	REVIEWED	18	-	47833094	47931187	Reference GRCh38.p12 Primary Assembly
hsa-miR-497-5p	NM_001145102.1	3	2817.1	1693.8	2.22e-16	3.06e-14	26	26	0	7.5	1	0	21	312	4	0	288.8	0	0	21	5997	1	21	2819	2839	21	21	0	read	NM_001145102.1	9606	4088	SMAD3	HSPC193|HsT17436|JV15-2|LDS1C|LDS3|MADH3	SMAD family member 3	mothers against decapentaplegic homolog 3|MAD homolog 3|MAD, mothers against decapentaplegic homolog 3|SMA- and MAD-related protein 3|SMAD, mothers against DPP homolog 3|hMAD-3|hSMAD3|mad homolog JV15-2|mad protein homolog|mad3|mothers against DPP homolog 3	NM_001145102.1	NP_001138574.1	NC_000015.10	protein-coding	REVIEWED	15	+	67065856	67195194	Reference GRCh38.p12 Primary Assembly
hsa-miR-497-5p	NM_001001419.2	2	3453.5	2952.9	0	0	60	60	0	7	1	1	17	240	16	0	251.9	0	0	21	7098	4	20	2623	2638	17	16	0	read	NM_001001419.2	9606	4090	SMAD5	DWFC|JV5-1|MADH5	SMAD family member 5	mothers against decapentaplegic homolog 5|MAD, mothers against decapentaplegic homolog 5|SMA- and MAD-related protein 5|SMAD, mothers against DPP homolog 5|mothers against decapentaplegic, drosophila, homolog of, 5	NM_001001419.2	NP_001001419.1	NC_000005.10	protein-coding	REVIEWED	5	+	136132844	136182733	Reference GRCh38.p12 Primary Assembly
hsa-miR-497-5p	NM_001134364.1	3	1752.4	618.8	0.00282	0.0122	2	5	0.000165	12	1	0	10	240	0	0	255.8	0	0	21	6046	11	20	4729	4738	10	10	0	read	NM_001134364.1	9606	4134	MAP4	-	microtubule associated protein 4	microtubule-associated protein 4|MAP-4	NM_001134364.1	NP_001127836.1	NC_000003.12	protein-coding	REVIEWED	3	-	47850689	48089278	Reference GRCh38.p12 Primary Assembly
hsa-miR-497-5p	NM_001286124.1	1	658.2	658.2	0.00243	0.0156	4	7	1.23e-10	7.5	1	0	18	240	40	0	162.2	0	0	21	5339	3	20	1295	1312	18	18	0	read	NM_001286124.1	9606	4139	MARK1	MARK|Par-1c|Par1c	microtubule affinity regulating kinase 1	serine/threonine-protein kinase MARK1|MAP/microtubule affinity-regulating kinase 1|PAR1 homolog c	NM_001286124.1	NP_001273053.1	NC_000001.11	protein-coding	VALIDATED	1	+	220528182	220664456	Reference GRCh38.p12 Primary Assembly
hsa-miR-497-5p	NM_004990.3	1	735.5	735.5	0.000479	0.00693	5	5	0	13	1	0	8	312	0	0	181.5	0	0	21	2932	14	21	2051	2058	8	8	0	read	NM_004990.3	9606	4141	MARS	CMT2U|ILFS2|ILLD|METRS|MRS|MTRNS|SPG70	methionyl-tRNA synthetase	methionine--tRNA ligase, cytoplasmic|cytosolic methionyl-tRNA synthetase	NM_004990.3	NP_004981.2	NC_000012.12	protein-coding	REVIEWED	12	+	57487952	57516654	Reference GRCh38.p12 Primary Assembly
hsa-miR-497-5p	NM_001204136.1	1	1548.3	1548.3	5.6e-14	1.16e-11	24	25	0	6	1	0	18	320	28	0	175.3	0	0	21	3207	4	21	2584	2601	18	18	0	read	NM_001204136.1	9606	4152	MBD1	CXXC3|PCM1|RFT	methyl-CpG binding domain protein 1	methyl-CpG-binding domain protein 1|CXXC-type zinc finger protein 3|methyl-CpG binding domain protein 1 isoform PCM1|protein containing methyl-CpG-binding domain 1|the regulator of fibroblast growth factor 2 (FGF-2) transcription	NM_001204136.1	NP_001191065.1	NC_000018.10	protein-coding	REVIEWED	18	-	50266881	50281773	Reference GRCh38.p12 Primary Assembly
hsa-miR-497-5p	NM_001197320.1	1	574	574	0.00709	0.0184	1	2	0.00175	7.5	1	0	18	320	8	0	150	0	0	21	3648	4	21	731	748	18	18	0	read	NM_001197320.1	9606	4170	MCL1	BCL2L3|EAT|MCL1-ES|MCL1L|MCL1S|Mcl-1|TM|bcl2-L-3|mcl1/EAT	MCL1, BCL2 family apoptosis regulator	induced myeloid leukemia cell differentiation protein Mcl-1|BCL2 family apoptosis regulator|bcl-2-like protein 3|bcl-2-related protein EAT/mcl1|myeloid cell leukemia 1|myeloid cell leukemia ES|myeloid cell leukemia sequence 1 (BCL2-related)	NM_001197320.1	NP_001184249.1	NC_000001.11	protein-coding	REVIEWED	1	-	150574550	150579737	Reference GRCh38.p12 Primary Assembly
hsa-miR-497-5p	NM_005921.1	3	1624	591.9	0.0126	0.0277	1	1	6.54e-06	6.5	1	0	20	240	8	0	247.9	0	0	21	7522	1	20	2444	2463	20	20	0	read	NM_005921.1	9606	4214	MAP3K1	MAPKKK1|MEKK|MEKK 1|MEKK1|SRXY6	mitogen-activated protein kinase kinase kinase 1	mitogen-activated protein kinase kinase kinase 1|MAP/ERK kinase kinase 1|MAPK/ERK kinase kinase 1|MEK kinase 1|mitogen-activated protein kinase kinase kinase 1, E3 ubiquitin protein ligase	NM_005921.1	NP_005912.1	NC_000005.10	protein-coding	REVIEWED	5	+	56815072	56896151	Reference GRCh38.p12 Primary Assembly
hsa-miR-497-5p	NM_005370.4	2	1338.3	751.3	0.00288	0.0127	6	6	0	11	1	0	13	312	0	0	156.3	0	0	21	2194	9	21	249	261	13	13	0	read	NM_005370.4	9606	4218	RAB8A	MEL|RAB8	RAB8A, member RAS oncogene family	ras-related protein Rab-8A|mel transforming oncogene (RAB8 homolog)|mel transforming oncogene (derived from cell line NK14)|mel transforming oncogene (derived from cell line NK14)- RAB8 homolog|oncogene c-mel|ras-associated protein RAB8	NM_005370.4	NP_005361.2	NC_000019.10	protein-coding	VALIDATED	19	+	16111679	16133634	Reference GRCh38.p12 Primary Assembly
hsa-miR-497-5p	NM_001329214.2	1	632.9	632.9	0.00783	0.0545	2	2	3.54e-10	8	1	0	20	240	12	0	256.9	0	0	21	5362	1	20	2959	2978	20	20	0	read	NM_001329214.2	9606	4253	MIA2	CTAGE5|MEA6|MGEA|MGEA11|MGEA6|TALI	MIA SH3 domain ER export factor 2	cTAGE family member 5|melanoma inhibitory activity protein 2|CTAGE family member 5, ER export factor|CTAGE family, member 5|TANGO1-like|cutaneous T-cell lymphoma-associated antigen 5|melanoma inhibitory activity 2|meningioma expressed antigen 6 (coiled-coil proline-rich)|meningioma-expressed antigen 6/11|protein cTAGE-5	NM_001329214.2	NP_001316143.1	NC_000014.9	protein-coding	REVIEWED	14	+	39233915	39388512	Reference GRCh38.p12 Primary Assembly
hsa-miR-497-5p	NM_000899.4	1	880	880	0.000544	0.00901	8	8	0	4	1	1	21	240	16	0	248	0	0	21	5460	1	20	4765	4785	20	21	0	read	NM_000899.4	9606	4254	KITLG	DCUA|DFNA69|FPH2|FPHH|KL-1|Kitl|MGF|SCF|SF|SHEP7|SLF	KIT ligand	kit ligand|c-Kit ligand|familial progressive hyperpigmentation 2|mast cell growth factor|steel factor|stem cell factor	NM_000899.4	NP_000890.1	NC_000012.12	protein-coding	REVIEWED	12	-	88492792	88580472	Reference GRCh38.p12 Primary Assembly
hsa-miR-497-5p	NM_002419.3	2	1288.1	772.3	0.00145	0.0188	4	6	2.09e-12	5	1	0	20	312	36	0	196.3	0	0	21	3574	2	21	1224	1243	20	20	0	read	NM_002419.3	9606	4296	MAP3K11	MEKK11|MLK-3|MLK3|PTK1|SPRK	mitogen-activated protein kinase kinase kinase 11	mitogen-activated protein kinase kinase kinase 11|SH3 domain-containing proline-rich kinase|mixed lineage kinase 3|protein-tyrosine kinase PTK1|src-homology 3 domain-containing proline-rich kinase	NM_002419.3	NP_002410.1	NC_000011.10	protein-coding	REVIEWED	11	-	65597754	65614248	Reference GRCh38.p12 Primary Assembly
hsa-miR-497-5p	NM_001197104.1	2	1078.1	599.5	0.0141	0.0332	3	3	2.18e-14	8.5	1	1	18	240	8	0	193.5	0	0	21	16608	4	20	15058	15075	17	18	0	read	NM_001197104.1	9606	4297	KMT2A	ALL-1|CXXC7|HRX|HTRX1|MLL|MLL1|MLL1A|TRX1|WDSTS	lysine methyltransferase 2A	histone-lysine N-methyltransferase 2A|CXXC-type zinc finger protein 7|lysine (K)-specific methyltransferase 2A|lysine N-methyltransferase 2A|mixed lineage leukemia 1|myeloid/lymphoid or mixed-lineage leukemia (trithorax homolog, Drosophila)|trithorax-like protein|zinc finger protein HRX	NM_001197104.1	NP_001184033.1	NC_000011.10	protein-coding	REVIEWED	11	+	118436489	118526831	Reference GRCh38.p12 Primary Assembly
hsa-miR-497-5p	NM_005937.3	2	1197.6	719.9	0.000118	0.000914	5	5	0	12	1	0	9	248	0	0	225.9	0	0	21	7500	12	20	4913	4921	9	9	0	read	NM_005937.3	9606	4302	MLLT6	AF17	MLLT6, PHD finger containing	protein AF-17|ALL1-fused gene from chromosome 17 protein|MLLT6, PHD finger domain containing|Myeloid/lymphoid or mixed-lineage leukemia, translocated to, 6|myeloid/lymphoid or mixed-lineage leukemia (trithorax homolog); translocated to, 6|myeloid/lymphoid or mixed-lineage leukemia (trithorax homolog, Drosophila); translocated to, 6|myeloid/lymphoid or mixed-lineage leukemia; translocated to, 6|trithorax homolog	NM_005937.3	NP_005928.2	NC_000017.11	protein-coding	VALIDATED	17	+	38705619	38729802	Reference GRCh38.p12 Primary Assembly
hsa-miR-497-5p	NM_001278593.1	1	647.3	647.3	0.0279	0.0439	2	2	3.54e-10	8.5	1	0	19	240	16	0	264.3	0	0	21	4662	2	20	4455	4473	19	19	0	read	NM_001278593.1	9606	4329	ALDH6A1	MMSADHA|MMSDH	aldehyde dehydrogenase 6 family member A1	methylmalonate-semialdehyde dehydrogenase [acylating], mitochondrial|malonate-semialdehyde dehydrogenase|malonate-semialdehyde dehydrogenase (acetylating)|mitochondrial acylating methylmalonate-semialdehyde dehydrogenase|testicular tissue protein Li 122	NM_001278593.1	NP_001265522.1	NC_000014.9	protein-coding	REVIEWED	14	-	74057661	74084492	Reference GRCh38.p12 Primary Assembly
hsa-miR-497-5p	NM_002430.2	2	1204.8	663.1	0.00882	0.0219	1	1	6.54e-06	13	1	0	8	312	0	0	269.1	0	0	21	7569	14	21	5284	5291	8	8	0	read	NM_002430.2	9606	4330	MN1	MGCR|MGCR1|MGCR1-PEN|dJ353E16.2	MN1 proto-oncogene, transcriptional regulator	transcriptional activator MN1|meningioma (disrupted in balanced translocation) 1|meningioma (translocation balanced)|meningioma chromosome region 1|probable tumor suppressor protein MN1	NM_002430.2	NP_002421.3	NC_000022.11	protein-coding	REVIEWED	22	-	27748276	27801497	Reference GRCh38.p12 Primary Assembly
hsa-miR-497-5p	NM_020310.2	1	595.8	595.8	0.00474	0.0195	2	2	3.54e-10	7	1	0	17	320	12	0	115.8	0	0	21	4865	5	21	2350	2366	17	17	11	read	NM_020310.2	9606	4335	MNT	MAD6|MXD6|ROX|bHLHd3	MAX network transcriptional repressor	max-binding protein MNT|MAX binding protein|MNT, MAX dimerization protein|Max-interacting protein|class D basic helix-loop-helix protein 3|myc antagonist MNT	NM_020310.2	NP_064706.1	NC_000017.11	protein-coding	REVIEWED	17	-	2384059	2400963	Reference GRCh38.p12 Primary Assembly
hsa-miR-497-5p	NM_004996.3	1	587	587	0.0217	0.0377	1	2	0.00175	7.5	1	0	16	320	0	0	163	0	0	21	6564	6	21	1270	1285	16	16	0	read	NM_004996.3	9606	4363	ABCC1	ABC29|ABCC|GS-X|MRP|MRP1	ATP binding cassette subfamily C member 1	multidrug resistance-associated protein 1|ATP-binding cassette transporter variant ABCC1delta-ex13|ATP-binding cassette transporter variant ABCC1delta-ex13&14|ATP-binding cassette transporter variant ABCC1delta-ex25|ATP-binding cassette transporter variant ABCC1delta-ex25&26|ATP-binding cassette, sub-family C (CFTR/MRP), member 1|LTC4 transporter|leukotriene C(4) transporter	NM_004996.3	NP_004987.2	NC_000016.10	protein-coding	REVIEWED	16	+	15949576	16143073	Reference GRCh38.p12 Primary Assembly
hsa-miR-497-5p	NM_001244937.2	3	1620.7	593.8	0.0123	0.0273	2	2	3.54e-10	6	1	1	21	312	12	0	143.8	0	0	21	4402	2	21	53	73	20	21	0	read	NM_001244937.2	9606	4486	MST1R	CD136|CDw136|NPCA3|PTK8|RON	macrophage stimulating 1 receptor	macrophage-stimulating protein receptor|MSP receptor|PTK8 protein tyrosine kinase 8|c-met-related tyrosine kinase|p185-Ron	NM_001244937.2	NP_001231866.1	NC_000003.12	protein-coding	REVIEWED	3	-	49886470	49903636	Reference GRCh38.p12 Primary Assembly
hsa-miR-497-5p	NM_001018025.3	1	615.4	615.4	0.00297	0.0125	3	3	2.18e-14	6.5	1	1	20	152	40	0	265.4	0	0	21	2329	1	20	1669	1687	20	19	0	read	NM_001018025.3	9606	4515	MTCP1	P13MTCP1|p8MTCP1	mature T cell proliferation 1	protein p13 MTCP-1|MTCP-1 type B1|mature T-cell proliferation 1 isoform p13|mature T-cell proliferation-1 type B1	NM_001018025.3	NP_001018025.1	NC_000023.11	protein-coding	REVIEWED	X	-	155064033	155071271	Reference GRCh38.p12 Primary Assembly
hsa-miR-497-5p	NM_001130172.1	2	1100.1	552.8	0.0295	0.0453	2	2	3.54e-10	8.5	1	1	20	240	8	0	187.8	0	0	21	3309	2	20	2781	2800	19	20	0	read	NM_001130172.1	9606	4602	MYB	Cmyb|c-myb|c-myb_CDS|efg	MYB proto-oncogene, transcription factor	transcriptional activator Myb|oncogene AMV|proto-oncogene c-Myb|v-myb avian myeloblastosis viral oncogene homolog	NM_001130172.1	NP_001123644.1	NC_000006.12	protein-coding	REVIEWED	6	+	135181314	135219172	Reference GRCh38.p12 Primary Assembly
hsa-miR-497-5p	NM_001080416.3	2	1184	644.2	0.0012	0.0114	2	2	3.54e-10	13	1	0	8	312	0	0	210.2	0	0	21	5192	14	21	1557	1564	8	8	0	read	NM_001080416.3	9606	4603	MYBL1	A-MYB|AMYB	MYB proto-oncogene like 1	myb-related protein A|myb-like protein 1|v-myb avian myeloblastosis viral oncogene homolog-like 1	NM_001080416.3	NP_001073885.1	NC_000008.11	protein-coding	VALIDATED	8	-	66562174	66613248	Reference GRCh38.p12 Primary Assembly
hsa-miR-497-5p	NM_000259.3	2	7083	6575.9	0	0	151	151	0	10.5	1	0	16	240	0	0	257.9	0	0	21	12238	5	20	6435	6450	16	16	0	read	NM_000259.3	9606	4644	MYO5A	GS1|MYH12|MYO5|MYR12	myosin VA	unconventional myosin-Va|dilute myosin heavy chain, non-muscle|myosin V|myosin VA (heavy chain 12, myoxin)|myosin, heavy polypeptide kinase|myosin-12|myosin-Va|myoxin	NM_000259.3	NP_000250.3	NC_000015.10	protein-coding	REVIEWED	15	-	52307282	52529049	Reference GRCh38.p12 Primary Assembly
hsa-miR-497-5p	NM_001307924.2	1	787.1	787.1	0.000271	0.00519	6	6	0	6	1	1	21	248	12	0	244.1	0	0	21	2510	1	20	1903	1923	20	21	0	read	NM_001307924.2	9606	4673	NAP1L1	NAP1|NAP1L|NRP	nucleosome assembly protein 1 like 1	nucleosome assembly protein 1-like 1|HSP22-like protein interacting protein|NAP-1-related protein	NM_001307924.2	NP_001294853.1	NC_000012.12	protein-coding	REVIEWED	12	-	76044744	76085032	Reference GRCh38.p12 Primary Assembly
hsa-miR-497-5p	NM_004539.3	1	1118.8	1118.8	5.98e-06	0.00021	16	18	0	8.5	1	0	19	152	12	0	267.8	0	0	21	2868	2	20	2438	2456	19	19	0	read	NM_004539.3	9606	4677	NARS	ASNRS|NARS1	asparaginyl-tRNA synthetase	asparagine--tRNA ligase, cytoplasmic|asparagine tRNA ligase 1, cytoplasmic|asparaginyl-tRNA synthetase, cytoplasmic	NM_004539.3	NP_004530.1	NC_000018.10	protein-coding	VALIDATED	18	-	57600655	57621944	Reference GRCh38.p12 Primary Assembly
hsa-miR-497-5p	NM_005381.2	1	607.8	607.8	0.0125	0.0371	3	3	2.18e-14	8	1	0	21	244	8	0	195.8	0	0	21	2732	1	21	293	313	21	21	0	read	NM_005381.2	9606	4691	NCL	C23|Nsr1	nucleolin	nucleolin	NM_005381.2	NP_005372.2	NC_000002.12	protein-coding	REVIEWED	2	-	231454747	231464493	Reference GRCh38.p12 Primary Assembly
hsa-miR-497-5p	NR_136155.1	1	880.8	880.8	1.14e-05	0.000532	9	10	0	8.5	1	0	19	240	4	0	228.8	0	0	21	7970	2	20	1796	1814	19	19	0	read	NR_136155.1	9606	4705	NDUFA10	CI-42KD|CI-42k	NADH:ubiquinone oxidoreductase subunit A10	NADH dehydrogenase [ubiquinone] 1 alpha subcomplex subunit 10, mitochondrial|NADH-ubiquinone oxidoreductase 42 kDa subunit|complex I 42kDa subunit	NR_136155.1	-	NC_000002.12	protein-coding	REVIEWED	2	-	239892449	240025401	Reference GRCh38.p12 Primary Assembly
hsa-miR-497-5p	NM_001199957.1	1	594.1	594.1	0.00422	0.025	3	3	2.18e-14	9	1	0	21	244	4	0	182.1	0	0	21	920	1	21	133	153	21	21	0	read	NM_001199957.1	9606	4711	NDUFB5	CISGDH|SGDH	NADH:ubiquinone oxidoreductase subunit B5	NADH dehydrogenase [ubiquinone] 1 beta subcomplex subunit 5, mitochondrial|NADH dehydrogenase (ubiquinone) 1 beta subcomplex, 5, 16kDa|NADH-ubiquinone oxidoreductase SGDH subunit|complex I SGDH subunit|complex I-SGDH	NM_001199957.1	NP_001186886.1	NC_000003.12	protein-coding	REVIEWED	3	+	179604786	179624499	Reference GRCh38.p12 Primary Assembly
hsa-miR-497-5p	NM_001166159.1	1	875.6	875.6	0.00361	0.0106	10	10	0	11	1	0	15	240	0	0	198.6	0	0	21	2082	6	20	900	914	15	15	0	read	NM_001166159.1	9606	4720	NDUFS2	CI-49	NADH:ubiquinone oxidoreductase core subunit S2	NADH dehydrogenase [ubiquinone] iron-sulfur protein 2, mitochondrial|CI-49kD|NADH dehydrogenase (ubiquinone) Fe-S protein 2, 49kDa (NADH-coenzyme Q reductase)|NADH-ubiquinone oxidoreductase 49 kDa subunit|NADH-ubiquinone oxidoreductase NDUFS2 subunit|complex 1, mitochondrial respiratory chain, 49-KD subunit|complex I 49kDa subunit|complex I-49kD	NM_001166159.1	NP_001159631.1	NC_000001.11	protein-coding	REVIEWED	1	+	161199314	161214394	Reference GRCh38.p12 Primary Assembly
hsa-miR-497-5p	NM_001008491.2	1	4016.1	4016.1	0	0	86	120	0	8	1	0	19	240	8	0	281.1	0	0	21	3726	2	20	2158	2176	19	19	0	read	NM_001008491.2	9606	4735	2019-09-02	DIFF6|NEDD-5|NEDD5|Pnutl3|hNedd5	septin 2	septin-2|neural precursor cell expressed, developmentally down-regulated 5	NM_001008491.2	NP_001008491.1	NC_000002.12	protein-coding	VALIDATED	2	+	241315186	241354026	Reference GRCh38.p12 Primary Assembly
hsa-miR-497-5p	NM_182966.3	1	594	594	0.0194	0.0394	2	2	3.54e-10	13	1	0	9	240	0	0	237	0	0	21	1329	12	20	948	956	9	9	0	read	NM_182966.3	9606	4739	NEDD9	CAS-L|CAS2|CASL|CASS2|HEF1	neural precursor cell expressed, developmentally down-regulated 9	enhancer of filamentation 1|Cas scaffolding protein family member 2|Crk-associated substrate related protein Cas-L|Enhancer of filamentation 1 p55|cas-like docking|neural precursor cell expressed developmentally down-regulated protein 9|p130Cas-related protein|renal carcinoma antigen NY-REN-12	NM_182966.3	NP_892011.2	NC_000006.12	protein-coding	REVIEWED	6	-	11183297	11382347	Reference GRCh38.p12 Primary Assembly
hsa-miR-497-5p	NM_001077494.3	1	702.4	702.4	0.0058	0.0207	5	6	0	10.5	1	0	16	240	0	0	220.4	0	0	21	3125	5	20	2504	2519	16	16	0	read	NM_001077494.3	9606	4791	NFKB2	CVID10|H2TF1|LYT-10|LYT10|NF-kB2|p100|p49/p100|p52	nuclear factor kappa B subunit 2	nuclear factor NF-kappa-B p100 subunit|DNA-binding factor KBF2|NFKB, p52/p100 subunit|lymphocyte translocation chromosome 10 protein|nuclear factor Kappa-B, subunit 2|nuclear factor NF-kappa-B p52 subunit|nuclear factor of Kappa light chain gene enhancer in B cells 2|nuclear factor of kappa light polypeptide gene enhancer in B-cells 2 (p49/p100)|oncogene Lyt-10|transcription factor NFKB2	NM_001077494.3	NP_001070962.1	NC_000010.11	protein-coding	REVIEWED	10	+	102394109	102402528	Reference GRCh38.p12 Primary Assembly
hsa-miR-497-5p	NM_001318758.1	2	878.1	703.1	0.00687	0.0284	2	4	1.82e-05	13	1	0	8	312	0	0	269.1	0	0	21	4712	14	21	204	211	8	8	0	read	NM_001318758.1	9606	4799	NFX1	NFX2|TEG-42|Tex42	nuclear transcription factor, X-box binding 1	transcriptional repressor NF-X1|nuclear transcription factor, X box-binding protein 1	NM_001318758.1	NP_001305687.1	NC_000009.12	protein-coding	REVIEWED	9	+	33290416	33371162	Reference GRCh38.p12 Primary Assembly
hsa-miR-497-5p	NM_000620.4	2	1079.1	543.2	0.0204	0.0406	1	1	6.54e-06	9.5	1	0	19	240	12	0	212.2	0	0	21	12189	2	20	11965	11983	19	19	0	read	NM_000620.4	9606	4842	NOS1	IHPS1|N-NOS|NC-NOS|NOS|bNOS|nNOS	nitric oxide synthase 1	nitric oxide synthase, brain|NOS type I|constitutive NOS|neuronal NOS|nitric oxide synthase 1 (neuronal)|peptidyl-cysteine S-nitrosylase NOS1	NM_000620.4	NP_000611.1	NC_000012.12	protein-coding	REVIEWED	12	-	117208141	117361801	Reference GRCh38.p12 Primary Assembly
hsa-miR-497-5p	NM_001008225.2	1	815.2	815.2	0.000342	0.00628	4	4	0	12	1	0	10	312	0	0	300.2	0	0	21	3774	12	21	306	315	10	10	0	read	NM_001008225.2	9606	4850	CNOT4	CLONE243|NOT4|NOT4H	CCR4-NOT transcription complex subunit 4	CCR4-NOT transcription complex subunit 4|CCR4-associated factor 4|E3 ubiquitin-protein ligase CNOT4|NOT4 (negative regulator of transcription 4, yeast) homolog|RING-type E3 ubiquitin transferase CNOT4|potential transcriptional repressor NOT4Hp	NM_001008225.2	NP_001008226.1	NC_000007.14	protein-coding	REVIEWED	7	-	135361794	135510126	Reference GRCh38.p12 Primary Assembly
hsa-miR-497-5p	NM_000908.3	1	732.2	732.2	0.0495	0.0626	4	4	0	8.5	1	0	20	240	8	0	280.2	0	0	21	7447	1	20	2957	2976	20	20	0	read	NM_000908.3	9606	4883	NPR3	ANP-C|ANPR-C|ANPRC|C5orf23|GUCY2B|NPR-C|NPRC	natriuretic peptide receptor 3	atrial natriuretic peptide receptor 3|atrial natriuretic peptide clearance receptor|atrial natriuretic peptide receptor type C|atrionatriuretic peptide receptor C|guanylate cyclase C|natriuretic peptide receptor C/guanylate cyclase C (atrionatriuretic peptide receptor C)	NM_000908.3	NP_000899.1	NC_000005.10	protein-coding	REVIEWED	5	+	32689075	32791723	Reference GRCh38.p12 Primary Assembly
hsa-miR-497-5p	NM_000617.2	4	5930.9	3993.3	0	0	87	87	0	11	1	0	11	248	0	0	218.3	0	0	21	4164	10	20	3999	4009	11	11	0	read	NM_000617.2	9606	4891	SLC11A2	AHMIO1|DCT1|DMT1|NRAMP2	solute carrier family 11 member 2	natural resistance-associated macrophage protein 2|DMT-1|NRAMP 2|divalent cation transporter 1|solute carrier family 11 (proton-coupled divalent metal ion transporter), member 2|solute carrier family 11 (proton-coupled divalent metal ion transporters), member 2	NM_000617.2	NP_000608.1	NC_000012.12	protein-coding	REVIEWED	12	-	50952262	51028334	Reference GRCh38.p12 Primary Assembly
hsa-miR-497-5p	NM_001348262.1	1	647.9	647.9	0.0276	0.0407	3	4	6.65e-11	7.5	1	0	17	312	28	0	124.9	0	0	21	3946	5	21	1447	1463	17	17	0	read	NM_001348262.1	9606	4943	TBC1D25	MG81|OATL1	TBC1 domain family member 25	TBC1 domain family member 25|5SN3 snoRNA|ornithine aminotransferase-like 1	NM_001348262.1	NP_001335191.1	NC_000023.11	protein-coding	REVIEWED	X	+	48539618	48562608	Reference GRCh38.p12 Primary Assembly
hsa-miR-497-5p	NM_001287188.1	2	22415.4	20747.1	0	0	504	531	0	5	1	1	19	240	12	0	282.1	0	0	21	2207	2	20	816	833	19	18	0	read	NM_001287188.1	9606	4953	ODC1	ODC	ornithine decarboxylase 1	ornithine decarboxylase	NM_001287188.1	NP_001274117.1	NC_000002.12	protein-coding	REVIEWED	2	-	10440370	10448553	Reference GRCh38.p12 Primary Assembly
hsa-miR-497-5p	NM_001003941.2	2	1196.9	627.6	0.00249	0.0204	2	2	3.54e-10	10	1	0	15	312	0	0	189.6	0	0	21	1829	7	21	284	298	15	15	0	read	NM_001003941.2	9606	4967	OGDH	AKGDH|E1k|OGDC	oxoglutarate dehydrogenase	2-oxoglutarate dehydrogenase, mitochondrial|2-oxoglutarate dehydrogenase complex component E1|OGDC-E1|oxoglutarate (alpha-ketoglutarate) dehydrogenase (lipoamide)|oxoglutarate decarboxylase|oxoglutarate dehydrogenase (succinyl-transferring)|testicular tissue protein Li 131	NM_001003941.2	NP_001003941.1	NC_000007.14	protein-coding	REVIEWED	7	+	44606521	44709069	Reference GRCh38.p12 Primary Assembly
hsa-miR-497-5p	NM_000430.3	2	1975.9	1371.2	1.96e-08	2.18e-06	20	20	0	10	1	0	16	240	0	0	286.2	0	0	21	5614	5	20	3797	3812	16	16	0	read	NM_000430.3	9606	5048	PAFAH1B1	LIS1|LIS2|MDCR|MDS|NudF|PAFAH	platelet activating factor acetylhydrolase 1b regulatory subunit 1	platelet-activating factor acetylhydrolase IB subunit alpha|lissencephaly 1 protein|platelet-activating factor acetylhydrolase 1b, regulatory subunit 1 (45kDa)|platelet-activating factor acetylhydrolase, isoform Ib, alpha subunit (45kD)|platelet-activating factor acetylhydrolase, isoform Ib, subunit 1 (45kDa)	NM_000430.3	NP_000421.1	NC_000017.11	protein-coding	REVIEWED	17	+	2593209	2685616	Reference GRCh38.p12 Primary Assembly
hsa-miR-497-5p	NM_002581.4	3	1295.1	662.3	0.0296	0.0588	2	2	3.54e-10	6	1	1	18	240	84	0	207.3	0	0	21	10995	3	20	6088	6104	18	17	0	read	NM_002581.4	9606	5069	PAPPA	ASBABP2|DIPLA1|IGFBP-4ase|PAPA|PAPP-A|PAPPA1	pappalysin 1	pappalysin-1|IGF-dependent IGFBP-4 protease|aspecific BCL2 ARE-binding protein 2|differentially placenta 1 expressed protein|insulin-like growth factor-dependent IGF binding protein-4 protease|pregnancy-associated plasma protein A, pappalysin 1	NM_002581.4	NP_002572.2	NC_000009.12	protein-coding	REVIEWED	9	+	116153751	116402320	Reference GRCh38.p12 Primary Assembly
hsa-miR-497-5p	NM_001173523.1	1	598.5	598.5	0.00948	0.022	1	1	6.54e-06	6.5	1	1	19	240	8	0	263.5	0	0	21	8728	2	20	5990	6007	19	18	0	read	NM_001173523.1	9606	5099	PCDH7	BH-Pcdh|BHPCDH|PPP1R120	protocadherin 7	protocadherin-7|BH-protocadherin (brain-heart)|brain-heart protocadherin|protein phosphatase 1, regulatory subunit 120	NM_001173523.1	NP_001166994.1	NC_000004.12	protein-coding	REVIEWED	4	+	30719860	31146800	Reference GRCh38.p12 Primary Assembly
hsa-miR-497-5p	NM_001318372.1	3	1674	575.4	0.0396	0.059	1	1	6.54e-06	8	1	0	18	240	24	0	221.4	0	0	21	6108	3	20	430	447	18	18	0	read	NM_001318372.1	9606	5101	PCDH9	-	protocadherin 9	protocadherin-9|cadherin superfamily protein VR4-11	NM_001318372.1	NP_001305301.1	NC_000013.11	protein-coding	REVIEWED	13	-	66302833	67230335	Reference GRCh38.p12 Primary Assembly
hsa-miR-497-5p	NM_001252049.1	2	1378.2	705.7	0.00226	0.025	1	1	6.54e-06	8	1	0	20	312	4	0	300.7	0	0	21	1704	2	21	1567	1586	20	20	0	read	NM_001252049.1	9606	5110	PCMT1	PIMT	protein-L-isoaspartate (D-aspartate) O-methyltransferase	protein-L-isoaspartate(D-aspartate) O-methyltransferase|L-isoaspartyl protein carboxyl methyltransferase|protein L-isoaspartyl/D-aspartyl methyltransferase|protein-beta-aspartate methyltransferase	NM_001252049.1	NP_001238978.1	NC_000006.12	protein-coding	REVIEWED	6	+	149749694	149811420	Reference GRCh38.p12 Primary Assembly
hsa-miR-497-5p	NM_002593.3	1	543.3	543.3	0.0155	0.0311	1	1	6.54e-06	7.5	1	1	17	312	40	0	105.3	0	0	21	1651	5	21	123	138	17	16	0	read	NM_002593.3	9606	5118	PCOLCE	PCPE|PCPE-1|PCPE1	procollagen C-endopeptidase enhancer	procollagen C-endopeptidase enhancer 1|procollagen C-proteinase enhancer 1|procollagen COOH-terminal proteinase enhancer 1|procollagen, type 1, COOH-terminal proteinase enhancer|type 1 procollagen C-proteinase enhancer protein|type I procollagen COOH-terminal proteinase enhancer	NM_002593.3	NP_002584.2	NC_000007.14	protein-coding	REVIEWED	7	+	100602258	100608174	Reference GRCh38.p12 Primary Assembly
hsa-miR-497-5p	NM_002596.3	1	541.5	541.5	0.0774	0.101	1	1	6.54e-06	7.5	1	0	16	320	0	0	115.5	0	0	21	3204	6	21	1268	1283	16	16	0	read	NM_002596.3	9606	5129	CDK18	PCTAIRE|PCTAIRE3|PCTK3	cyclin dependent kinase 18	cyclin-dependent kinase 18|PCTAIRE protein kinase 3|PCTAIRE-motif protein kinase 3|cell division protein kinase 18|serine/threonine-protein kinase PCTAIRE-3	NM_002596.3	NP_002587.2	NC_000001.11	protein-coding	VALIDATED	1	+	205504555	205532792	Reference GRCh38.p12 Primary Assembly
hsa-miR-497-5p	NM_001104631.1	1	1931.8	1931.8	0	0	35	37	0	9.5	1	0	15	248	0	0	232.8	0	0	21	8240	6	20	3870	3884	15	15	0	read	NM_001104631.1	9606	5144	PDE4D	ACRDYS2|DPDE3|HSPDE4D|PDE43|PDE4DN2|STRK1	phosphodiesterase 4D	cAMP-specific 3',5'-cyclic phosphodiesterase 4D|cAMP-specific phosphodiesterase PDE4D6|phosphodiesterase 4D, cAMP-specific (phosphodiesterase E3 dunce homolog, Drosophila)|testicular tissue protein Li 136	NM_001104631.1	NP_001098101.1	NC_000005.10	protein-coding	REVIEWED	5	-	58969037	60524328	Reference GRCh38.p12 Primary Assembly
hsa-miR-497-5p	NM_001142386.2	5	3931.2	1521.3	3.72e-10	5.16e-08	25	25	0	11	1	0	11	248	0	0	226.3	0	0	21	12795	10	20	11855	11865	11	11	0	read	NM_001142386.2	9606	5165	PDK3	CMTX6|GS1-358P8.4	pyruvate dehydrogenase kinase 3	pyruvate dehydrogenase kinase, isozyme 3|[Pyruvate dehydrogenase (acetyl-transferring)] kinase isozyme 3, mitochondrial|pyruvate dehydrogenase kinase, isoenzyme 3|pyruvate dehydrogenase, lipoamide, kinase isozyme 3, mitochondrial	NM_001142386.2	NP_001135858.1	NC_000023.11	protein-coding	REVIEWED	X	+	24465226	24550465	Reference GRCh38.p12 Primary Assembly
hsa-miR-497-5p	NM_002612.3	1	1244.4	1244.4	4.1e-07	2.02e-05	17	17	0	10	1	0	15	240	0	0	279.4	0	0	21	3710	6	20	2230	2244	15	15	0	read	NM_002612.3	9606	5166	PDK4	-	pyruvate dehydrogenase kinase 4	pyruvate dehydrogenase kinase, isozyme 4|[Pyruvate dehydrogenase (acetyl-transferring)] kinase isozyme 4, mitochondrial|[Pyruvate dehydrogenase [lipoamide]] kinase isozyme 4, mitochondrial|pyruvate dehydrogenase kinase, isoenzyme 4|pyruvate dehydrogenase, lipoamide, kinase isozyme 4, mitochondrial	NM_002612.3	NP_002603.1	NC_000007.14	protein-coding	REVIEWED	7	-	95583496	95596612	Reference GRCh38.p12 Primary Assembly
hsa-miR-497-5p	NM_000466.2	1	733.9	733.9	0.00148	0.0208	6	6	0	10	1	0	14	240	0	0	203.9	0	0	21	4390	7	20	3274	3287	14	14	0	read	NM_000466.2	9606	5189	PEX1	HMLR1|PBD1A|PBD1B|ZWS|ZWS1	peroxisomal biogenesis factor 1	peroxisome biogenesis factor 1|Zellweger syndrome|peroxin-1|peroxisome biogenesis disorder protein 1	NM_000466.2	NP_000457.1	NC_000007.14	protein-coding	REVIEWED	7	-	92487022	92528530	Reference GRCh38.p12 Primary Assembly
hsa-miR-497-5p	NM_000286.2	1	557.3	557.3	0.0282	0.0438	1	3	0.0122	11	1	0	15	240	0	0	237.3	0	0	21	2693	6	20	2503	2517	15	15	0	read	NM_000286.2	9606	5193	PEX12	PAF-3|PBD3A	peroxisomal biogenesis factor 12	peroxisome assembly protein 12|peroxin 12|peroxisome assembly factor 3	NM_000286.2	NP_000277.1	NC_000017.11	protein-coding	REVIEWED	17	-	35574794	35578636	Reference GRCh38.p12 Primary Assembly
hsa-miR-497-5p	NM_001304451.1	1	761.6	761.6	0.00748	0.027	7	12	0	11.5	1	0	13	240	0	0	202.6	0	0	21	2287	8	20	1073	1085	13	13	0	read	NM_001304451.1	9606	5226	PGD	6PGD	phosphogluconate dehydrogenase	6-phosphogluconate dehydrogenase, decarboxylating	NM_001304451.1	NP_001291380.1	NC_000001.11	protein-coding	REVIEWED	1	+	10398991	10420510	Reference GRCh38.p12 Primary Assembly
hsa-miR-497-5p	NM_000927.4	2	1052.3	559.3	0.00558	0.0222	2	2	3.54e-10	8	1	1	15	248	0	0	185.3	0	0	21	4718	6	20	1386	1399	15	14	0	read	NM_000927.4	9606	5243	ABCB1	ABC20|CD243|CLCS|GP170|MDR1|P-GP|PGY1	ATP binding cassette subfamily B member 1	multidrug resistance protein 1|ATP-binding cassette, sub-family B (MDR/TAP), member 1|P glycoprotein|P-glycoprotein 1|colchicin sensitivity|doxorubicin resistance	NM_000927.4	NP_000918.2	NC_000007.14	protein-coding	REVIEWED	7	-	87503862	87713322	Reference GRCh38.p12 Primary Assembly
hsa-miR-497-5p	NM_001122670.1	1	5834.8	5834.8	0	0	131	131	0	13	1	0	9	240	0	0	317.8	0	0	21	6138	12	20	4405	4413	9	9	0	read	NM_001122670.1	9606	5255	PHKA1	PHKA	phosphorylase kinase regulatory subunit alpha 1	phosphorylase b kinase regulatory subunit alpha, skeletal muscle isoform|phosphorylase kinase alpha M subunit|phosphorylase kinase, alpha 1 (muscle), muscle glycogenosis	NM_001122670.1	NP_001116142.1	NC_000023.11	protein-coding	REVIEWED	X	-	72578813	72714180	Reference GRCh38.p12 Primary Assembly
hsa-miR-497-5p	NM_004569.4	1	558.4	558.4	0.00386	0.0122	1	1	6.54e-06	8	1	0	19	152	40	0	272.4	0	0	21	1439	2	20	1212	1230	19	19	0	read	NM_004569.4	9606	5283	PIGH	GPI-H	phosphatidylinositol glycan anchor biosynthesis class H	phosphatidylinositol N-acetylglucosaminyltransferase subunit H|phosphatidylinositol-glycan biosynthesis, class H protein	NM_004569.4	NP_004560.1	NC_000014.9	protein-coding	REVIEWED	14	-	67589305	67600301	Reference GRCh38.p12 Primary Assembly
hsa-miR-497-5p	NM_001321378.1	1	676.1	676.1	0.00555	0.0321	3	4	6.65e-11	13	1	0	9	240	0	0	279.1	0	0	21	8507	12	20	2354	2362	9	9	0	read	NM_001321378.1	9606	5286	PIK3C2A	CPK|PI3-K-C2(ALPHA)|PI3-K-C2A|PI3K-C2-alpha|PI3K-C2alpha	phosphatidylinositol-4-phosphate 3-kinase catalytic subunit type 2 alpha	phosphatidylinositol 4-phosphate 3-kinase C2 domain-containing subunit alpha|C2-containing phosphatidylinositol kinase|phosphatidylinositol-4-phosphate 3-kinase C2 domain-containing subunit alpha|phosphoinositide 3-kinase-C2-alpha|phosphoinositide-3-kinase, class 2, alpha polypeptide|ptdIns-3-kinase C2 subunit alpha	NM_001321378.1	NP_001308307.1	NC_000011.10	protein-coding	VALIDATED	11	-	17086574	17207995	Reference GRCh38.p12 Primary Assembly
hsa-miR-497-5p	NM_001286258.1	1	735.4	735.4	0.00327	0.0174	4	4	0	6	1	0	20	240	28	0	250.4	0	0	21	5180	1	20	911	930	20	20	0	read	NM_001286258.1	9606	5316	PKNOX1	PREP1|pkonx1c	PBX/knotted 1 homeobox 1	homeobox protein PKNOX1|PBX/knotted homeobox 1|Pbx regulating protein-1|homeobox protein PREP-1|human homeobox-containing protein	NM_001286258.1	NP_001273187.1	NC_000021.9	protein-coding	VALIDATED	21	+	42974509	43033930	Reference GRCh38.p12 Primary Assembly
hsa-miR-497-5p	NM_001114634.1	3	9146.1	8053.2	0	0	186	218	0	8	1	0	18	240	8	0	317.2	0	0	21	7233	3	20	7106	7123	18	18	0	read	NM_001114634.1	9606	5324	PLAG1	PSA|SGPA|ZNF912	PLAG1 zinc finger	zinc finger protein PLAG1|COL1A2/PLAG1 fusion|HAS2/PLAG1 fusion|pleiomorphic adenoma gene 1	NM_001114634.1	NP_001108106.1	NC_000008.11	protein-coding	REVIEWED	8	-	56160908	56211326	Reference GRCh38.p12 Primary Assembly
hsa-miR-497-5p	NM_001145319.1	1	799.1	799.1	4.28e-05	0.0014	7	7	0	8.5	1	0	20	240	4	0	233.1	0	0	21	3720	1	20	3243	3262	20	20	0	read	NM_001145319.1	9606	5357	PLS1	-	plastin 1	plastin-1|I plastin|fimbrin|intestine specific plastin	NM_001145319.1	NP_001138791.1	NC_000003.12	protein-coding	REVIEWED	3	+	142596386	142713663	Reference GRCh38.p12 Primary Assembly
hsa-miR-497-5p	NM_000304.3	1	536.5	536.5	0.0098	0.0251	1	1	6.54e-06	9.5	1	0	19	152	24	0	280.5	0	0	21	1861	2	20	1537	1555	19	19	0	read	NM_000304.3	9606	5376	PMP22	CIDP|CMT1A|CMT1E|DSS|GAS-3|GAS3|HMSNIA|HNPP|Sp110	peripheral myelin protein 22	peripheral myelin protein 22|growth arrest-specific protein 3|peripheral myelin protein 22 kDa	NM_000304.3	NP_000295.1	NC_000017.11	protein-coding	REVIEWED	17	-	15229776	15265372	Reference GRCh38.p12 Primary Assembly
hsa-miR-497-5p	NM_001330422.1	1	552.8	552.8	0.0322	0.0554	1	1	6.54e-06	6	1	0	20	248	4	0	199.8	0	0	21	5324	1	20	2538	2557	20	20	0	read	NM_001330422.1	9606	5463	POU6F1	BRN5|MPOU|TCFB1	POU class 6 homeobox 1	POU domain, class 6, transcription factor 1|brain-5|brain-specific homeobox/POU domain protein 5|mPOU homeobox protein	NM_001330422.1	NP_001317351.1	NC_000012.12	protein-coding	VALIDATED	12	-	51186935	51219874	Reference GRCh38.p12 Primary Assembly
hsa-miR-497-5p	NM_004774.3	3	2211.8	1076.6	3.68e-06	0.000171	13	15	0	7	1	0	20	312	8	0	181.6	0	0	21	8148	2	21	7391	7410	20	20	0	read	NM_004774.3	9606	5469	MED1	CRSP1|CRSP200|DRIP205|DRIP230|PBP|PPARBP|PPARGBP|RB18A|TRAP220|TRIP2	mediator complex subunit 1	mediator of RNA polymerase II transcription subunit 1|ARC205|PPAR-binding protein|PPARG binding protein|TR-interacting protein 2|TRIP-2|activator-recruited cofactor 205 kDa component|p53 regulatory protein RB18A|peroxisome proliferator-activated receptor-binding protein|thyroid hormone receptor-associated protein complex 220 kDa component|thyroid hormone receptor-associated protein complex component TRAP220|thyroid receptor interacting protein 2|vitamin D receptor-interacting protein 230 kD|vitamin D receptor-interacting protein complex component DRIP205	NM_004774.3	NP_004765.2	NC_000017.11	protein-coding	REVIEWED	17	-	39404284	39451280	Reference GRCh38.p12 Primary Assembly
hsa-miR-497-5p	NM_002703.4	1	601.9	601.9	0.00433	0.0189	2	3	4.77e-07	8.5	1	0	20	240	4	0	232.9	0	0	21	3713	1	20	527	546	20	20	0	read	NM_002703.4	9606	5471	PPAT	ATASE|GPAT|PRAT	phosphoribosyl pyrophosphate amidotransferase	amidophosphoribosyltransferase|glutamine PRPP amidotransferase|glutamine phosphoribosylpyrophosphatate amidotransferase|glutamine phosphoribosylpyrophosphate amidotransferase	NM_002703.4	NP_002694.3	NC_000004.12	protein-coding	REVIEWED	4	-	56393361	56435635	Reference GRCh38.p12 Primary Assembly
hsa-miR-497-5p	NM_021003.4	3	1894.6	846.2	0.000741	0.0107	7	7	0	13	1	0	9	240	0	0	289.2	0	0	21	8210	12	20	4294	4302	9	9	0	read	NM_021003.4	9606	5494	PPM1A	PP2C-ALPHA|PP2CA|PP2Calpha	protein phosphatase, Mg2+/Mn2+ dependent 1A	protein phosphatase 1A|protein phosphatase 1A (formerly 2C), magnesium-dependent, alpha isoform	NM_021003.4	NP_066283.1	NC_000014.9	protein-coding	REVIEWED	14	+	60245751	60299086	Reference GRCh38.p12 Primary Assembly
hsa-miR-497-5p	NM_001008709.1	1	561	561	0.0216	0.0403	1	1	6.54e-06	6.5	1	1	20	312	44	0	114	0	0	21	1521	3	21	461	480	19	20	0	read	NM_001008709.1	9606	5499	PPP1CA	PP-1A|PP1A|PP1alpha|PPP1A	protein phosphatase 1 catalytic subunit alpha	serine/threonine-protein phosphatase PP1-alpha catalytic subunit|protein phosphatase 1, catalytic subunit, alpha isoform|protein phosphatase 1, catalytic subunit, alpha isozyme|serine/threonine protein phosphatase PP1-alpha 1 catalytic subunit|testicular tissue protein Li 155	NM_001008709.1	NP_001008709.1	NC_000011.10	protein-coding	REVIEWED	11	-	67398180	67401904	Reference GRCh38.p12 Primary Assembly
hsa-miR-497-5p	NM_002715.3	1	568.6	568.6	0.0199	0.0387	2	2	3.54e-10	12	1	0	9	248	0	0	194.6	0	0	21	2643	12	20	2275	2283	9	9	0	read	NM_002715.3	9606	5515	PPP2CA	PP2Ac|PP2CA|PP2Calpha|RP-C	protein phosphatase 2 catalytic subunit alpha	serine/threonine-protein phosphatase 2A catalytic subunit alpha isoform|PP2A-alpha|protein phosphatase 2 (formerly 2A), catalytic subunit, alpha isoform|protein phosphatase 2, catalytic subunit, alpha isozyme|replication protein C|serine/threonine protein phosphatase 2A, catalytic subunit, alpha isoform	NM_002715.3	NP_002706.1	NC_000005.10	protein-coding	REVIEWED	5	-	134196251	134226258	Reference GRCh38.p12 Primary Assembly
hsa-miR-497-5p	NM_001161725.1	1	809.7	809.7	8.59e-05	0.00291	7	17	3.85e-12	9.5	1	0	20	240	4	0	247.7	0	0	21	4494	1	20	2902	2921	20	20	0	read	NM_001161725.1	9606	5527	PPP2R5C	B56G|B56gamma|PR61G	protein phosphatase 2 regulatory subunit B'gamma	serine/threonine-protein phosphatase 2A 56 kDa regulatory subunit gamma isoform|B' alpha regulatory subunit|PP2A B subunit isoform B'-gamma|PP2A B subunit isoform B56-gamma|PP2A B subunit isoform PR61-gamma|PP2A B subunit isoform R5-gamma|protein phosphatase 2 regulatory subunit B', gamma|protein phosphatase 2, regulatory subunit B (B56), gamma isoform|protein phosphatase 2, regulatory subunit B', gamma isoform|renal carcinoma antigen NY-REN-29	NM_001161725.1	NP_001155197.1	NC_000014.9	protein-coding	REVIEWED	14	+	101760572	101927991	Reference GRCh38.p12 Primary Assembly
hsa-miR-497-5p	NM_001303503.1	2	1149.1	998	7.91e-05	0.00249	13	13	0	13	1	0	8	312	0	0	124	0	0	21	1435	14	21	475	482	8	8	0	read	NM_001303503.1	9606	5531	PPP4C	PP-X|PP4|PP4C|PPH3|PPP4|PPX	protein phosphatase 4 catalytic subunit	serine/threonine-protein phosphatase 4 catalytic subunit|protein phosphatase 4 (formerly X), catalytic subunit|protein phosphatase X, catalytic subunit	NM_001303503.1	NP_001290432.1	NC_000016.10	protein-coding	VALIDATED	16	+	30075975	30085376	Reference GRCh38.p12 Primary Assembly
hsa-miR-497-5p	NM_001123355.1	1	907.4	907.4	9.95e-06	0.000544	7	32	5.93e-06	9.5	1	0	14	312	0	0	263.4	0	0	21	4367	8	21	1339	1352	14	14	0	read	NM_001123355.1	9606	5537	PPP6C	PP6|PP6C	protein phosphatase 6 catalytic subunit	serine/threonine-protein phosphatase 6 catalytic subunit|serine/threonine protein phosphatase catalytic subunit	NM_001123355.1	NP_001116827.1	NC_000009.12	protein-coding	REVIEWED	9	-	125146572	125189938	Reference GRCh38.p12 Primary Assembly
hsa-miR-497-5p	NM_000310.3	1	553.3	553.3	0.0235	0.0421	1	1	6.54e-06	5	1	1	21	248	24	0	189.3	0	0	21	2504	1	20	2344	2364	20	21	0	read	NM_000310.3	9606	5538	PPT1	CLN1|INCL|PPT	palmitoyl-protein thioesterase 1	palmitoyl-protein thioesterase 1|ceroid-palmitoyl-palmitoyl-protein thioesterase 1|palmitoyl-protein hydrolase 1	NM_000310.3	NP_000301.1	NC_000001.11	protein-coding	REVIEWED	1	-	40072705	40097469	Reference GRCh38.p12 Primary Assembly
hsa-miR-497-5p	NM_001291314.1	1	551.1	551.1	0.021	0.0491	1	1	6.54e-06	5.5	1	1	20	252	28	0	180.1	0	0	21	1174	2	21	359	377	20	19	0	read	NM_001291314.1	9606	5554	PRH1	Db-s|PA|PIF-S|PRH2|Pr1/Pr2	proline rich protein HaeIII subfamily 1	salivary acidic proline-rich phosphoprotein 1/2|PRP-1/PRP-2|parotid acidic protein|parotid double-band protein|parotid isoelectric focusing variant protein|parotid proline-rich protein 1/2|protein C	NM_001291314.1	NP_001278243.1	NC_000012.12	protein-coding	REVIEWED	12	-	10880960	11171622	Reference GRCh38.p12 Primary Assembly
hsa-miR-497-5p	NM_006251.5	1	1504.7	1504.7	1.22e-10	2.43e-08	24	24	0	8.5	1	0	20	240	8	0	259.7	0	0	21	5085	1	20	3767	3786	20	20	0	read	NM_006251.5	9606	5562	PRKAA1	AMPK|AMPKa1	protein kinase AMP-activated catalytic subunit alpha 1	5'-AMP-activated protein kinase catalytic subunit alpha-1|5'-AMP-activated protein kinase, catalytic alpha-1 chain|ACACA kinase|AMP -activate kinase alpha 1 subunit|AMP-activated protein kinase, catalytic, alpha-1|AMPK alpha 1|AMPK subunit alpha-1|HMGCR kinase|acetyl-CoA carboxylase kinase|hydroxymethylglutaryl-CoA reductase kinase|protein kinase, AMP-activated, alpha 1 catalytic subunit|tau-protein kinase PRKAA1	NM_006251.5	NP_006242.5	NC_000005.10	protein-coding	REVIEWED	5	-	40759378	40798194	Reference GRCh38.p12 Primary Assembly
hsa-miR-497-5p	NM_006252.3	3	1925.6	881.8	0.000218	0.00543	10	10	0	10.5	1	0	16	244	0	0	198.8	0	0	21	9369	6	21	5949	5964	16	16	0	read	NM_006252.3	9606	5563	PRKAA2	AMPK|AMPK2|AMPKa2|PRKAA	protein kinase AMP-activated catalytic subunit alpha 2	5'-AMP-activated protein kinase catalytic subunit alpha-2|5'-AMP-activated protein kinase, catalytic alpha-2 chain|ACACA kinase|AMP-activated protein kinase alpha-2 subunit variant 2|AMP-activated protein kinase alpha-2 subunit variant 3|AMPK alpha 2|AMPK subunit alpha-2|AMPK-alpha-2 chain|HMGCR kinase|acetyl-CoA carboxylase kinase|hydroxymethylglutaryl-CoA reductase kinase|protein kinase, AMP-activated, alpha 2 catalytic subunit	NM_006252.3	NP_006243.2	NC_000001.11	protein-coding	VALIDATED	1	+	56645316	56715334	Reference GRCh38.p12 Primary Assembly
hsa-miR-497-5p	NM_005399.4	2	3400.5	2830.3	0	0	54	55	0	5	1	1	21	312	24	0	283.3	0	0	21	5475	1	21	4158	4177	21	20	0	read	NM_005399.4	9606	5565	PRKAB2	-	protein kinase AMP-activated non-catalytic subunit beta 2	5'-AMP-activated protein kinase subunit beta-2|5'-AMP-activated protein kinase, beta-2 subunit|AMP-activated protein kinase beta 2 non-catalytic subunit|AMPK beta 2|AMPK beta-2 chain|AMPK subunit beta-2|protein kinase, AMP-activated, beta 2 non-catalytic subunit	NM_005399.4	NP_005390.1	NC_000001.11	protein-coding	REVIEWED	1	-	147155105	147173365	Reference GRCh38.p12 Primary Assembly
hsa-miR-497-5p	NM_001276289.1	1	786.2	786.2	0.00249	0.0193	7	9	0	5.5	1	1	21	240	4	0	217.2	0	0	21	4458	1	20	2442	2462	20	21	0	read	NM_001276289.1	9606	5573	PRKAR1A	ACRDYS1|ADOHR|CAR|CNC|CNC1|PKR1|PPNAD1|PRKAR1|TSE1	protein kinase cAMP-dependent type I regulatory subunit alpha	cAMP-dependent protein kinase type I-alpha regulatory subunit|Carney complex type 1|cAMP-dependent protein kinase regulatory subunit RIalpha|cAMP-dependent protein kinase type I-alpha regulatory chain|protein kinase A type 1a regulatory subunit|protein kinase, cAMP-dependent, regulatory subunit type I alpha|protein kinase, cAMP-dependent, regulatory, type I, alpha|tissue-specific extinguisher 1	NM_001276289.1	NP_001263218.1	NC_000017.11	protein-coding	REVIEWED	17	+	68413622	68551315	Reference GRCh38.p12 Primary Assembly
hsa-miR-497-5p	NM_001164758.1	1	615.1	615.1	0.00726	0.0262	3	3	2.18e-14	13	1	0	8	312	0	0	141.1	0	0	21	2488	14	21	1095	1102	8	8	0	read	NM_001164758.1	9606	5575	PRKAR1B	PRKAR1	protein kinase cAMP-dependent type I regulatory subunit beta	cAMP-dependent protein kinase type I-beta regulatory subunit|protein kinase, cAMP-dependent, regulatory subunit type I beta|protein kinase, cAMP-dependent, regulatory, type I, beta	NM_001164758.1	NP_001158230.1	NC_000007.14	protein-coding	REVIEWED	7	-	549184	727675	Reference GRCh38.p12 Primary Assembly
hsa-miR-497-5p	NM_001278547.1	1	2193.3	2193.3	0	0	38	46	0	9.5	1	0	16	312	0	0	314.3	0	0	21	5854	6	21	1802	1817	16	16	0	read	NM_001278547.1	9606	5599	MAPK8	JNK|JNK-46|JNK1|JNK1A2|JNK21B1/2|PRKM8|SAPK1|SAPK1c	mitogen-activated protein kinase 8	mitogen-activated protein kinase 8|JUN N-terminal kinase|MAP kinase 8|c-Jun N-terminal kinase 1|mitogen-activated protein kinase 8 isoform JNK1 alpha1|mitogen-activated protein kinase 8 isoform JNK1 beta2|stress-activated protein kinase 1|stress-activated protein kinase 1c	NM_001278547.1	NP_001265476.1	NC_000010.11	protein-coding	REVIEWED	10	+	48306638	48439359	Reference GRCh38.p12 Primary Assembly
hsa-miR-497-5p	NM_002752.4	2	1253.4	762.8	0.00147	0.016	7	7	0	9.5	1	0	15	248	0	0	183.8	0	0	21	4336	6	20	1945	1959	15	15	0	read	NM_002752.4	9606	5601	MAPK9	JNK-55|JNK2|JNK2A|JNK2ALPHA|JNK2B|JNK2BETA|PRKM9|SAPK|SAPK1a|p54a|p54aSAPK	mitogen-activated protein kinase 9	mitogen-activated protein kinase 9|Jun kinase|MAP kinase 9|MAPK 9|c-Jun N-terminal kinase 2|c-Jun kinase 2|stress-activated protein kinase 1a|stress-activated protein kinase JNK2	NM_002752.4	NP_002743.3	NC_000005.10	protein-coding	REVIEWED	5	-	180233593	180292070	Reference GRCh38.p12 Primary Assembly
hsa-miR-497-5p	NM_002755.3	2	1301.4	751.4	0.00197	0.0215	5	6	0	6.5	1	0	20	240	16	0	236.4	0	0	21	2603	1	20	2107	2126	20	20	0	read	NM_002755.3	9606	5604	MAP2K1	CFC3|MAPKK1|MEK1|MKK1|PRKMK1	mitogen-activated protein kinase kinase 1	dual specificity mitogen-activated protein kinase kinase 1|ERK activator kinase 1|MAPK/ERK kinase 1|MAPKK 1|MEK 1|protein kinase, mitogen-activated, kinase 1 (MAP kinase kinase 1)	NM_002755.3	NP_002746.1	NC_000015.10	protein-coding	REVIEWED	15	+	66386872	66491543	Reference GRCh38.p12 Primary Assembly
hsa-miR-497-5p	NM_001330450.1	2	1030.3	518.8	0.017	0.0349	1	1	6.54e-06	9	1	0	15	248	0	0	176.8	0	0	21	13577	6	20	165	179	15	15	0	read	NM_001330450.1	9606	5608	MAP2K6	MAPKK6|MEK6|MKK6|PRKMK6|SAPKK-3|SAPKK3	mitogen-activated protein kinase kinase 6	dual specificity mitogen-activated protein kinase kinase 6|MAPK/ERK kinase 6|MAPKK 6|MEK 6|SAPK kinase 3|protein kinase, mitogen-activated, kinase 6 (MAP kinase kinase 6)|stress-activated protein kinase kinase 3	NM_001330450.1	NP_001317379.1	NC_000017.11	protein-coding	REVIEWED	17	+	69414696	69553860	Reference GRCh38.p12 Primary Assembly
hsa-miR-497-5p	NM_001204402.1	1	527.3	527.3	0.0123	0.0289	1	1	6.54e-06	7	1	1	19	244	20	0	175.3	0	0	21	1748	4	21	995	1013	18	19	0	read	NM_001204402.1	9606	5631	PRPS1	ARTS|CMTX5|DFN2|DFNX1|PPRibP|PRS-I|PRSI	phosphoribosyl pyrophosphate synthetase 1	ribose-phosphate pyrophosphokinase 1|dJ1070B1.2 (phosphoribosyl pyrophosphate synthetase 1)|deafness 2, perceptive, congenital|deafness, X-linked 2, perceptive, congenital|phosphoribosyl pyrophosphate synthase I|ribose-phosphate diphosphokinase 1	NM_001204402.1	NP_001191331.1	NC_000023.11	protein-coding	REVIEWED	X	+	107628423	107651025	Reference GRCh38.p12 Primary Assembly
hsa-miR-497-5p	NM_001031849.2	2	728.3	557.3	0.0285	0.0478	1	1	6.54e-06	10	1	0	16	240	0	0	235.3	0	0	21	2512	5	20	1972	1987	16	16	0	read	NM_001031849.2	9606	5648	MASP1	3MC1|CRARF|CRARF1|MAP1|MASP|MASP3|MAp44|PRSS5|RaRF	mannan binding lectin serine peptidase 1	mannan-binding lectin serine protease 1|C4/C2 activating component of Ra-reactive factor|Ra-reactive factor serine protease p100|complement factor MASP-3|complement-activating component of Ra-reactive factor|mannose-binding lectin-associated serine protease 1|mannose-binding protein-associated serine protease|serine protease 5	NM_001031849.2	NP_001027019.1	NC_000003.12	protein-coding	REVIEWED	3	-	187216084	187293528	Reference GRCh38.p12 Primary Assembly
hsa-miR-497-5p	NM_001130725.1	1	541.6	541.6	0.0595	0.078	1	1	6.54e-06	7	1	0	20	252	8	0	184.6	0	0	21	958	2	21	858	877	20	20	0	read	NM_001130725.1	9606	5693	PSMB5	LMPX|MB1|X	proteasome subunit beta 5	proteasome subunit beta type-5|PSX large multifunctional protease X|macropain epsilon chain|multicatalytic endopeptidase complex epsilon chain|proteasome (prosome, macropain) subunit, beta type, 5|proteasome beta 5 subunit|proteasome catalytic subunit 3|proteasome chain 6|proteasome epsilon chain|proteasome subunit MB1|proteasome subunit X|proteasome subunit, beta type, 5|testicular tissue protein Li 153	NM_001130725.1	NP_001124197.1	NC_000014.9	protein-coding	REVIEWED	14	-	23016542	23035219	Reference GRCh38.p12 Primary Assembly
hsa-miR-497-5p	NM_001278708.1	2	1261.6	658.4	0.00832	0.0252	4	4	0	10	1	0	16	312	0	0	143.4	0	0	21	2655	6	21	1239	1254	16	16	0	read	NM_001278708.1	9606	5708	PSMD2	P97|RPN1|S2|TRAP2	proteasome 26S subunit, non-ATPase 2	26S proteasome non-ATPase regulatory subunit 2|55.11 protein|TNFR-associated protein 2|proteasome (prosome, macropain) 26S subunit, non-ATPase, 2|protein 55.11|tumor necrosis factor type 1 receptor-associated protein 2	NM_001278708.1	NP_001265637.1	NC_000003.12	protein-coding	REVIEWED	3	+	184299097	184309053	Reference GRCh38.p12 Primary Assembly
hsa-miR-497-5p	NM_004577.3	2	1048.2	571.4	0.0513	0.0653	1	1	6.54e-06	7	1	0	21	312	8	0	154.4	0	0	21	2142	1	21	339	359	21	21	0	read	NM_004577.3	9606	5723	PSPH	PSP|PSPHD	phosphoserine phosphatase	phosphoserine phosphatase|L-3-phosphoserine phosphatase|O-phosphoserine phosphohydrolase|PSPase	NM_004577.3	NP_004568.2	NC_000007.14	protein-coding	REVIEWED	7	-	56010486	56051603	Reference GRCh38.p12 Primary Assembly
hsa-miR-497-5p	NM_000314.6	1	920.4	920.4	0.000206	0.00557	9	9	0	11.5	1	0	12	240	0	0	280.4	0	0	21	8718	9	20	6556	6567	12	12	0	read	NM_000314.6	9606	5728	PTEN	10q23del|BZS|CWS1|DEC|GLM2|MHAM|MMAC1|PTEN1|PTENbeta|TEP1	phosphatase and tensin homolog	phosphatidylinositol 3,4,5-trisphosphate 3-phosphatase and dual-specificity protein phosphatase PTEN|MMAC1 phosphatase and tensin homolog deleted on chromosome 10|mitochondrial PTENalpha|mitochondrial phosphatase and tensin protein alpha|mutated in multiple advanced cancers 1|phosphatase and tensin-like protein|phosphatidylinositol-3,4,5-trisphosphate 3-phosphatase and dual-specificity protein phosphatase PTEN|protein tyrosine phosphatase	NM_000314.6	NP_000305.3	NC_000010.11	protein-coding	REVIEWED	10	+	87863437	87971929	Reference GRCh38.p12 Primary Assembly
hsa-miR-497-5p	NM_002830.3	4	10266.1	9232	0	0	216	216	0	12	1	0	11	240	0	0	314	0	0	21	11381	10	20	8337	8347	11	11	0	read	NM_002830.3	9606	5775	PTPN4	MEG|PTPMEG|PTPMEG1	protein tyrosine phosphatase, non-receptor type 4	tyrosine-protein phosphatase non-receptor type 4|PTPase-MEG1|megakaryocyte phosphatase|megakaryocyte protein-tyrosine phosphatase|protein tyrosine phosphatase MEG1|protein tyrosine phosphatase, non-receptor type 4 (megakaryocyte)	NM_002830.3	NP_002821.1	NC_000002.12	protein-coding	REVIEWED	2	+	119759630	119984898	Reference GRCh38.p12 Primary Assembly
hsa-miR-497-5p	NM_001330437.1	1	670.7	670.7	0.000885	0.0102	1	1	6.54e-06	13	1	0	8	312	0	0	276.7	0	0	21	6151	14	21	880	887	8	8	0	read	NM_001330437.1	9606	5781	PTPN11	BPTP3|CFC|JMML|METCDS|NS1|PTP-1D|PTP2C|SH-PTP2|SH-PTP3|SHP2	protein tyrosine phosphatase, non-receptor type 11	tyrosine-protein phosphatase non-receptor type 11|PTP-2C|protein-tyrosine phosphatase 1D|protein-tyrosine phosphatase 2C	NM_001330437.1	NP_001317366.1	NC_000012.12	protein-coding	REVIEWED	12	+	112418897	112509917	Reference GRCh38.p12 Primary Assembly
hsa-miR-497-5p	NM_005859.4	1	40589.7	40589.7	0	0	998	1085	0	6.5	1	0	21	312	12	0	291.7	0	0	21	5304	1	21	2543	2563	21	21	0	read	NM_005859.4	9606	5813	PURA	MRD31|PUR-ALPHA|PUR1|PURALPHA	purine rich element binding protein A	transcriptional activator protein Pur-alpha|purine-rich single-stranded DNA-binding protein alpha	NM_005859.4	NP_005850.1	NC_000005.10	protein-coding	REVIEWED	5	+	140114122	140119415	Reference GRCh38.p12 Primary Assembly
hsa-miR-497-5p	NM_033224.4	1	824.9	824.9	2.56e-06	0.000136	8	8	0	11.5	1	0	13	240	0	0	225.9	0	0	21	9098	8	20	1858	1870	13	13	0	read	NM_033224.4	9606	5814	PURB	PURBETA	purine rich element binding protein B	transcriptional activator protein Pur-beta	NM_033224.4	NP_150093.1	NC_000007.14	protein-coding	REVIEWED	7	-	44876292	44885384	Reference GRCh38.p12 Primary Assembly
hsa-miR-497-5p	NM_002855.4	1	525.2	525.2	0.0295	0.052	1	1	6.54e-06	8	1	0	16	320	0	0	104.2	0	0	21	5493	6	21	5160	5175	16	16	0	read	NM_002855.4	9606	5818	NECTIN1	CD111|CLPED1|ED4|HIgR|HV1S|HVEC|OFC7|PRR|PRR1|PVRL1|PVRR|PVRR1|SK-12|nectin-1	nectin cell adhesion molecule 1	nectin-1|ectodermal dysplasia 4 (Margarita Island type)|herpes simplex virus type 1 sensitivity|herpes virus entry mediator C|herpesvirus Ig-like receptor|nectin 1|poliovirus receptor-like 1|poliovirus receptor-related 1 (herpesvirus entry mediator C)|poliovirus receptor-related protein 1	NM_002855.4	NP_002846.3	NC_000011.10	protein-coding	REVIEWED	11	-	119638097	119728724	Reference GRCh38.p12 Primary Assembly
hsa-miR-497-5p	NM_002856.2	1	529.5	529.5	0.0383	0.0541	1	1	6.54e-06	6	1	1	19	320	16	0	101.5	0	0	21	2166	3	21	1492	1509	19	18	0	read	NM_002856.2	9606	5819	NECTIN2	CD112|HVEB|PRR2|PVRL2|PVRR2	nectin cell adhesion molecule 2	nectin-2|herpesvirus entry protein B|poliovirus receptor-like 2|poliovirus receptor-related 2 (herpesvirus entry mediator B)	NM_002856.2	NP_002847.1	NC_000019.10	protein-coding	REVIEWED	19	+	44846135	44889227	Reference GRCh38.p12 Primary Assembly
hsa-miR-497-5p	NM_000319.4	2	1349.2	872	0.000614	0.0097	10	10	0	13	1	0	8	248	0	0	182	0	0	21	3190	13	20	2183	2190	8	8	0	read	NM_000319.4	9606	5830	PEX5	PBD2A|PBD2B|PTS1-BP|PTS1R|PXR1|RCDP5	peroxisomal biogenesis factor 5	peroxisomal biogenesis factor 5|PTS1 receptor|peroxin-5|peroxisomal C-terminal targeting signal import receptor|peroxisomal import receptor 5|peroxisomal targeting signal 1 (SKL type) receptor|peroxisomal targeting signal 1 receptor|peroxisomal targeting signal import receptor|peroxisomal targeting signal receptor 1|peroxisome receptor 1	NM_000319.4	NP_000310.2	NC_000012.12	protein-coding	REVIEWED	12	+	7188684	7218573	Reference GRCh38.p12 Primary Assembly
hsa-miR-497-5p	NM_001017423.1	1	646	646	0.00939	0.0175	4	4	0	7	1	1	22	252	24	0	167	0	0	21	3464	1	21	2507	2528	21	22	0	read	NM_001017423.1	9606	5832	ALDH18A1	ADCL3|ARCL3A|GSAS|P5CS|PYCS|SPG9|SPG9A|SPG9B	aldehyde dehydrogenase 18 family member A1	delta-1-pyrroline-5-carboxylate synthase|Spastic paraplegia-9 (spastic paraparesis with amyotrophy, cataracts and gastroesophageal reflux)|aldehyde dehydrogenase family 18 member A1|delta-1-pyrroline-5-carboxylate synthetase|delta1-pyrroline-5-carboxlate synthetase|pyrroline-5-carboxylate synthetase (glutamate gamma-semialdehyde synthetase)|spastic paraplegia 9 (autosomal dominant)	NM_001017423.1	NP_001017423.1	NC_000010.11	protein-coding	REVIEWED	10	-	95605928	95656900	Reference GRCh38.p12 Primary Assembly
hsa-miR-497-5p	NM_004161.4	1	632.4	632.4	0.00955	0.0284	3	15	0.00384	8.5	1	0	20	240	4	0	223.4	0	0	21	2648	1	20	983	1002	20	20	0	read	NM_004161.4	9606	5861	RAB1A	RAB1|YPT1	RAB1A, member RAS oncogene family	ras-related protein Rab-1A|GTP binding protein Rab1a|RAB1, member RAS oncogene family|Rab GTPase YPT1 homolog|YPT1-related protein	NM_004161.4	NP_004152.1	NC_000002.12	protein-coding	REVIEWED	2	-	65086853	65130300	Reference GRCh38.p12 Primary Assembly
hsa-miR-497-5p	NM_001242644.1	1	643.9	643.9	0.00227	0.0146	4	5	7.11e-15	7.5	1	0	19	240	24	0	161.9	0	0	21	3740	2	20	787	805	19	19	0	read	NM_001242644.1	9606	5862	RAB2A	LHX|RAB2	RAB2A, member RAS oncogene family	ras-related protein Rab-2A|RAB2, member RAS oncogene family|small GTP binding protein RAB2A	NM_001242644.1	NP_001229573.1	NC_000008.11	protein-coding	REVIEWED	8	+	60516909	60623643	Reference GRCh38.p12 Primary Assembly
hsa-miR-497-5p	NM_002870.3	1	715.3	715.3	0.000546	0.00968	4	4	0	9.5	1	0	16	312	0	0	195.3	0	0	21	1235	6	21	165	180	16	16	0	read	NM_002870.3	9606	5872	RAB13	GIG4	RAB13, member RAS oncogene family	ras-related protein Rab-13|RAS-associated protein RAB13|cell growth-inhibiting gene 4 protein|growth-inhibiting gene 4 protein	NM_002870.3	NP_002861.1	NC_000001.11	protein-coding	REVIEWED	1	-	153981616	153990643	Reference GRCh38.p12 Primary Assembly
hsa-miR-497-5p	NM_006267.4	1	1436.9	1436.9	3.77e-11	6.38e-09	24	25	0	9	1	0	14	248	0	0	174.9	0	0	21	11711	7	20	4616	4629	14	14	0	read	NM_006267.4	9606	5903	RANBP2	ADANE|ANE1|IIAE3|NUP358|TRP1|TRP2	RAN binding protein 2	E3 SUMO-protein ligase RanBP2|358 kDa nucleoporin|E3 SUMO-protein transferase RanBP2|P270|acute necrotizing encephalopathy 1 (autosomal dominant)|nuclear pore complex protein Nup358|nucleoporin 358|nucleoporin Nup358|ran-binding protein 2|transformation-related protein 2	NM_006267.4	NP_006258.3	NC_000002.12	protein-coding	REVIEWED	2	+	108719445	109842300	Reference GRCh38.p12 Primary Assembly
hsa-miR-497-5p	NM_002887.3	2	1650.9	1134.1	8.51e-10	5.93e-08	13	13	0	5	1	1	20	312	20	0	230.1	0	0	21	2154	2	21	1290	1308	20	19	0	read	NM_002887.3	9606	5917	RARS	ArgRS|DALRD1|HLD9	arginyl-tRNA synthetase	arginine--tRNA ligase, cytoplasmic|arginine tRNA ligase 1, cytoplasmic|arginyl-tRNA synthetase, cytoplasmic	NM_002887.3	NP_002878.2	NC_000005.10	protein-coding	REVIEWED	5	+	168486457	168519305	Reference GRCh38.p12 Primary Assembly
hsa-miR-497-5p	NM_001303245.1	2	1256.4	746.8	0.00879	0.0285	5	5	0	11	1	0	13	240	0	0	267.8	0	0	21	5650	8	20	1026	1038	13	13	0	read	NM_001303245.1	9606	5922	RASA2	GAP1M	RAS p21 protein activator 2	ras GTPase-activating protein 2|GTPase-activating protein 1m|GTPase-activating protein of RAS	NM_001303245.1	NP_001290174.1	NC_000003.12	protein-coding	REVIEWED	3	+	141487046	141615362	Reference GRCh38.p12 Primary Assembly
hsa-miR-497-5p	NM_021133.3	4	2108.8	568.6	0.0152	0.0355	2	2	3.54e-10	10.5	1	0	15	240	0	0	206.6	0	0	21	4258	6	20	128	142	15	15	0	read	NM_021133.3	9606	6041	RNASEL	PRCA1|RNS4	ribonuclease L	2-5A-dependent ribonuclease|2',5'-oligoisoadenylate synthetase-dependent|2-5A-dependent RNase|RNase L|interferon-induced 2-5A-dependent RNase|ribonuclease 4	NM_021133.3	NP_066956.1	NC_000001.11	protein-coding	REVIEWED	1	-	182573633	182589284	Reference GRCh38.p12 Primary Assembly
hsa-miR-497-5p	NR_002586.1	1	563.6	563.6	0.0082	0.0198	2	3	4.77e-07	6	1	1	20	160	36	0	235.6	0	0	21	135	2	20	12	31	19	20	0	read	NR_002586.1	9606	6043	SNORA63	E3|E3-2|RNE3|RNU107|SNORA63A|elF-4AII	small nucleolar RNA, H/ACA box 63	RNA, U107 small nucleolar|RNA, small nucleolar E3	NR_002586.1	-	NC_000003.12	snoRNA	VALIDATED	3	+	186787298	186787432	Reference GRCh38.p12 Primary Assembly
hsa-miR-497-5p	NM_002939.3	1	594.9	594.9	0.0383	0.0563	3	3	2.18e-14	8.5	1	0	20	312	8	0	108.9	0	0	21	2057	2	21	1857	1876	20	20	0	read	NM_002939.3	9606	6050	RNH1	RAI|RNH	ribonuclease/angiogenin inhibitor 1	ribonuclease inhibitor|placental RNase inhibitor|placental ribonuclease inhibitor|testicular tissue protein Li 164	NM_002939.3	NP_002930.2	NC_000011.10	protein-coding	VALIDATED	11	-	494511	507282	Reference GRCh38.p12 Primary Assembly
hsa-miR-497-5p	NM_002943.3	1	682.8	682.8	0.00132	0.00812	1	1	6.54e-06	12	1	0	10	312	0	0	287.8	0	0	21	10974	12	21	2576	2585	10	10	0	read	NM_002943.3	9606	6095	RORA	NR1F1|ROR1|ROR2|ROR3|RZR-ALPHA|RZRA	RAR related orphan receptor A	nuclear receptor ROR-alpha|ROR-alpha|nuclear receptor RZR-alpha|nuclear receptor subfamily 1 group F member 1|retinoic acid receptor-related orphan receptor alpha|retinoid-related orphan receptor alpha|thyroid hormone nuclear receptor alpha variant 4|transcription factor RZR-alpha	NM_002943.3	NP_002934.1	NC_000015.10	protein-coding	REVIEWED	15	-	60488283	61229302	Reference GRCh38.p12 Primary Assembly
hsa-miR-497-5p	NM_002945.4	1	898.2	898.2	0.000297	0.00705	9	18	0	11	1	0	13	240	0	0	257.2	0	0	21	4345	8	20	1738	1750	13	13	0	read	NM_002945.4	9606	6117	RPA1	HSSB|MST075|REPA1|RF-A|RP-A|RPA70	replication protein A1	replication protein A 70 kDa DNA-binding subunit|MSTP075|RF-A protein 1|RP-A p70|replication factor A protein 1|replication protein A1, 70kDa|single-stranded DNA-binding protein	NM_002945.4	NP_002936.1	NC_000017.11	protein-coding	REVIEWED	17	+	1829970	1899553	Reference GRCh38.p12 Primary Assembly
hsa-miR-497-5p	NM_000990.4	1	4008.5	4008.5	0	0	87	87	0	8.5	1	0	20	240	12	0	235.5	0	0	21	4906	1	20	620	639	20	20	0	read	NM_000990.4	9606	6157	RPL27A	L27A	ribosomal protein L27a	60S ribosomal protein L27a|large ribosomal subunit protein uL15	NM_000990.4	NP_000981.1	NC_000011.10	protein-coding	REVIEWED	11	+	8682447	8689871	Reference GRCh38.p12 Primary Assembly
hsa-miR-497-5p	NM_002950.3	1	959.4	959.4	9.13e-05	0.00135	12	12	0	13	1	0	8	312	0	0	125.4	0	0	21	2372	14	21	931	938	8	8	0	read	NM_002950.3	9606	6184	RPN1	OST1|RBPH1	ribophorin I	dolichyl-diphosphooligosaccharide--protein glycosyltransferase subunit 1|RPN-I|dolichyl-diphosphooligosaccharide-protein glycosyltransferase 67 kDa subunit|oligosaccharyltransferase 1 homolog|oligosaccharyltransferase complex subunit (non-catalytic)|ribophorin-1	NM_002950.3	NP_002941.1	NC_000003.12	protein-coding	REVIEWED	3	-	128619969	128650875	Reference GRCh38.p12 Primary Assembly
hsa-miR-497-5p	NM_004586.2	4	1831	660.5	0.000416	0.00203	2	2	3.54e-10	10	1	0	15	312	0	0	222.5	0	0	21	7723	7	21	2336	2350	15	15	0	read	NM_004586.2	9606	6197	RPS6KA3	CLS|HU-3|ISPK-1|MAPKAPK1B|MRX19|RSK|RSK2|S6K-alpha3|p90-RSK2|pp90RSK2	ribosomal protein S6 kinase A3	ribosomal protein S6 kinase alpha-3|MAP kinase-activated protein kinase 1b|MAPK-activated protein kinase 1b|MAPKAP kinase 1b|MAPKAPK-1b|RSK-2|S6K-alpha-3|insulin-stimulated protein kinase 1|p90-RSK 3|ribosomal S6 kinase 2|ribosomal protein S6 kinase, 90kDa, polypeptide 3	NM_004586.2	NP_004577.1	NC_000023.11	protein-coding	REVIEWED	X	-	20149910	20267513	Reference GRCh38.p12 Primary Assembly
hsa-miR-497-5p	NM_001025070.1	1	351621	351621	0	0	8778	10551	0	9.5	1	0	15	240	0	0	212.1	0	0	21	787	6	20	475	489	15	15	0	read	NM_001025070.1	9606	6208	RPS14	EMTB|S14	ribosomal protein S14	40S ribosomal protein S14|emetine resistance|small ribosomal subunit protein uS11	NM_001025070.1	NP_001020241.1	NC_000005.10	protein-coding	REVIEWED	5	-	150444228	150449755	Reference GRCh38.p12 Primary Assembly
hsa-miR-497-5p	NM_001003698.3	1	3580.6	3580.6	0	0	77	111	0	9	1	0	18	240	8	0	211.6	0	0	21	8568	3	20	8376	8393	18	18	0	read	NM_001003698.3	9606	6239	RREB1	FINB|HNT|LZ321|RREB-1|Zep-1	ras responsive element binding protein 1	ras-responsive element-binding protein 1|DNA-binding protein|finger protein in nuclear bodies|hindsight homolog|raf-responsive zinc finger protein LZ321|zinc finger motif enhancer-binding protein 1	NM_001003698.3	NP_001003698.1	NC_000006.12	protein-coding	REVIEWED	6	+	7107596	7251979	Reference GRCh38.p12 Primary Assembly
hsa-miR-497-5p	NM_001127892.1	1	3634.3	3634.3	0	0	77	77	0	8.5	1	0	18	240	16	0	250.3	0	0	21	5253	3	20	4906	4923	18	18	0	read	NM_001127892.1	9606	6299	SALL1	HEL-S-89|HSAL1|Sal-1|TBS|ZNF794	spalt like transcription factor 1	sal-like protein 1|epididymis secretory protein Li 89|zinc finger protein 794|zinc finger protein SALL1|zinc finger protein Spalt-1	NM_001127892.1	NP_001121364.1	NC_000016.10	protein-coding	REVIEWED	16	-	51135974	51151271	Reference GRCh38.p12 Primary Assembly
hsa-miR-497-5p	NM_002970.3	1	662.1	662.1	0.00615	0.0149	2	11	0.0224	7.5	1	0	19	320	4	0	199.1	0	0	21	1085	3	21	704	722	19	19	0	read	NM_002970.3	9606	6303	SAT1	DC21|KFSD|KFSDX|SAT|SSAT|SSAT-1	spermidine/spermine N1-acetyltransferase 1	diamine acetyltransferase 1|diamine N-acetyltransferase 1|polyamine N-acetyltransferase 1|putrescine acetyltransferase|spermidine/spermine N1-acetyltransferase alpha	NM_002970.3	NP_002961.1	NC_000023.11	protein-coding	REVIEWED	X	+	23783157	23786222	Reference GRCh38.p12 Primary Assembly
hsa-miR-497-5p	NM_001177984.2	3	1473.6	682	0.00493	0.029	3	3	2.18e-14	7	1	0	20	240	16	0	252	0	0	21	11447	1	20	6983	7002	20	20	0	read	NM_001177984.2	9606	6334	SCN8A	BFIS5|CERIII|CIAT|EIEE13|MED|NaCh6|Nav1.6|PN4	sodium voltage-gated channel alpha subunit 8	sodium channel protein type 8 subunit alpha|hNa6/Scn8a voltage-gated sodium channel|sodium channel, voltage gated, type VIII, alpha subunit|voltage-gated sodium channel subunit alpha Nav1.6|voltage-gated sodium channel type VIII alpha protein	NM_001177984.2	NP_001171455.1	NC_000012.12	protein-coding	REVIEWED	12	+	51589957	51812863	Reference GRCh38.p12 Primary Assembly
hsa-miR-497-5p	NM_002998.3	1	6589.2	6589.2	0	0	151	162	0	5	1	0	20	248	40	0	190.2	0	0	21	3485	1	20	1169	1188	20	20	0	read	NM_002998.3	9606	6383	SDC2	CD362|HSPG|HSPG1|SYND2	syndecan 2	syndecan-2|cell surface-associated heparan sulfate proteoglycan 1|fibroglycan|heparan sulfate proteoglycan 1, cell surface-associated|heparan sulfate proteoglycan core protein|syndecan proteoglycan 2	NM_002998.3	NP_002989.2	NC_000008.11	protein-coding	REVIEWED	8	+	96493600	96611808	Reference GRCh38.p12 Primary Assembly
hsa-miR-497-5p	NM_002999.3	1	570.1	570.1	0.00687	0.0226	2	2	3.54e-10	13	1	0	8	312	0	0	136.1	0	0	21	2615	14	21	66	73	8	8	0	read	NM_002999.3	9606	6385	SDC4	SYND4	syndecan 4	syndecan-4|amphiglycan|ryudocan amphiglycan|ryudocan core protein|syndecan 4 (amphiglycan, ryudocan)|syndecan proteoglycan 4	NM_002999.3	NP_002990.2	NC_000020.11	protein-coding	REVIEWED	20	-	45325287	45348423	Reference GRCh38.p12 Primary Assembly
hsa-miR-497-5p	NM_005065.5	4	2702.3	970.4	3.48e-06	0.000218	11	11	0	6	1	0	21	252	16	0	201.4	0	0	21	7943	1	21	2359	2379	21	21	0	read	NM_005065.5	9606	6400	SEL1L	PRO1063|SEL1-LIKE|SEL1L1	SEL1L, ERAD E3 ligase adaptor subunit	protein sel-1 homolog 1|Suppressor of lin 12 (sel-1), C. elegans, homolog of|sel-1 suppressor of lin-12-like 1|suppressor of lin-12-like protein 1	NM_005065.5	NP_005056.3	NC_000014.9	protein-coding	REVIEWED	14	-	81471546	81533860	Reference GRCh38.p12 Primary Assembly
hsa-miR-497-5p	NM_001078166.1	1	6344.2	6344.2	0	0	144	150	0	5	1	1	20	240	20	0	274.2	0	0	21	5668	1	20	3363	3381	20	19	0	read	NM_001078166.1	9606	6426	SRSF1	ASF|SF2|SF2p33|SFRS1|SRp30a	serine and arginine rich splicing factor 1	serine/arginine-rich splicing factor 1|SR splicing factor 1|alternative-splicing factor 1|pre-mRNA-splicing factor SF2, P33 subunit|splicing factor 2|splicing factor, arginine/serine-rich, 30-KD, A	NM_001078166.1	NP_001071634.1	NC_000017.11	protein-coding	REVIEWED	17	-	58000918	58007345	Reference GRCh38.p12 Primary Assembly
hsa-miR-497-5p	NM_001122681.1	3	4604.3	3603.5	0	0	78	81	0	10	1	0	14	240	0	0	196.5	0	0	21	9068	7	20	6764	6777	14	14	0	read	NM_001122681.1	9606	6452	SH3BP2	3BP-2|3BP2|CRBM|CRPM|RES4-23	SH3 domain binding protein 2	SH3 domain-binding protein 2|Abl-SH3 binding protein 2|TNFAIP3 interacting protein 2	NM_001122681.1	NP_001116153.1	NC_000004.12	protein-coding	REVIEWED	4	+	2793022	2841095	Reference GRCh38.p12 Primary Assembly
hsa-miR-497-5p	NM_001006610.1	1	1786.4	1786.4	2.07e-13	3.52e-11	29	30	0	7.5	1	0	17	320	28	0	219.4	0	0	21	2393	5	21	1775	1791	17	17	0	read	NM_001006610.1	9606	6477	SIAH1	SIAH1A	siah E3 ubiquitin protein ligase 1	E3 ubiquitin-protein ligase SIAH1|RING-type E3 ubiquitin transferase SIAH1|seven in absentia homolog 1|siah-1a	NM_001006610.1	NP_001006611.1	NC_000016.10	protein-coding	REVIEWED	16	-	48354580	48448434	Reference GRCh38.p12 Primary Assembly
hsa-miR-497-5p	NM_003033.3	3	1583.4	579.1	0.0235	0.0395	1	1	6.54e-06	13	1	0	8	312	0	0	185.1	0	0	21	6971	14	21	3788	3795	8	8	0	read	NM_003033.3	9606	6482	ST3GAL1	Gal-NAc6S|SIAT4A|SIATFL|ST3GalA|ST3GalA.1|ST3GalIA|ST3GalIA,1|ST3O	ST3 beta-galactoside alpha-2,3-sialyltransferase 1	CMP-N-acetylneuraminate-beta-galactosamide-alpha-2,3-sialyltransferase 1|Gal-beta-1,3-GalNAc-alpha-2,3-sialyltransferase|SIAT4-A|ST3GalI|alpha 2,3-ST 1|beta-galactoside alpha-2,3-sialyltransferase 1|sialyltransferase 4A (beta-galactosidase alpha-2,3-sialytransferase)|sialyltransferase 4A (beta-galactoside alpha-2,3-sialyltransferase)|sialyltransferase 4A (beta-galactoside alpha-2,3-sialytransferase)	NM_003033.3	NP_003024.1	NC_000008.11	protein-coding	REVIEWED	8	-	133454847	133572533	Reference GRCh38.p12 Primary Assembly
hsa-miR-497-5p	NM_005628.2	1	1674.3	1674.3	0	0	28	28	0	5.5	1	0	21	320	24	0	145.3	0	0	21	2873	1	21	771	791	21	21	0	read	NM_005628.2	9606	6510	SLC1A5	AAAT|ASCT2|ATBO|M7V1|M7VS1|R16|RDRC	solute carrier family 1 member 5	neutral amino acid transporter B(0)|ATB(0)|RD114 virus receptor|RD114/simian type D retrovirus receptor|baboon M7 virus receptor|neutral amino acid transporter B|sodium-dependent neutral amino acid transporter type 2|solute carrier family 1 (neutral amino acid transporter), member 5	NM_005628.2	NP_005619.1	NC_000019.10	protein-coding	VALIDATED	19	-	46759684	46788621	Reference GRCh38.p12 Primary Assembly
hsa-miR-497-5p	NR_037193.1	1	641.8	641.8	0.00163	0.00561	4	5	7.11e-15	9	1	0	17	240	4	0	189.8	0	0	21	1680	4	20	503	519	17	17	0	read	NR_037193.1	9606	6520	SLC3A2	4F2|4F2HC|4T2HC|CD98|CD98HC|MDU1|NACAE	solute carrier family 3 member 2	4F2 cell-surface antigen heavy chain|CD98 heavy chain|antigen defined by monoclonal antibody 4F2, heavy chain|antigen identified by monoclonal antibodies 4F2, TRA1.10, TROP4, and T43|lymphocyte activation antigen 4F2 large subunit|monoclonal antibody 44D7|solute carrier family 3 (activators of dibasic and neutral amino acid transport), member 2|solute carrier family 3 (amino acid transporter heavy chain), member 2	NR_037193.1	-	NC_000011.10	protein-coding	REVIEWED	11	+	62856011	62888882	Reference GRCh38.p12 Primary Assembly
hsa-miR-497-5p	NM_001142805.1	2	1039.6	561.8	0.0272	0.0466	2	2	3.54e-10	7.5	1	0	21	320	12	0	94.8	0	0	21	3550	1	21	1086	1106	21	21	0	read	NM_001142805.1	9606	6535	SLC6A8	CCDS1|CRT|CRTR|CT1|CTR5	solute carrier family 6 member 8	sodium- and chloride-dependent creatine transporter 1|creatine transporter 1|creatine transporter SLC6A8 variant D|solute carrier family 6 (neurotransmitter transporter), member 8|solute carrier family 6 (neurotransmitter transporter, creatine), member 8	NM_001142805.1	NP_001136277.1	NC_000023.11	protein-coding	REVIEWED	X	+	153688296	153696592	Reference GRCh38.p12 Primary Assembly
hsa-miR-497-5p	NM_014229.2	2	1269.6	738.4	0.0101	0.0364	4	4	0	8.5	1	0	16	312	0	0	211.4	0	0	21	4296	6	21	849	864	16	16	0	read	NM_014229.2	9606	6538	SLC6A11	GAT-3|GAT3|GAT4	solute carrier family 6 member 11	sodium- and chloride-dependent GABA transporter 3|GABA transporter 3|solute carrier family 6 (neurotransmitter transporter), member 11|solute carrier family 6 (neurotransmitter transporter, GABA), member 11	NM_014229.2	NP_055044.1	NC_000003.12	protein-coding	REVIEWED	3	+	10816199	10940732	Reference GRCh38.p12 Primary Assembly
hsa-miR-497-5p	NM_001008539.3	2	5907.9	5340	0	0	120	197	0	9.5	1	0	17	240	12	0	249	0	0	21	7584	4	20	7490	7506	17	17	0	read	NM_001008539.3	9606	6542	SLC7A2	ATRC2|CAT2|HCAT2	solute carrier family 7 member 2	cationic amino acid transporter 2|low affinity cationic amino acid transporter 2|solute carrier family 7 (cationic amino acid transporter, y+ system), member 2	NM_001008539.3	NP_001008539.3	NC_000008.11	protein-coding	REVIEWED	8	+	17494348	17570567	Reference GRCh38.p12 Primary Assembly
hsa-miR-497-5p	NM_001046.2	3	1209.5	574.8	0.0186	0.0375	2	2	3.54e-10	10	1	0	13	248	0	0	194.8	0	0	21	6891	8	20	6052	6064	13	13	0	read	NM_001046.2	9606	6558	SLC12A2	BSC|BSC2|NKCC1|PPP1R141	solute carrier family 12 member 2	solute carrier family 12 member 2|basolateral Na-K-Cl symporter|bumetanide-sensitive sodium-(potassium)-chloride cotransporter 1|protein phosphatase 1, regulatory subunit 141|solute carrier family 12 (sodium/potassium/chloride transporter), member 2|solute carrier family 12 (sodium/potassium/chloride transporters), member 2	NM_001046.2	NP_001037.1	NC_000005.10	protein-coding	REVIEWED	5	+	128083790	128189687	Reference GRCh38.p12 Primary Assembly
hsa-miR-497-5p	NM_006517.4	2	1146.4	620.6	0.0127	0.0299	3	3	2.18e-14	13	1	0	9	240	0	0	223.6	0	0	21	4141	12	20	964	972	9	9	0	read	NM_006517.4	9606	6567	SLC16A2	AHDS|DXS128|DXS128E|MCT 7|MCT 8|MCT7|MCT8|MRX22|XPCT	solute carrier family 16 member 2	monocarboxylate transporter 8|X-linked PEST-containing transporter|monocarboxylate transporter 7|solute carrier family 16, member 2 (thyroid hormone transporter)	NM_006517.4	NP_006508.2	NC_000023.11	protein-coding	REVIEWED	X	+	74421492	74533928	Reference GRCh38.p12 Primary Assembly
hsa-miR-497-5p	NM_001308122.1	3	1290.3	570.4	0.0257	0.0416	2	2	3.54e-10	11	1	0	13	312	0	0	133.4	0	0	21	3371	9	21	1506	1518	13	13	0	read	NM_001308122.1	9606	6584	SLC22A5	CDSP|OCTN2	solute carrier family 22 member 5	solute carrier family 22 member 5|high-affinity sodium dependent carnitine cotransporter|organic cation/carnitine transporter 2	NM_001308122.1	NP_001295051.1	NC_000005.10	protein-coding	REVIEWED	5	+	132369703	132395613	Reference GRCh38.p12 Primary Assembly
hsa-miR-497-5p	NM_001282874.1	1	774.4	774.4	0.00196	0.0141	6	10	7.77e-16	9.5	1	0	17	240	16	0	237.4	0	0	21	4025	4	20	329	345	17	17	0	read	NM_001282874.1	9606	6594	SMARCA1	ISWI|NURF140|SNF2L|SNF2L1|SNF2LB|SNF2LT|SWI|SWI2|hSNF2L	SWI/SNF related, matrix associated, actin dependent regulator of chromatin, subfamily a, member 1	probable global transcription activator SNF2L1|ATP-dependent helicase SMARCA1|SNF2-like 1|global transcription activator homologous sequence|nucleosome-remodeling factor subunit SNF2L|sucrose nonfermenting 2-like protein 1	NM_001282874.1	NP_001269803.1	NC_000023.11	protein-coding	REVIEWED	X	-	129446500	129523563	Reference GRCh38.p12 Primary Assembly
hsa-miR-497-5p	NM_001128844.1	5	3088	883.9	1.71e-05	0.000851	5	8	4.25e-14	3	1	0	21	320	84	0	196.9	0	0	21	5779	1	21	3643	3663	21	21	0	read	NM_001128844.1	9606	6597	SMARCA4	BAF190|BAF190A|BRG1|CSS4|MRD16|RTPS2|SNF2|SNF2L4|SNF2LB|SWI2|hSNF2b	SWI/SNF related, matrix associated, actin dependent regulator of chromatin, subfamily a, member 4	transcription activator BRG1|ATP-dependent helicase SMARCA4|BRG1-associated factor 190A|BRM/SWI2-related gene 1|SNF2-beta|SNF2-like 4|brahma protein-like 1|global transcription activator homologous sequence|homeotic gene regulator|mitotic growth and transcription activator|nuclear protein GRB1|protein BRG-1|protein brahma homolog 1|sucrose nonfermenting-like 4	NM_001128844.1	NP_001122316.1	NC_000019.10	protein-coding	REVIEWED	19	+	10960921	11062281	Reference GRCh38.p12 Primary Assembly
hsa-miR-497-5p	NM_001098426.1	1	613.3	613.3	0.0236	0.0388	1	4	0.0332	6	1	0	21	312	12	0	188.3	0	0	21	2770	1	21	2348	2368	21	21	0	read	NM_001098426.1	9606	6603	SMARCD2	BAF60B|CRACD2|PRO2451|Rsc6p|SGD2	SWI/SNF related, matrix associated, actin dependent regulator of chromatin, subfamily d, member 2	SWI/SNF-related matrix-associated actin-dependent regulator of chromatin subfamily D member 2|60 kDa BRG-1/Brm-associated factor subunit B|BRG1-associated factor 60B|SWI/SNF complex 60 kDa subunit B|Swp73-like protein|chromatin remodeling complex BAF60B subunit|mammalian chromatin remodeling complex BRG1-associated factor 60B	NM_001098426.1	NP_001091896.1	NC_000017.11	protein-coding	REVIEWED	17	-	63832080	63842990	Reference GRCh38.p12 Primary Assembly
hsa-miR-497-5p	NM_000543.4	2	1181.9	678	0.0178	0.037	4	4	0	6.5	1	0	21	312	24	0	125	0	0	21	2482	1	21	2399	2419	21	21	0	read	NM_000543.4	9606	6609	SMPD1	ASM|ASMASE|NPD	sphingomyelin phosphodiesterase 1	sphingomyelin phosphodiesterase|acid sphingomyelinase|sphingomyelin phosphodiesterase 1, acid lysosomal	NM_000543.4	NP_000534.3	NC_000011.10	protein-coding	REVIEWED	11	+	6390413	6394997	Reference GRCh38.p12 Primary Assembly
hsa-miR-497-5p	NM_001330120.1	2	1232.6	711.4	0.00706	0.0255	2	2	3.54e-10	8	1	0	20	312	12	0	259.4	0	0	21	1002	2	21	905	924	20	20	0	read	NM_001330120.1	9606	6623	SNCG	BCSG1|SR	synuclein gamma	gamma-synuclein|E pound-synuclein|breast cancer-specific gene 1 protein|persyn|synoretin|synuclein, gamma (breast cancer-specific protein 1)	NM_001330120.1	NP_001317049.1	NC_000010.11	protein-coding	REVIEWED	10	+	86955800	86963259	Reference GRCh38.p12 Primary Assembly
hsa-miR-497-5p	NM_003093.2	1	666.6	666.6	0.00358	0.0198	2	6	0.000725	13	1	0	8	312	0	0	232.6	0	0	21	1231	14	21	994	1001	8	8	0	read	NM_003093.2	9606	6631	SNRPC	U1C|Yhc1	small nuclear ribonucleoprotein polypeptide C	U1 small nuclear ribonucleoprotein C|U1 small nuclear RNP specific C|U1 snRNP C|U1 snRNP protein C	NM_003093.2	NP_003084.1	NC_000006.12	protein-coding	REVIEWED	6	+	34757093	34773856	Reference GRCh38.p12 Primary Assembly
hsa-miR-497-5p	NM_006750.3	6	6498	3303.2	0	0	69	69	0	10.5	1	0	14	240	0	0	258.2	0	0	21	9771	7	20	5931	5944	14	14	0	read	NM_006750.3	9606	6645	SNTB2	D16S2531E|EST25263|SNT2B2|SNT3|SNTL	syntrophin beta 2	beta-2-syntrophin|59 kDa dystrophin-associated protein A1 basic component 2|dystrophin-associated protein A1, 59kD, basic component 2|syntrophin, beta 2 (dystrophin-associated protein A1, 59kDa, basic component 2)|syntrophin-3	NM_006750.3	NP_006741.1	NC_000016.10	protein-coding	REVIEWED	16	+	69187146	69309051	Reference GRCh38.p12 Primary Assembly
hsa-miR-497-5p	NM_000636.3	2	66040.5	65243.3	0	0	1618	1618	0	9	1	0	17	240	24	0	213.3	0	0	21	4282	4	20	634	650	17	17	0	read	NM_000636.3	9606	6648	SOD2	IPO-B|IPOB|MNSOD|MVCD6|Mn-SOD	superoxide dismutase 2	superoxide dismutase [Mn], mitochondrial|Mn superoxide dismutase|indophenoloxidase B|manganese-containing superoxide dismutase|mangano-superoxide dismutase|superoxide dismutase 2, mitochondrial	NM_000636.3	NP_000627.2	NC_000006.12	protein-coding	REVIEWED	6	-	159679063	159762528	Reference GRCh38.p12 Primary Assembly
hsa-miR-497-5p	NM_001291411.1	2	3651.2	3038.3	0	0	62	62	0	7.5	1	0	17	312	16	0	170.3	0	0	21	7903	5	21	3337	3353	17	17	0	read	NM_001291411.1	9606	6651	SON	BASS1|C21orf50|DBP-5|NREBP|SON3|TOKIMS	SON DNA binding protein	protein SON|Bax antagonist selected in Saccharomyces 1|NRE-binding protein|negative regulatory element-binding protein	NM_001291411.1	NP_001278340.1	NC_000021.9	protein-coding	REVIEWED	21	+	33543037	33577513	Reference GRCh38.p12 Primary Assembly
hsa-miR-497-5p	NM_006939.3	2	1834.3	1188	1.89e-05	0.00091	16	16	0	8	1	0	20	240	4	0	260	0	0	21	5653	1	20	1969	1988	20	20	0	read	NM_006939.3	9606	6655	SOS2	NS9|SOS-2	SOS Ras/Rho guanine nucleotide exchange factor 2	son of sevenless homolog 2|guanine nucleotide releasing factor	NM_006939.3	NP_008870.2	NC_000014.9	protein-coding	REVIEWED	14	-	50117118	50231692	Reference GRCh38.p12 Primary Assembly
hsa-miR-497-5p	NM_001017371.4	1	2836.3	2836.3	0	0	59	59	0	6.5	1	1	19	248	16	0	166.3	0	0	21	6008	2	20	562	579	19	18	0	read	NM_001017371.4	9606	6670	SP3	SPR2	Sp3 transcription factor	transcription factor Sp3|GC-binding transcription factor Sp3|specificity protein 3	NM_001017371.4	NP_001017371.3	NC_000002.12	protein-coding	REVIEWED	2	-	173906458	173965701	Reference GRCh38.p12 Primary Assembly
hsa-miR-497-5p	NM_001256891.1	1	787.3	787.3	0.00165	0.0131	5	5	0	10.5	1	0	13	312	0	0	229.3	0	0	21	932	9	21	170	182	13	13	0	read	NM_001256891.1	9606	6717	SRI	CP-22|CP22|SCN|V19	sorcin	sorcin|22 kDa protein|H_RG167B05.1|calcium binding protein amplified in mutlidrug-resistant cells	NM_001256891.1	NP_001243820.1	NC_000007.14	protein-coding	REVIEWED	7	-	88205114	88226992	Reference GRCh38.p12 Primary Assembly
hsa-miR-497-5p	NM_003137.4	2	4072	3989.5	0	0	86	126	0	6.5	1	0	20	240	24	0	227.5	0	0	21	4380	1	20	3260	3279	20	20	0	read	NM_003137.4	9606	6732	SRPK1	SFRSK1	SRSF protein kinase 1	SRSF protein kinase 1|SFRS protein kinase 1|SR-protein-specific kinase 1|serine/arginine-rich splicing factor kinase 1|serine/threonine-protein kinase SRPK1	NM_003137.4	NP_003128.3	NC_000006.12	protein-coding	REVIEWED	6	-	35833033	35921179	Reference GRCh38.p12 Primary Assembly
hsa-miR-497-5p	NM_001042369.2	1	622.6	622.6	0.0079	0.0276	1	1	6.54e-06	7.5	1	0	18	240	16	0	272.6	0	0	21	2050	3	20	1421	1438	18	18	0	read	NM_001042369.2	9606	6738	TROVE2	RO60|RORNP|SSA2	TROVE domain family member 2	60 kDa SS-A/Ro ribonucleoprotein|60 kDa ribonucleoprotein Ro|Sjogren syndrome antigen A2 (60kD, ribonucleoprotein autoantigen SS-A/Ro)|gastric cancer multi-drug resistance protein|sjoegren syndrome type A antigen	NM_001042369.2	NP_001035828.1	NC_000001.11	protein-coding	VALIDATED	1	+	193059421	193091776	Reference GRCh38.p12 Primary Assembly
hsa-miR-497-5p	NM_001292008.1	2	1444.8	792.6	0.00529	0.0239	7	9	0	9	1	0	16	312	0	0	146.6	0	0	21	9589	6	21	206	221	16	16	0	read	NM_001292008.1	9606	6745	SSR1	TRAPA	signal sequence receptor subunit 1	translocon-associated protein subunit alpha|SSR alpha subunit|SSR-alpha|TRAP alpha|signal sequence receptor subunit alpha|signal sequence receptor, alpha|translocon-associated protein alpha subunit	NM_001292008.1	NP_001278937.1	NC_000006.12	protein-coding	REVIEWED	6	-	7281142	7313313	Reference GRCh38.p12 Primary Assembly
hsa-miR-497-5p	NM_001319135.1	1	643.6	643.6	0.0117	0.0278	4	4	0	6.5	1	1	19	240	20	0	180.6	0	0	21	3625	2	20	350	367	19	18	0	read	NM_001319135.1	9606	6780	STAU1	PPP1R150|STAU	staufen double-stranded RNA binding protein 1	double-stranded RNA-binding protein Staufen homolog 1|protein phosphatase 1, regulatory subunit 150|staufen, RNA binding protein, homolog 1	NM_001319135.1	NP_001306064.1	NC_000020.11	protein-coding	REVIEWED	20	-	49113338	49219294	Reference GRCh38.p12 Primary Assembly
hsa-miR-497-5p	NM_007269.3	1	3880.5	3880.5	0	0	81	84	0	6.5	1	0	21	312	8	0	267.5	0	0	21	2550	1	21	2052	2072	21	21	0	read	NM_007269.3	9606	6814	STXBP3	MUNC18-3|MUNC18C|PSP|UNC-18C	syntaxin binding protein 3	syntaxin-binding protein 3|platelet Sec1 protein|protein unc-18 homolog 3|protein unc-18 homolog C|syntaxin 4 binding protein|unc18-3	NM_007269.3	NP_009200.2	NC_000001.11	protein-coding	VALIDATED	1	+	108746634	108809525	Reference GRCh38.p12 Primary Assembly
hsa-miR-497-5p	NM_000456.2	1	597.8	597.8	0.0185	0.0331	2	2	3.54e-10	7	1	1	18	312	28	0	124.8	0	0	21	2564	5	21	321	338	17	18	0	read	NM_000456.2	9606	6821	SUOX	-	sulfite oxidase	sulfite oxidase, mitochondrial	NM_000456.2	NP_000447.2	NC_000012.12	protein-coding	REVIEWED	12	+	55992546	56005524	Reference GRCh38.p12 Primary Assembly
hsa-miR-497-5p	NM_006754.3	1	51083.4	51083.4	0	0	1263	1263	0	11	1	0	13	240	0	0	284.4	0	0	21	2335	8	20	1020	1032	13	13	0	read	NM_006754.3	9606	6856	SYPL1	H-SP1|SYPL	synaptophysin like 1	synaptophysin-like protein 1|pantophysin	NM_006754.3	NP_006745.1	NC_000007.14	protein-coding	VALIDATED	7	-	106090367	106112646	Reference GRCh38.p12 Primary Assembly
hsa-miR-497-5p	NM_003185.3	1	616	616	0.0139	0.0381	2	2	3.54e-10	6	1	0	20	240	24	0	210	0	0	21	4647	1	20	3217	3236	20	20	0	read	NM_003185.3	9606	6874	TAF4	TAF2C|TAF2C1|TAF4A|TAFII130|TAFII135	TATA-box binding protein associated factor 4	transcription initiation factor TFIID subunit 4|RNA polymerase II TBP-associated factor subunit C|TAF(II)130|TAF(II)135|TAF4 RNA polymerase II, TATA box binding protein (TBP)-associated factor, 135kDa|TAF4A RNA polymerase II, TATA box binding protein (TBP)-associated factor, 135 kD|TAFII-130|TAFII-135|TATA box binding protein (TBP)-associated factor, RNA polymerase II, C1, 130kD|TBP-associated factor 4|transcription initiation factor TFIID 130 kDa subunit|transcription initiation factor TFIID 135 kD subunit|transcription initiation factor TFIID 135 kDa subunit	NM_003185.3	NP_003176.2	NC_000020.11	protein-coding	REVIEWED	20	-	61974797	62065809	Reference GRCh38.p12 Primary Assembly
hsa-miR-497-5p	NM_006951.4	1	537.7	537.7	0.0416	0.0575	1	1	6.54e-06	11	1	0	11	240	0	0	210.7	0	0	21	3297	10	20	2559	2569	11	11	0	read	NM_006951.4	9606	6877	TAF5	TAF(II)100|TAF2D|TAFII-100|TAFII100	TATA-box binding protein associated factor 5	transcription initiation factor TFIID subunit 5|TAF5 RNA polymerase II, TATA box binding protein (TBP)-associated factor, 100kDa|TATA box binding protein (TBP)-associated factor 2D|TATA box binding protein (TBP)-associated factor, RNA polymerase II, D, 100kD|transcription initiation factor TFIID 100 kD subunit|transcription initiation factor TFIID 100 kDa subunit	NM_006951.4	NP_008882.2	NC_000010.11	protein-coding	REVIEWED	10	+	103367952	103389064	Reference GRCh38.p12 Primary Assembly
hsa-miR-497-5p	NM_005642.2	1	554.9	554.9	0.0214	0.032	1	2	0.00175	5.5	1	1	20	240	8	0	216.9	0	0	21	2310	1	20	2098	2116	20	19	0	read	NM_005642.2	9606	6879	TAF7	TAF2F|TAFII55	TATA-box binding protein associated factor 7	transcription initiation factor TFIID subunit 7|RNA polymerase II TBP-associated factor subunit F|TAF(II)55|TAF7 RNA polymerase II, TATA box binding protein (TBP)-associated factor, 55kDa|TAFII-55|TATA box binding protein (TBP)-associated factor, RNA polymerase II, F, 55kD|TBP-associated factor F|transcription factor IID subunit TAFII55|transcription initiation factor TFIID, 55 kDa subunit	NM_005642.2	NP_005633.2	NC_000005.10	protein-coding	REVIEWED	5	-	141318489	141320783	Reference GRCh38.p12 Primary Assembly
hsa-miR-497-5p	NM_000593.5	1	844.1	844.1	0.000763	0.00643	6	6	0	10.5	1	0	12	312	0	0	241.1	0	0	21	2974	10	21	1590	1601	12	12	0	read	NM_000593.5	9606	6890	TAP1	ABC17|ABCB2|APT1|D6S114E|PSF-1|PSF1|RING4|TAP1*0102N|TAP1N	transporter 1, ATP binding cassette subfamily B member	antigen peptide transporter 1|ABC transporter, MHC 1|ATP-binding cassette sub-family B member 2|ATP-binding cassette, sub-family B (MDR/TAP), member 2|peptide supply factor 1|peptide transporter PSF1|peptide transporter TAP1|peptide transporter involved in antigen processing 1|really interesting new gene 4 protein|transporter 1 ATP-binding cassette sub-family B|transporter 1, ATP-binding cassette, sub-family B (MDR/TAP)|transporter associated with antigen processing|transporter, ATP-binding cassette, major histocompatibility complex, 1	NM_000593.5	NP_000584.2	NC_000006.12	protein-coding	REVIEWED	6	-	32845208	32853970	Reference GRCh38.p12 Primary Assembly
hsa-miR-497-5p	NM_005992.1	2	1297.3	729.4	0.00385	0.0146	5	5	0	7.5	1	0	20	240	16	0	222.4	0	0	21	1538	1	20	586	605	20	20	0	read	NM_005992.1	9606	6899	TBX1	CAFS|CATCH22|CTHM|DGCR|DGS|DORV|TBX1C|TGA|VCF|VCFS	T-box 1	T-box transcription factor TBX1|T-box 1 transcription factor C|Testis-specific T-box protein|brachyury	NM_005992.1	NP_005983.1	NC_000022.11	protein-coding	REVIEWED	22	+	19756702	19783592	Reference GRCh38.p12 Primary Assembly
hsa-miR-497-5p	NM_003192.2	1	521.4	521.4	0.0279	0.0431	1	1	6.54e-06	13	1	0	8	312	0	0	127.4	0	0	21	1675	14	21	97	104	8	8	0	read	NM_003192.2	9606	6903	TBCC	CFC	tubulin folding cofactor C	tubulin-specific chaperone C	NM_003192.2	NP_003183.1	NC_000006.12	protein-coding	REVIEWED	6	-	42744495	42746145	Reference GRCh38.p12 Primary Assembly
hsa-miR-497-5p	NM_001136139.3	1	605.5	605.5	0.0198	0.0419	1	3	0.0122	12	1	0	10	312	0	0	210.5	0	0	21	4084	12	21	2333	2342	10	10	0	read	NM_001136139.3	9606	6929	TCF3	AGM8|E2A|E47|ITF1|TCF-3|VDIR|bHLHb21|p75	transcription factor 3	transcription factor E2-alpha|NOL1-TCF3 fusion|VDR interacting repressor|class B basic helix-loop-helix protein 21|helix-loop-helix protein HE47|immunoglobulin transcription factor 1|kappa-E2-binding factor|negative vitamin D response element-binding protein|transcription factor 3 (E2A immunoglobulin enhancer binding factors E12/E47)|transcription factor 3 variant 3|transcription factor ITF-1|vitamin D receptor-interacting repressor	NM_001136139.3	NP_001129611.1	NC_000019.10	protein-coding	REVIEWED	19	-	1609283	1652545	Reference GRCh38.p12 Primary Assembly
hsa-miR-497-5p	NM_001146274.1	1	612.8	612.8	0.0144	0.0386	1	1	6.54e-06	13	1	0	8	312	0	0	218.8	0	0	21	4022	14	21	485	492	8	8	0	read	NM_001146274.1	9606	6934	TCF7L2	TCF-4|TCF4	transcription factor 7 like 2	transcription factor 7-like 2|HMG box transcription factor 4|T-cell factor 4|T-cell-specific transcription factor 4|hTCF-4|transcription factor 7-like 2 (T-cell specific, HMG-box)	NM_001146274.1	NP_001139746.1	NC_000010.11	protein-coding	REVIEWED	10	+	112950219	113167677	Reference GRCh38.p12 Primary Assembly
hsa-miR-497-5p	NM_021959.2	2	1229.9	687.1	0.00446	0.0126	2	2	3.54e-10	13	1	0	8	312	0	0	253.1	0	0	21	1664	14	21	434	441	8	8	0	read	NM_021959.2	9606	6992	PPP1R11	CFAP255|HCG-V|HCGV|IPP3|TCTE5|TCTEX5	protein phosphatase 1 regulatory inhibitor subunit 11	E3 ubiquitin-protein ligase PPP1R11|HCG V|hemochromatosis candidate gene V protein|inhibitor-3|protein phosphatase 1 regulatory subunit 11|protein phosphatase 1, regulatory (inhibitor) subunit 11|protein phosphatase inhibitor 3|t-complex-associated-testis-expressed 5	NM_021959.2	NP_068778.1	NC_000006.12	protein-coding	REVIEWED	6	+	30066863	30070332	Reference GRCh38.p12 Primary Assembly
hsa-miR-497-5p	NM_001145398.2	2	1065.5	577.1	0.108	0.129	1	1	6.54e-06	6.5	1	0	20	312	60	0	103.1	0	0	21	4398	2	21	460	479	20	20	0	read	NM_001145398.2	9606	7008	TEF	-	TEF, PAR bZIP transcription factor	thyrotroph embryonic factor|thyrotrophic embryonic factor	NM_001145398.2	NP_001138870.1	NC_000022.11	protein-coding	REVIEWED	22	+	41367332	41399327	Reference GRCh38.p12 Primary Assembly
hsa-miR-497-5p	NM_001195683.1	1	658.3	658.3	0.0148	0.0303	3	3	2.18e-14	9	1	0	19	240	4	0	251.3	0	0	21	6472	2	20	3369	3387	19	19	0	read	NM_001195683.1	9606	7049	TGFBR3	BGCAN|betaglycan	transforming growth factor beta receptor 3	transforming growth factor beta receptor type 3|TGF-beta receptor type 3|TGF-beta receptor type III|TGFR-3|betaglycan proteoglycan|transforming growth factor beta receptor III	NM_001195683.1	NP_001182612.1	NC_000001.11	protein-coding	REVIEWED	1	-	91680342	91906001	Reference GRCh38.p12 Primary Assembly
hsa-miR-497-5p	NM_001353686.1	5	2729.8	625.7	0.00049	0.00167	1	1	6.54e-06	6.5	1	0	21	312	40	0	177.7	0	0	21	7236	1	21	1397	1417	21	21	0	read	NM_001353686.1	9606	7074	TIAM1	TIAM-1	T cell lymphoma invasion and metastasis 1	T-lymphoma invasion and metastasis-inducing protein 1|human T-lymphoma invasion and metastasis inducing TIAM1 protein	NM_001353686.1	NP_001340615.1	NC_000021.9	protein-coding	REVIEWED	21	-	31118417	31559976	Reference GRCh38.p12 Primary Assembly
hsa-miR-497-5p	NM_001282748.1	2	1119.4	580.6	0.00523	0.0193	2	7	0.00211	13	1	0	9	240	0	0	223.6	0	0	21	5174	12	20	4692	4700	9	9	0	read	NM_001282748.1	9606	7091	TLE4	BCE-1|BCE1|E(spI)|ESG|ESG4|GRG4|Grg-4	transducin like enhancer of split 4	transducin-like enhancer protein 4|B lymphocyte gene 1|enhancer of split groucho 4|groucho-related protein 4|transducin-like enhancer of split 4 (E(sp1) homolog, Drosophila)|transducin-like enhancer of split 4, homolog of Drosophila E(sp1)	NM_001282748.1	NP_001269677.1	NC_000009.12	protein-coding	VALIDATED	9	+	79571772	79726881	Reference GRCh38.p12 Primary Assembly
hsa-miR-497-5p	NM_001025234.1	2	1001.6	520	0.0367	0.0474	1	1	6.54e-06	13	1	0	8	312	0	0	126	0	0	21	1443	14	21	486	493	8	8	0	read	NM_001025234.1	9606	7106	TSPAN4	NAG-2|NAG2|TETRASPAN|TM4SF7|TSPAN-4	tetraspanin 4	tetraspanin-4|novel antigen 2|tetraspan TM4SF|transmembrane 4 superfamily member 7	NM_001025234.1	NP_001020405.1	NC_000011.10	protein-coding	REVIEWED	11	+	842823	867115	Reference GRCh38.p12 Primary Assembly
hsa-miR-497-5p	NM_021137.4	3	1648.7	613.3	0.0164	0.0326	2	2	3.54e-10	6.5	1	0	21	312	40	0	122.3	0	0	21	3822	1	21	1462	1482	21	21	0	read	NM_021137.4	9606	7126	TNFAIP1	B12|B61|BTBD34|EDP1|hBACURD2	TNF alpha induced protein 1	BTB/POZ domain-containing adapter for CUL3-mediated RhoA degradation protein 2|BTB/POZ domain-containing protein TNFAIP1|tumor necrosis factor, alpha induced protein 1|tumor necrosis factor, alpha-induced protein 1 (endothelial)	NM_021137.4	NP_066960.1	NC_000017.11	protein-coding	REVIEWED	17	+	28335521	28347008	Reference GRCh38.p12 Primary Assembly
hsa-miR-497-5p	NM_001270507.1	1	845	845	0.00145	0.0107	7	7	0	9	1	0	14	312	0	0	199	0	0	21	4729	8	21	2251	2264	14	14	0	read	NM_001270507.1	9606	7128	TNFAIP3	A20|AISBL|OTUD7C|TNFA1P2	TNF alpha induced protein 3	tumor necrosis factor alpha-induced protein 3|OTU domain-containing protein 7C|putative DNA-binding protein A20|tumor necrosis factor inducible protein A20|tumor necrosis factor, alpha induced protein 3|zinc finger protein A20	NM_001270507.1	NP_001257436.1	NC_000006.12	protein-coding	REVIEWED	6	+	137866316	137883313	Reference GRCh38.p12 Primary Assembly
hsa-miR-497-5p	NM_001043351.1	1	518.4	518.4	0.00303	0.0104	1	1	6.54e-06	7	1	0	20	312	16	0	93.4	0	0	21	3212	2	21	884	903	20	20	0	read	NM_001043351.1	9606	7170	TPM3	CAPM1|CFTD|HEL-189|HEL-S-82p|NEM1|OK/SW-cl.5|TM-5|TM3|TM30|TM30nm|TM5|TPM3nu|TPMsk3|TRK|hscp30	tropomyosin 3	tropomyosin alpha-3 chain|alpha-tropomyosin, slow skeletal|cytoskeletal tropomyosin TM30|epididymis luminal protein 189|epididymis secretory sperm binding protein Li 82p|heat-stable cytoskeletal protein 30 kDa|tropomyosin 3 nu|tropomyosin gamma|tropomyosin-5	NM_001043351.1	NP_001036816.1	NC_000001.11	protein-coding	REVIEWED	1	-	154155303	154192134	Reference GRCh38.p12 Primary Assembly
hsa-miR-497-5p	NM_001291694.1	3	1707.3	656.4	0.00155	0.0165	3	3	2.18e-14	6.5	1	1	21	240	8	0	249.4	0	0	21	8428	1	20	4730	4750	20	21	0	read	NM_001291694.1	9606	7182	NR2C2	TAK1|TR4	nuclear receptor subfamily 2 group C member 2	nuclear receptor subfamily 2 group C member 2|Nuclear hormone receptor TR4|orphan nuclear receptor TAK1|orphan nuclear receptor TR4|orphan receptor TR4|testicular nuclear receptor 4	NM_001291694.1	NP_001278623.1	NC_000003.12	protein-coding	REVIEWED	3	+	14947583	15049278	Reference GRCh38.p12 Primary Assembly
hsa-miR-497-5p	NM_001008800.2	1	1003.9	1003.9	0.000862	0.00493	11	14	0	7	1	0	16	320	0	0	174.9	0	0	21	1993	6	21	825	840	16	16	0	read	NM_001008800.2	9606	7203	CCT3	CCT-gamma|CCTG|PIG48|TCP-1-gamma|TRIC5	chaperonin containing TCP1 subunit 3	T-complex protein 1 subunit gamma|T-complex protein 1, gamma subunit|TCP1 (t-complex-1) ring complex, polypeptide 5|chaperonin containing TCP1, subunit 3 (gamma)|hTRiC5	NM_001008800.2	NP_001008800.1	NC_000001.11	protein-coding	REVIEWED	1	-	156308960	156338414	Reference GRCh38.p12 Primary Assembly
hsa-miR-497-5p	NM_001251845.1	2	1329.5	836.2	0.000512	0.0117	7	7	0	7	1	1	20	240	16	0	260.2	0	0	21	4179	1	20	3588	3606	20	19	0	read	NM_001251845.1	9606	7220	TRPC1	HTRP-1|TRP1	transient receptor potential cation channel subfamily C member 1	short transient receptor potential channel 1|TRP-1|capacitative calcium channel protein Trp1|transient receptor potential canonical 1|transient receptor protein 1	NM_001251845.1	NP_001238774.1	NC_000003.12	protein-coding	REVIEWED	3	+	142724423	142807887	Reference GRCh38.p12 Primary Assembly
hsa-miR-497-5p	NM_001001894.2	2	1326	744.8	0.00177	0.0203	3	3	2.18e-14	12	1	0	10	312	0	0	269.8	0	0	21	7814	12	21	274	283	10	10	0	read	NM_001001894.2	9606	7267	TTC3	DCRR1|RNF105|TPRDIII	tetratricopeptide repeat domain 3	E3 ubiquitin-protein ligase TTC3|RING finger protein 105|RING-type E3 ubiquitin transferase TTC3|TPR repeat protein 3|TPR repeat protein D|tetratricopeptide repeat protein 3	NM_001001894.2	NP_001001894.1	NC_000021.9	protein-coding	VALIDATED	21	+	37073183	37203117	Reference GRCh38.p12 Primary Assembly
hsa-miR-497-5p	NM_001033930.2	1	694.5	694.5	0.00359	0.0271	5	7	3.33e-16	8.5	1	0	20	244	12	0	195.5	0	0	21	2825	2	21	2790	2809	20	20	0	read	NM_001033930.2	9606	7311	UBA52	CEP52|HUBCEP52|L40|RPL40	ubiquitin A-52 residue ribosomal protein fusion product 1	ubiquitin-60S ribosomal protein L40|ubiquitin carboxyl extension protein 52|ubiquitin-52 amino acid fusion protein|ubiquitin-CEP52	NM_001033930.2	NP_001029102.1	NC_000019.10	protein-coding	REVIEWED	19	+	18563765	18577459	Reference GRCh38.p12 Primary Assembly
hsa-miR-497-5p	NM_003334.3	1	558.8	558.8	0.00694	0.0184	2	5	0.000165	7	1	1	21	244	16	0	177.8	0	0	21	3616	2	21	2508	2528	20	21	0	read	NM_003334.3	9606	7317	UBA1	A1S9|A1S9T|A1ST|AMCX1|CFAP124|GXP1|POC20|SMAX2|UBA1A|UBE1|UBE1X	ubiquitin like modifier activating enzyme 1	ubiquitin-like modifier-activating enzyme 1|A1S9T and BN75 temperature sensitivity complementing|POC20 centriolar protein homolog|UBA1, ubiquitin-activating enzyme E1 homolog A|testicular secretory protein Li 63	NM_003334.3	NP_003325.2	NC_000023.11	protein-coding	REVIEWED	X	+	47190799	47215127	Reference GRCh38.p12 Primary Assembly
hsa-miR-497-5p	NM_003337.3	1	701.8	701.8	0.0005	0.00752	5	5	0	8.5	1	0	20	240	4	0	212.8	0	0	21	2634	1	20	1641	1660	20	20	0	read	NM_003337.3	9606	7320	UBE2B	E2-17kDa|HHR6B|HR6B|RAD6B|UBC2	ubiquitin conjugating enzyme E2 B	ubiquitin-conjugating enzyme E2 B|E2 protein|E2 ubiquitin-conjugating enzyme B|RAD6 homolog B|ubiquitin carrier protein B|ubiquitin conjugating enzyme E2B|ubiquitin-conjugating enzyme E2-17 kDa|ubiquitin-conjugating enzyme E2B (RAD6 homolog)|ubiquitin-protein ligase B	NM_003337.3	NP_003328.1	NC_000005.10	protein-coding	REVIEWED	5	+	134371175	134392107	Reference GRCh38.p12 Primary Assembly
hsa-miR-497-5p	NM_182688.2	1	566.5	566.5	0.00944	0.0276	1	1	6.54e-06	7.5	1	0	21	312	4	0	162.5	0	0	21	3515	1	21	162	182	21	21	0	read	NM_182688.2	9606	7327	UBE2G2	UBC7	ubiquitin conjugating enzyme E2 G2	ubiquitin-conjugating enzyme E2 G2|E2 ubiquitin-conjugating enzyme G2|ubiquitin carrier protein G2|ubiquitin conjugating enzyme 7|ubiquitin conjugating enzyme G2|ubiquitin-conjugating enzyme E2G 2 (UBC7 homolog, yeast)|ubiquitin-conjugating enzyme E2G 2 (homologous to yeast UBC7)|ubiquitin-protein ligase G2	NM_182688.2	NP_872630.1	NC_000021.9	protein-coding	REVIEWED	21	-	44768579	44801835	Reference GRCh38.p12 Primary Assembly
hsa-miR-497-5p	NM_001032288.2	2	2399.6	1855.4	0	0	32	34	0	11	1	0	13	312	0	0	220.4	0	0	21	2158	9	21	852	864	13	13	0	read	NM_001032288.2	9606	7335	UBE2V1	CIR1|CROC-1|CROC1|UBE2V|UEV-1|UEV1|UEV1A	ubiquitin conjugating enzyme E2 V1	ubiquitin-conjugating enzyme E2 variant 1|DNA-binding protein|TRAF6-regulated IKK activator 1 beta Uev1A	NM_001032288.2	NP_001027459.1	NC_000020.11	protein-coding	REVIEWED	20	-	50081123	50115958	Reference GRCh38.p12 Primary Assembly
hsa-miR-497-5p	NM_000462.4	1	582.3	582.3	0.00346	0.0176	2	2	3.54e-10	7	1	1	18	240	24	0	194.3	0	0	21	5276	3	20	1857	1873	18	17	0	read	NM_000462.4	9606	7337	UBE3A	ANCR|AS|E6-AP|EPVE6AP|HPVE6A	ubiquitin protein ligase E3A	ubiquitin-protein ligase E3A|CTCL tumor antigen se37-2|E6AP ubiquitin-protein ligase|HECT-type ubiquitin transferase E3A|human papilloma virus E6-associated protein|human papillomavirus E6-associated protein|oncogenic protein-associated protein E6-AP|renal carcinoma antigen NY-REN-54	NM_000462.4	NP_000453.2	NC_000015.10	protein-coding	REVIEWED	15	-	25337233	25439380	Reference GRCh38.p12 Primary Assembly
hsa-miR-497-5p	NM_001032289.2	1	2072.5	2072.5	0	0	40	40	0	11	1	0	13	312	0	0	115.5	0	0	21	2029	9	21	565	577	13	13	0	read	NM_001032289.2	9606	7355	SLC35A2	CDG2M|CDGX|UDP-Gal-Tr|UGALT|UGAT|UGT|UGT1|UGT2|UGTL	solute carrier family 35 member A2	UDP-galactose translocator|solute carrier family 35 (UDP-galactose transporter), member 2|solute carrier family 35 (UDP-galactose transporter), member A2	NM_001032289.2	NP_001027460.1	NC_000023.11	protein-coding	REVIEWED	X	-	48903179	48911957	Reference GRCh38.p12 Primary Assembly
hsa-miR-497-5p	NM_003362.3	2	1221.1	697.3	0.0014	0.013	5	8	4.25e-14	6	1	0	20	252	16	0	168.3	0	0	21	2166	2	21	1063	1082	20	20	0	read	NM_003362.3	9606	7374	UNG	DGU|HIGM4|HIGM5|UDG|UNG1|UNG15|UNG2	uracil DNA glycosylase	uracil-DNA glycosylase|uracil-DNA glycosylase 1, uracil-DNA glycosylase 2	NM_003362.3	NP_003353.1	NC_000012.12	protein-coding	REVIEWED	12	+	109097593	109110992	Reference GRCh38.p12 Primary Assembly
hsa-miR-497-5p	NM_001025366.2	1	526	526	0.0353	0.0572	1	1	6.54e-06	9	1	0	18	240	12	0	186	0	0	21	3677	3	20	1068	1085	18	18	0	read	NM_001025366.2	9606	7422	VEGFA	MVCD1|VEGF|VPF	vascular endothelial growth factor A	vascular endothelial growth factor A|vascular endothelial growth factor A121|vascular endothelial growth factor A165|vascular permeability factor	NM_001025366.2	NP_001020537.2	NC_000006.12	protein-coding	REVIEWED	6	+	43770208	43786486	Reference GRCh38.p12 Primary Assembly
hsa-miR-497-5p	NM_003380.4	1	576.6	576.6	0.0304	0.0496	2	4	1.82e-05	6	1	0	21	244	28	0	161.6	0	0	21	2151	1	21	1605	1625	21	21	0	read	NM_003380.4	9606	7431	VIM	-	vimentin	vimentin	NM_003380.4	NP_003371.2	NC_000010.11	protein-coding	REVIEWED	10	+	17228209	17237596	Reference GRCh38.p12 Primary Assembly
hsa-miR-497-5p	NM_001251882.1	1	521.3	521.3	0.0133	0.03	1	1	6.54e-06	8	1	0	21	244	16	0	174.3	0	0	21	3185	1	21	1183	1203	21	21	0	read	NM_001251882.1	9606	7433	VIPR1	HVR1|II|PACAP-R-2|PACAP-R2|RDC1|V1RG|VAPC1|VIP-R-1|VIPR|VIRG|VPAC1|VPAC1R|VPCAP1R	vasoactive intestinal peptide receptor 1	vasoactive intestinal polypeptide receptor 1|PACAP type II receptor|VIP and PACAP receptor 1|VIP receptor, type I|VPAC1 receptor|pituitary adenylate cyclase activating polypeptide receptor, type II|type 1 vasoactive intestinal peptide receptor	NM_001251882.1	NP_001238811.1	NC_000003.12	protein-coding	REVIEWED	3	+	42489298	42537572	Reference GRCh38.p12 Primary Assembly
hsa-miR-497-5p	NM_001143976.1	2	3412.6	2722.6	0	0	54	65	0	12	1	0	11	240	0	0	284.6	0	0	21	3234	10	20	2594	2604	11	11	0	read	NM_001143976.1	9606	7465	WEE1	WEE1A|WEE1hu	WEE1 G2 checkpoint kinase	wee1-like protein kinase|WEE1 homolog|WEE1+ homolog|wee1A kinase	NM_001143976.1	NP_001137448.1	NC_000011.10	protein-coding	REVIEWED	11	+	9573680	9589766	Reference GRCh38.p12 Primary Assembly
hsa-miR-497-5p	NM_001042424.2	3	1143.3	610.2	0.000504	0.00426	1	1	6.54e-06	12	1	0	9	320	0	0	202.2	0	0	21	7589	13	21	616	624	9	9	0	read	NM_001042424.2	9606	7468	NSD2	KMT3F|KMT3G|MMSET|REIIBP|TRX5|WHS|WHSC1	nuclear receptor binding SET domain protein 2	histone-lysine N-methyltransferase NSD2|IL5 promoter REII region-binding protein|Wolf-Hirschhorn syndrome candidate 1|multiple myeloma SET domain containing protein type III|nuclear SET domain-containing protein 2|probable histone-lysine N-methyltransferase NSD2|trithorax/ash1-related protein 5	NM_001042424.2	NP_001035889.1	NC_000004.12	protein-coding	REVIEWED	4	+	1871395	1982206	Reference GRCh38.p12 Primary Assembly
hsa-miR-497-5p	NR_001564.2	7	14897.2	8101.1	0	0	186	188	0	7	1	0	21	312	12	0	285.1	0	0	21	19296	1	21	5571	5591	21	21	0	read	NR_001564.2	9606	7503	XIST	DXS1089|DXS399E|LINC00001|NCRNA00001|SXI1|swd66	X inactive specific transcript	X inactive specific transcript (non-protein coding)|long intergenic non-protein coding RNA 1	NR_001564.2	-	NC_000023.11	ncRNA	REVIEWED	X	-	73820650	73852752	Reference GRCh38.p12 Primary Assembly
hsa-miR-497-5p	NM_003400.3	2	1135.2	616.6	0.00779	0.0372	1	1	6.54e-06	8	1	0	21	244	12	0	275.6	0	0	21	4830	1	21	1843	1863	21	21	0	read	NM_003400.3	9606	7514	XPO1	CRM1|emb|exp1	exportin 1	exportin-1|chromosome region maintenance 1 homolog|chromosome region maintenance 1 protein homolog|exportin 1 (CRM1 homolog, yeast)|exportin-1 (required for chromosome region maintenance)	NM_003400.3	NP_003391.1	NC_000002.12	protein-coding	REVIEWED	2	-	61477933	61538521	Reference GRCh38.p12 Primary Assembly
hsa-miR-497-5p	NM_001287054.2	1	597.8	597.8	0.0506	0.076	1	1	6.54e-06	8.5	1	0	16	244	0	0	255.8	0	0	21	9493	6	21	3251	3266	16	16	0	read	NM_001287054.2	9606	7586	ZKSCAN1	KOX18|PHZ-37|ZNF139|ZNF36|ZSCAN33	zinc finger with KRAB and SCAN domains 1	zinc finger protein with KRAB and SCAN domains 1|zinc finger protein 139|zinc finger protein 36 (KOX 18)	NM_001287054.2	NP_001273983.1	NC_000007.14	protein-coding	REVIEWED	7	+	100015551	100045373	Reference GRCh38.p12 Primary Assembly
hsa-miR-497-5p	NM_001300951.1	1	706.7	706.7	0.000369	0.00616	2	2	3.54e-10	7.5	1	0	21	312	12	0	259.7	0	0	21	5400	1	21	4276	4296	21	21	0	read	NM_001300951.1	9606	7644	ZNF91	HPF7|HTF10	zinc finger protein 91	zinc finger protein 91|zinc finger protein 91 (HPF7, HTF10)|zinc finger protein HPF7|zinc finger protein HTF10	NM_001300951.1	NP_001287880.1	NC_000019.10	protein-coding	VALIDATED	19	-	23305003	23395559	Reference GRCh38.p12 Primary Assembly
hsa-miR-497-5p	NR_026640.1	1	889.5	889.5	3.52e-10	3.58e-09	10	10	0	8	1	0	18	240	16	0	183.5	0	0	21	1633	3	20	371	388	18	18	0	read	NR_026640.1	9606	7686	MKRN7P	MKRNP3|ZNF127L5|dJ981L23.2	makorin ring finger protein 7, pseudogene	makorin ring finger protein pseudogene 3|zinc finger protein 127-like 5	NR_026640.1	-	NC_000020.11	pseudo	PROVISIONAL	20	-	46463659	46465291	Reference GRCh38.p12 Primary Assembly
hsa-miR-497-5p	NM_003435.4	2	1176.8	679.7	0.0134	0.0362	3	3	2.18e-14	8.5	1	0	20	244	8	0	265.7	0	0	21	4940	2	21	3556	3575	20	20	0	read	NM_003435.4	9606	7693	ZNF134	pHZ-15	zinc finger protein 134	zinc finger protein 134|zinc finger protein 134 (clone pHZ-15)	NM_003435.4	NP_003426.3	NC_000019.10	protein-coding	VALIDATED	19	+	57614218	57624716	Reference GRCh38.p12 Primary Assembly
hsa-miR-497-5p	NM_007144.2	1	520.5	520.5	0.0054	0.01	1	1	6.54e-06	8.5	1	1	16	252	0	0	188.5	0	0	21	2622	6	21	1762	1776	16	15	0	read	NM_007144.2	9606	7703	PCGF2	MEL-18|RNF110|ZNF144	polycomb group ring finger 2	polycomb group RING finger protein 2|DNA-binding protein Mel-18|ring finger protein 110|zinc finger protein 144	NM_007144.2	NP_009075.1	NC_000017.11	protein-coding	REVIEWED	17	-	38733896	38749816	Reference GRCh38.p12 Primary Assembly
hsa-miR-497-5p	NM_001172651.1	1	586.3	586.3	0.0105	0.0301	2	2	3.54e-10	12	1	0	9	248	0	0	212.3	0	0	21	2459	12	20	2301	2309	9	9	0	read	NM_001172651.1	9606	7730	ZNF177	PIGX	zinc finger protein 177	zinc finger protein 177	NM_001172651.1	NP_001166122.1	NC_000019.10	protein-coding	VALIDATED	19	+	9363019	9382616	Reference GRCh38.p12 Primary Assembly
hsa-miR-497-5p	NM_001023560.3	1	565.9	565.9	0.0225	0.0396	1	1	6.54e-06	7	1	1	17	252	12	0	214.9	0	0	21	2850	5	21	2486	2501	17	16	0	read	NM_001023560.3	9606	7741	ZSCAN26	SRE-ZBP|SREZBP|ZNF187	zinc finger and SCAN domain containing 26	zinc finger and SCAN domain-containing protein 26|zinc finger protein 187	NM_001023560.3	NP_001018854.2	NC_000006.12	protein-coding	VALIDATED	6	+	28267009	28278223	Reference GRCh38.p12 Primary Assembly
hsa-miR-497-5p	NM_006526.2	2	1364	798.4	0.000337	0.00585	4	5	7.11e-15	3.5	1	1	21	312	24	0	240.4	0	0	21	5653	1	21	1846	1865	21	20	0	read	NM_006526.2	9606	7764	ZNF217	ZABC1	zinc finger protein 217	zinc finger protein 217	NM_006526.2	NP_006517.1	NC_000020.11	protein-coding	VALIDATED	20	-	53567064	53608968	Reference GRCh38.p12 Primary Assembly
hsa-miR-497-5p	NM_001278510.2	1	620.4	620.4	0.0306	0.0488	1	1	6.54e-06	5.5	1	1	18	312	28	0	187.4	0	0	21	4848	4	21	280	296	18	17	0	read	NM_001278510.2	9606	7772	ZNF229	-	zinc finger protein 229	zinc finger protein 229	NM_001278510.2	NP_001265439.2	NC_000019.10	protein-coding	VALIDATED	19	-	44426250	44448577	Reference GRCh38.p12 Primary Assembly
hsa-miR-497-5p	NM_001007553.2	1	609.2	609.2	0.00221	0.0148	1	1	6.54e-06	13	1	0	8	312	0	0	215.2	0	0	21	4183	14	21	3695	3702	8	8	0	read	NM_001007553.2	9606	7812	CSDE1	D1S155E|UNR	cold shock domain containing E1	cold shock domain-containing protein E1|N-ras upstream gene protein|NRAS-related|cold shock domain containing E1, RNA binding|upstream of NRAS	NM_001007553.2	NP_001007554.1	NC_000001.11	protein-coding	VALIDATED	1	-	114716912	114758049	Reference GRCh38.p12 Primary Assembly
hsa-miR-497-5p	NM_001199849.1	2	1186.6	673.1	0.0286	0.054	4	4	0	7	1	1	21	240	28	0	208.1	0	0	21	2161	1	20	266	286	20	21	0	read	NM_001199849.1	9606	7818	DAP3	DAP-3|MRP-S29|MRPS29|S29mt|bMRP-10	death associated protein 3	28S ribosomal protein S29, mitochondrial|ionizing radiation resistance conferring protein|mitochondrial 28S ribosomal protein S29|mitochondrial small ribosomal subunit protein mS29	NM_001199849.1	NP_001186778.1	NC_000001.11	protein-coding	REVIEWED	1	+	155687901	155739009	Reference GRCh38.p12 Primary Assembly
hsa-miR-497-5p	NM_006763.2	3	1800.1	646.3	0.0107	0.0242	4	4	0	13	1	0	8	248	0	0	196.3	0	0	21	2718	13	20	1302	1309	8	8	0	read	NM_006763.2	9606	7832	BTG2	APRO1|PC3|TIS21	BTG anti-proliferation factor 2	protein BTG2|B-cell translocation gene 2|BTG family member 2|NGF-inducible anti-proliferative protein PC3|nerve growth factor-inducible anti-proliferative|pheochromacytoma cell-3	NM_006763.2	NP_006754.1	NC_000001.11	protein-coding	REVIEWED	1	+	203305535	203309601	Reference GRCh38.p12 Primary Assembly
hsa-miR-497-5p	NM_015120.4	3	2013	897.9	0.000111	0.00355	9	9	0	8	1	1	18	240	40	0	213.9	0	0	21	12928	4	20	1270	1287	17	18	0	read	NM_015120.4	9606	7840	ALMS1	ALSS	ALMS1, centrosome and basal body associated protein	Alstrom syndrome protein 1|Alstrom syndrome 1	NM_015120.4	NP_055935.4	NC_000002.12	protein-coding	REVIEWED	2	+	73385757	73609918	Reference GRCh38.p12 Primary Assembly
hsa-miR-497-5p	NM_001146158.1	1	782	782	0.00277	0.014	7	7	0	13	1	0	8	312	0	0	148	0	0	21	2584	14	21	1927	1934	8	8	0	read	NM_001146158.1	9606	7841	MOGS	CDG2B|CWH41|DER7|GCS1	mannosyl-oligosaccharide glucosidase	mannosyl-oligosaccharide glucosidase|glucosidase I|processing A-glucosidase I	NM_001146158.1	NP_001139630.1	NC_000002.12	protein-coding	REVIEWED	2	-	74461056	74465409	Reference GRCh38.p12 Primary Assembly
hsa-miR-497-5p	NM_006764.4	2	1166.8	625.5	0.0012	0.00676	2	2	3.54e-10	8.5	1	0	18	312	8	0	175.5	0	0	21	2129	4	21	1571	1588	18	18	0	read	NM_006764.4	9606	7866	IFRD2	IFNRP|SKMc15|SM15	interferon related developmental regulator 2	interferon-related developmental regulator 2|interferon-related protein	NM_006764.4	NP_006755.4	NC_000003.12	protein-coding	VALIDATED	3	-	50287731	50292594	Reference GRCh38.p12 Primary Assembly
hsa-miR-497-5p	NM_001304420.2	1	1742.9	1742.9	1.88e-10	2.7e-08	31	31	0	9	1	1	14	240	0	0	225.9	0	0	21	5523	7	20	849	861	14	13	0	read	NM_001304420.2	9606	7871	SLMAP	SLAP	sarcolemma associated protein	sarcolemmal membrane-associated protein	NM_001304420.2	NP_001291349.1	NC_000003.12	protein-coding	REVIEWED	3	+	57756228	57930012	Reference GRCh38.p12 Primary Assembly
hsa-miR-497-5p	NM_002360.3	2	1651.8	1130.9	2.18e-06	0.000134	14	17	0	12	1	0	9	248	0	0	276.9	0	0	21	3350	12	20	3180	3188	9	9	0	read	NM_002360.3	9606	7975	MAFK	NFE2U|P18	MAF bZIP transcription factor K	transcription factor MafK|basic-leucine zipper transcription factor MafK|erythroid transcription factor NF-E2 p18 subunit|nuclear factor erythroid-2, ubiquitous (p18)|v-maf avian musculoaponeurotic fibrosarcoma oncogene family, protein K|v-maf avian musculoaponeurotic fibrosarcoma oncogene homolog K|v-maf musculoaponeurotic fibrosarcoma oncogene homolog K	NM_002360.3	NP_002351.1	NC_000007.14	protein-coding	VALIDATED	7	+	1530731	1543042	Reference GRCh38.p12 Primary Assembly
hsa-miR-497-5p	NM_001318324.1	1	586	586	0.0363	0.056	1	1	6.54e-06	11	1	0	11	312	0	0	185	0	0	21	7578	11	21	915	925	11	11	0	read	NM_001318324.1	9606	8021	NUP214	CAIN|CAN	nucleoporin 214	nuclear pore complex protein Nup214|CAN protein, putative oncogene|nucleoporin 214kDa	NM_001318324.1	NP_001305253.1	NC_000009.12	protein-coding	REVIEWED	9	+	131125560	131234669	Reference GRCh38.p12 Primary Assembly
hsa-miR-497-5p	NM_005436.4	2	1606	1098.2	0.00432	0.014	15	15	0	10	1	0	12	248	0	0	197.2	0	0	21	5842	9	20	4352	4363	12	12	0	read	NM_005436.4	9606	8030	CCDC6	D10S170|H4|PTC|TPC|TST1	coiled-coil domain containing 6	coiled-coil domain-containing protein 6|papillary thyroid carcinoma-encoded protein	NM_005436.4	NP_005427.2	NC_000010.11	protein-coding	REVIEWED	10	-	59788746	59906655	Reference GRCh38.p12 Primary Assembly
hsa-miR-497-5p	NM_001145260.1	1	2090.4	2090.4	0	0	39	39	0	13	1	0	9	240	0	0	253.4	0	0	21	3748	12	20	3349	3357	9	9	0	read	NM_001145260.1	9606	8031	NCOA4	ARA70|ELE1|PTC3|RFG	nuclear receptor coactivator 4	nuclear receptor coactivator 4|70 kDa AR-activator|70 kDa androgen receptor coactivator|NCoA-4|RET-activating gene ELE1|androgen receptor-associated protein of 70 kDa|ret fused	NM_001145260.1	NP_001138732.1	NC_000010.11	protein-coding	REVIEWED	10	-	46005087	46030713	Reference GRCh38.p12 Primary Assembly
hsa-miR-497-5p	NM_001135024.1	1	1299.9	1299.9	3.45e-07	2.52e-05	18	22	0	13	1	0	8	312	0	0	225.9	0	0	21	2662	14	21	1337	1344	8	8	0	read	NM_001135024.1	9606	8050	PDHX	DLDBP|E3BP|OPDX|PDHXD|PDX1|proX	pyruvate dehydrogenase complex component X	pyruvate dehydrogenase protein X component, mitochondrial|dihydrolipoamide dehydrogenase-binding protein of pyruvate dehydrogenase complex|lipoyl-containing pyruvate dehydrogenase complex component X|pyruvate dehydrogenase complex, E3-binding protein subunit|pyruvate dehydrogenase complex, lipoyl-containing component X	NM_001135024.1	NP_001128496.1	NC_000011.10	protein-coding	REVIEWED	11	+	34915828	34996127	Reference GRCh38.p12 Primary Assembly
hsa-miR-497-5p	NM_006982.2	1	768.4	768.4	0.00155	0.0135	3	3	2.18e-14	6	1	0	19	244	84	0	256.4	0	0	21	1320	3	21	1053	1071	19	19	0	read	NM_006982.2	9606	8092	ALX1	CART1|FND3|HEL23	ALX homeobox 1	ALX homeobox protein 1|CART-1|cartilage paired-class homeoprotein 1|epididymis luminal protein 23	NM_006982.2	NP_008913.2	NC_000012.12	protein-coding	REVIEWED	12	+	85280257	85301783	Reference GRCh38.p12 Primary Assembly
hsa-miR-497-5p	NM_001039476.2	2	1066.6	559.9	0.01	0.0275	1	1	6.54e-06	8	1	0	17	312	40	0	110.9	0	0	21	2840	5	21	999	1015	17	17	0	read	NM_001039476.2	9606	8131	NPRL3	C16orf35|CGTHBA|FFEVF3|HS-40|MARE|NPR3|RMD11	NPR3 like, GATOR1 complex subunit	GATOR complex protein NPRL3|-14 gene protein|alpha-globin regulatory element-containing gene protein|conserved gene telomeric to alpha globin cluster	NM_001039476.2	NP_001034565.1	NC_000016.10	protein-coding	REVIEWED	16	-	85800	138697	Reference GRCh38.p12 Primary Assembly
hsa-miR-497-5p	NM_006532.3	2	1466	984	0.0101	0.0211	11	11	0	9.5	1	0	16	312	0	0	184	0	0	21	4077	6	21	2764	2779	16	16	0	read	NM_006532.3	9606	8178	ELL	C19orf17|ELL1|MEN|PPP1R68	elongation factor for RNA polymerase II	RNA polymerase II elongation factor ELL|ELL gene (11-19 lysine-rich leukemia gene)|eleven-nineteen lysine-rich leukemia protein|elongation factor RNA polymerase II|protein phosphatase 1, regulatory subunit 68	NM_006532.3	NP_006523.1	NC_000019.10	protein-coding	VALIDATED	19	-	18442662	18522126	Reference GRCh38.p12 Primary Assembly
hsa-miR-497-5p	NM_001174087.1	1	688.8	688.8	0.0016	0.0138	5	5	0	13	1	0	8	312	0	0	134.8	0	0	21	7993	14	21	34	41	8	8	0	read	NM_001174087.1	9606	8202	NCOA3	ACTR|AIB-1|AIB1|CAGH16|CTG26|KAT13B|RAC3|SRC-3|SRC3|TNRC14|TNRC16|TRAM-1|bHLHe42|pCIP	nuclear receptor coactivator 3	nuclear receptor coactivator 3|CBP-interacting protein|amplified in breast cancer 1 protein|class E basic helix-loop-helix protein 42|receptor-associated coactivator 3|steroid receptor coactivator protein 3|thyroid hormone receptor activator molecule 1	NM_001174087.1	NP_001167558.1	NC_000020.11	protein-coding	REVIEWED	20	+	47501856	47656876	Reference GRCh38.p12 Primary Assembly
hsa-miR-497-5p	NM_022719.2	3	1701.9	628.9	0.0132	0.0335	2	2	3.54e-10	6	1	0	21	312	24	0	151.9	0	0	21	5405	1	21	2182	2202	21	21	0	read	NM_022719.2	9606	8220	ESS2	DGCR13|DGCR14|DGS-H|DGS-I|DGSH|DGSI|ES2|ESS-2|Es2el|bis1	ess-2 splicing factor homolog	splicing factor ESS-2 homolog|DiGeorge syndrome critical region gene 13|DiGeorge syndrome critical region gene 14|DiGeorge syndrome critical region gene DGSI|DiGeorge syndrome gene H|DiGeorge syndrome gene I|Protein DGCR13|diGeorge syndrome protein H|protein DGCR14	NM_022719.2	NP_073210.1	NC_000022.11	protein-coding	REVIEWED	22	-	19130278	19144725	Reference GRCh38.p12 Primary Assembly
hsa-miR-497-5p	NM_004651.3	2	1045.5	555.7	0.0212	0.0318	2	2	3.54e-10	5.5	1	1	21	252	16	0	156.7	0	0	21	3300	1	21	1196	1215	21	20	0	read	NM_004651.3	9606	8237	USP11	UHX1	ubiquitin specific peptidase 11	ubiquitin carboxyl-terminal hydrolase 11|deubiquitinating enzyme 11|ubiquitin carboxyl-terminal hydrolase, X-linked|ubiquitin thioesterase 11|ubiquitin thiolesterase 11|ubiquitin-specific processing protease 11	NM_004651.3	NP_004642.2	NC_000023.11	protein-coding	REVIEWED	X	+	47232914	47248327	Reference GRCh38.p12 Primary Assembly
hsa-miR-497-5p	NM_001039590.2	3	2140.1	932.5	8.85e-05	0.0029	11	11	0	9	1	0	19	240	12	0	198.5	0	0	21	12401	2	20	6762	6780	19	19	0	read	NM_001039590.2	9606	8239	USP9X	DFFRX|FAF|FAM|MRX99|MRXS99F	ubiquitin specific peptidase 9 X-linked	probable ubiquitin carboxyl-terminal hydrolase FAF-X|Drosophila fat facets related, X-linked|deubiquitinating enzyme FAF-X|fat facets in mammals|fat facets protein related, X-linked|hFAM|ubiquitin specific protease 9, X chromosome (fat facets-like Drosophila)|ubiquitin thioesterase FAF-X|ubiquitin thiolesterase FAF-X|ubiquitin-specific processing protease FAF-X|ubiquitin-specific protease 9, X chromosome	NM_001039590.2	NP_001034679.2	NC_000023.11	protein-coding	REVIEWED	X	+	41085419	41236578	Reference GRCh38.p12 Primary Assembly
hsa-miR-497-5p	NM_001164615.1	1	1530.5	1530.5	5.33e-12	9.22e-10	24	24	0	7	1	0	20	240	8	0	267.5	0	0	21	3779	1	20	3118	3137	20	20	0	read	NM_001164615.1	9606	8323	FZD6	FZ-6|FZ6|HFZ6|NDNC10	frizzled class receptor 6	frizzled-6|frizzled 6, seven transmembrane spanning receptor|frizzled family receptor 6|frizzled homolog 6|seven transmembrane helix receptor	NM_001164615.1	NP_001158087.1	NC_000008.11	protein-coding	REVIEWED	8	+	103298432	103332865	Reference GRCh38.p12 Primary Assembly
hsa-miR-497-5p	NM_003510.2	1	872	872	2.82e-06	6.2e-05	9	9	0	7.5	1	0	18	320	24	0	110	0	0	21	460	4	21	334	351	18	18	0	read	NM_003510.2	9606	8330	HIST1H2AK	H2A/d|H2AFD	histone cluster 1 H2A family member k	histone H2A type 1|H2A histone family, member D|H2A.1|histone 1, H2ak|histone H2A type 1-J|histone H2A/ptl|histone cluster 1, H2ak	NM_003510.2	NP_003501.1	NC_000006.12	protein-coding	REVIEWED	6	-	27837879	27838338	Reference GRCh38.p12 Primary Assembly
hsa-miR-497-5p	NM_021066.2	1	549.1	549.1	0.00449	0.0132	1	3	0.0122	7.5	1	0	18	320	24	0	107.1	0	0	21	439	4	21	334	351	18	18	0	read	NM_021066.2	9606	8331	HIST1H2AJ	H2A/E|H2AFE|dJ160A22.4	histone cluster 1 H2A family member j	histone cluster 1, H2aj|H2A histone family, member E|histone 1, H2aj	NM_021066.2	NP_066544.1	NC_000006.12	protein-coding	REVIEWED	6	-	27814301	27814739	Reference GRCh38.p12 Primary Assembly
hsa-miR-497-5p	NM_003513.2	1	591.1	591.1	0.00159	0.00459	2	2	3.54e-10	8	1	0	18	320	12	0	125.1	0	0	21	477	4	21	334	351	18	18	0	read	NM_003513.2	9606	8335	HIST1H2AB	H2A/m|H2AFM	histone cluster 1 H2A family member b	histone H2A type 1-B/E|H2A histone family, member M|histone 1, H2ab|histone H2A/m|histone cluster 1, H2ab	NM_003513.2	NP_003504.2	NC_000006.12	protein-coding	REVIEWED	6	-	26033091	26033567	Reference GRCh38.p12 Primary Assembly
hsa-miR-497-5p	NM_003528.2	1	646.2	646.2	0.000555	0.00242	4	5	7.11e-15	9	1	0	14	248	0	0	182.2	0	0	21	2223	7	20	672	685	14	14	0	read	NM_003528.2	9606	8349	HIST2H2BE	GL105|H2B|H2B.1|H2BFQ|H2BGL105|H2BQ	histone cluster 2 H2B family member e	histone H2B type 2-E|H2B histone family, member Q|histone 2, H2be|histone H2B-GL105|histone H2B.q|histone cluster 2, H2be	NM_003528.2	NP_003519.1	NC_000001.11	protein-coding	REVIEWED	1	-	149884459	149886681	Reference GRCh38.p12 Primary Assembly
hsa-miR-497-5p	NM_003536.2	1	520.1	520.1	0.0283	0.0435	1	1	6.54e-06	8	1	0	19	252	16	0	161.1	0	0	21	473	3	21	178	196	19	19	0	read	NM_003536.2	9606	8357	HIST1H3H	H3/k|H3F1K|H3FK	histone cluster 1 H3 family member h	histone H3.1|H3 histone family, member K|histone 1, H3h|histone H3/k|histone cluster 1, H3h	NM_003536.2	NP_003527.1	NC_000006.12	protein-coding	REVIEWED	6	+	27810063	27810535	Reference GRCh38.p12 Primary Assembly
hsa-miR-497-5p	NM_001278253.1	2	1302.4	714.3	0.00426	0.0193	6	6	0	6	1	1	21	152	20	0	261.3	0	0	21	2682	1	20	2178	2198	20	21	0	read	NM_001278253.1	9606	8395	PIP5K1B	MSS4|STM7	phosphatidylinositol-4-phosphate 5-kinase type 1 beta	phosphatidylinositol 4-phosphate 5-kinase type-1 beta|PIP5K1-beta|PIP5KIbeta|phosphatidylinositol 4-phosphate 5-kinase type I beta|protein STM-7|ptdIns(4)P-5-kinase 1 beta|type I phosphatidylinositol 4-phosphate 5-kinase beta	NM_001278253.1	NP_001265182.1	NC_000009.12	protein-coding	VALIDATED	9	+	68705216	69009175	Reference GRCh38.p12 Primary Assembly
hsa-miR-497-5p	NM_001170750.1	1	920.5	920.5	3.24e-05	0.00125	9	9	0	8	1	0	19	240	8	0	265.5	0	0	21	1860	2	20	1608	1626	19	19	0	read	NM_001170750.1	9606	8406	SRPX	DRS|ETX1|HEL-S-83p|SRPX1	sushi repeat containing protein X-linked	sushi repeat-containing protein SRPX|epididymis secretory sperm binding protein Li 83p|sushi-repeat-containing protein, X chromosome	NM_001170750.1	NP_001164221.1	NC_000023.11	protein-coding	VALIDATED	X	-	38149334	38220923	Reference GRCh38.p12 Primary Assembly
hsa-miR-497-5p	NM_003578.3	2	1084.9	592.4	0.0198	0.0398	1	2	0.00175	8	1	0	20	312	8	0	182.4	0	0	21	2073	2	21	1125	1144	20	20	0	read	NM_003578.3	9606	8435	SOAT2	ACACT2|ACAT2|ARGP2	sterol O-acyltransferase 2	sterol O-acyltransferase 2|ACAT-2|acyl Co-A: cholesterol acyltransferase 2|acyl coenzyme A:cholesterol acyltransferase 2|acyl-CoA:cholesterol acyltransferase 2|cholesterol acyltransferase 2	NM_003578.3	NP_003569.1	NC_000012.12	protein-coding	REVIEWED	12	+	53103489	53124538	Reference GRCh38.p12 Primary Assembly
hsa-miR-497-5p	NM_001144772.1	1	583.8	583.8	0.0108	0.0304	1	1	6.54e-06	13	1	0	8	312	0	0	189.8	0	0	21	3522	14	21	222	229	8	8	0	read	NM_001144772.1	9606	8439	NSMAF	FAN|GRAMD5	neutral sphingomyelinase activation associated factor	protein FAN|factor associated with N-SMase activation|factor associated with neutral sphingomyelinase activation|neutral sphingomyelinase (N-SMase) activation associated factor	NM_001144772.1	NP_001138244.1	NC_000008.11	protein-coding	REVIEWED	8	-	58583503	58659844	Reference GRCh38.p12 Primary Assembly
hsa-miR-497-5p	NM_003583.3	1	523.3	523.3	0.00861	0.0251	1	1	6.54e-06	12	1	0	10	252	0	0	186.3	0	0	21	6010	12	21	1156	1165	10	10	0	read	NM_003583.3	9606	8445	DYRK2	-	dual specificity tyrosine phosphorylation regulated kinase 2	dual specificity tyrosine-phosphorylation-regulated kinase 2|dual specificity tyrosine-(Y)-phosphorylation regulated kinase 2	NM_003583.3	NP_003574.1	NC_000012.12	protein-coding	REVIEWED	12	+	67648731	67665404	Reference GRCh38.p12 Primary Assembly
hsa-miR-497-5p	NM_001079872.1	2	1333.8	846.1	0.000469	0.00707	8	9	0	7	1	1	17	248	28	0	204.1	0	0	21	5198	4	20	2516	2531	17	16	0	read	NM_001079872.1	9606	8450	CUL4B	CUL-4B|MRXHF2|MRXS15|MRXSC|SFM2	cullin 4B	cullin-4B	NM_001079872.1	NP_001073341.1	NC_000023.11	protein-coding	REVIEWED	X	-	120524588	120575828	Reference GRCh38.p12 Primary Assembly
hsa-miR-497-5p	NM_001198777.1	1	965.1	965.1	3.95e-06	0.000242	11	16	0	7	1	0	20	240	16	0	219.1	0	0	21	4246	1	20	2877	2896	20	20	0	read	NM_001198777.1	9606	8453	CUL2	-	cullin 2	cullin-2|CUL-2|testis secretory sperm-binding protein Li 238E	NM_001198777.1	NP_001185706.1	NC_000010.11	protein-coding	VALIDATED	10	-	35008550	35126898	Reference GRCh38.p12 Primary Assembly
hsa-miR-497-5p	NM_003592.2	1	1502.1	1502.1	2.08e-10	2.49e-08	24	26	0	8.5	1	0	18	252	12	0	227.1	0	0	21	3226	4	21	231	248	18	18	0	read	NM_003592.2	9606	8454	CUL1	-	cullin 1	cullin-1|CUL-1	NM_003592.2	NP_003583.2	NC_000007.14	protein-coding	VALIDATED	7	+	148698156	148801109	Reference GRCh38.p12 Primary Assembly
hsa-miR-497-5p	NM_001207047.2	1	637.1	637.1	0.0208	0.043	2	2	3.54e-10	9.5	1	1	16	240	0	0	278.1	0	0	21	3725	6	20	397	412	15	16	0	read	NM_001207047.2	9606	8455	ATRN	DPPT-L|MGCA	attractin	attractin|attractin-2|mahogany homolog|mahogany protein	NM_001207047.2	NP_001193976.1	NC_000020.11	protein-coding	REVIEWED	20	+	3471017	3651121	Reference GRCh38.p12 Primary Assembly
hsa-miR-497-5p	NM_003604.2	1	772.3	772.3	0.00216	0.0111	5	6	0	13	1	0	8	312	0	0	218.3	0	0	21	3881	14	21	3537	3544	8	8	0	read	NM_003604.2	9606	8471	IRS4	IRS-4|PY160	insulin receptor substrate 4	insulin receptor substrate 4|160 kDa phosphotyrosine protein|phosphoprotein of 160 kDa|pp160	NM_003604.2	NP_003595.1	NC_000023.11	protein-coding	REVIEWED	X	-	108719948	108736583	Reference GRCh38.p12 Primary Assembly
hsa-miR-497-5p	NM_001195303.2	1	567.2	567.2	0.0155	0.0358	1	3	0.0122	8	1	0	20	240	4	0	241.2	0	0	21	5764	1	20	1461	1480	20	20	0	read	NM_001195303.2	9606	8490	RGS5	MST092|MST106|MST129|MSTP032|MSTP092|MSTP106|MSTP129	regulator of G protein signaling 5	regulator of G-protein signaling 5	NM_001195303.2	NP_001182232.1	NC_000001.11	protein-coding	REVIEWED	1	-	163142298	163321790	Reference GRCh38.p12 Primary Assembly
hsa-miR-497-5p	NM_003620.3	1	579.1	579.1	0.00659	0.0177	1	3	0.0122	8	1	0	18	248	20	0	222.1	0	0	21	4790	3	20	2865	2882	18	18	0	read	NM_003620.3	9606	8493	PPM1D	IDDGIP|PP2C-DELTA|WIP1	protein phosphatase, Mg2+/Mn2+ dependent 1D	protein phosphatase 1D|protein phosphatase 1D magnesium-dependent, delta isoform|protein phosphatase 2C delta isoform|protein phosphatase Wip1|wild-type p53-induced phosphatase 1	NM_003620.3	NP_003611.1	NC_000017.11	protein-coding	REVIEWED	17	+	60600182	60666279	Reference GRCh38.p12 Primary Assembly
hsa-miR-497-5p	NM_001256574.1	3	1582.2	561.7	0.0355	0.0561	1	1	6.54e-06	9	1	0	17	312	12	0	145.7	0	0	21	5657	5	21	1714	1730	17	17	0	read	NM_001256574.1	9606	8507	ENC1	CCL28|ENC-1|KLHL35|KLHL37|NRPB|PIG10|TP53I10	ectodermal-neural cortex 1	ectoderm-neural cortex protein 1|ectodermal-neural cortex 1 (with BTB domain)|ectodermal-neural cortex 1 (with BTB-like domain)|kelch-like 35|kelch-like family member 37|kelch-like protein 37|nuclear matrix protein NRP/B|nuclear restricted protein, BTB domain-like (brain)|p53-induced gene 10 protein|tumor protein p53 inducible protein 10	NM_001256574.1	NP_001243503.1	NC_000005.10	protein-coding	REVIEWED	5	-	74627405	74641423	Reference GRCh38.p12 Primary Assembly
hsa-miR-497-5p	NM_001330107.1	3	1656	604.1	0.0109	0.0257	1	1	6.54e-06	8.5	1	0	17	312	24	0	174.1	0	0	21	3987	5	21	875	891	17	17	0	read	NM_001330107.1	9606	8509	NDST2	HSST2|NST2	N-deacetylase and N-sulfotransferase 2	bifunctional heparan sulfate N-deacetylase/N-sulfotransferase 2|N-HSST 2|N-deacetylase/N-sulfotransferase (heparan glucosaminyl) 2|N-deacetylase/N-sulfotransferase 2|N-heparan sulfate sulfotransferase 2|NDST-2|glucosaminyl N-deacetylase/N-sulfotransferase 2	NM_001330107.1	NP_001317036.1	NC_000010.11	protein-coding	REVIEWED	10	-	73801910	73811848	Reference GRCh38.p12 Primary Assembly
hsa-miR-497-5p	NM_001008390.1	2	1498.8	938.2	8.89e-05	0.00382	11	19	0	13	1	0	9	240	0	0	221.2	0	0	21	4608	12	20	3349	3357	9	9	0	read	NM_001008390.1	9606	8545	CGGBP1	CGGBP|p20-CGGBP	CGG triplet repeat binding protein 1	CGG triplet repeat-binding protein 1|20 kDa CGG-binding protein|CGG-binding protein 1|p20-CGG binding protein|p20-CGGBP DNA-binding protein	NM_001008390.1	NP_001008391.1	NC_000003.12	protein-coding	VALIDATED	3	-	88051949	88149865	Reference GRCh38.p12 Primary Assembly
hsa-miR-497-5p	NM_001331030.1	1	8314.3	8314.3	0	0	195	195	0	8.5	1	0	19	240	8	0	218.3	0	0	21	7239	2	20	1503	1521	19	19	0	read	NM_001331030.1	9606	8566	PDXK	C21orf124|C21orf97|HEL-S-1a|PKH|PNK|PRED79	pyridoxal kinase	pyridoxal kinase|epididymis secretory sperm binding protein Li 1a|pyridoxal (pyridoxine, vitamin B6) kinase|pyridoxamine kinase|pyridoxine kinase|vitamin B6 kinase	NM_001331030.1	NP_001317959.1	NC_000021.9	protein-coding	REVIEWED	21	+	43719096	43762306	Reference GRCh38.p12 Primary Assembly
hsa-miR-497-5p	NM_003711.3	1	728.7	728.7	0.013	0.029	5	5	0	12	1	0	10	312	0	0	173.7	0	0	21	1685	12	21	1412	1421	10	10	0	read	NM_003711.3	9606	8611	PLPP1	LLP1a|LPP1|PAP-2a|PAP2|PPAP2A	phospholipid phosphatase 1	phospholipid phosphatase 1|lipid phosphate phosphohydrolase 1a|phosphatidate phosphohydrolase type 2a|phosphatidic acid phosphatase 2a|phosphatidic acid phosphatase type 2A|phosphatidic acid phosphohydrolase type 2a|type-2 phosphatidic acid phosphatase alpha	NM_003711.3	NP_003702.2	NC_000005.10	protein-coding	REVIEWED	5	-	55424841	55535077	Reference GRCh38.p12 Primary Assembly
hsa-miR-497-5p	NM_003714.2	1	646.9	646.9	0.00929	0.0174	3	3	2.18e-14	13	1	0	8	312	0	0	172.9	0	0	21	5361	14	21	1804	1811	8	8	0	read	NM_003714.2	9606	8614	STC2	STC-2|STCRP	stanniocalcin 2	stanniocalcin-2|STC-related protein|stanniocalcin-related protein	NM_003714.2	NP_003705.1	NC_000005.10	protein-coding	REVIEWED	5	-	173314722	173329502	Reference GRCh38.p12 Primary Assembly
hsa-miR-497-5p	NM_001130841.1	1	792.7	792.7	0.00162	0.00956	8	13	0	13	1	0	9	240	0	0	195.7	0	0	21	2634	12	20	591	599	9	9	0	read	NM_001130841.1	9606	8634	RTCA	RPC|RTC1|RTCD1	RNA 3'-terminal phosphate cyclase	RNA 3'-terminal phosphate cyclase|RNA terminal phosphate cyclase domain 1|RNA terminal phosphate cyclase domain-containing protein 1|RTC domain-containing protein 1	NM_001130841.1	NP_001124313.1	NC_000001.11	protein-coding	REVIEWED	1	+	100266157	100292768	Reference GRCh38.p12 Primary Assembly
hsa-miR-497-5p	NM_003740.3	2	597.5	556.2	0.0164	0.0454	2	2	3.54e-10	10	1	0	17	240	16	0	181.2	0	0	21	3800	4	20	3097	3113	17	17	0	read	NM_003740.3	9606	8645	KCNK5	K2p5.1|KCNK5b|TASK-2|TASK2	potassium two pore domain channel subfamily K member 5	potassium channel subfamily K member 5|K2P5.1 potassium channel|TWIK-related acid-sensitive K(+) channel 2|TWIK-related acid-sensitive K+ channel 2|acid-sensitive potassium channel protein TASK-2|potassium channel, subfamily K, member 1 (TASK-2)|potassium channel, subfamily, member 5 (KCNK5)|potassium channel, two pore domain subfamily K, member 5	NM_003740.3	NP_003731.1	NC_000006.12	protein-coding	REVIEWED	6	-	39188970	39229474	Reference GRCh38.p12 Primary Assembly
hsa-miR-497-5p	NM_003753.3	1	684.1	684.1	0.00683	0.0192	4	4	0	8.5	1	0	16	320	0	0	147.1	0	0	21	1949	6	21	80	95	16	16	0	read	NM_003753.3	9606	8664	EIF3D	EIF3S7|eIF3-p66|eIF3-zeta	eukaryotic translation initiation factor 3 subunit D	eukaryotic translation initiation factor 3 subunit D|eIF3 p66|eukaryotic translation initiation factor 3, subunit 7 zeta, 66/67kDa|translation initiation factor eIF3 p66 subunit	NM_003753.3	NP_003744.1	NC_000022.11	protein-coding	REVIEWED	22	-	36510849	36529229	Reference GRCh38.p12 Primary Assembly
hsa-miR-497-5p	NM_001185127.1	1	551.7	551.7	0.016	0.0356	1	1	6.54e-06	9	1	0	19	240	4	0	223.7	0	0	21	5152	2	20	733	751	19	19	0	read	NM_001185127.1	9606	8674	VAMP4	VAMP-4|VAMP24	vesicle associated membrane protein 4	vesicle-associated membrane protein 4|VAMP4/TAF3 fusion	NM_001185127.1	NP_001172056.1	NC_000001.11	protein-coding	REVIEWED	1	-	171700155	171742843	Reference GRCh38.p12 Primary Assembly
hsa-miR-497-5p	NM_004661.3	2	1241.9	635	0.0122	0.0261	1	1	6.54e-06	13	1	0	8	312	0	0	241	0	0	21	3169	14	21	2169	2176	8	8	0	read	NM_004661.3	9606	8697	CDC23	ANAPC8|APC8|CUT23	cell division cycle 23	cell division cycle protein 23 homolog|anaphase-promoting complex subunit 8|cell division cycle 23 homolog|cyclosome subunit 8	NM_004661.3	NP_004652.2	NC_000005.10	protein-coding	REVIEWED	5	-	138187647	138213342	Reference GRCh38.p12 Primary Assembly
hsa-miR-497-5p	NM_001286974.1	1	646.9	646.9	0.028	0.044	1	1	6.54e-06	5.5	1	1	21	312	8	0	241.9	0	0	21	2610	1	21	1589	1608	21	20	0	read	NM_001286974.1	9606	8727	CTNNAL1	ACRP|CLLP|alpha-CATU	catenin alpha like 1	alpha-catulin|alpha-catenin-related protein|alpha2-catulin|catenin (cadherin-associated protein), alpha-like 1|catenin alpha-like protein 1	NM_001286974.1	NP_001273903.1	NC_000009.12	protein-coding	VALIDATED	9	-	108942568	109013593	Reference GRCh38.p12 Primary Assembly
hsa-miR-497-5p	NM_001135653.1	4	2273.9	612.9	0.0198	0.0345	3	3	2.18e-14	5	1	0	21	252	24	0	148.9	0	0	21	3230	1	21	2735	2755	21	21	0	read	NM_001135653.1	9606	8761	PABPC4	APP-1|APP1|PABP4|iPABP	poly(A) binding protein cytoplasmic 4	polyadenylate-binding protein 4|PABP-4|activated-platelet protein 1|inducible poly(A)-binding protein|poly(A) binding protein, cytoplasmic 4 (inducible form)|poly(A)-binding protein 4	NM_001135653.1	NP_001129125.1	NC_000001.11	protein-coding	REVIEWED	1	-	39560812	39576848	Reference GRCh38.p12 Primary Assembly
hsa-miR-497-5p	NM_001142401.2	1	1402.1	1402.1	1.15e-06	0.000103	21	21	0	13	1	0	8	312	0	0	208.1	0	0	21	3342	14	21	1230	1237	8	8	0	read	NM_001142401.2	9606	8763	CD164	DFNA66|MGC-24|MGC-24v|MUC-24|endolyn	CD164 molecule	sialomucin core protein 24|CD164 antigen, sialomucin|multi-glycosylated core protein 24	NM_001142401.2	NP_001135873.1	NC_000006.12	protein-coding	REVIEWED	6	-	109366513	109382811	Reference GRCh38.p12 Primary Assembly
hsa-miR-497-5p	NM_003824.3	1	818.3	818.3	7.17e-05	0.00256	8	8	0	13	1	0	8	312	0	0	144.3	0	0	21	1855	14	21	440	447	8	8	0	read	NM_003824.3	9606	8772	FADD	GIG3|MORT1	Fas associated via death domain	FAS-associated death domain protein|Fas (TNFRSF6)-associated via death domain|Fas-associating death domain-containing protein|Fas-associating protein with death domain|growth-inhibiting gene 3 protein|mediator of receptor-induced toxicity	NM_003824.3	NP_003815.1	NC_000011.10	protein-coding	REVIEWED	11	+	70203162	70207401	Reference GRCh38.p12 Primary Assembly
hsa-miR-497-5p	NM_003840.4	1	617.3	617.3	0.0226	0.0378	3	3	2.18e-14	7	1	0	15	320	0	0	106.3	0	0	21	3569	7	21	3200	3214	15	15	0	read	NM_003840.4	9606	8793	TNFRSF10D	CD264|DCR2|TRAIL-R4|TRAILR4|TRUNDD	TNF receptor superfamily member 10d	tumor necrosis factor receptor superfamily member 10D|TNF receptor-related receptor for TRAIL|TNF-related apoptosis-inducing ligand receptor 4|TRAIL receptor 4|TRAIL receptor with a truncated death domain|decoy receptor 2|tumor necrosis factor receptor superfamily, member 10d, decoy with truncated death domain	NM_003840.4	NP_003831.2	NC_000008.11	protein-coding	REVIEWED	8	-	23135587	23164029	Reference GRCh38.p12 Primary Assembly
hsa-miR-497-5p	NM_003851.2	1	632.1	632.1	0.000734	0.00286	4	4	0	13	1	0	8	248	0	0	182.1	0	0	21	2048	13	20	1693	1700	8	8	0	read	NM_003851.2	9606	8804	CREG1	CREG	cellular repressor of E1A stimulated genes 1	protein CREG1	NM_003851.2	NP_003842.1	NC_000001.11	protein-coding	REVIEWED	1	-	167541012	167553818	Reference GRCh38.p12 Primary Assembly
hsa-miR-497-5p	NM_001317034.1	1	529.6	529.6	0.0264	0.0535	1	1	6.54e-06	6	1	1	22	252	12	0	172.6	0	0	21	1217	1	21	161	182	21	22	0	read	NM_001317034.1	9606	8813	DPM1	CDGIE|MPDS	dolichyl-phosphate mannosyltransferase subunit 1, catalytic	dolichol-phosphate mannosyltransferase subunit 1|DPM synthase complex, catalytic subunit|DPM synthase subunit 1|MPD synthase subunit 1|dolichol monophosphate mannose synthase|dolichol-phosphate mannose synthase subunit 1|dolichyl-phosphate beta-D-mannosyltransferase subunit 1|dolichyl-phosphate mannosyltransferase polypeptide 1 catalytic subunit|mannose-P-dolichol synthase subunit 1	NM_001317034.1	NP_001303963.1	NC_000020.11	protein-coding	REVIEWED	20	-	50934854	50958563	Reference GRCh38.p12 Primary Assembly
hsa-miR-497-5p	NM_001284206.1	1	1674	1674	1.11e-16	2.35e-14	27	27	0	7	1	0	21	244	40	0	255	0	0	21	5996	1	21	1053	1073	21	21	0	read	NM_001284206.1	9606	8816	DCAF5	BCRG2|BCRP2|D14S1461E|WDR22	DDB1 and CUL4 associated factor 5	DDB1- and CUL4-associated factor 5|WD repeat-containing protein 22|breakpoint cluster region protein, uterine leiomyoma, 2	NM_001284206.1	NP_001271135.1	NC_000014.9	protein-coding	VALIDATED	14	-	69050919	69153392	Reference GRCh38.p12 Primary Assembly
hsa-miR-497-5p	NM_001243797.1	1	640.8	640.8	0.00238	0.0149	2	2	3.54e-10	7	1	1	22	252	8	0	260.8	0	0	21	2872	1	21	1235	1256	21	22	0	read	NM_001243797.1	9606	8848	TSC22D1	Ptg-2|TGFB1I4|TSC22	TSC22 domain family member 1	TSC22 domain family protein 1|TGFB-stimulated clone 22 homolog|TGFbeta-stimulated clone 22|cerebral protein 2|regulatory protein TSC-22|transcriptional regulator TSC-22|transforming growth factor beta-1-induced transcript 4 protein|transforming growth factor beta-stimulated protein TSC-22	NM_001243797.1	NP_001230726.1	NC_000013.11	protein-coding	REVIEWED	13	-	44432142	44576824	Reference GRCh38.p12 Primary Assembly
hsa-miR-497-5p	NM_001160302.1	4	2965.5	1224	5.93e-07	4.75e-05	16	16	0	7.5	1	0	19	240	16	0	277	0	0	21	7059	2	20	692	710	19	19	0	read	NM_001160302.1	9606	8867	SYNJ1	EIEE53|INPP5G|PARK20	synaptojanin 1	synaptojanin-1|inositol 5'-phosphatase (synaptojanin 1)|inositol polyphosphate-5-phosphatase G|phosphoinositide 5-phosphatase|synaptic inositol 1,4,5-trisphosphate 5-phosphatase 1|synaptojanin-1, polyphosphoinositide phosphatase	NM_001160302.1	NP_001153774.1	NC_000021.9	protein-coding	REVIEWED	21	-	32628758	32731246	Reference GRCh38.p12 Primary Assembly
hsa-miR-497-5p	NM_003901.3	2	1190.9	604.7	0.0179	0.034	3	3	2.18e-14	10	1	0	19	240	4	0	201.7	0	0	21	5783	2	20	5464	5482	19	19	0	read	NM_003901.3	9606	8879	SGPL1	NPHS14|S1PL|SPL	sphingosine-1-phosphate lyase 1	sphingosine-1-phosphate lyase 1|SP-lyase 1|SPL 1|hSPL|sphingosine-1-phosphate aldolase	NM_003901.3	NP_003892.2	NC_000010.11	protein-coding	VALIDATED	10	+	70815919	70881188	Reference GRCh38.p12 Primary Assembly
hsa-miR-497-5p	NM_003909.4	1	581.7	581.7	0.0149	0.0438	1	1	6.54e-06	6.5	1	0	21	312	4	0	166.7	0	0	21	4884	1	21	1371	1391	21	21	0	read	NM_003909.4	9606	8895	CPNE3	CPN3|PRO1071	copine 3	copine-3|copine III	NM_003909.4	NP_003900.1	NC_000008.11	protein-coding	REVIEWED	8	+	86514421	86561497	Reference GRCh38.p12 Primary Assembly
hsa-miR-497-5p	NM_021090.3	5	3179.5	935.1	5.58e-06	0.00024	9	10	0	9.5	1	0	19	240	0	0	294.1	0	0	21	9008	2	20	8285	8303	19	19	0	read	NM_021090.3	9606	8897	MTMR3	FYVE-DSP1|ZFYVE10	myotubularin related protein 3	myotubularin-related protein 3|FYVE (Fab1 YGLO23 Vsp27 EEA1 domain) dual-specificity protein phosphatase|FYVE domain-containing dual specificity protein phosphatase 1|phosphatidylinositol-3,5-bisphosphate 3-phosphatase|phosphatidylinositol-3-phosphate phosphatase|zinc finger FYVE domain-containing protein 10|zinc finger, FYVE domain containing 10	NM_021090.3	NP_066576.1	NC_000022.11	protein-coding	REVIEWED	22	+	29883164	30030867	Reference GRCh38.p12 Primary Assembly
hsa-miR-497-5p	NM_001198863.1	1	648.6	648.6	0.000219	0.00272	3	3	2.18e-14	13	1	0	9	240	0	0	251.6	0	0	21	1977	12	20	1898	1906	9	9	0	read	NM_001198863.1	9606	8904	CPNE1	COPN1|CPN1	copine 1	copine-1|chromobindin 17|copine I	NM_001198863.1	NP_001185792.1	NC_000020.11	protein-coding	REVIEWED	20	-	35626030	35664955	Reference GRCh38.p12 Primary Assembly
hsa-miR-497-5p	NM_001272071.1	2	1211.9	656.1	0.00771	0.0179	2	3	4.77e-07	9.5	1	0	17	240	16	0	279.1	0	0	21	2329	4	20	2300	2316	17	17	0	read	NM_001272071.1	9606	8905	AP1S2	DC22|MRX59|MRXS21|MRXS5|MRXSF|PGS|SIGMA1B	adaptor related protein complex 1 subunit sigma 2	AP-1 complex subunit sigma-2|adapter-related protein complex 1 sigma-1B subunit|adaptor protein complex AP-1 sigma-1B subunit|adaptor related protein complex 1 sigma 2 subunit|adaptor-related protein complex 1 subunit sigma-1B|clathrin adaptor complex AP1 sigma 1B subunit|clathrin assembly protein complex 1 sigma-1B small chain|golgi adaptor HA1/AP1 adaptin sigma-1B subunit|sigma1B-adaptin	NM_001272071.1	NP_001259000.1	NC_000023.11	protein-coding	REVIEWED	X	-	15825805	15855013	Reference GRCh38.p12 Primary Assembly
hsa-miR-497-5p	NM_003922.3	4	2203	631.7	0.00718	0.0266	3	3	2.18e-14	11	1	0	10	320	0	0	139.7	0	0	21	15216	12	21	7321	7330	10	10	0	read	NM_003922.3	9606	8925	HERC1	MDFPMR|p532|p619	HECT and RLD domain containing E3 ubiquitin protein ligase family member 1	probable E3 ubiquitin-protein ligase HERC1|HECT domain and RCC1-like domain-containing protein 1|HECT-type E3 ubiquitin transferase HERC1|guanine nucleotide exchange factor p532|hect (homologous to the E6-AP (UBE3A) carboxyl terminus) domain and RCC1 (CHC1)-like domain (RLD) 1	NM_003922.3	NP_003913.3	NC_000015.10	protein-coding	REVIEWED	15	-	63608617	63833947	Reference GRCh38.p12 Primary Assembly
hsa-miR-497-5p	NM_003934.1	1	774.4	774.4	0.00133	0.0067	6	6	0	9.5	1	0	15	240	0	0	243.4	0	0	21	3175	6	20	187	201	15	15	0	read	NM_003934.1	9606	8939	FUBP3	FBP3	far upstream element binding protein 3	far upstream element-binding protein 3|FUSE-binding protein 3|far upstream element (FUSE) binding protein 3	NM_003934.1	NP_003925.1	NC_000009.12	protein-coding	VALIDATED	9	+	130579572	130638351	Reference GRCh38.p12 Primary Assembly
hsa-miR-497-5p	NM_001256856.1	3	2997.4	1682.9	8.94e-12	1.27e-09	26	26	0	3.5	1	0	20	320	28	0	212.9	0	0	21	6102	2	21	676	695	20	20	0	read	NM_001256856.1	9606	8945	BTRC	BETA-TRCP|FBW1A|FBXW1|FBXW1A|FWD1|bTrCP|bTrCP1|betaTrCP	beta-transducin repeat containing E3 ubiquitin protein ligase	F-box/WD repeat-containing protein 1A|E3RSIkappaB|F-box and WD repeats protein beta-TrCP|F-box and WD-repeat protein 1B|beta-TrCP1|epididymis tissue protein Li 2a|pIkappaBalpha-E3 receptor subunit	NM_001256856.1	NP_001243785.1	NC_000010.11	protein-coding	REVIEWED	10	+	101353807	101557320	Reference GRCh38.p12 Primary Assembly
hsa-miR-497-5p	NM_001258288.1	2	1090.5	599.4	0.0237	0.0394	2	2	3.54e-10	7	1	0	21	320	0	0	146.4	0	0	21	1582	1	21	385	405	21	21	0	read	NM_001258288.1	9606	8991	SELENBP1	HEL-S-134P|LPSB|MTO|SBP56|SP56|hSBP	selenium binding protein 1	methanethiol oxidase|selenium-binding protein 1|56 kDa selenium-binding protein|epididymis secretory sperm binding protein Li 134P	NM_001258288.1	NP_001245217.1	NC_000001.11	protein-coding	REVIEWED	1	-	151364301	151372733	Reference GRCh38.p12 Primary Assembly
hsa-miR-497-5p	NM_003945.3	1	1165.5	1165.5	1.03e-06	5.1e-05	16	16	0	10	1	0	12	240	0	0	232.5	0	0	21	894	9	20	235	246	12	12	0	read	NM_003945.3	9606	8992	ATP6V0E1	ATP6H|ATP6V0E|M9.2|Vma21|Vma21p	ATPase H+ transporting V0 subunit e1	V-type proton ATPase subunit e 1|ATPase, H+ transporting, lysosomal 9kDa, V0 subunit e1|H(+)-transporting two-sector ATPase, subunit H|V-ATPase 9.2 kDa membrane accessory protein|V-ATPase H subunit|V-ATPase M9.2 subunit|V-ATPase subunit e 1|vacuolar ATP synthase subunit H|vacuolar proton pump H subunit|vacuolar proton pump subunit e 1|vacuolar proton-ATPase subunit M9.2	NM_003945.3	NP_003936.1	NC_000005.10	protein-coding	REVIEWED	5	+	172983759	173034896	Reference GRCh38.p12 Primary Assembly
hsa-miR-497-5p	NM_014240.2	3	1547.5	536.6	0.0312	0.0412	1	1	6.54e-06	5	1	1	21	312	12	0	118.6	0	0	21	6284	1	21	2115	2134	21	20	0	read	NM_014240.2	9606	8994	LIMD1	-	LIM domains containing 1	LIM domain-containing protein 1	NM_014240.2	NP_055055.1	NC_000003.12	protein-coding	VALIDATED	3	+	45594104	45681262	Reference GRCh38.p12 Primary Assembly
hsa-miR-497-5p	NM_003972.2	2	1208.4	659.7	0.00918	0.0224	3	3	2.18e-14	6	1	0	19	240	24	0	210.7	0	0	21	7054	2	20	4469	4487	19	19	0	read	NM_003972.2	9606	9044	BTAF1	MOT1|TAF(II)170|TAF172|TAFII170	B-TFIID TATA-box binding protein associated factor 1	TATA-binding protein-associated factor 172|ATP-dependent helicase BTAF1|B-TFIID transcription factor-associated 170 kDa subunit|BTAF1 RNA polymerase II, B-TFIID transcription factor-associated, 170kDa (Mot1 homolog, S. cerevisiae)|Mot1 homolog|TBP-associated factor 172	NM_003972.2	NP_003963.1	NC_000010.11	protein-coding	VALIDATED	10	+	91923769	92030997	Reference GRCh38.p12 Primary Assembly
hsa-miR-497-5p	NM_001034996.2	2	1110.8	558.2	0.0072	0.0302	2	2	3.54e-10	13	1	0	8	312	0	0	124.2	0	0	21	939	14	21	595	602	8	8	0	read	NM_001034996.2	9606	9045	RPL14	CAG-ISL-7|CTG-B33|L14|RL14|hRL14	ribosomal protein L14	60S ribosomal protein L14|large ribosomal subunit protein eL14	NM_001034996.2	NP_001030168.1	NC_000003.12	protein-coding	VALIDATED	3	+	40457291	40462371	Reference GRCh38.p12 Primary Assembly
hsa-miR-497-5p	NM_001198608.1	2	1212.5	635	0.00556	0.0236	1	2	0.00175	12	1	0	10	312	0	0	240	0	0	21	4512	12	21	3631	3640	10	10	0	read	NM_001198608.1	9606	9053	MAP7	E-MAP-115|EMAP115	microtubule associated protein 7	ensconsin|MAP-7|dJ325F22.2 (microtubule-associated protein 7 (EMAP115, E-MAP-115))|epithelial microtubule-associated protein of 115 kDa	NM_001198608.1	NP_001185537.1	NC_000006.12	protein-coding	REVIEWED	6	-	136342280	136550818	Reference GRCh38.p12 Primary Assembly
hsa-miR-497-5p	NM_001324046.1	2	1276.7	741.6	0.00168	0.0112	4	4	0	9	1	0	18	240	4	0	293.6	0	0	21	11434	3	20	4194	4211	18	18	0	read	NM_001324046.1	9606	9063	PIAS2	ARIP3|DIP|MIZ1|PIASX|SIZ2|ZMIZ4	protein inhibitor of activated STAT 2	E3 SUMO-protein ligase PIAS2|DAB2-interacting protein|E3 SUMO-protein transferase PIAS2|androgen receptor-interacting protein 3|msx-interacting zinc finger protein|protein inhibitor of activated STAT X|zinc finger, MIZ-type containing 4	NM_001324046.1	NP_001310975.1	NC_000018.10	protein-coding	REVIEWED	18	-	46803223	46920166	Reference GRCh38.p12 Primary Assembly
hsa-miR-497-5p	NM_001270519.1	1	3513.7	3513.7	0	0	74	77	0	7	1	0	19	240	40	0	217.7	0	0	21	2743	2	20	674	692	19	19	0	read	NM_001270519.1	9606	9113	LATS1	WARTS|wts	large tumor suppressor kinase 1	serine/threonine-protein kinase LATS1|LATS (large tumor suppressor, Drosophila) homolog 1|LATS, large tumor suppressor, homolog 1|WARTS protein kinase|h-warts|large tumor suppressor homolog 1	NM_001270519.1	NP_001257448.1	NC_000006.12	protein-coding	REVIEWED	6	-	149658152	149718255	Reference GRCh38.p12 Primary Assembly
hsa-miR-497-5p	NM_005445.3	1	668.2	668.2	0.00616	0.0332	2	2	3.54e-10	6	1	0	20	240	28	0	263.2	0	0	21	4131	1	20	1352	1371	20	20	0	read	NM_005445.3	9606	9126	SMC3	BAM|BMH|CDLS3|CSPG6|HCAP|SMC3L1	structural maintenance of chromosomes 3	structural maintenance of chromosomes protein 3|SMC protein 3|basement membrane-associated chondroitin proteoglycan|chondroitin sulfate proteoglycan 6 (bamacan)|chromosome-associated polypeptide	NM_005445.3	NP_005436.1	NC_000010.11	protein-coding	REVIEWED	10	+	110567690	110604633	Reference GRCh38.p12 Primary Assembly
hsa-miR-497-5p	NM_057749.2	1	1030.7	1030.7	7.92e-07	6.21e-05	12	12	0	5	1	0	21	312	16	0	154.7	0	0	21	2739	1	21	982	1002	21	21	0	read	NM_057749.2	9606	9134	CCNE2	CYCE2	cyclin E2	G1/S-specific cyclin-E2	NM_057749.2	NP_477097.1	NC_000008.11	protein-coding	REVIEWED	8	-	94880223	94896670	Reference GRCh38.p12 Primary Assembly
hsa-miR-497-5p	NM_001277783.1	1	2459.7	2459.7	0	0	48	48	0	13	1	0	8	312	0	0	185.7	0	0	21	4193	14	21	344	351	8	8	0	read	NM_001277783.1	9606	9140	ATG12	APG12|APG12L|FBR93|HAPG12	autophagy related 12	ubiquitin-like protein ATG12|APG12 autophagy 12-like|ATG12 autophagy related 12 homolog|Apg12 (autophagy, yeast) homolog	NM_001277783.1	NP_001264712.1	NC_000005.10	protein-coding	VALIDATED	5	-	115828195	115841850	Reference GRCh38.p12 Primary Assembly
hsa-miR-497-5p	NM_004714.2	1	519.1	519.1	0.0487	0.0649	1	3	0.0122	12	1	0	10	252	0	0	182.1	0	0	21	2588	12	21	882	891	10	10	0	read	NM_004714.2	9606	9149	DYRK1B	AOMS3|MIRK	dual specificity tyrosine phosphorylation regulated kinase 1B	dual specificity tyrosine-phosphorylation-regulated kinase 1B|dual specificity tyrosine-(Y)-phosphorylation regulated kinase 1B|minibrain-related kinase|mirk protein kinase	NM_004714.2	NP_004705.1	NC_000019.10	protein-coding	REVIEWED	19	-	39825346	39834232	Reference GRCh38.p12 Primary Assembly
hsa-miR-497-5p	NM_001162383.1	1	603.7	603.7	0.0511	0.0733	1	1	6.54e-06	12	1	0	9	320	0	0	195.7	0	0	21	4194	13	21	1595	1603	9	9	0	read	NM_001162383.1	9606	9181	ARHGEF2	GEF|GEF-H1|GEFH1|LFP40|NEDMHM|P40	Rho/Rac guanine nucleotide exchange factor 2	rho guanine nucleotide exchange factor 2|Rho/Rac guanine nucleotide exchange factor (GEF) 2|guanine nucleotide exchange factor H1|microtubule-regulated Rho-GEF|proliferating cell nucleolar antigen p40	NM_001162383.1	NP_001155855.1	NC_000001.11	protein-coding	VALIDATED	1	-	155946838	155991261	Reference GRCh38.p12 Primary Assembly
hsa-miR-497-5p	NM_007167.3	1	77.1	77.1	0.499	0.521	1	1	6.54e-06	8.5	1	0	14	-52	-10	0	37.1	0	0	21	5159	3	16	2521	2534	14	14	12	read	NM_007167.3	9606	9204	ZMYM6	Buster2|MYM|ZBED7|ZNF198L4|ZNF258	zinc finger MYM-type containing 6	zinc finger MYM-type protein 6|transposon-derived Buster2 transposase-like protein|zinc finger protein 258|zinc finger, BED-type containing 7|zinc finger, MYM-type 6	NM_007167.3	NP_009098.3	NC_000001.11	protein-coding	VALIDATED	1	-	34986164	35031967	Reference GRCh38.p12 Primary Assembly
hsa-miR-497-5p	NM_001134369.2	3	2098.4	1205.2	1.27e-06	8.2e-05	17	20	0	13	1	0	9	240	0	0	248.2	0	0	21	2935	12	20	2426	2434	9	9	0	read	NM_001134369.2	9606	9209	LRRFIP2	HUFI-2	LRR binding FLII interacting protein 2	leucine-rich repeat flightless-interacting protein 2|LRR FLII-interacting protein 2|leucine rich repeat (in FLII) interacting protein 2	NM_001134369.2	NP_001127841.1	NC_000003.12	protein-coding	REVIEWED	3	-	37052625	37176816	Reference GRCh38.p12 Primary Assembly
hsa-miR-497-5p	NM_001135669.1	1	978.3	978.3	0.00103	0.0158	10	10	0	10	1	0	16	312	0	0	222.3	0	0	21	8305	6	21	2912	2927	16	16	0	read	NM_001135669.1	9606	9213	XPR1	IBGC6|SLC53A1|SYG1|X3	xenotropic and polytropic retrovirus receptor 1	xenotropic and polytropic retrovirus receptor 1|X-receptor|protein SYG1 homolog|solute carrier family 53 (phosphate exporter), member 1|xenotropic and polytropic murine leukemia virus receptor X3	NM_001135669.1	NP_001129141.1	NC_000001.11	protein-coding	REVIEWED	1	+	180632009	180890278	Reference GRCh38.p12 Primary Assembly
hsa-miR-497-5p	NM_001330292.1	1	611	611	0.0345	0.0571	2	2	3.54e-10	9	1	0	19	244	4	0	241	0	0	21	2931	3	21	1200	1218	19	19	0	read	NM_001330292.1	9606	9219	MTA2	MTA1L1|PID	metastasis associated 1 family member 2	metastasis-associated protein MTA2|MTA1-L1 protein|metastasis -associated gene 1-like 1|metastasis associated gene family, member 2|metastasis-associated 1-like 1|metastasis-associated protein 2|p53 target protein in deacetylase complex	NM_001330292.1	NP_001317221.1	NC_000011.10	protein-coding	REVIEWED	11	-	62593202	62601839	Reference GRCh38.p12 Primary Assembly
hsa-miR-497-5p	NM_001284388.1	1	604.1	604.1	0.00367	0.0167	2	2	3.54e-10	9	1	0	17	244	20	0	213.1	0	0	21	3977	5	21	538	554	17	17	0	read	NM_001284388.1	9606	9221	NOLC1	NOPP130|NOPP140|NS5ATP13|P130	nucleolar and coiled-body phosphoprotein 1	nucleolar and coiled-body phosphoprotein 1|140 kDa nucleolar phosphoprotein|HCV NS5A trans-regulated protein 13|HCV NS5A-transactivated protein 13|hepatitis C virus NS5A-transactivated protein 13|nucleolar 130 kDa protein|nucleolar and coiled-body phosphprotein 1|nucleolar phosphoprotein p130|nucleolar protein p130	NM_001284388.1	NP_001271317.1	NC_000010.11	protein-coding	VALIDATED	10	+	102152175	102163870	Reference GRCh38.p12 Primary Assembly
hsa-miR-497-5p	NM_004225.2	1	693.1	693.1	0.00612	0.0182	3	3	2.18e-14	6.5	1	0	21	312	12	0	192.1	0	0	21	5255	1	21	2790	2810	21	21	0	read	NM_004225.2	9606	9258	MFHAS1	LRRC65|MASL1|ROCO4	malignant fibrous histiocytoma amplified sequence 1	malignant fibrous histiocytoma-amplified sequence 1|MFH-amplified sequences with leucine-rich tandem repeats 1|leucine rich repeat containing 65|malignant fibrous histiocytoma-amplified sequence with leucine-rich tandem repeats 1|malignant fibrous histiocytoma-amplified sequences with leucine-rich tandem repeats 1	NM_004225.2	NP_004216.2	NC_000008.11	protein-coding	REVIEWED	8	-	8783353	8893620	Reference GRCh38.p12 Primary Assembly
hsa-miR-497-5p	NM_004759.4	1	637.4	637.4	0.012	0.0308	2	2	3.54e-10	6.5	1	0	21	312	16	0	173.4	0	0	21	3534	1	21	1879	1899	21	21	0	read	NM_004759.4	9606	9261	MAPKAPK2	MAPKAP-K2|MK-2|MK2	mitogen-activated protein kinase-activated protein kinase 2	MAP kinase-activated protein kinase 2|MAPK-activated protein kinase 2|MAPKAP kinase 2	NM_004759.4	NP_004750.1	NC_000001.11	protein-coding	REVIEWED	1	+	206684911	206734284	Reference GRCh38.p12 Primary Assembly
hsa-miR-497-5p	NM_004760.2	1	675.1	675.1	0.00521	0.0136	3	3	2.18e-14	9	1	0	16	312	0	0	192.1	0	0	21	3949	6	21	563	578	16	16	0	read	NM_004760.2	9606	9263	STK17A	DRAK1	serine/threonine kinase 17a	serine/threonine-protein kinase 17A|DAP kinase-related apoptosis-inducing protein kinase 1|death-associated protein kinase-related 1|serine/threonine kinase 17a (apoptosis-inducing)	NM_004760.2	NP_004751.2	NC_000007.14	protein-coding	REVIEWED	7	+	43583092	43627378	Reference GRCh38.p12 Primary Assembly
hsa-miR-497-5p	NM_001321851.1	1	3505.2	3505.2	0	0	75	83	0	10.5	1	0	14	240	0	0	222.2	0	0	21	9993	7	20	8177	8190	14	14	0	read	NM_001321851.1	9606	9321	TRIP11	ACG1A|CEV14|GMAP-210|GMAP210|TRIP-11|TRIP230	thyroid hormone receptor interactor 11	thyroid receptor-interacting protein 11|Golgi-microtubule-associated protein of 210 kDa|TR-interacting protein 11|clonal evolution-related gene on chromosome 14 protein|golgi-associated microtubule-binding protein 210	NM_001321851.1	NP_001308780.1	NC_000014.9	protein-coding	REVIEWED	14	-	91965990	92040133	Reference GRCh38.p12 Primary Assembly
hsa-miR-497-5p	NM_001204077.1	4	3972.5	1876.6	5.66e-15	1.11e-12	34	34	0	13	1	0	9	240	0	0	239.6	0	0	21	6123	12	20	178	186	9	9	0	read	NM_001204077.1	9606	9354	UBE4A	E4|UBOX2|UFD2	ubiquitination factor E4A	ubiquitin conjugation factor E4 A|RING-type E3 ubiquitin transferase E4 A|ubiquitination factor E4A (UFD2 homolog, yeast)	NM_001204077.1	NP_001191006.1	NC_000011.10	protein-coding	REVIEWED	11	+	118359580	118399210	Reference GRCh38.p12 Primary Assembly
hsa-miR-497-5p	NM_001195328.1	1	732.8	732.8	0.00133	0.0129	5	6	0	6	1	1	19	240	16	0	230.8	0	0	21	1288	2	20	910	927	19	18	0	read	NM_001195328.1	9606	9367	RAB9A	RAB9	RAB9A, member RAS oncogene family	ras-related protein Rab-9A|RAB9, member RAS oncogene family	NM_001195328.1	NP_001182257.1	NC_000023.11	protein-coding	VALIDATED	X	+	13689120	13709824	Reference GRCh38.p12 Primary Assembly
hsa-miR-497-5p	NM_004255.3	1	6981.3	6981.3	0	0	162	168	0	7	1	1	18	240	16	0	203.3	0	0	21	784	3	20	400	416	18	17	0	read	NM_004255.3	9606	9377	COX5A	COX|COX-VA|VA	cytochrome c oxidase subunit 5A	cytochrome c oxidase subunit 5A, mitochondrial|cytochrome c oxidase polypeptide Va|cytochrome c oxidase polypeptide, mitochondrial|cytochrome c oxidase subunit Va|mitochondrial cytochrome c oxidase subunit Va	NM_004255.3	NP_004246.2	NC_000015.10	protein-coding	REVIEWED	15	-	74920274	74938153	Reference GRCh38.p12 Primary Assembly
hsa-miR-497-5p	NM_001142621.2	2	1209.5	734.5	0.0057	0.0196	4	7	1.23e-10	7.5	1	0	21	312	12	0	205.5	0	0	21	5696	1	21	1597	1617	21	21	0	read	NM_001142621.2	9606	9392	TGFBRAP1	TRAP-1|TRAP1|VPS3	transforming growth factor beta receptor associated protein 1	transforming growth factor-beta receptor-associated protein 1|TGF-beta receptor-associated protein 1|VPS3 CORVET complex subunit	NM_001142621.2	NP_001136093.1	NC_000002.12	protein-coding	REVIEWED	2	-	105249422	105329713	Reference GRCh38.p12 Primary Assembly
hsa-miR-497-5p	NM_004813.2	1	877.3	877.3	4.73e-06	0.000163	9	10	0	7	1	0	19	248	24	0	188.3	0	0	21	1929	2	20	473	491	19	19	0	read	NM_004813.2	9606	9409	PEX16	PBD8A|PBD8B	peroxisomal biogenesis factor 16	peroxisomal biogenesis factor 16|peroxin 16|peroxisomal membrane protein PEX16|peroxisome biogenesis factor 16	NM_004813.2	NP_004804.1	NC_000011.10	protein-coding	REVIEWED	11	-	45909668	45918122	Reference GRCh38.p12 Primary Assembly
hsa-miR-497-5p	NM_004814.2	1	1516.5	1516.5	2.54e-10	3e-08	25	25	0	6.5	1	1	20	240	24	0	203.5	0	0	21	1638	2	20	212	231	19	20	0	read	NM_004814.2	9606	9410	SNRNP40	40K|HPRP8BP|PRP8BP|PRPF8BP|SPF38|WDR57	small nuclear ribonucleoprotein U5 subunit 40	U5 small nuclear ribonucleoprotein 40 kDa protein|38 kDa-splicing factor|Prp8-binding protein|U5 snRNP 40 kDa protein|U5 snRNP-specific 40 kDa protein (hPrp8-binding)|U5-40K|U5-40kD protein|WD repeat domain 57 (U5 snRNP specific)|WD repeat-containing protein 57|small nuclear ribonucleoprotein 40kDa (U5)|small nuclear ribonucleoprotein, U5 40kDa subunit	NM_004814.2	NP_004805.2	NC_000001.11	protein-coding	REVIEWED	1	-	31259567	31296796	Reference GRCh38.p12 Primary Assembly
hsa-miR-497-5p	NM_001127608.2	1	864.7	864.7	6e-05	0.00186	8	8	0	5	1	0	20	248	28	0	197.7	0	0	21	2138	1	20	117	136	20	20	0	read	NM_001127608.2	9606	9413	FAM189A2	C9orf61|X123	family with sequence similarity 189 member A2	protein FAM189A2|Friedreich ataxia region gene X123	NM_001127608.2	NP_001121080.1	NC_000009.12	protein-coding	VALIDATED	9	+	69324571	69392472	Reference GRCh38.p12 Primary Assembly
hsa-miR-497-5p	NM_004831.3	1	732.4	732.4	0.00313	0.00958	6	6	0	11.5	1	0	15	240	0	0	215.4	0	0	21	3184	6	20	2246	2260	15	15	0	read	NM_004831.3	9606	9441	MED26	CRSP7|CRSP70	mediator complex subunit 26	mediator of RNA polymerase II transcription subunit 26|ARC70|CRSP complex subunit 7|activator-recruited cofactor 70 kDa component|cofactor required for Sp1 transcriptional activation subunit 7|cofactor required for Sp1 transcriptional activation, subunit 7 (70kD)|cofactor required for Sp1 transcriptional activation, subunit 7, 70kDa|transcriptional coactivator CRSP70	NM_004831.3	NP_004822.2	NC_000019.10	protein-coding	VALIDATED	19	-	16574906	16628203	Reference GRCh38.p12 Primary Assembly
hsa-miR-497-5p	NM_206853.2	2	1109.8	616.5	0.0106	0.0341	1	1	6.54e-06	11	1	0	15	240	0	0	297.5	0	0	21	14152	6	20	2981	2995	15	15	0	read	NM_206853.2	9606	9444	QKI	Hqk|QK|QK1|QK3|hqkI	QKI, KH domain containing RNA binding	protein quaking|QKI/LOC100132735 fusion|RNA binding protein HQK|homolog of mouse quaking QKI (KH domain RNA binding protein)|quaking homolog, KH domain RNA binding	NM_206853.2	NP_996735.1	NC_000006.12	protein-coding	REVIEWED	6	+	163414485	163578595	Reference GRCh38.p12 Primary Assembly
hsa-miR-497-5p	NM_001306177.1	1	587	587	0.0159	0.0399	2	2	3.54e-10	10.5	1	0	15	248	0	0	215	0	0	21	4820	6	20	370	384	15	15	0	read	NM_001306177.1	9606	9459	ARHGEF6	COOL2|Cool-2|MRX46|PIXA|alpha-PIX|alphaPIX	Rac/Cdc42 guanine nucleotide exchange factor 6	rho guanine nucleotide exchange factor 6|PAK-interacting exchange factor, alpha|Rac/Cdc42 guanine exchange factor (GEF) 6|Rac/Cdc42 guanine nucleotide exchange factor (GEF) 6	NM_001306177.1	NP_001293106.1	NC_000023.11	protein-coding	REVIEWED	X	-	136665546	136781343	Reference GRCh38.p12 Primary Assembly
hsa-miR-497-5p	NM_004273.4	3	1070.3	600.1	0.00444	0.0191	1	4	0.0332	13	1	0	8	312	0	0	206.1	0	0	21	6978	14	21	4688	4695	8	8	0	read	NM_004273.4	9606	9469	CHST3	C6ST|C6ST1|HSD	carbohydrate sulfotransferase 3	carbohydrate sulfotransferase 3|C6ST-1|GST-0|carbohydrate (chondroitin 6) sulfotransferase 3|chondroitin 6 sulfotransferase 1|chondroitin 6-O-sulfotransferase 1|galactose/N-acetylglucosamine/N-acetylglucosamine 6-O-sulfotransferase 0	NM_004273.4	NP_004264.2	NC_000010.11	protein-coding	REVIEWED	10	+	71964361	72013563	Reference GRCh38.p12 Primary Assembly
hsa-miR-497-5p	NM_001286106.1	1	558.7	558.7	0.0289	0.0448	1	1	6.54e-06	6.5	1	0	21	244	24	0	196.7	0	0	21	3125	1	21	1143	1163	21	21	0	read	NM_001286106.1	9606	9474	ATG5	APG5|APG5-LIKE|APG5L|ASP|SCAR25|hAPG5	autophagy related 5	autophagy protein 5|APG5 autophagy 5-like|ATG5 autophagy related 5 homolog|apoptosis-specific protein	NM_001286106.1	NP_001273035.1	NC_000006.12	protein-coding	REVIEWED	6	-	106184475	106325819	Reference GRCh38.p12 Primary Assembly
hsa-miR-497-5p	NM_004279.2	2	1209.7	668	0.00719	0.0149	1	1	6.54e-06	8.5	1	0	19	312	24	0	246	0	0	21	3939	3	21	1418	1436	19	19	0	read	NM_004279.2	9606	9512	PMPCB	Beta-MPP|MPP11|MPPB|MPPP52|P-52	peptidase, mitochondrial processing beta subunit	mitochondrial-processing peptidase subunit beta|mitochondrial processing peptidase beta subunit|peptidase (mitochondrial processing) beta	NM_004279.2	NP_004270.2	NC_000007.14	protein-coding	REVIEWED	7	+	103297425	103329901	Reference GRCh38.p12 Primary Assembly
hsa-miR-497-5p	NM_001007024.1	2	1514.6	891.8	0.00021	0.00235	10	16	0	9	1	0	19	240	4	0	207.8	0	0	21	5246	2	20	3496	3514	19	19	0	read	NM_001007024.1	9606	9527	GOSR1	GOLIM2|GOS-28|GOS28|GOS28/P28|GS28|P28	golgi SNAP receptor complex member 1	Golgi SNAP receptor complex member 1|28 kDa Golgi SNARE protein|28 kDa cis-Golgi SNARE p28|Golgi SNARE 28 kDa|cis-golgi SNARE|golgi integral membrane protein 2	NM_001007024.1	NP_001007025.1	NC_000017.11	protein-coding	REVIEWED	17	+	30477401	30526813	Reference GRCh38.p12 Primary Assembly
hsa-miR-497-5p	NM_001015048.2	1	652.1	652.1	0.0102	0.0288	3	3	2.18e-14	8.5	1	0	19	240	12	0	236.1	0	0	21	4866	2	20	1697	1715	19	19	0	read	NM_001015048.2	9606	9529	BAG5	BAG-5	BCL2 associated athanogene 5	BAG family molecular chaperone regulator 5|bcl-2-associated athanogene 5	NM_001015048.2	NP_001015048.1	NC_000014.9	protein-coding	REVIEWED	14	-	103556543	103562813	Reference GRCh38.p12 Primary Assembly
hsa-miR-497-5p	NM_004286.4	2	1005.7	520.1	0.00708	0.0167	1	1	6.54e-06	8	1	0	19	312	0	0	116.1	0	0	21	5074	3	21	2710	2728	19	19	0	read	NM_004286.4	9606	9567	GTPBP1	GP-1|GP1|HSPC018	GTP binding protein 1	GTP-binding protein 1|G-protein 1	NM_004286.4	NP_004277.2	NC_000022.11	protein-coding	REVIEWED	22	+	38704560	38738264	Reference GRCh38.p12 Primary Assembly
hsa-miR-497-5p	NM_001261840.1	1	739	739	0.000498	0.00502	3	3	2.18e-14	4	1	0	21	312	20	0	215	0	0	21	1776	1	21	1135	1155	21	21	0	read	NM_001261840.1	9606	9577	BABAM2	BRCC4|BRCC45|BRE	BRISC and BRCA1 A complex member 2	BRISC and BRCA1-A complex member 2|BRCA1-A complex subunit BRE|BRCA1/BRCA2-containing complex subunit 45|BRCA1/BRCA2-containing complex, subunit 4|brain and reproductive organ-expressed (TNFRSF1A modulator)|brain and reproductive organ-expressed protein	NM_001261840.1	NP_001248769.1	NC_000002.12	protein-coding	REVIEWED	2	+	27888708	28338900	Reference GRCh38.p12 Primary Assembly
hsa-miR-497-5p	NM_001242599.1	1	824.6	824.6	8.67e-05	0.00242	6	7	0	13	1	0	8	312	0	0	230.6	0	0	21	2815	14	21	1798	1805	8	8	0	read	NM_001242599.1	9606	9584	RBM39	CAPER|CAPERalpha|FSAP59|HCC1|RNPC2	RNA binding motif protein 39	RNA-binding protein 39|CAPER alpha|RNA-binding region (RNP1, RRM) containing 2|coactivator of activating protein-1 and estrogen receptors|functional spliceosome-associated protein 59|hepatocellular carcinoma protein 1|splicing factor HCC1	NM_001242599.1	NP_001229528.1	NC_000020.11	protein-coding	REVIEWED	20	-	35703608	35742335	Reference GRCh38.p12 Primary Assembly
hsa-miR-497-5p	NM_182898.3	1	650.9	650.9	0.0347	0.0591	2	2	3.54e-10	7.5	1	0	18	240	28	0	248.9	0	0	21	8554	3	20	358	375	18	18	0	read	NM_182898.3	9606	9586	CREB5	CRE-BPA|CREB-5	cAMP responsive element binding protein 5	cyclic AMP-responsive element-binding protein 5|cAMP response element-binding protein CRE-BPa	NM_182898.3	NP_878901.2	NC_000007.14	protein-coding	REVIEWED	7	+	28299320	28825893	Reference GRCh38.p12 Primary Assembly
hsa-miR-497-5p	NM_001077261.3	1	598.5	598.5	0.0504	0.0758	1	7	0.13	13	1	0	8	312	0	0	204.5	0	0	21	8689	14	21	8442	8449	8	8	0	read	NM_001077261.3	9606	9612	NCOR2	CTG26|N-CoR2|SMAP270|SMRT|SMRTE|SMRTE-tau|TNRC14|TRAC|TRAC-1|TRAC1	nuclear receptor corepressor 2	nuclear receptor corepressor 2|CTG repeat protein 26|T3 receptor-associating factor|silencing mediator for retinoid and thyroid hormone receptors|thyroid-, retinoic-acid-receptor-associated corepressor	NM_001077261.3	NP_001070729.2	NC_000012.12	protein-coding	REVIEWED	12	-	124324410	124567463	Reference GRCh38.p12 Primary Assembly
hsa-miR-497-5p	NM_004295.3	1	574.1	574.1	0.0105	0.0262	1	1	6.54e-06	12	1	0	9	320	0	0	166.1	0	0	21	2902	13	21	1484	1492	9	9	0	read	NM_004295.3	9606	9618	TRAF4	CART1|MLN62|RNF83	TNF receptor associated factor 4	TNF receptor-associated factor 4|MLN 62|RING finger protein 83|TRAF4 variant 6|cysteine-rich domain associated with RING and Traf domains protein 1|cysteine-rich domain associated with ring and TRAF domain|malignant 62|metastatic lymph node gene 62 protein|tumor necrosis receptor-associated factor 4A	NM_004295.3	NP_004286.2	NC_000017.11	protein-coding	REVIEWED	17	+	28744003	28750957	Reference GRCh38.p12 Primary Assembly
hsa-miR-497-5p	NM_001204416.2	1	632.1	632.1	0.0242	0.0454	1	1	6.54e-06	6	1	0	21	312	40	0	179.1	0	0	21	5835	1	21	1621	1641	21	21	0	read	NM_001204416.2	9606	9628	RGS6	GAP|HA117|S914	regulator of G protein signaling 6	regulator of G-protein signaling 6|regulator of G-protein signalling 6	NM_001204416.2	NP_001191345.1	NC_000014.9	protein-coding	REVIEWED	14	+	71867396	72632477	Reference GRCh38.p12 Primary Assembly
hsa-miR-497-5p	NM_001308152.1	3	1627.7	583	0.0286	0.0479	1	1	6.54e-06	10	1	0	14	244	0	0	250	0	0	21	5488	8	21	5432	5445	14	14	0	read	NM_001308152.1	9606	9639	ARHGEF10	GEF10|SNCV	Rho guanine nucleotide exchange factor 10	rho guanine nucleotide exchange factor 10|Rho guanine nucleotide exchange factor (GEF) 10	NM_001308152.1	NP_001295081.1	NC_000008.11	protein-coding	REVIEWED	8	+	1823975	1958640	Reference GRCh38.p12 Primary Assembly
hsa-miR-497-5p	NM_014634.3	2	1091	582.9	0.0129	0.0333	1	1	6.54e-06	8.5	1	0	17	312	40	0	136.9	0	0	21	5199	5	21	363	379	17	17	0	read	NM_014634.3	9606	9647	PPM1F	CAMKP|CaMKPase|FEM-2|POPX2|hFEM-2	protein phosphatase, Mg2+/Mn2+ dependent 1F	protein phosphatase 1F|Ca(2+)/calmodulin-dependent protein kinase phosphatase|CaM-kinase phosphatase|PP2C phosphatase|partner of PIX 2|protein fem-2 homolog|protein phosphatase 1F (PP2C domain containing)	NM_014634.3	NP_055449.1	NC_000022.11	protein-coding	REVIEWED	22	-	21919418	21952877	Reference GRCh38.p12 Primary Assembly
hsa-miR-497-5p	NM_001162893.1	2	1115.8	603.8	0.000577	0.00456	1	1	6.54e-06	10	1	0	13	312	0	0	201.8	0	0	21	4721	9	21	540	552	13	13	0	read	NM_001162893.1	9606	9674	KIAA0040	-	KIAA0040	uncharacterized protein KIAA0040	NM_001162893.1	NP_001156365.1	NC_000001.11	protein-coding	VALIDATED	1	-	175156985	175193294	Reference GRCh38.p12 Primary Assembly
hsa-miR-497-5p	NM_001136029.3	3	1495.9	541.1	0.0111	0.0231	1	1	6.54e-06	7.5	1	0	19	240	4	0	201.1	0	0	21	5382	2	20	4932	4950	19	19	0	read	NM_001136029.3	9606	9681	DEPDC5	DEP.5|FFEVF|FFEVF1	DEP domain containing 5	GATOR complex protein DEPDC5|DEP domain-containing protein 5	NM_001136029.3	NP_001129501.1	NC_000022.11	protein-coding	REVIEWED	22	+	31753950	31907033	Reference GRCh38.p12 Primary Assembly
hsa-miR-497-5p	NM_153029.3	3	2935.8	1910.9	1.89e-15	1.98e-13	33	47	0	10.5	1	0	14	240	0	0	309.9	0	0	21	7121	7	20	3110	3123	14	14	0	read	NM_153029.3	9606	9683	N4BP1	-	NEDD4 binding protein 1	NEDD4-binding protein 1	NM_153029.3	NP_694574.3	NC_000016.10	protein-coding	VALIDATED	16	-	48538725	48610213	Reference GRCh38.p12 Primary Assembly
hsa-miR-497-5p	NM_012288.3	2	1076.5	585	0.00178	0.00492	1	1	6.54e-06	8	1	0	20	312	16	0	166	0	0	21	7065	2	21	787	806	20	20	0	read	NM_012288.3	9606	9697	TRAM2	-	translocation associated membrane protein 2	translocating chain-associated membrane protein 2|TRAM-like protein	NM_012288.3	NP_036420.1	NC_000006.12	protein-coding	REVIEWED	6	-	52497401	52577063	Reference GRCh38.p12 Primary Assembly
hsa-miR-497-5p	NM_012291.4	3	1660.6	606.4	0.0226	0.0423	1	1	6.54e-06	7.5	1	0	17	312	16	0	174.4	0	0	21	6641	5	21	403	419	17	17	0	read	NM_012291.4	9606	9700	ESPL1	ESP1|SEPA	extra spindle pole bodies like 1, separase	separin|caspase-like protein ESPL1|extra spindle pole bodies 1, separase|extra spindle pole bodies homolog 1|extra spindle poles like 1|extra spindle poles-like 1 protein|separin, cysteine protease	NM_012291.4	NP_036423.4	NC_000012.12	protein-coding	VALIDATED	12	+	53268256	53293642	Reference GRCh38.p12 Primary Assembly
hsa-miR-497-5p	NM_001304743.1	2	1193.8	635.8	0.0166	0.0324	3	3	2.18e-14	12	1	0	10	248	0	0	222.8	0	0	21	7689	11	20	1286	1295	10	10	0	read	NM_001304743.1	9606	9748	SLK	LOSK|STK2|bA16H23.1|se20-9	STE20 like kinase	STE20-like serine/threonine-protein kinase|CTCL tumor antigen se20-9|Long Ste20-like Kinase|SNF1 (sucrose nonfermenting, yeast, homolog)-like kinase, SNF1 sucrose nonfermenting like kinase|SNF1 sucrose nonfermenting like kinase|STE20-related kinase|STE20-related serine/threonine-protein kinase|Ste20-related serine/threonine kinase|hSLK|serine/threonine-protein kinase 2	NM_001304743.1	NP_001291672.1	NC_000010.11	protein-coding	VALIDATED	10	+	103967099	104029232	Reference GRCh38.p12 Primary Assembly
hsa-miR-497-5p	NM_014727.2	2	1069.5	548.3	0.0379	0.0537	1	1	6.54e-06	13	1	0	8	312	0	0	154.3	0	0	21	8490	14	21	2622	2629	8	8	0	read	NM_014727.2	9606	9757	KMT2B	CXXC10|DYT28|HRX2|MLL1B|MLL2|MLL4|TRX2|WBP-7|WBP7	lysine methyltransferase 2B	histone-lysine N-methyltransferase 2B|WW domain binding protein 7|histone-lysine N-methyltransferase MLL4|lysine (K)-specific methyltransferase 2B|mixed lineage leukemia gene homolog 2|myeloid/lymphoid or mixed-lineage leukemia (trithorax homolog, Drosophila) 4|myeloid/lymphoid or mixed-lineage leukemia protein 4|trithorax homologue 2	NM_014727.2	NP_055542.1	NC_000019.10	protein-coding	REVIEWED	19	+	35717817	35738879	Reference GRCh38.p12 Primary Assembly
hsa-miR-497-5p	NM_001321148.1	2	1109.8	635.2	0.0146	0.037	1	1	6.54e-06	5	1	0	20	320	24	0	175.2	0	0	21	5419	2	21	1976	1995	20	20	0	read	NM_001321148.1	9606	9772	TMEM94	KIAA0195	transmembrane protein 94	transmembrane protein 94	NM_001321148.1	NP_001308077.1	NC_000017.11	protein-coding	VALIDATED	17	+	75441158	75500451	Reference GRCh38.p12 Primary Assembly
hsa-miR-497-5p	NM_001100590.1	2	1237	723.2	0.000174	0.00231	4	5	7.11e-15	13	1	0	8	312	0	0	209.2	0	0	21	7789	14	21	2954	2961	8	8	0	read	NM_001100590.1	9606	9778	KIAA0232	-	KIAA0232	uncharacterized protein KIAA0232	NM_001100590.1	NP_001094060.1	NC_000004.12	protein-coding	VALIDATED	4	+	6782731	6884171	Reference GRCh38.p12 Primary Assembly
hsa-miR-497-5p	NM_001142864.4	3	1648.2	596.5	0.0253	0.0474	1	1	6.54e-06	13	1	0	8	312	0	0	202.5	0	0	21	8106	14	21	6276	6283	8	8	0	read	NM_001142864.4	9606	9780	PIEZO1	DHS|FAM38A|LMPH3|Mib	piezo type mechanosensitive ion channel component 1	piezo-type mechanosensitive ion channel component 1|family with sequence similarity 38, member A|membrane protein induced by beta-amyloid treatment	NM_001142864.4	NP_001136336.2	NC_000016.10	protein-coding	REVIEWED	16	-	88715337	88785219	Reference GRCh38.p12 Primary Assembly
hsa-miR-497-5p	NM_014747.2	2	4006.7	3798.4	0	0	82	92	0	11	1	0	15	240	0	0	240.4	0	0	21	7233	6	20	5425	5439	15	15	0	read	NM_014747.2	9606	9783	RIMS3	NIM3|RIM3	regulating synaptic membrane exocytosis 3	regulating synaptic membrane exocytosis protein 3|RIM 3|RIM3 gamma|Rab-3 interacting molecule 3|rab-3-interacting molecule 3	NM_014747.2	NP_055562.2	NC_000001.11	protein-coding	VALIDATED	1	-	40620679	40692103	Reference GRCh38.p12 Primary Assembly
hsa-miR-497-5p	NM_014763.3	1	2907.6	2907.6	0	0	60	66	0	7.5	1	0	20	240	4	0	213.6	0	0	21	7827	1	20	2445	2464	20	20	0	read	NM_014763.3	9606	9801	MRPL19	L19mt|MRP-L15|MRP-L19|MRPL15|RLX1|RPML15	mitochondrial ribosomal protein L19	39S ribosomal protein L19, mitochondrial|39S ribosomal protein L15, mitochondrial|L15mt|mitochondrial large ribosomal subunit protein bL19m	NM_014763.3	NP_055578.2	NC_000002.12	protein-coding	REVIEWED	2	+	75646782	75662207	Reference GRCh38.p12 Primary Assembly
hsa-miR-497-5p	NM_001006115.2	4	1679.5	566.8	0.00785	0.0193	2	2	3.54e-10	7.5	1	0	18	240	12	0	177.8	0	0	21	4117	3	20	3904	3921	18	18	0	read	NM_001006115.2	9606	9807	IP6K1	IHPK1|PiUS	inositol hexakisphosphate kinase 1	inositol hexakisphosphate kinase 1|ATP:1D-myo-inositol-hexakisphosphate phosphotransferase|Pi uptake stimulator|inositol hexaphosphate kinase 1|insP6 kinase 1	NM_001006115.2	NP_001006115.1	NC_000003.12	protein-coding	REVIEWED	3	-	49724294	49786539	Reference GRCh38.p12 Primary Assembly
hsa-miR-497-5p	NM_001207033.1	1	568	568	0.0153	0.0356	1	1	6.54e-06	13	1	0	8	312	0	0	174	0	0	21	6019	14	21	2832	2839	8	8	0	read	NM_001207033.1	9606	9810	RNF40	BRE1B|RBP95|STARING	ring finger protein 40	E3 ubiquitin-protein ligase BRE1B|95 kDa retinoblastoma protein binding protein|95 kDa retinoblastoma-associated protein|BRE1 E3 ubiquitin ligase homolog B|BRE1-B|RING-type E3 ubiquitin transferase BRE1B|Rb-associated protein|ring finger protein 40, E3 ubiquitin protein ligase	NM_001207033.1	NP_001193962.1	NC_000016.10	protein-coding	REVIEWED	16	+	30761611	30800230	Reference GRCh38.p12 Primary Assembly
hsa-miR-497-5p	NM_001314021.1	2	1168.5	688.7	0.000504	0.00421	4	4	0	11	1	0	12	312	0	0	170.7	0	0	21	5672	10	21	1812	1823	12	12	0	read	NM_001314021.1	9606	9816	URB2	KIAA0133|NET10|NPA2	URB2 ribosome biogenesis 2 homolog (S. cerevisiae)	unhealthy ribosome biogenesis protein 2 homolog|nucleolar preribosomal-associated protein 1|nucleolar preribosomal-associated protein 2	NM_001314021.1	NP_001300950.1	NC_000001.11	protein-coding	VALIDATED	1	+	229626215	229660199	Reference GRCh38.p12 Primary Assembly
hsa-miR-497-5p	NM_012289.3	1	641.8	641.8	0.00258	0.0112	3	3	2.18e-14	7.5	1	0	21	312	0	0	164.8	0	0	21	2577	1	21	1703	1723	21	21	0	read	NM_012289.3	9606	9817	KEAP1	INrf2|KLHL19	kelch like ECH associated protein 1	kelch-like ECH-associated protein 1|KEAP1 delta C|cytosolic inhibitor of Nrf2|kelch-like family member 19|kelch-like protein 19	NM_012289.3	NP_036421.2	NC_000019.10	protein-coding	REVIEWED	19	-	10486119	10503377	Reference GRCh38.p12 Primary Assembly
hsa-miR-497-5p	NM_001282231.1	1	1318.2	1318.2	7.46e-11	9.68e-09	21	21	0	8.5	1	0	20	248	4	0	181.2	0	0	21	2892	1	20	2674	2693	20	20	0	read	NM_001282231.1	9606	9823	ARMCX2	ALEX2|GASP9	armadillo repeat containing X-linked 2	armadillo repeat-containing X-linked protein 2|ARM protein lost in epithelial cancers on chromosome X 2|armadillo repeat protein ALEX2	NM_001282231.1	NP_001269160.1	NC_000023.11	protein-coding	REVIEWED	X	-	101655280	101659890	Reference GRCh38.p12 Primary Assembly
hsa-miR-497-5p	NM_014784.3	4	2264	760.7	0.00941	0.025	7	7	0	8	1	0	18	248	28	0	148.7	0	0	21	6784	3	20	4010	4027	18	18	0	read	NM_014784.3	9606	9826	ARHGEF11	GTRAP48|PDZ-RHOGEF	Rho guanine nucleotide exchange factor 11	rho guanine nucleotide exchange factor 11|Rho guanine exchange factor (GEF) 11|Rho guanine nucleotide exchange factor (GEF) 11|RhoA-specific guanine nucleotide exchange factor|RhoGEF glutamate transport modulator|glutamate transporter EAAT4-associated protein 48	NM_014784.3	NP_055599.1	NC_000001.11	protein-coding	REVIEWED	1	-	156934839	157046902	Reference GRCh38.p12 Primary Assembly
hsa-miR-497-5p	NM_014788.3	1	611	611	0.00494	0.0208	3	3	2.18e-14	10	1	0	12	312	0	0	126	0	0	21	4629	10	21	1692	1703	12	12	0	read	NM_014788.3	9606	9830	TRIM14	-	tripartite motif containing 14	tripartite motif-containing protein 14|tripartite motif protein TRIM14	NM_014788.3	NP_055603.2	NC_000009.12	protein-coding	REVIEWED	9	-	98072013	98119419	Reference GRCh38.p12 Primary Assembly
hsa-miR-497-5p	NM_014819.4	1	697.1	697.1	0.00183	0.0131	4	6	2.09e-12	7	1	0	21	244	12	0	229.1	0	0	21	4878	1	21	4307	4327	21	21	0	read	NM_014819.4	9606	9867	PJA2	Neurodap1|RNF131	praja ring finger ubiquitin ligase 2	E3 ubiquitin-protein ligase Praja-2|RING-type E3 ubiquitin transferase Praja-2|praja 2, RING-H2 motif containing|praja ring finger 2, E3 ubiquitin protein ligase|praja2|ring finger protein 131	NM_014819.4	NP_055634.3	NC_000005.10	protein-coding	VALIDATED	5	-	109334708	109409977	Reference GRCh38.p12 Primary Assembly
hsa-miR-497-5p	NM_001136554.1	2	1749.9	1093.2	9.36e-09	7.62e-07	11	11	0	10	1	0	16	312	0	0	297.2	0	0	21	5310	6	21	3877	3892	16	16	0	read	NM_001136554.1	9606	9874	TLK1	PKU-beta	tousled like kinase 1	serine/threonine-protein kinase tousled-like 1|SNARE protein kinase SNAK|serine threonine protein kinase	NM_001136554.1	NP_001130026.1	NC_000002.12	protein-coding	REVIEWED	2	-	170990822	171231313	Reference GRCh38.p12 Primary Assembly
hsa-miR-497-5p	NM_014825.2	1	659.8	659.8	0.00145	0.00901	3	4	6.65e-11	4	1	0	21	320	24	0	118.8	0	0	21	10808	1	21	4768	4788	21	21	0	read	NM_014825.2	9606	9875	URB1	C21orf108|NPA1	URB1 ribosome biogenesis 1 homolog (S. cerevisiae)	nucleolar pre-ribosomal-associated protein 1|nucleolar preribosomal-associated protein 1|nucleolar protein 254 kDa	NM_014825.2	NP_055640.2	NC_000021.9	protein-coding	VALIDATED	21	-	32311018	32393002	Reference GRCh38.p12 Primary Assembly
hsa-miR-497-5p	NM_014830.2	1	1017.8	1017.8	4.61e-05	0.00197	12	12	0	13	1	0	9	240	0	0	260.8	0	0	21	6256	12	20	2629	2637	9	9	0	read	NM_014830.2	9606	9880	ZBTB39	ZNF922	zinc finger and BTB domain containing 39	zinc finger and BTB domain-containing protein 39	NM_014830.2	NP_055645.1	NC_000012.12	protein-coding	VALIDATED	12	-	56998832	57006512	Reference GRCh38.p12 Primary Assembly
hsa-miR-497-5p	NM_001329998.1	6	3278.2	586.1	0.0141	0.0431	1	1	6.54e-06	9	1	0	16	312	0	0	182.1	0	0	21	10616	6	21	10394	10409	16	16	0	read	NM_001329998.1	9606	9881	TRANK1	LBA1	tetratricopeptide repeat and ankyrin repeat containing 1	TPR and ankyrin repeat-containing protein 1|lupus brain antigen 1 homolog	NM_001329998.1	NP_001316927.1	NC_000003.12	protein-coding	VALIDATED	3	-	36826816	36945661	Reference GRCh38.p12 Primary Assembly
hsa-miR-497-5p	NM_172020.4	1	3882.7	3882.7	0	0	83	93	0	9.5	1	0	16	312	0	0	202.7	0	0	21	5498	6	21	3916	3931	16	16	0	read	NM_172020.4	9606	9883	POM121	P145|POM121A	POM121 transmembrane nucleoporin	nuclear envelope pore membrane protein POM 121|POM121 membrane glycoprotein|nuclear envelope pore membrane protein POM 121A|nuclear pore membrane protein 121 kDa|nucleoporin Nup121	NM_172020.4	NP_742017.1	NC_000007.14	protein-coding	REVIEWED	7	+	72879334	72951439	Reference GRCh38.p12 Primary Assembly
hsa-miR-497-5p	NM_001330609.1	1	530	530	0.00198	0.00429	1	1	6.54e-06	6.5	1	0	20	248	12	0	173	0	0	21	3856	1	20	525	544	20	20	0	read	NM_001330609.1	9606	9897	WASHC5	KIAA0196|RTSC|RTSC1|SPG8	WASH complex subunit 5	WASH complex subunit 5|WASH complex subunit strumpellin|strumpellin	NM_001330609.1	NP_001317538.1	NC_000008.11	protein-coding	REVIEWED	8	-	125024259	125091818	Reference GRCh38.p12 Primary Assembly
hsa-miR-497-5p	NM_012297.4	1	758.9	758.9	0.00373	0.0159	7	7	0	9.5	1	0	17	152	60	0	221.9	0	0	21	4275	4	20	3255	3271	17	17	0	read	NM_012297.4	9606	9908	G3BP2	-	G3BP stress granule assembly factor 2	ras GTPase-activating protein-binding protein 2|G3BP-2|GAP SH3 domain-binding protein 2|GTPase activating protein (SH3 domain) binding protein 2|Ras-GTPase activating protein SH3 domain-binding protein 2	NM_012297.4	NP_036429.2	NC_000004.12	protein-coding	VALIDATED	4	-	75642768	75724469	Reference GRCh38.p12 Primary Assembly
hsa-miR-497-5p	NM_001282729.1	2	728	594	0.0285	0.0436	1	1	6.54e-06	5.5	1	0	20	240	44	0	208	0	0	21	4542	1	20	2686	2705	20	20	0	read	NM_001282729.1	9606	9913	SUPT7L	SPT7L|STAF65|STAF65(gamma)|STAF65G|SUPT7H	SPT7 like, STAGA complex gamma subunit	STAGA complex 65 subunit gamma|SPTF-associated factor 65 gamma|STAF65gamma|STAGA complex 65 gamma subunit|adenocarcinoma antigen ART1|suppressor of Ty 7-like	NM_001282729.1	NP_001269658.1	NC_000002.12	protein-coding	VALIDATED	2	-	27642567	27663839	Reference GRCh38.p12 Primary Assembly
hsa-miR-497-5p	NM_001330474.1	3	2298.7	880.2	0.00196	0.0219	8	10	0	13	1	0	9	240	0	0	283.2	0	0	21	3878	12	20	3778	3786	9	9	0	read	NM_001330474.1	9606	9921	RNF10	RIE2	ring finger protein 10	RING finger protein 10	NM_001330474.1	NP_001317403.1	NC_000012.12	protein-coding	REVIEWED	12	+	120534328	120577593	Reference GRCh38.p12 Primary Assembly
hsa-miR-497-5p	NM_001320808.1	1	515.1	515.1	0.0624	0.0811	1	1	6.54e-06	9.5	1	0	17	240	40	0	152.1	0	0	21	8391	4	20	1285	1301	17	17	0	read	NM_001320808.1	9606	9926	LPGAT1	FAM34A|FAM34A1|NET8	lysophosphatidylglycerol acyltransferase 1	acyl-CoA:lysophosphatidylglycerol acyltransferase 1|family with sequence similarity 34, member A	NM_001320808.1	NP_001307737.1	NC_000001.11	protein-coding	VALIDATED	1	-	211743456	211830771	Reference GRCh38.p12 Primary Assembly
hsa-miR-497-5p	NM_001127660.1	2	1398.6	868.9	0.00393	0.0272	6	7	0	8	1	0	21	312	4	0	269.9	0	0	21	4540	1	21	4353	4373	21	21	0	read	NM_001127660.1	9606	9927	MFN2	CMT2A|CMT2A2|CMT2A2A|CMT2A2B|CPRP1|HMSN6A|HSG|MARF	mitofusin 2	mitofusin-2|hyperplasia suppressor|mitochondrial assembly regulatory factor|transmembrane GTPase MFN2	NM_001127660.1	NP_001121132.1	NC_000001.11	protein-coding	REVIEWED	1	+	11980180	12013514	Reference GRCh38.p12 Primary Assembly
hsa-miR-497-5p	NM_001305792.1	1	709.7	709.7	0.00755	0.0223	4	4	0	6.5	1	1	21	240	4	0	266.7	0	0	21	6881	1	20	2457	2477	20	21	0	read	NM_001305792.1	9606	9928	KIF14	MCPH20|MKS12	kinesin family member 14	kinesin-like protein KIF14	NM_001305792.1	NP_001292721.1	NC_000001.11	protein-coding	REVIEWED	1	-	200551496	200620790	Reference GRCh38.p12 Primary Assembly
hsa-miR-497-5p	NM_001025580.1	1	534.8	534.8	0.0317	0.0417	1	2	0.00175	7.5	1	0	20	248	4	0	188.8	0	0	21	5320	1	20	459	478	20	20	0	read	NM_001025580.1	9606	9949	AMMECR1	AMMERC1|MFHIEN	Alport syndrome, mental retardation, midface hypoplasia and elliptocytosis chromosomal region gene 1	AMME syndrome candidate gene 1 protein|Alport syndrome mental retardation midface hypoplasia and elliptocytosis chromosomal region protein 1	NM_001025580.1	NP_001020751.1	NC_000023.11	protein-coding	REVIEWED	X	-	110194185	110440232	Reference GRCh38.p12 Primary Assembly
hsa-miR-497-5p	NM_001252078.1	3	3147.3	1860	3.11e-15	5.81e-13	32	33	0	8.5	1	0	20	240	4	0	296	0	0	21	8367	1	20	4218	4237	20	20	0	read	NM_001252078.1	9606	9958	USP15	UNPH-2|UNPH4	ubiquitin specific peptidase 15	ubiquitin carboxyl-terminal hydrolase 15|deubiquitinating enzyme 15|ubiquitin thioesterase 15|ubiquitin thiolesterase 15|ubiquitin-specific-processing protease 15	NM_001252078.1	NP_001239007.1	NC_000012.12	protein-coding	REVIEWED	12	+	62260339	62409720	Reference GRCh38.p12 Primary Assembly
hsa-miR-497-5p	NM_001321471.1	1	512.5	512.5	0.0949	0.119	1	1	6.54e-06	9.5	1	0	16	248	0	0	175.5	0	0	21	4583	5	20	4415	4430	16	16	0	read	NM_001321471.1	9606	9967	THRAP3	BCLAF2|TRAP150	thyroid hormone receptor associated protein 3	thyroid hormone receptor-associated protein 3|BCLAF1 and THRAP3 family member 2|TR-associated protein, 150-kDa|thyroid hormone receptor-associated protein complex 150 kDa component|thyroid hormone receptor-associated protein, 150 kDa subunit	NM_001321471.1	NP_001308400.1	NC_000001.11	protein-coding	VALIDATED	1	+	36224411	36305356	Reference GRCh38.p12 Primary Assembly
hsa-miR-497-5p	NM_001320714.1	6	3759.5	1158.2	6.69e-06	0.000372	15	18	0	6.5	1	1	17	240	28	0	241.2	0	0	21	7798	4	20	6383	6398	17	16	0	read	NM_001320714.1	9606	9980	DOP1B	21orf5|C21orf5|DOPEY2	DOP1 leucine zipper like protein B	protein dopey-2|dopey family member 2|homolog of yeast DOP1	NM_001320714.1	NP_001307643.1	NC_000021.9	protein-coding	VALIDATED	21	+	36156780	36294273	Reference GRCh38.p12 Primary Assembly
hsa-miR-497-5p	NM_001207000.1	1	1003	1003	1.58e-06	0.000112	9	9	0	8.5	1	0	20	312	4	0	280	0	0	21	3986	2	21	3071	3090	20	20	0	read	NM_001207000.1	9606	9987	HNRNPDL	HNRNP|HNRPDL|JKTBP|JKTBP2|LGMD1G|laAUF1	heterogeneous nuclear ribonucleoprotein D like	heterogeneous nuclear ribonucleoprotein D-like|A+U-rich element RNA binding factor|AU-rich element RNA-binding factor|JKT41-binding protein|hnRNP D-like|hnRNP DL|protein laAUF1	NM_001207000.1	NP_001193929.1	NC_000004.12	protein-coding	REVIEWED	4	-	82422563	82430224	Reference GRCh38.p12 Primary Assembly
hsa-miR-497-5p	NM_005465.4	1	1149.9	1149.9	1.29e-06	9.12e-05	16	31	0	9	1	0	14	240	0	0	215.9	0	0	21	7091	7	20	4586	4599	14	14	0	read	NM_005465.4	9606	10000	AKT3	MPPH|MPPH2|PKB-GAMMA|PKBG|PRKBG|RAC-PK-gamma|RAC-gamma|STK-2	AKT serine/threonine kinase 3	RAC-gamma serine/threonine-protein kinase|PKB gamma|RAC-gamma serine/threonine protein kinase|v-akt murine thymoma viral oncogene homolog 3 (protein kinase B, gamma)	NM_005465.4	NP_005456.1	NC_000001.11	protein-coding	REVIEWED	1	-	243488232	243851078	Reference GRCh38.p12 Primary Assembly
hsa-miR-497-5p	NM_001162429.2	1	658.7	658.7	0.00148	0.0162	1	1	6.54e-06	12	1	0	10	312	0	0	263.7	0	0	21	5987	12	21	2964	2973	10	10	0	read	NM_001162429.2	9606	10015	PDCD6IP	AIP1|ALIX|DRIP4|HP95	programmed cell death 6 interacting protein	programmed cell death 6-interacting protein|ALG-2 interacting protein 1|ALG-2-interacting protein X|PDCD6-interacting protein|apoptosis-linked gene 2-interacting protein X|dopamine receptor interacting protein 4	NM_001162429.2	NP_001155901.1	NC_000003.12	protein-coding	REVIEWED	3	+	33798570	33869706	Reference GRCh38.p12 Primary Assembly
hsa-miR-497-5p	NM_001130105.1	1	731.2	731.2	0.000411	0.00479	2	2	3.54e-10	13	1	0	8	312	0	0	297.2	0	0	21	5494	14	21	2944	2951	8	8	0	read	NM_001130105.1	9606	10087	COL4A3BP	CERT|CERTL|GPBP|MRD34|STARD11	collagen type IV alpha 3 binding protein	collagen type IV alpha-3-binding protein|StAR-related lipid transfer (START) domain containing 11|ceramide transfer protein|ceramide transporter|collagen, type IV, alpha 3 (Goodpasture antigen) binding protein|hCERT|lipid-transfer protein CERTL	NM_001130105.1	NP_001123577.1	NC_000005.10	protein-coding	REVIEWED	5	-	75368485	75511980	Reference GRCh38.p12 Primary Assembly
hsa-miR-497-5p	NM_005720.4	1	542.9	542.9	0.0128	0.0311	1	1	6.54e-06	7	1	0	16	320	0	0	116.9	0	0	21	1551	6	21	576	591	16	16	0	read	NM_005720.4	9606	10095	ARPC1B	ARC41|PLTEID|p40-ARC|p41-ARC	actin related protein 2/3 complex subunit 1B	actin-related protein 2/3 complex subunit 1B|ARP2/3 protein complex subunit p41|actin related protein 2/3 complex, subunit 1B, 41kDa|arp2/3 complex 41 kDa subunit	NM_005720.4	NP_005711.1	NC_000007.14	protein-coding	REVIEWED	7	+	99374253	99394804	Reference GRCh38.p12 Primary Assembly
hsa-miR-497-5p	NM_005723.3	1	587.1	587.1	0.00693	0.0238	1	1	6.54e-06	8.5	1	0	18	240	12	0	247.1	0	0	21	3406	3	20	1389	1406	18	18	0	read	NM_005723.3	9606	10098	TSPAN5	NET-4|NET4|TM4SF9|TSPAN-5	tetraspanin 5	tetraspanin-5|tetraspan NET-4|tetraspan TM4SF|transmembrane 4 superfamily member 9|transmembrane 4 superfamily, member 8	NM_005723.3	NP_005714.2	NC_000004.12	protein-coding	REVIEWED	4	-	98470366	98658660	Reference GRCh38.p12 Primary Assembly
hsa-miR-497-5p	NM_005724.5	2	1164.8	621.4	0.00667	0.0254	3	3	2.18e-14	11.5	1	0	13	244	0	0	218.4	0	0	21	3871	9	21	480	492	13	13	0	read	NM_005724.5	9606	10099	TSPAN3	TM4-A|TM4SF8|TSPAN-3	tetraspanin 3	tetraspanin-3|tetraspan 3|tetraspan TM4SF|tetraspanin TM4-A|transmembrane 4 superfamily member 8	NM_005724.5	NP_005715.1	NC_000015.10	protein-coding	REVIEWED	15	-	77044016	77071227	Reference GRCh38.p12 Primary Assembly
hsa-miR-497-5p	NM_005729.3	2	762.9	694.9	0.00403	0.0119	3	9	4.81e-05	10	1	0	13	312	0	0	209.9	0	0	21	2213	9	21	1300	1312	13	13	0	read	NM_005729.3	9606	10105	PPIF	CYP3|CyP-M|Cyp-D|CypD	peptidylprolyl isomerase F	peptidyl-prolyl cis-trans isomerase F, mitochondrial|PPIase F|cyclophilin 3|cyclophilin D|cyclophilin F|mitochondrial cyclophilin|peptidyl-prolyl cis-trans isomerase, mitochondrial|rotamase F	NM_005729.3	NP_005720.1	NC_000010.11	protein-coding	REVIEWED	10	+	79347463	79355333	Reference GRCh38.p12 Primary Assembly
hsa-miR-497-5p	NM_001048200.2	1	619.2	619.2	0.0129	0.0301	3	16	0.00581	6	1	1	21	152	20	0	284.2	0	0	21	7621	1	20	5660	5680	20	21	0	read	NM_001048200.2	9606	10114	HIPK3	DYRK6|FIST3|PKY|YAK1	homeodomain interacting protein kinase 3	homeodomain-interacting protein kinase 3|ANPK|FIST|androgen receptor-interacting nuclear protein kinase|fas-interacting serine/threonine-protein kinase|homolog of protein kinase YAK1	NM_001048200.2	NP_001041665.1	NC_000011.10	protein-coding	VALIDATED	11	+	33256671	33357022	Reference GRCh38.p12 Primary Assembly
hsa-miR-497-5p	NM_015322.4	1	966.9	966.9	5.52e-05	0.00233	12	15	0	10	1	0	13	248	0	0	185.9	0	0	21	7132	8	20	1239	1251	13	13	0	read	NM_015322.4	9606	10116	FEM1B	F1A-ALPHA|F1AA|FEM1-beta	fem-1 homolog B	protein fem-1 homolog B|FEM-1-like death receptor binding protein|fem-1-like death receptor-binding protein alpha|fem-1-like in apoptotic pathway protein alpha	NM_015322.4	NP_056137.1	NC_000015.10	protein-coding	REVIEWED	15	+	68277802	68295864	Reference GRCh38.p12 Primary Assembly
hsa-miR-497-5p	NM_001272049.1	1	650.6	650.6	0.0271	0.0431	2	2	3.54e-10	6.5	1	1	19	312	24	0	188.6	0	0	21	2153	3	21	1954	1971	19	18	0	read	NM_001272049.1	9606	10131	TRAP1	HSP 75|HSP75|HSP90L|TRAP-1	TNF receptor associated protein 1	heat shock protein 75 kDa, mitochondrial|TNFR-associated protein 1|testicular tissue protein Li 209|tumor necrosis factor type 1 receptor-associated protein	NM_001272049.1	NP_001258978.1	NC_000016.10	protein-coding	REVIEWED	16	-	3658036	3717596	Reference GRCh38.p12 Primary Assembly
hsa-miR-497-5p	NM_001198838.1	1	560.6	560.6	0.0102	0.0284	1	1	6.54e-06	10.5	1	0	15	240	0	0	240.6	0	0	21	6682	6	20	3621	3635	15	15	0	read	NM_001198838.1	9606	10137	RBM12	HRIHFB2091|SCZD19|SWAN	RNA binding motif protein 12	RNA-binding protein 12|SH3/WW domain anchor protein in the nucleus	NM_001198838.1	NP_001185767.1	NC_000020.11	protein-coding	REVIEWED	20	-	35648924	35664955	Reference GRCh38.p12 Primary Assembly
hsa-miR-497-5p	NM_001134758.3	1	570.9	570.9	0.00395	0.012	1	1	6.54e-06	13	1	0	8	312	0	0	176.9	0	0	21	2642	14	21	895	902	8	8	0	read	NM_001134758.3	9606	10139	ARFRP1	ARL18|ARP|Arp1	ADP ribosylation factor related protein 1	ADP-ribosylation factor-related protein 1|ARF-related protein 1|SCG10 like-protein|helicase-like protein NHL	NM_001134758.3	NP_001128230.1	NC_000020.11	protein-coding	REVIEWED	20	-	63698641	63708012	Reference GRCh38.p12 Primary Assembly
hsa-miR-497-5p	NM_001282925.1	5	2913.7	738.5	0.0016	0.0151	3	21	0.0254	6	1	1	21	312	4	0	257.5	0	0	21	6647	1	21	2873	2892	21	20	0	read	NM_001282925.1	9606	10152	ABI2	ABI-2|ABI2B|AIP-1|AblBP3|SSH3BP2|argBP1|argBPIA|argBPIB	abl interactor 2	abl interactor 2|abelson interactor 2|abl binding protein 3|abl-interacting protein 1 (SH3-containing protein)|abl-interactor protein 2b|arg protein tyrosine kinase-binding protein|arg-binding protein 1	NM_001282925.1	NP_001269854.1	NC_000002.12	protein-coding	VALIDATED	2	+	203325012	203432172	Reference GRCh38.p12 Primary Assembly
hsa-miR-497-5p	NM_001160210.1	1	543.3	543.3	0.0191	0.0477	1	1	6.54e-06	13	1	0	8	312	0	0	149.3	0	0	21	3207	14	21	806	813	8	8	0	read	NM_001160210.1	9606	10165	SLC25A13	ARALAR2|CITRIN|CTLN2	solute carrier family 25 member 13	calcium-binding mitochondrial carrier protein Aralar2|mitochondrial aspartate glutamate carrier 2|solute carrier family 25 (aspartate/glutamate carrier), member 13	NM_001160210.1	NP_001153682.1	NC_000007.14	protein-coding	REVIEWED	7	-	96120219	96322146	Reference GRCh38.p12 Primary Assembly
hsa-miR-497-5p	NM_014252.3	2	1027.4	525.2	0.0111	0.0233	1	1	6.54e-06	8	1	0	16	248	0	0	179.2	0	0	21	4038	5	20	3240	3255	16	16	0	read	NM_014252.3	9606	10166	SLC25A15	D13S327|HHH|ORC1|ORNT1	solute carrier family 25 member 15	mitochondrial ornithine transporter 1|ornithine transporter 1|solute carrier family 25 (mitochondrial carrier; ornithine transporter) member 15	NM_014252.3	NP_055067.1	NC_000013.11	protein-coding	REVIEWED	13	+	40789410	40812459	Reference GRCh38.p12 Primary Assembly
hsa-miR-497-5p	NM_001286045.1	1	583.9	583.9	0.00337	0.0175	2	2	3.54e-10	8	1	0	18	248	12	0	189.9	0	0	21	3750	3	20	1737	1754	18	18	0	read	NM_001286045.1	9606	10179	RBM7	-	RNA binding motif protein 7	RNA-binding protein 7	NM_001286045.1	NP_001272974.1	NC_000011.10	protein-coding	VALIDATED	11	+	114400528	114410609	Reference GRCh38.p12 Primary Assembly
hsa-miR-497-5p	NM_001006941.2	2	1032	531.2	0.0102	0.0223	1	2	0.00175	7.5	1	0	20	248	8	0	186.2	0	0	21	1623	1	20	723	742	20	20	0	read	NM_001006941.2	9606	10195	ALG3	CDG1D|CDGS4|CDGS6|D16Ertd36e|NOT56L|Not56|not	ALG3, alpha-1,3- mannosyltransferase	dol-P-Man:Man(5)GlcNAc(2)-PP-Dol alpha-1,3-mannosyltransferase|Not56-like protein|asparagine-linked glycosylation 3 homolog (S. cerevisiae, alpha-1,3-mannosyltransferase)|asparagine-linked glycosylation 3 homolog (yeast, alpha-1,3-mannosyltransferase)|asparagine-linked glycosylation 3, alpha-1,3- mannosyltransferase homolog|asparagine-linked glycosylation protein 3 homolog|carbohydrate deficient glycoprotein syndrome type IV|dol-P-Man-dependent alpha(1-3)-mannosyltransferase|dolichyl-P-Man:Man(5)GlcNAc(2)-PP-dolichyl mannosyltransferase|dolichyl-phosphate-mannose--glycolipid alpha-mannosyltransferase	NM_001006941.2	NP_001006942.1	NC_000003.12	protein-coding	REVIEWED	3	-	184242328	184258300	Reference GRCh38.p12 Primary Assembly
hsa-miR-497-5p	NM_001145166.1	1	791.6	791.6	0.00108	0.0162	7	10	0	12	1	0	10	240	0	0	228.6	0	0	21	2557	11	20	844	853	10	10	0	read	NM_001145166.1	9606	10196	PRMT3	HRMT1L3	protein arginine methyltransferase 3	protein arginine N-methyltransferase 3|HMT1 hnRNP methyltransferase-like 3|heterogeneous nuclear ribonucleoprotein methyltransferase-like protein 3	NM_001145166.1	NP_001138638.1	NC_000011.10	protein-coding	VALIDATED	11	+	20387529	20510860	Reference GRCh38.p12 Primary Assembly
hsa-miR-497-5p	NM_022782.3	1	651.3	651.3	0.00817	0.0184	1	1	6.54e-06	5.5	1	0	21	312	12	0	228.3	0	0	21	4295	1	21	1314	1334	21	21	0	read	NM_022782.3	9606	10198	MPHOSPH9	MPP-9|MPP9	M-phase phosphoprotein 9	M-phase phosphoprotein 9	NM_022782.3	NP_073619.3	NC_000012.12	protein-coding	VALIDATED	12	-	123152323	123244013	Reference GRCh38.p12 Primary Assembly
hsa-miR-497-5p	NM_001278784.1	1	654.2	654.2	0.00993	0.0286	3	3	2.18e-14	13	1	0	8	312	0	0	180.2	0	0	21	1596	14	21	734	741	8	8	0	read	NM_001278784.1	9606	10237	SLC35B1	UGTREL1	solute carrier family 35 member B1	solute carrier family 35 member B1|UDP-galactose transporter related|UDP-galactose transporter-related protein 1	NM_001278784.1	NP_001265713.1	NC_000017.11	protein-coding	REVIEWED	17	-	49700933	49708172	Reference GRCh38.p12 Primary Assembly
hsa-miR-497-5p	NM_005836.2	1	1499.2	1499.2	4.21e-13	5.04e-11	25	25	0	12	1	0	12	240	0	0	222.2	0	0	21	1011	9	20	425	436	12	12	0	read	NM_005836.2	9606	10247	RIDA	HRSP12|P14.5|PSP|UK114|hp14.5	reactive intermediate imine deaminase A homolog	2-iminobutanoate/2-iminopropanoate deaminase|14.5 kDa translational inhibitor protein|UK114 antigen homolog|heat-responsive protein 12|perchloric acid-soluble protein|ribonuclease UK114|translation inhibitor L-PSP ribonuclease|translational inhibitor p14.5|translational inhibitor protein p14.5	NM_005836.2	NP_005827.1	NC_000008.11	protein-coding	VALIDATED	8	-	98102338	98117189	Reference GRCh38.p12 Primary Assembly
hsa-miR-497-5p	NM_001144823.2	3	1695.2	671.6	0.00983	0.0321	4	4	0	10	1	0	15	240	0	0	224.6	0	0	21	8834	6	20	6636	6650	15	15	0	read	NM_001144823.2	9606	10260	DENND4A	IRLB|MYCPBP	DENN domain containing 4A	C-myc promoter-binding protein|DENN domain-containing protein 4A|DENN/MADD domain containing 4A|c-myc promoter binding protein	NM_001144823.2	NP_001138295.1	NC_000015.10	protein-coding	REVIEWED	15	-	65655233	65792292	Reference GRCh38.p12 Primary Assembly
hsa-miR-497-5p	NM_005858.3	1	571.2	571.2	0.00677	0.0225	1	2	0.00175	6.5	1	0	21	244	4	0	227.2	0	0	21	3549	1	21	1587	1607	21	21	0	read	NM_005858.3	9606	10270	AKAP8	AKAP 95|AKAP-8|AKAP-95|AKAP95	A-kinase anchoring protein 8	A-kinase anchor protein 8|A kinase (PRKA) anchor protein 8|A-kinase anchor protein, 95kDa	NM_005858.3	NP_005849.1	NC_000019.10	protein-coding	REVIEWED	19	-	15353520	15379814	Reference GRCh38.p12 Primary Assembly
hsa-miR-497-5p	NM_005871.3	1	561.9	561.9	0.00664	0.018	2	2	3.54e-10	13	1	0	8	312	0	0	127.9	0	0	21	2043	14	21	122	129	8	8	0	read	NM_005871.3	9606	10285	SMNDC1	SMNR|SPF30|TDRD16C	survival motor neuron domain containing 1	survival of motor neuron-related-splicing factor 30|30 kDa splicing factor SMNrp|SMN-related protein|splicing factor 30, survival of motor neuron-related|survival motor neuron domain-containing protein 1|tudor domain containing 16C	NM_005871.3	NP_005862.1	NC_000010.11	protein-coding	REVIEWED	10	-	110293039	110304968	Reference GRCh38.p12 Primary Assembly
hsa-miR-497-5p	NM_005876.4	4	2156.4	611.7	0.016	0.0346	3	3	2.18e-14	5	1	1	21	248	12	0	180.7	0	0	21	10650	1	20	2202	2222	20	21	0	read	NM_005876.4	9606	10290	SPEG	APEG-1|APEG1|BPEG|CNM5|SPEGalpha|SPEGbeta	SPEG complex locus	striated muscle preferentially expressed protein kinase|aortic preferentially expressed gene 1|aortic preferentially expressed protein 1|nuclear protein, marker for differentiated aortic smooth muscle and down-regulated with vascular injury	NM_005876.4	NP_005867.3	NC_000002.12	protein-coding	REVIEWED	2	+	219434214	219493631	Reference GRCh38.p12 Primary Assembly
hsa-miR-497-5p	NM_001252385.1	2	1065.5	583.7	0.00566	0.021	2	2	3.54e-10	8	1	0	21	312	4	0	144.7	0	0	21	2950	1	21	2395	2415	21	21	0	read	NM_001252385.1	9606	10318	TNIP1	ABIN-1|NAF1|VAN|nip40-1	TNFAIP3 interacting protein 1	TNFAIP3-interacting protein 1|A20-binding inhibitor of NF-kappa-B activation 1|HIV-1 Nef-interacting protein|Nef-associated factor 1 SNP|virion-associated nuclear shuttling protein	NM_001252385.1	NP_001239314.1	NC_000005.10	protein-coding	REVIEWED	5	-	151029942	151087659	Reference GRCh38.p12 Primary Assembly
hsa-miR-497-5p	NM_006062.2	1	643.3	643.3	0.000862	0.00574	3	3	2.18e-14	8	1	0	21	312	8	0	157.3	0	0	21	2585	1	21	1465	1485	21	21	0	read	NM_006062.2	9606	10322	SMYD5	NN8-4AG|RAI15|RRG1|ZMYND23	SMYD family member 5	SET and MYND domain-containing protein 5|retinoic acid induced 15|retinoic acid responsive|retinoic acid-induced protein 15	NM_006062.2	NP_006053.2	NC_000002.12	protein-coding	VALIDATED	2	+	73214237	73227226	Reference GRCh38.p12 Primary Assembly
hsa-miR-497-5p	NM_001202413.1	1	6159.3	6159.3	0	0	142	142	0	11	1	0	11	248	0	0	184.3	0	0	21	1380	10	20	424	434	11	11	0	read	NM_001202413.1	9606	10327	AKR1A1	ALDR1|ALR|ARM|DD3|HEL-S-6	aldo-keto reductase family 1 member A1	alcohol dehydrogenase [NADP(+)]|HEL-S-165mP|alcohol dehydrogenase|aldehyde reductase|dihydrodiol dehydrogenase 3|epididymis secretory protein Li 6|epididymis secretory sperm binding protein Li 165mP	NM_001202413.1	NP_001189342.1	NC_000001.11	protein-coding	REVIEWED	1	+	45550778	45570050	Reference GRCh38.p12 Primary Assembly
hsa-miR-497-5p	NM_006079.4	1	879.4	879.4	0.00186	0.0161	9	9	0	8	1	0	16	320	0	0	138.4	0	0	21	1936	6	21	160	175	16	16	0	read	NM_006079.4	9606	10370	CITED2	ASD8|MRG-1|MRG1|P35SRJ|VSD2	Cbp/p300 interacting transactivator with Glu/Asp rich carboxy-terminal domain 2	cbp/p300-interacting transactivator 2|MSG-related protein 1|MSG1-related gene 1|melanocyte-specific gene 1-related gene 1	NM_006079.4	NP_006070.2	NC_000006.12	protein-coding	REVIEWED	6	-	139372254	139374649	Reference GRCh38.p12 Primary Assembly
hsa-miR-497-5p	NM_006084.4	1	527.7	527.7	0.0284	0.0395	1	1	6.54e-06	7	1	0	19	240	24	0	165.7	0	0	21	1699	2	20	774	792	19	19	0	read	NM_006084.4	9606	10379	IRF9	IRF-9|ISGF3|ISGF3G|p48	interferon regulatory factor 9	interferon regulatory factor 9|IFN-alpha-responsive transcription factor subunit|ISGF-3 gamma|ISGF3 p48 subunit|interferon-stimulated gene factor 3 gamma|interferon-stimulated transcription factor 3, gamma (48kD)|interferon-stimulated transcription factor 3, gamma 48kDa|transcriptional regulator ISGF3 subunit gamma	NM_006084.4	NP_006075.3	NC_000014.9	protein-coding	VALIDATED	14	+	24161212	24166564	Reference GRCh38.p12 Primary Assembly
hsa-miR-497-5p	NM_006088.5	1	1574.6	1574.6	4.76e-11	6.27e-09	26	64	0	12	1	0	10	312	0	0	179.6	0	0	21	1591	12	21	50	59	10	10	0	read	NM_006088.5	9606	10383	TUBB4B	Beta2|LCAEOD|TUBB2|TUBB2C	tubulin beta 4B class IVb	tubulin beta-4B chain|class IVb beta tubulin|tubulin beta-2 chain|tubulin beta-2C chain|tubulin, beta 2C|tubulin, beta, 2	NM_006088.5	NP_006079.1	NC_000009.12	protein-coding	VALIDATED	9	+	137241258	137243706	Reference GRCh38.p12 Primary Assembly
hsa-miR-497-5p	NM_001130145.2	1	776.3	776.3	0.00221	0.0141	4	7	1.23e-10	13	1	0	8	312	0	0	262.3	0	0	21	5396	14	21	2065	2072	8	8	0	read	NM_001130145.2	9606	10413	YAP1	COB1|YAP|YAP2|YAP65|YKI	Yes associated protein 1	transcriptional coactivator YAP1|65 kDa Yes-associated protein|protein yorkie homolog|yes-associated protein 1|yes-associated protein 2|yes-associated protein YAP65 homolog|yorkie homolog	NM_001130145.2	NP_001123617.1	NC_000011.10	protein-coding	REVIEWED	11	+	102109956	102233422	Reference GRCh38.p12 Primary Assembly
hsa-miR-497-5p	NM_001286585.1	1	1441.7	1441.7	3.42e-08	3.12e-06	24	29	0	7	1	1	21	160	16	0	270.7	0	0	21	1793	1	20	1726	1746	20	21	0	read	NM_001286585.1	9606	10423	CDIPT	PIS|PIS1	CDP-diacylglycerol--inositol 3-phosphatidyltransferase	CDP-diacylglycerol--inositol 3-phosphatidyltransferase|PI synthase|PtdIns synthase|phosphatidylinositol synthase	NM_001286585.1	NP_001273514.1	NC_000016.10	protein-coding	REVIEWED	16	-	29858355	29863287	Reference GRCh38.p12 Primary Assembly
hsa-miR-497-5p	NM_006343.2	1	553.1	553.1	0.017	0.046	2	2	3.54e-10	8.5	1	0	20	152	16	0	261.1	0	0	21	3632	1	20	1628	1647	20	20	0	read	NM_006343.2	9606	10461	MERTK	MER|RP38|Tyro12|c-Eyk|c-mer	MER proto-oncogene, tyrosine kinase	tyrosine-protein kinase Mer|MER receptor tyrosine kinase|STK kinase|c-mer proto-oncogene tyrosine kinase|proto-oncogene c-Mer|receptor tyrosine kinase MerTK	NM_006343.2	NP_006334.2	NC_000002.12	protein-coding	REVIEWED	2	+	111898478	112039945	Reference GRCh38.p12 Primary Assembly
hsa-miR-497-5p	NM_006370.2	1	549.6	549.6	0.00791	0.0196	1	4	0.0332	6	1	0	20	240	28	0	182.6	0	0	21	1357	1	20	1003	1022	20	20	0	read	NM_006370.2	9606	10490	VTI1B	VTI1|VTI1-LIKE|VTI1L|VTI2|v-SNARE|vti1-rp1	vesicle transport through interaction with t-SNAREs 1B	vesicle transport through interaction with t-SNAREs homolog 1B|vesicle transport v-SNARE protein Vti1-like 1|vesicle-associated soluble NSF attachment protein receptor	NM_006370.2	NP_006361.1	NC_000014.9	protein-coding	VALIDATED	14	-	67651148	67674884	Reference GRCh38.p12 Primary Assembly
hsa-miR-497-5p	NM_001098504.1	1	805.4	805.4	0.00136	0.0144	8	18	8.1e-15	11	1	0	13	244	0	0	196.4	0	0	21	4811	9	21	3130	3142	13	13	0	read	NM_001098504.1	9606	10521	DDX17	P72|RH70	DEAD-box helicase 17	probable ATP-dependent RNA helicase DDX17|DEAD (Asp-Glu-Ala-Asp) box helicase 17|DEAD (Asp-Glu-Ala-Asp) box polypeptide 17|DEAD box protein p72|DEAD box protein p82|DEAD/H (Asp-Glu-Ala-Asp/His) box polypeptide 17 (72kD)|RNA-dependent helicase p72	NM_001098504.1	NP_001091974.1	NC_000022.11	protein-coding	REVIEWED	22	-	38483437	38506339	Reference GRCh38.p12 Primary Assembly
hsa-miR-497-5p	NM_001190995.1	1	3182.9	3182.9	1.11e-16	2.38e-14	66	74	0	8	1	0	17	240	24	0	223.9	0	0	21	4727	4	20	2087	2103	17	17	0	read	NM_001190995.1	9606	10526	IPO8	RANBP8	importin 8	importin-8|RAN binding protein 8|imp8|ran-binding protein 8	NM_001190995.1	NP_001177924.1	NC_000012.12	protein-coding	REVIEWED	12	-	30628980	30695994	Reference GRCh38.p12 Primary Assembly
hsa-miR-497-5p	NM_001281303.1	2	1262.3	743.7	0.0139	0.0462	4	6	2.09e-12	13	1	0	8	312	0	0	229.7	0	0	21	2833	14	21	2723	2730	8	8	0	read	NM_001281303.1	9606	10558	SPTLC1	HSAN1|HSN1|LBC1|LCB1|SPT1|SPTI	serine palmitoyltransferase long chain base subunit 1	serine palmitoyltransferase 1|LCB 1|SPT 1|long chain base biosynthesis protein 1|serine C-palmitoyltransferase|serine-palmitoyl-CoA transferase 1	NM_001281303.1	NP_001268232.1	NC_000009.12	protein-coding	REVIEWED	9	-	92031133	92115473	Reference GRCh38.p12 Primary Assembly
hsa-miR-497-5p	NM_006996.2	3	1717.9	640.9	0.0148	0.0295	3	3	2.18e-14	13	1	0	9	240	0	0	243.9	0	0	21	3655	12	20	543	551	9	9	0	read	NM_006996.2	9606	10560	SLC19A2	TC1|THMD1|THT1|THTR1|TRMA	solute carrier family 19 member 2	thiamine transporter 1|high affinity thiamine transporter|reduced folate carrier protein (RFC) like|solute carrier family 19 (thiamine transporter), member 2|thTr-1	NM_006996.2	NP_008927.1	NC_000001.11	protein-coding	REVIEWED	1	-	169463908	169485969	Reference GRCh38.p12 Primary Assembly
hsa-miR-497-5p	NM_006420.2	1	526.7	526.7	0.0189	0.0344	1	1	6.54e-06	5.5	1	1	21	252	8	0	175.7	0	0	21	9004	1	21	2698	2717	21	20	0	read	NM_006420.2	9606	10564	ARFGEF2	BIG2|PVNH2|dJ1164I10.1	ADP ribosylation factor guanine nucleotide exchange factor 2	brefeldin A-inhibited guanine nucleotide-exchange protein 2|ADP-ribosylation factor guanine nucleotide-exchange factor 2 (brefeldin A-inhibited)|brefeldin A-inhibited GEP 2	NM_006420.2	NP_006411.2	NC_000020.11	protein-coding	REVIEWED	20	+	48921720	49036692	Reference GRCh38.p12 Primary Assembly
hsa-miR-497-5p	NM_001198842.1	1	693.7	693.7	0.000997	0.0102	4	54	0.208	8.5	1	0	18	320	4	0	157.7	0	0	21	2193	4	21	1230	1247	18	18	0	read	NM_001198842.1	9606	10576	CCT2	99D8.1|CCT-beta|CCTB|HEL-S-100n|PRO1633|TCP-1-beta	chaperonin containing TCP1 subunit 2	T-complex protein 1 subunit beta|T-complex protein 1, beta subunit|chaperonin containing TCP1, subunit 2 (beta)|chaperonin containing t-complex polypeptide 1, beta subunit|chaperonin containing t-complex polypeptide 1, subunit 2|epididymis secretory sperm binding protein Li 100n	NM_001198842.1	NP_001185771.1	NC_000012.12	protein-coding	REVIEWED	12	+	69585427	69601576	Reference GRCh38.p12 Primary Assembly
hsa-miR-497-5p	NM_001282512.2	1	550.9	550.9	0.0328	0.0559	1	1	6.54e-06	11	1	0	13	240	0	0	228.9	0	0	21	2097	8	20	1660	1672	13	13	0	read	NM_001282512.2	9606	10587	TXNRD2	GCCD5|SELZ|TR|TR-BETA|TR3|TRXR2	thioredoxin reductase 2	thioredoxin reductase 2, mitochondrial|selenoprotein Z|thioredoxin reductase 3|thioredoxin reductase TR3|thioredoxin reductase beta	NM_001282512.2	NP_001269441.1	NC_000022.11	protein-coding	REVIEWED	22	-	19875517	19941991	Reference GRCh38.p12 Primary Assembly
hsa-miR-497-5p	NM_001079524.1	1	826	826	0.000394	0.00756	7	8	0	9	1	0	16	240	0	0	258	0	0	21	3329	5	20	1359	1374	16	16	0	read	NM_001079524.1	9606	10606	PAICS	ADE2|ADE2H1|AIRC|PAIS	phosphoribosylaminoimidazole carboxylase and phosphoribosylaminoimidazolesuccinocarboxamide synthase	multifunctional protein ADE2|AIR carboxylase|SAICAR synthetase|multifunctional protein ADE2H1|phosphoribosylaminoimidazole carboxylase, phosphoribosylaminoimidazole succinocarboxamide synthetase|phosphoribosylaminoimidazole carboxylase; phosphoribosylaminoimidazolesuccinocarboxamide synthase	NM_001079524.1	NP_001072992.1	NC_000004.12	protein-coding	REVIEWED	4	+	56435748	56461367	Reference GRCh38.p12 Primary Assembly
hsa-miR-497-5p	NM_001206840.1	1	2981.3	2981.3	0	0	62	67	0	9	1	0	16	248	0	0	204.3	0	0	21	6431	5	20	1746	1761	16	16	0	read	NM_001206840.1	9606	10618	TGOLN2	TGN38|TGN46|TGN48|TGN51|TTGN2	trans-golgi network protein 2	trans-Golgi network integral membrane protein 2|TGN38 homolog|trans-Golgi network protein (46, 48, 51kD isoforms)|trans-Golgi network protein TGN51	NM_001206840.1	NP_001193769.1	NC_000002.12	protein-coding	REVIEWED	2	-	85318017	85328295	Reference GRCh38.p12 Primary Assembly
hsa-miR-497-5p	NM_001282526.1	1	1267.5	1267.5	5.51e-10	6.69e-08	18	18	0	9	1	0	20	240	12	0	255.5	0	0	21	2262	1	20	1281	1300	20	20	0	read	NM_001282526.1	9606	10621	POLR3F	RPC39|RPC6	RNA polymerase III subunit F	DNA-directed RNA polymerase III subunit RPC6|RNA polymerase III C39 subunit|RNA polymerase III subunit C6|polymerase (RNA) III (DNA directed) polypeptide F, 39 kDa|polymerase (RNA) III subunit F	NM_001282526.1	NP_001269455.1	NC_000020.11	protein-coding	REVIEWED	20	+	18467388	18484647	Reference GRCh38.p12 Primary Assembly
hsa-miR-497-5p	NM_006469.4	2	7907.2	7277.1	0	0	169	169	0	9	1	0	20	240	8	0	232.1	0	0	21	4205	1	20	3694	3713	20	20	0	read	NM_006469.4	9606	10625	IVNS1ABP	ARA3|FLARA3|HSPC068|KLHL39|ND1|NS-1|NS1-BP|NS1BP	influenza virus NS1A binding protein	influenza virus NS1A-binding protein|NCX downstream gene 1|NS1-binding protein|aryl hydrocarbon receptor-associated 3|aryl hydrocarbon receptor-associated protein 3|kelch-like family member 39|kelch-like protein 39	NM_006469.4	NP_006460.2	NC_000001.11	protein-coding	VALIDATED	1	-	185292366	185317328	Reference GRCh38.p12 Primary Assembly
hsa-miR-497-5p	NM_001313972.1	1	636.4	636.4	0.0127	0.0289	2	5	0.000165	10.5	1	0	14	312	0	0	199.4	0	0	21	2614	8	21	2138	2151	14	14	0	read	NM_001313972.1	9606	10628	TXNIP	ARRDC6|EST01027|HHCPA78|THIF|VDUP1	thioredoxin interacting protein	thioredoxin-interacting protein|thioredoxin binding protein 2|upregulated by 1,25-dihydroxyvitamin D-3|vitamin D3 up-regulated protein 1	NM_001313972.1	NP_001300901.1	NC_000001.11	protein-coding	REVIEWED	1	-	145992425	145996630	Reference GRCh38.p12 Primary Assembly
hsa-miR-497-5p	NM_001270485.1	1	881.5	881.5	1.99e-05	0.000759	8	8	0	8	1	0	19	320	4	0	188.5	0	0	21	4966	3	21	2563	2581	19	19	0	read	NM_001270485.1	9606	10645	CAMKK2	CAMKK|CAMKKB	calcium/calmodulin dependent protein kinase kinase 2	calcium/calmodulin-dependent protein kinase kinase 2|CAMKK beta protein|caM-KK 2|caM-KK beta|caM-kinase kinase 2|caM-kinase kinase beta|calcium/calmodulin-dependent protein kinase beta|calcium/calmodulin-dependent protein kinase kinase 2, beta	NM_001270485.1	NP_001257414.1	NC_000012.12	protein-coding	REVIEWED	12	-	121237691	121298307	Reference GRCh38.p12 Primary Assembly
hsa-miR-497-5p	NM_001166239.1	1	525.5	525.5	0.0228	0.0357	1	1	6.54e-06	8	1	0	21	312	4	0	126.5	0	0	21	1783	1	21	161	181	21	21	0	read	NM_001166239.1	9606	10669	CGREF1	CGR11	cell growth regulator with EF-hand domain 1	cell growth regulator with EF hand domain protein 1|cell growth regulatory gene 11 protein|hydrophobestin	NM_001166239.1	NP_001159711.1	NC_000002.12	protein-coding	VALIDATED	2	-	27099352	27119126	Reference GRCh38.p12 Primary Assembly
hsa-miR-497-5p	NM_006570.4	2	1085.6	603.4	0.011	0.0259	1	1	6.54e-06	6	1	0	21	320	12	0	174.4	0	0	21	1657	1	21	302	322	21	21	0	read	NM_006570.4	9606	10670	RRAGA	FIP-1|FIP1|RAGA	Ras related GTP binding A	ras-related GTP-binding protein A|adenovirus E3 14.7 kDa-interacting protein 1|adenovirus E3-14.7K interacting protein 1|rag A	NM_006570.4	NP_006561.1	NC_000009.12	protein-coding	VALIDATED	9	+	19049373	19051024	Reference GRCh38.p12 Primary Assembly
hsa-miR-497-5p	NM_001319075.1	1	16836.6	16836.6	0	0	407	441	0	9.5	1	0	19	240	4	0	274.6	0	0	21	2654	2	20	2198	2216	19	19	0	read	NM_001319075.1	9606	10678	B3GNT2	3-Gn-T1|3-Gn-T2|B3GN-T2|B3GNT|B3GNT-2|B3GNT1|BETA3GNT|BGNT2|BGnT-2|beta-1|beta3Gn-T1|beta3Gn-T2	UDP-GlcNAc:betaGal beta-1,3-N-acetylglucosaminyltransferase 2	N-acetyllactosaminide beta-1,3-N-acetylglucosaminyltransferase 2|UDP-GlcNAc:betaGal beta-1,3-N-acetylglucosaminyltransferase 1|beta-1,3-N-acetylglucosaminyltransferase bGnT-1|beta-1,3-N-acetylglucosaminyltransferase bGnT-2	NM_001319075.1	NP_001306004.1	NC_000002.12	protein-coding	REVIEWED	2	+	62196126	62224730	Reference GRCh38.p12 Primary Assembly
hsa-miR-497-5p	NM_001319674.1	1	678.7	678.7	0.00176	0.0136	1	1	6.54e-06	4	1	1	20	312	40	0	223.7	0	0	21	2664	2	21	1001	1019	20	19	0	read	NM_001319674.1	9606	10691	GMEB1	P96PIF|PIF96	glucocorticoid modulatory element binding protein 1	glucocorticoid modulatory element-binding protein 1|DNA-binding protein p96PIF|PIF p96|parvovirus initiation factor p96	NM_001319674.1	NP_001306603.1	NC_000001.11	protein-coding	REVIEWED	1	+	28668727	28715602	Reference GRCh38.p12 Primary Assembly
hsa-miR-497-5p	NM_001318842.1	1	3288.5	3288.5	0	0	70	70	0	13	1	0	8	312	0	0	134.5	0	0	21	1883	14	21	491	498	8	8	0	read	NM_001318842.1	9606	10695	CNPY3	CAG4A|EIEE60|ERDA5|PRAT4A|TNRC5	canopy FGF signaling regulator 3	protein canopy homolog 3|CAG repeat containing|CTG repeat protein 4a|expanded repeat-domain protein CAG/CTG 5|protein associated with TLR4|protein associated with Toll-like receptor 4A|trinucleotide repeat-containing gene 5 protein	NM_001318842.1	NP_001305771.1	NC_000006.12	protein-coding	REVIEWED	6	+	42928001	42939286	Reference GRCh38.p12 Primary Assembly
hsa-miR-497-5p	NM_001253866.1	1	2084.9	2084.9	0	0	40	45	0	10	1	0	15	240	0	0	197.9	0	0	21	4133	6	20	831	845	15	15	0	read	NM_001253866.1	9606	10730	YME1L1	FTSH|MEG4|OPA11|PAMP|YME1L	YME1 like 1 ATPase	ATP-dependent zinc metalloprotease YME1L1|ATP-dependent metalloprotease FtsH1 homolog|YME1-like protein 1|meg-4|presenilin-associated metalloprotease	NM_001253866.1	NP_001240795.1	NC_000010.11	protein-coding	REVIEWED	10	-	27110110	27155050	Reference GRCh38.p12 Primary Assembly
hsa-miR-497-5p	NM_007172.3	2	4375.9	3398.2	0	0	71	71	0	8.5	1	0	19	240	8	0	266.2	0	0	21	5225	2	20	3915	3933	19	19	0	read	NM_007172.3	9606	10762	NUP50	NPAP60|NPAP60L	nucleoporin 50	nuclear pore complex protein Nup50|50 kDa nucleoporin|nuclear pore-associated protein 60L|nucleoporin 50kD|nucleoporin 50kDa|nucleoporin Nup50	NM_007172.3	NP_009103.2	NC_000022.11	protein-coding	REVIEWED	22	+	45163844	45188010	Reference GRCh38.p12 Primary Assembly
hsa-miR-497-5p	NM_001285460.1	1	658.7	658.7	0.0011	0.0113	3	3	2.18e-14	12	1	0	10	312	0	0	183.7	0	0	21	5460	12	21	912	921	10	10	0	read	NM_001285460.1	9606	10788	IQGAP2	-	IQ motif containing GTPase activating protein 2	ras GTPase-activating-like protein IQGAP2	NM_001285460.1	NP_001272389.1	NC_000005.10	protein-coding	REVIEWED	5	+	76403254	76708131	Reference GRCh38.p12 Primary Assembly
hsa-miR-497-5p	NM_001042555.2	2	1213.5	727.8	0.00207	0.0123	5	5	0	9.5	1	0	15	240	0	0	238.8	0	0	21	6876	6	20	918	932	15	15	0	read	NM_001042555.2	9606	10818	FRS2	FRS1A|FRS2A|FRS2alpha|SNT|SNT-1|SNT1	fibroblast growth factor receptor substrate 2	fibroblast growth factor receptor substrate 2|FGFR signalling adaptor|FGFR substrate 2|FGFR-signaling adaptor SNT|suc1-associated neurotrophic factor target 1	NM_001042555.2	NP_001036020.1	NC_000012.12	protein-coding	VALIDATED	12	+	69470348	69579792	Reference GRCh38.p12 Primary Assembly
hsa-miR-497-5p	NM_006660.4	1	560.2	560.2	0.0222	0.0498	1	1	6.54e-06	6.5	1	0	20	240	8	0	218.2	0	0	21	4788	1	20	1123	1142	20	20	0	read	NM_006660.4	9606	10845	CLPX	-	caseinolytic mitochondrial matrix peptidase chaperone subunit	ATP-dependent Clp protease ATP-binding subunit clpX-like, mitochondrial|ClpX caseinolytic peptidase X homolog|ClpX caseinolytic protease X homolog|energy-dependent regulator of proteolysis	NM_006660.4	NP_006651.2	NC_000015.10	protein-coding	REVIEWED	15	-	65148218	65185419	Reference GRCh38.p12 Primary Assembly
hsa-miR-497-5p	NM_001282621.1	1	1043.9	1043.9	2.87e-05	0.00106	14	16	0	10	1	0	15	312	0	0	125.9	0	0	21	1772	7	21	207	221	15	15	0	read	NM_001282621.1	9606	10857	PGRMC1	Dap1|HPR6.6|IZA|MPR	progesterone receptor membrane component 1	membrane-associated progesterone receptor component 1|progesterone binding protein	NM_001282621.1	NP_001269550.1	NC_000023.11	protein-coding	REVIEWED	X	+	119236244	119244465	Reference GRCh38.p12 Primary Assembly
hsa-miR-497-5p	NM_016131.4	3	1889.6	829.2	0.0282	0.0399	8	18	8.1e-15	8.5	1	0	20	240	8	0	213.2	0	0	21	3785	1	20	2113	2132	20	20	0	read	NM_016131.4	9606	10890	RAB10	-	RAB10, member RAS oncogene family	ras-related protein Rab-10|GTP-binding protein RAB10|ras-related GTP-binding protein	NM_016131.4	NP_057215.3	NC_000002.12	protein-coding	VALIDATED	2	+	26033859	26137453	Reference GRCh38.p12 Primary Assembly
hsa-miR-497-5p	NM_001130912.2	1	915	915	0.000413	0.00807	8	9	0	6	1	0	21	312	12	0	216	0	0	21	1847	1	21	502	522	21	21	0	read	NM_001130912.2	9606	10910	SUGT1	SGT1	SGT1 homolog, MIS12 kinetochore complex assembly cochaperone	protein SGT1 homolog|SGT1, suppressor of G2 allele of SKP1|putative 40-6-3 protein|suppressor of G2 allele of SKP1, S. cerevisiae, homolog of	NM_001130912.2	NP_001124384.1	NC_000013.11	protein-coding	REVIEWED	13	+	52652690	52700755	Reference GRCh38.p12 Primary Assembly
hsa-miR-497-5p	NM_001286625.1	1	545.1	545.1	0.0277	0.0447	1	1	6.54e-06	7.5	1	1	18	240	16	0	207.1	0	0	21	2056	3	20	242	258	18	17	0	read	NM_001286625.1	9606	10921	RNPS1	E5.1	RNA binding protein with serine rich domain 1	RNA-binding protein with serine-rich domain 1|RNA binding protein with serine-rich domain|RNA-binding protein S1, serine-rich domain|SR protein|SR-related protein LDC2	NM_001286625.1	NP_001273554.1	NC_000016.10	protein-coding	REVIEWED	16	-	2253115	2268411	Reference GRCh38.p12 Primary Assembly
hsa-miR-497-5p	NM_001321445.1	1	38932.5	38932.5	0	0	959	959	0	7	1	1	18	240	40	0	253.5	0	0	21	2164	3	20	342	358	18	17	0	read	NM_001321445.1	9606	10959	TMED2	P24A|RNP24|p24|p24b1|p24beta1	transmembrane p24 trafficking protein 2	transmembrane emp24 domain-containing protein 2|coated vesicle membrane protein|membrane protein p24A|p24 family protein beta-1|transmembrane emp24 domain trafficking protein 2	NM_001321445.1	NP_001308374.1	NC_000012.12	protein-coding	VALIDATED	12	+	123584528	123598143	Reference GRCh38.p12 Primary Assembly
hsa-miR-497-5p	NM_006826.3	1	1201.5	1201.5	3.35e-09	3.72e-07	14	16	0	9	1	0	18	312	4	0	280.5	0	0	21	2272	4	21	1542	1559	18	18	0	read	NM_006826.3	9606	10971	YWHAQ	14-3-3|1C5|HS1	tyrosine 3-monooxygenase/tryptophan 5-monooxygenase activation protein theta	14-3-3 protein theta|14-3-3 protein T-cell|14-3-3 protein tau|14-3-3 theta|protein, theta|tyrosine 3-monooxygenase/tryptophan 5-monooxygenase activation protein, theta polypeptide	NM_006826.3	NP_006817.1	NC_000002.12	protein-coding	REVIEWED	2	-	9583966	9631054	Reference GRCh38.p12 Primary Assembly
hsa-miR-497-5p	NM_001134999.1	1	635	635	0.0374	0.065	1	4	0.0332	9	1	0	20	240	0	0	312	0	0	21	3372	1	20	2305	2324	20	20	0	read	NM_001134999.1	9606	10979	FERMT2	KIND2|MIG2|PLEKHC1|UNC112|UNC112B|mig-2	fermitin family member 2	fermitin family homolog 2|PH domain-containing family C member 1|kindlin 2|mitogen inducible gene 2 protein|pleckstrin homology domain containing, family C (with FERM domain) member 1|pleckstrin homology domain containing, family C member 1	NM_001134999.1	NP_001128471.1	NC_000014.9	protein-coding	VALIDATED	14	-	52857270	52951096	Reference GRCh38.p12 Primary Assembly
hsa-miR-497-5p	NM_006833.4	1	551	551	0.0223	0.033	1	2	0.00175	5.5	1	0	21	252	16	0	177	0	0	21	1441	1	21	281	301	21	21	0	read	NM_006833.4	9606	10980	COPS6	CSN6|MOV34-34KD	COP9 signalosome subunit 6	COP9 signalosome complex subunit 6|COP9 constitutive photomorphogenic homolog subunit 6|H_NH0506M12.12|JAB1-containing signalosome subunit 6|MOV34 homolog, 34 kD|SGN6|hVIP|vpr-interacting protein	NM_006833.4	NP_006824.2	NC_000007.14	protein-coding	REVIEWED	7	+	100088959	100092199	Reference GRCh38.p12 Primary Assembly
hsa-miR-497-5p	NM_006842.2	1	801.7	801.7	0.00155	0.0121	5	5	0	13	1	0	8	312	0	0	247.7	0	0	21	2902	14	21	2110	2117	8	8	0	read	NM_006842.2	9606	10992	SF3B2	Cus1|SAP145|SF3B145|SF3b1|SF3b150	splicing factor 3b subunit 2	splicing factor 3B subunit 2|SAP 145|pre-mRNA splicing factor SF3b 145 kDa subunit|spliceosome associated protein 145|splicing factor 3b, subunit 2, 145kD|splicing factor 3b, subunit 2, 145kDa	NM_006842.2	NP_006833.2	NC_000011.10	protein-coding	REVIEWED	11	+	66052344	66068910	Reference GRCh38.p12 Primary Assembly
hsa-miR-497-5p	NM_001100603.1	1	738.3	738.3	0.000359	0.00444	5	5	0	7.5	1	0	21	312	16	0	161.3	0	0	21	2621	1	21	204	224	21	21	0	read	NM_001100603.1	9606	11014	KDELR2	ELP-1|ERD2.2	KDEL endoplasmic reticulum protein retention receptor 2	ER lumen protein-retaining receptor 2|(Lys-Asp-Glu-Leu) endoplasmic reticulum protein retention receptor 2|ERD-2-like protein|ERD2-like protein 1|KDEL (Lys-Asp-Glu-Leu) endoplasmic reticulum protein retention receptor 2|KDEL receptor 2	NM_001100603.1	NP_001094073.1	NC_000007.14	protein-coding	REVIEWED	7	-	6461080	6484217	Reference GRCh38.p12 Primary Assembly
hsa-miR-497-5p	NM_001130060.1	2	1345.2	865.7	0.00058	0.00895	7	7	0	12	1	0	10	312	0	0	230.7	0	0	21	6641	12	21	4636	4645	10	10	0	read	NM_001130060.1	9606	11016	ATF7	ATFA	activating transcription factor 7	cyclic AMP-dependent transcription factor ATF-7|transcription factor ATF-A	NM_001130060.1	NP_001123532.1	NC_000012.12	protein-coding	VALIDATED	12	-	53507855	53626414	Reference GRCh38.p12 Primary Assembly
hsa-miR-497-5p	NM_001300947.1	2	1615.2	1103.5	7.4e-06	0.000416	14	14	0	12	1	0	10	240	0	0	260.5	0	0	21	6741	11	20	4010	4019	10	10	0	read	NM_001300947.1	9606	11052	CPSF6	CFIM|CFIM68|CFIM72|HPBRII-4|HPBRII-7	cleavage and polyadenylation specific factor 6	cleavage and polyadenylation specificity factor subunit 6|CPSF 68 kDa subunit|cleavage and polyadenylation specific factor 6, 68kDa|cleavage and polyadenylation specificity factor 68 kDa subunit|cleavage factor Im complex 68 kDa subunit|pre-mRNA cleavage factor I, 68kD subunit|pre-mRNA cleavage factor Im (68kD)|pre-mRNA cleavage factor Im 68 kDa subunit|protein HPBRII-4/7	NM_001300947.1	NP_001287876.1	NC_000012.12	protein-coding	VALIDATED	12	+	69239536	69274357	Reference GRCh38.p12 Primary Assembly
hsa-miR-497-5p	NM_001270419.1	1	563.9	563.9	0.0161	0.0364	1	1	6.54e-06	10	1	0	12	240	0	0	230.9	0	0	21	2130	9	20	472	483	12	12	0	read	NM_001270419.1	9606	11062	DUS4L	DUS4|PP35	dihydrouridine synthase 4 like	tRNA-dihydrouridine(20a/20b) synthase [NAD(P)+]-like|protein similar to E.coli yhdg and R. capsulatus nifR3	NM_001270419.1	NP_001257348.1	NC_000007.14	protein-coding	VALIDATED	7	+	107563956	107578522	Reference GRCh38.p12 Primary Assembly
hsa-miR-497-5p	NM_001317099.1	2	6041	5388.1	0	0	121	174	0	9	1	0	17	240	28	0	235.1	0	0	21	2917	4	20	2123	2139	17	17	0	read	NM_001317099.1	9606	11080	DNAJB4	DNAJW|DjB4|HLJ1	DnaJ heat shock protein family (Hsp40) member B4	dnaJ homolog subfamily B member 4|DnaJ (Hsp40) homolog, subfamily B, member 4|DnaJ-like heat shock protein 40|HSP40 homolog|heat shock 40 kDa protein 1 homolog|heat shock protein 40 homolog|human liver DnaJ-like protein	NM_001317099.1	NP_001304028.1	NC_000001.11	protein-coding	REVIEWED	1	+	77979157	78017963	Reference GRCh38.p12 Primary Assembly
hsa-miR-497-5p	NM_001197246.2	1	676.4	676.4	0.00675	0.0232	4	4	0	13	1	0	8	312	0	0	162.4	0	0	21	2836	14	21	781	788	8	8	0	read	NM_001197246.2	9606	11118	BTN3A2	BT3.2|BTF4|BTN3.2|CD277	butyrophilin subfamily 3 member A2	butyrophilin subfamily 3 member A2|butyrophilin protein	NM_001197246.2	NP_001184175.1	NC_000006.12	protein-coding	REVIEWED	6	+	26365158	26378319	Reference GRCh38.p12 Primary Assembly
hsa-miR-497-5p	NM_001102426.2	7	3669.9	585	0.0342	0.0544	2	2	3.54e-10	6.5	1	0	21	312	16	0	121	0	0	21	4226	1	21	3249	3269	21	21	0	read	NM_001102426.2	9606	11138	TBC1D8	AD3|GRAMD8|HBLP1|TBC1D8A|VRP	TBC1 domain family member 8	TBC1 domain family member 8|BUB2-like protein 1|TBC1 domain family, member 8 (with GRAM domain)|TBC1 domain family, member 8A|vascular Rab-GAP/TBC-containing protein	NM_001102426.2	NP_001095896.1	NC_000002.12	protein-coding	VALIDATED	2	-	101006434	101195320	Reference GRCh38.p12 Primary Assembly
hsa-miR-497-5p	NM_007176.3	1	537.5	537.5	0.0199	0.0328	1	1	6.54e-06	7.5	1	0	20	312	8	0	121.5	0	0	21	1576	2	21	1323	1342	20	20	0	read	NM_007176.3	9606	11161	ERG28	C14orf1|NET51	ergosterol biosynthesis 28 homolog	probable ergosterol biosynthetic protein 28	NM_007176.3	NP_009107.1	NC_000014.9	protein-coding	VALIDATED	14	-	75650889	75661194	Reference GRCh38.p12 Primary Assembly
hsa-miR-497-5p	NM_197941.3	1	621.7	621.7	0.0314	0.0545	3	3	2.18e-14	5	1	1	21	240	44	0	168.7	0	0	21	7332	1	20	6702	6722	20	21	0	read	NM_197941.3	9606	11174	ADAMTS6	ADAM-TS 6|ADAM-TS6|ADAMTS-6	ADAM metallopeptidase with thrombospondin type 1 motif 6	A disintegrin and metalloproteinase with thrombospondin motifs 6|a disintegrin-like and metalloprotease (reprolysin type) with thrombospondin type 1 motif, 6	NM_197941.3	NP_922932.2	NC_000005.10	protein-coding	REVIEWED	5	-	65148735	65482662	Reference GRCh38.p12 Primary Assembly
hsa-miR-497-5p	NM_001320546.1	1	689.5	689.5	0.000497	0.00418	4	4	0	8	1	0	20	312	8	0	162.5	0	0	21	4629	2	21	1850	1869	20	20	0	read	NM_001320546.1	9606	11180	WDR6	-	WD repeat domain 6	WD repeat-containing protein 6	NM_001320546.1	NP_001307475.1	NC_000003.12	protein-coding	REVIEWED	3	+	49007061	49015952	Reference GRCh38.p12 Primary Assembly
hsa-miR-497-5p	NM_001349956.1	1	594.9	594.9	0.0148	0.0339	1	1	6.54e-06	5	1	1	20	320	4	0	171.9	0	0	21	1661	2	21	1477	1495	20	19	11	read	NM_001349956.1	9606	11200	CHEK2	CDS1|CHK2|HuCds1|LFS2|PP1425|RAD53|hCds1	checkpoint kinase 2	serine/threonine-protein kinase Chk2|CHK2 checkpoint homolog|cds1 homolog|checkpoint-like protein CHK2	NM_001349956.1	NP_001336885.1	NC_000022.11	protein-coding	REVIEWED	22	-	28687742	28741865	Reference GRCh38.p12 Primary Assembly
hsa-miR-497-5p	NM_016248.3	2	4715.2	4159.1	0	0	91	91	0	8	1	0	17	248	28	0	189.1	0	0	21	9926	4	20	6194	6210	17	17	0	read	NM_016248.3	9606	11215	AKAP11	AKAP-11|AKAP220|PPP1R44|PRKA11	A-kinase anchoring protein 11	A-kinase anchor protein 11|A kinase (PRKA) anchor protein 11|A-kinase anchor protein 220 kDa|A-kinase anchoring protein, 220kDa|a kinase anchor protein 220 kDa|protein kinase A anchoring protein 11|protein phosphatase 1, regulatory subunit 44	NM_016248.3	NP_057332.1	NC_000013.11	protein-coding	REVIEWED	13	+	42271469	42323266	Reference GRCh38.p12 Primary Assembly
hsa-miR-497-5p	NM_007208.3	1	12026	12026	0	0	287	296	0	7.5	1	0	20	240	16	0	238	0	0	21	1781	1	20	764	783	20	20	0	read	NM_007208.3	9606	11222	MRPL3	COXPD9|MRL3|RPML3	mitochondrial ribosomal protein L3	39S ribosomal protein L3, mitochondrial|L3mt|MRP-L3|mitochondrial 60S ribosomal protein L3|mitochondrial large ribosomal subunit protein uL3m	NM_007208.3	NP_009139.1	NC_000003.12	protein-coding	REVIEWED	3	-	131462200	131503015	Reference GRCh38.p12 Primary Assembly
hsa-miR-497-5p	NM_001329868.1	4	2123.8	606.8	0.0279	0.049	1	5	0.0619	9	1	0	16	240	0	0	277.8	0	0	21	10542	5	20	7442	7457	16	16	0	read	NM_001329868.1	9606	11227	GALNT5	GALNAC-T5|GALNACT5	polypeptide N-acetylgalactosaminyltransferase 5	polypeptide N-acetylgalactosaminyltransferase 5|UDP-GalNAc:polypeptide N-acetylgalactosaminyltransferase 5|UDP-N-acetyl-alpha-D-galactosamine:polypeptide N-acetylgalactosaminyltransferase 5 (GalNAc-T5)|polypeptide GalNAc transferase 5|pp-GaNTase 5|protein-UDP acetylgalactosaminyltransferase 5	NM_001329868.1	NP_001316797.1	NC_000002.12	protein-coding	REVIEWED	2	+	157257597	157318490	Reference GRCh38.p12 Primary Assembly
hsa-miR-497-5p	NM_001184970.2	1	1388.3	1388.3	4.84e-07	5.07e-05	22	22	0	6	1	0	20	240	12	0	198.3	0	0	21	3303	1	20	196	215	20	20	0	read	NM_001184970.2	9606	11252	PACSIN2	SDPII	protein kinase C and casein kinase substrate in neurons 2	protein kinase C and casein kinase substrate in neurons protein 2|cytoplasmic phosphoprotein PACSIN2|syndapin-2|syndapin-II|syndapin2	NM_001184970.2	NP_001171899.1	NC_000022.11	protein-coding	REVIEWED	22	-	42869765	43016173	Reference GRCh38.p12 Primary Assembly
hsa-miR-497-5p	NM_007235.5	2	26631.1	26148.7	0	0	641	641	0	12	1	0	11	240	0	0	230.7	0	0	21	3961	10	20	1188	1198	11	11	0	read	NM_007235.5	9606	11260	XPOT	XPO3	exportin for tRNA	exportin-T|exportin(tRNA)|exportin, tRNA (nuclear export receptor for tRNAs)|tRNA exportin	NM_007235.5	NP_009166.2	NC_000012.12	protein-coding	REVIEWED	12	+	64404347	64451127	Reference GRCh38.p12 Primary Assembly
hsa-miR-497-5p	NM_007236.4	1	742.6	742.6	0.00325	0.0205	4	4	0	8	1	0	16	312	0	0	211.6	0	0	21	3230	6	21	984	999	16	16	0	read	NM_007236.4	9606	11261	CHP1	CHP|SLC9A1BP|Sid470p|p22|p24	calcineurin like EF-hand protein 1	calcineurin B homologous protein 1|EF-hand calcium-binding domain-containing protein p22|SLC9A1 binding protein|calcineurin B homolog|calcineurin B-like protein|calcineurin homologous protein|calcium binding protein P22|calcium-binding protein CHP|calcium-binding protein p22	NM_007236.4	NP_009167.1	NC_000015.10	protein-coding	REVIEWED	15	+	41231155	41281886	Reference GRCh38.p12 Primary Assembly
hsa-miR-497-5p	NM_001014449.3	1	701.2	701.2	0.000706	0.0112	5	5	0	7.5	1	0	20	240	16	0	194.2	0	0	21	1726	1	20	832	851	20	20	0	read	NM_001014449.3	9606	11269	DDX19B	DBP5|DDX19|RNAh	DEAD-box helicase 19B	ATP-dependent RNA helicase DDX19B|ATP-dependent RNA helicase DDX19|DEAD (Asp-Glu-Ala-As) box polypeptide 19B|DEAD (Asp-Glu-Ala-Asp) box polypeptide 19B|DEAD box protein 19B|DEAD-box RNA helicase DEAD5|DEAD-box protein 5|DEAD/H (Asp-Glu-Ala-Asp/His) box polypeptide 19 (Dbp5, yeast, homolog)|yeast Dbp5 homolog	NM_001014449.3	NP_001014449.1	NC_000016.10	protein-coding	REVIEWED	16	+	70289766	70335212	Reference GRCh38.p12 Primary Assembly
hsa-miR-497-5p	NM_001331023.1	2	1045.1	559.3	0.0184	0.0337	2	2	3.54e-10	11.5	1	0	14	152	0	0	293.3	0	0	21	2908	7	20	2744	2757	14	14	0	read	NM_001331023.1	9606	11275	KLHL2	ABP-KELCH|MAV|MAYVEN	kelch like family member 2	kelch-like protein 2|actin-binding protein Mayven|kelch-like 2, Mayven	NM_001331023.1	NP_001317952.1	NC_000004.12	protein-coding	VALIDATED	4	+	165207617	165323155	Reference GRCh38.p12 Primary Assembly
hsa-miR-497-5p	NM_001163544.2	3	1647.7	1001.3	3.34e-07	2.71e-05	11	11	0	7.5	1	0	20	240	8	0	266.3	0	0	21	7947	1	20	2464	2483	20	20	0	read	NM_001163544.2	9606	11276	SYNRG	AP1GBP1|SYNG	synergin gamma	synergin gamma|AP1 gamma subunit binding protein 1|AP1 subunit gamma-binding protein 1|adaptor-related protein complex 1 gamma subunit-binding protein 1|gamma-synergin	NM_001163544.2	NP_001157016.1	NC_000017.11	protein-coding	REVIEWED	17	-	37514796	37609495	Reference GRCh38.p12 Primary Assembly
hsa-miR-497-5p	NM_001123377.1	1	614.7	614.7	0.0141	0.0383	1	2	0.00175	7.5	1	0	17	312	12	0	191.7	0	0	21	921	5	21	351	367	17	17	0	read	NM_001123377.1	9606	11315	PARK7	DJ-1|DJ1|GATD2|HEL-S-67p	Parkinsonism associated deglycase	protein/nucleic acid deglycase DJ-1|Parkinson disease (autosomal recessive, early onset) 7|epididymis secretory sperm binding protein Li 67p|maillard deglycase|oncogene DJ1|parkinson protein 7|protein DJ-1|protein deglycase DJ-1	NM_001123377.1	NP_001116849.1	NC_000001.11	protein-coding	REVIEWED	1	+	7961653	7985281	Reference GRCh38.p12 Primary Assembly
hsa-miR-497-5p	NM_001160154.1	1	1133	1133	5.01e-09	6.55e-07	14	14	0	13	1	0	9	240	0	0	296	0	0	21	3726	12	20	3554	3562	9	9	0	read	NM_001160154.1	9606	11320	MGAT4A	GNT-IV|GNT-IVA|GnT-4a	alpha-1,3-mannosyl-glycoprotein 4-beta-N-acetylglucosaminyltransferase A	alpha-1,3-mannosyl-glycoprotein 4-beta-N-acetylglucosaminyltransferase A|N-acetylglucosaminyltransferase IVa|N-glycosyl-oligosaccharide-glycoprotein N-acetylglucosaminyltransferase IVa|UDP-GlcNAc:a-1,3-D-mannoside b-1,4-acetylglucosaminyltransferase IV|UDP-N-acetylglucosamine: alpha-1,3-D-mannoside beta-1,4-N-acetylglucosaminyltransferase IVa|UDP-N-acetylglucosamine:alpha1,3-d-mannoside beta1,4-N-acetylglucosaminyltransferase|alpha-1,3-mannosyl-glycoprotein beta-1,4-N-acetylglucosaminyltransferase|glcNAc-T IVa|mannosyl (alpha-1,3-)-glycoprotein beta-1,4-N-acetylglucosaminyltransferase, isoenzyme A|mannosyl (alpha-1,3-)-glycoprotein beta-1,4-N-acetylglucosaminyltransferase, isozyme A	NM_001160154.1	NP_001153626.1	NC_000002.12	protein-coding	REVIEWED	2	-	98619105	98731125	Reference GRCh38.p12 Primary Assembly
hsa-miR-497-5p	NM_007277.4	1	4754.9	4754.9	0	0	105	105	0	7.5	1	0	20	240	16	0	250.9	0	0	21	2774	1	20	1429	1448	20	20	0	read	NM_007277.4	9606	11336	EXOC3	SEC6|SEC6L1|Sec6p	exocyst complex component 3	exocyst complex component 3|SEC6-like 1|Sec 6 homolog|exocyst complex component Sec6	NM_007277.4	NP_009208.2	NC_000005.10	protein-coding	REVIEWED	5	+	443218	467295	Reference GRCh38.p12 Primary Assembly
hsa-miR-497-5p	NM_001012478.1	1	560.3	560.3	0.0245	0.0338	2	5	0.000165	11	1	0	13	252	0	0	183.3	0	0	21	3136	9	21	1880	1892	13	13	0	read	NM_001012478.1	9606	11338	U2AF2	U2AF65	U2 small nuclear RNA auxiliary factor 2	splicing factor U2AF 65 kDa subunit|U2 (RNU2) small nuclear RNA auxiliary factor 2|U2 auxiliary factor 65 kDa subunit|U2 small nuclear ribonucleoprotein auxiliary factor (65kD)|U2 snRNP auxiliary factor large subunit|hU2AF65	NM_001012478.1	NP_001012496.1	NC_000019.10	protein-coding	REVIEWED	19	+	55654049	55674715	Reference GRCh38.p12 Primary Assembly
hsa-miR-497-5p	NM_001317860.1	1	1050.1	1050.1	3.54e-07	2.29e-05	13	13	0	6	1	1	17	248	36	0	193.1	0	0	21	1126	4	20	676	691	17	16	0	read	NM_001317860.1	9606	11339	OIP5	5730547N13Rik|CT86|LINT-25|MIS18B|MIS18beta|hMIS18beta	Opa interacting protein 5	protein Mis18-beta|LAP2alpha interactor-25|MIS18 kinetochore protein homolog B|cancer/testis antigen 86|opa-interacting protein 5	NM_001317860.1	NP_001304789.1	NC_000015.10	protein-coding	REVIEWED	15	-	41309267	41332620	Reference GRCh38.p12 Primary Assembly
hsa-miR-497-5p	NM_016128.3	1	652.1	652.1	0.000493	0.00226	2	2	3.54e-10	9	1	0	16	312	0	0	207.1	0	0	21	3114	6	21	1007	1022	16	16	0	read	NM_016128.3	9606	22820	COPG1	COPG	coatomer protein complex subunit gamma 1	coatomer subunit gamma-1|coat protein gamma-cop|coatomer protein complex, subunit gamma|coatomer subunit gamma|gamma-1-COP|gamma-1-coat protein|gamma-COP|gamma-coat protein	NM_016128.3	NP_057212.1	NC_000003.12	protein-coding	VALIDATED	3	+	129249574	129277772	Reference GRCh38.p12 Primary Assembly
hsa-miR-497-5p	NM_001136033.2	1	520.5	520.5	0.0128	0.0224	1	1	6.54e-06	7.5	1	0	21	312	4	0	119.5	0	0	21	1967	1	21	1897	1917	21	21	0	read	NM_001136033.2	9606	22827	PUF60	FIR|RoBPI|SIAHBP1|VRJS	poly(U) binding splicing factor 60	poly(U)-binding-splicing factor PUF60|FBP interacting repressor|FUSE-binding protein-interacting repressor|Ro ribonucleoprotein-binding protein 1|Siah binding protein 1|poly(U) binding splicing factor 60KDa|pyrimidine tract binding splicing factor	NM_001136033.2	NP_001129505.1	NC_000008.11	protein-coding	REVIEWED	8	-	143816343	143830040	Reference GRCh38.p12 Primary Assembly
hsa-miR-497-5p	NM_014899.3	1	665.6	665.6	0.00741	0.0152	1	1	6.54e-06	13	1	0	8	312	0	0	271.6	0	0	21	5566	14	21	927	934	8	8	0	read	NM_014899.3	9606	22836	RHOBTB3	-	Rho related BTB domain containing 3	rho-related BTB domain-containing protein 3	NM_014899.3	NP_055714.3	NC_000005.10	protein-coding	VALIDATED	5	+	95713521	95796366	Reference GRCh38.p12 Primary Assembly
hsa-miR-497-5p	NM_014906.4	2	1174.2	613.5	0.00886	0.0289	3	3	2.18e-14	9	1	0	19	240	12	0	196.5	0	0	21	6545	2	20	4863	4881	19	19	0	read	NM_014906.4	9606	22843	PPM1E	CaMKP-N|POPX1|PP2CH|caMKN	protein phosphatase, Mg2+/Mn2+ dependent 1E	protein phosphatase 1E|ca(2+)/calmodulin-dependent protein kinase phosphatase N|caMKP-nucleus|nuclear calmodulin-dependent protein kinase phosphatase|partner of PIX 1|partner of PIX-alpha|partner of PIXA|protein phosphatase 1E (PP2C domain containing)	NM_014906.4	NP_055721.3	NC_000017.11	protein-coding	REVIEWED	17	+	58755868	58985616	Reference GRCh38.p12 Primary Assembly
hsa-miR-497-5p	NM_001178137.1	1	616	616	0.00717	0.0261	1	9	0.2	13	1	0	9	240	0	0	299	0	0	21	5753	12	20	2864	2872	9	9	0	read	NM_001178137.1	9606	22849	CPEB3	-	cytoplasmic polyadenylation element binding protein 3	cytoplasmic polyadenylation element-binding protein 3|CPE-BP3|CPE-binding protein 3|hCPEB-3	NM_001178137.1	NP_001171608.1	NC_000010.11	protein-coding	VALIDATED	10	-	92046691	92291498	Reference GRCh38.p12 Primary Assembly
hsa-miR-497-5p	NM_014924.4	1	3213.9	3213.9	0	0	66	68	0	11	1	0	14	240	0	0	293.9	0	0	21	4760	7	20	4261	4274	14	14	0	read	NM_014924.4	9606	22863	ATG14	ATG14L|BARKOR|KIAA0831	autophagy related 14	beclin 1-associated autophagy-related key regulator|ATG14 autophagy related 14 homolog|Beclin 1-Interacting protein|autophagy-related protein 14-like protein	NM_014924.4	NP_055739.2	NC_000014.9	protein-coding	VALIDATED	14	-	55366390	55411857	Reference GRCh38.p12 Primary Assembly
hsa-miR-497-5p	NM_001136193.1	1	652.1	652.1	0.00164	0.00955	3	3	2.18e-14	7	1	0	18	252	16	0	202.1	0	0	21	6930	4	21	1980	1997	18	18	0	read	NM_001136193.1	9606	22868	FASTKD2	KIAA0971	FAST kinase domains 2	FAST kinase domain-containing protein 2, mitochondrial	NM_001136193.1	NP_001129665.1	NC_000002.12	protein-coding	REVIEWED	2	+	206765387	206796188	Reference GRCh38.p12 Primary Assembly
hsa-miR-497-5p	NM_001314059.1	1	1368.4	1368.4	4.23e-09	6.79e-07	21	21	0	10	1	0	16	244	0	0	238.4	0	0	21	6951	6	21	1145	1160	16	16	0	read	NM_001314059.1	9606	22869	ZNF510	-	zinc finger protein 510	zinc finger protein 510	NM_001314059.1	NP_001300988.1	NC_000009.12	protein-coding	REVIEWED	9	-	96754548	96778548	Reference GRCh38.p12 Primary Assembly
hsa-miR-497-5p	NM_014939.3	1	707.7	707.7	0.00364	0.0197	5	5	0	10	1	0	13	240	0	0	219.7	0	0	21	6283	8	20	2263	2275	13	13	0	read	NM_014939.3	9606	22878	TRAPPC8	GSG1|HsT2706|KIAA1012|TRS85	trafficking protein particle complex 8	trafficking protein particle complex subunit 8|general sporulation gene 1 homolog|protein TRS85 homolog	NM_014939.3	NP_055754.2	NC_000018.10	protein-coding	VALIDATED	18	-	31829172	31943127	Reference GRCh38.p12 Primary Assembly
hsa-miR-497-5p	NM_001242809.1	2	1278.8	730.1	0.0501	0.0632	4	4	0	10.5	1	0	16	240	0	0	292.1	0	0	21	5355	5	20	3727	3742	16	16	0	read	NM_001242809.1	9606	22881	ANKRD6	-	ankyrin repeat domain 6	ankyrin repeat domain-containing protein 6|diego homolog|diversin	NM_001242809.1	NP_001229738.1	NC_000006.12	protein-coding	VALIDATED	6	+	89433177	89633833	Reference GRCh38.p12 Primary Assembly
hsa-miR-497-5p	NM_014023.3	2	1099.1	587.6	0.0453	0.0589	1	1	6.54e-06	8	1	0	20	244	12	0	245.6	0	0	21	4611	2	21	431	450	20	20	0	read	NM_014023.3	9606	22884	WDR37	-	WD repeat domain 37	WD repeat-containing protein 37	NM_014023.3	NP_054742.2	NC_000010.11	protein-coding	REVIEWED	10	+	1056835	1132296	Reference GRCh38.p12 Primary Assembly
hsa-miR-497-5p	NM_001301132.1	2	1200.8	644.2	0.00115	0.00644	4	4	0	9.5	1	0	16	312	0	0	126.2	0	0	21	4729	6	21	640	655	16	16	0	read	NM_001301132.1	9606	22893	BAHD1	-	bromo adjacent homology domain containing 1	bromo adjacent homology domain-containing 1 protein|BAH domain-containing protein 1	NM_001301132.1	NP_001288061.1	NC_000015.10	protein-coding	VALIDATED	15	+	40439720	40468241	Reference GRCh38.p12 Primary Assembly
hsa-miR-497-5p	NM_001330990.1	1	521.7	521.7	0.0739	0.0905	1	2	0.00175	11	1	0	10	320	0	0	109.7	0	0	21	4253	12	21	3886	3895	10	10	0	read	NM_001330990.1	9606	22907	DHX30	DDX30|NEDMIAL|RETCOR	DExH-box helicase 30	putative ATP-dependent RNA helicase DHX30|DEAD/H (Asp-Glu-Ala-Asp/His) box polypeptide 30|DEAH (Asp-Glu-Ala-His) box helicase 30|DEAH (Asp-Glu-Ala-His) box polypeptide 30|DEAH box protein 30|DEAH-box helicase 30|retina co-repressor	NM_001330990.1	NP_001317919.1	NC_000003.12	protein-coding	REVIEWED	3	+	47802908	47850195	Reference GRCh38.p12 Primary Assembly
hsa-miR-497-5p	NM_001319072.1	1	631	631	0.0197	0.0351	1	1	6.54e-06	13	1	0	8	312	0	0	237	0	0	21	3632	14	21	3390	3397	8	8	0	read	NM_001319072.1	9606	22908	SACM1L	SAC1	SAC1 like phosphatidylinositide phosphatase	phosphatidylinositide phosphatase SAC1|SAC1 suppressor of actin mutations 1 like|suppressor of actin 1|suppressor of actin mutations 1-like protein	NM_001319072.1	NP_001306001.1	NC_000003.12	protein-coding	REVIEWED	3	+	45689240	45745424	Reference GRCh38.p12 Primary Assembly
hsa-miR-497-5p	NM_007367.3	2	1051.6	546.7	0.00951	0.0259	1	1	6.54e-06	9	1	0	15	248	0	0	205.7	0	0	21	4742	6	20	2570	2584	15	15	0	read	NM_007367.3	9606	22913	RALY	HNRPCL2|P542	RALY heterogeneous nuclear ribonucleoprotein	RNA-binding protein Raly|RNA binding protein, autoantigenic (hnRNP-associated with lethal yellow homolog)|RNA-binding protein (autoantigenic)|RNA-binding protein (autoantigenic, hnRNP-associated with lethal yellow)|autoantigen p542|heterogeneous nuclear ribonucleoprotein C-like 2|hnRNP associated with lethal yellow protein homolog|hnRNP core protein C-like 2	NM_007367.3	NP_031393.2	NC_000020.11	protein-coding	REVIEWED	20	+	33993651	34084883	Reference GRCh38.p12 Primary Assembly
hsa-miR-497-5p	NM_012228.3	1	649.4	649.4	0.00172	0.00976	1	1	6.54e-06	7	1	0	21	312	8	0	237.4	0	0	21	1811	1	21	753	773	21	21	0	read	NM_012228.3	9606	22921	MSRB2	CBS-1|CBS1|CGI-131|MSRB|PILB	methionine sulfoxide reductase B2	methionine-R-sulfoxide reductase B2, mitochondrial|pilin-like transcription factor	NM_012228.3	NP_036360.3	NC_000010.11	protein-coding	VALIDATED	10	+	23095497	23122012	Reference GRCh38.p12 Primary Assembly
hsa-miR-497-5p	NM_014972.2	1	583.9	583.9	0.0216	0.0414	2	2	3.54e-10	9	1	0	16	312	0	0	137.9	0	0	21	2286	6	21	1219	1234	16	16	0	read	NM_014972.2	9606	22980	TCF25	FKSG26|Hulp1|NULP1|PRO2620|hKIAA1049	transcription factor 25	transcription factor 25|TCF-25|nuclear localized protein 1|transcription factor 25 (basic helix-loop-helix)	NM_014972.2	NP_055787.1	NC_000016.10	protein-coding	VALIDATED	16	+	89873585	89911383	Reference GRCh38.p12 Primary Assembly
hsa-miR-497-5p	NM_014991.4	1	759.8	759.8	0.004	0.0262	5	6	0	7	1	1	19	240	16	0	262.8	0	0	21	14329	2	20	5086	5103	19	18	0	read	NM_014991.4	9606	23001	WDFY3	ALFY|BCHS|MCPH18|ZFYVE25	WD repeat and FYVE domain containing 3	WD repeat and FYVE domain-containing protein 3|autophagy-linked FYVE protein	NM_014991.4	NP_055806.2	NC_000004.12	protein-coding	REVIEWED	4	-	84669536	84966390	Reference GRCh38.p12 Primary Assembly
hsa-miR-497-5p	NM_015000.3	2	1389.8	833.4	0.00139	0.0103	7	7	0	13	1	0	8	312	0	0	199.4	0	0	21	5110	14	21	3214	3221	8	8	0	read	NM_015000.3	9606	23012	STK38L	NDR2	serine/threonine kinase 38 like	serine/threonine-protein kinase 38-like|NDR2 protein kinase|nuclear Dbf2-related 2|nuclear Dbf2-related kinase 2	NM_015000.3	NP_055815.1	NC_000012.12	protein-coding	VALIDATED	12	+	27244144	27325958	Reference GRCh38.p12 Primary Assembly
hsa-miR-497-5p	NM_015002.2	1	820	820	0.00114	0.0124	7	7	0	12	1	0	10	312	0	0	185	0	0	21	4227	12	21	1928	1937	10	10	0	read	NM_015002.2	9606	23014	FBXO21	FBX21	F-box protein 21	F-box only protein 21	NM_015002.2	NP_055817.1	NC_000012.12	protein-coding	REVIEWED	12	-	117143472	117190494	Reference GRCh38.p12 Primary Assembly
hsa-miR-497-5p	NM_001017395.4	4	3348.9	1609.1	0	0	28	28	0	7	1	0	18	248	8	0	174.1	0	0	21	6168	3	20	3419	3436	18	18	11	read	NM_001017395.4	9606	23023	TMCC1	-	transmembrane and coiled-coil domain family 1	transmembrane and coiled-coil domains protein 1	NM_001017395.4	NP_001017395.2	NC_000003.12	protein-coding	VALIDATED	3	-	129647791	129893602	Reference GRCh38.p12 Primary Assembly
hsa-miR-497-5p	NM_001289003.1	1	962.9	962.9	0.000116	0.00292	9	13	0	10	1	0	16	312	0	0	246.9	0	0	21	8463	6	21	5188	5203	16	16	0	read	NM_001289003.1	9606	23035	PHLPP2	PHLPPL|PPM3B	PH domain and leucine rich repeat protein phosphatase 2	PH domain leucine-rich repeat-containing protein phosphatase 2|protein phosphatase, Mg2+/Mn2+ dependent 3B	NM_001289003.1	NP_001275932.1	NC_000016.10	protein-coding	VALIDATED	16	-	71644923	71724700	Reference GRCh38.p12 Primary Assembly
hsa-miR-497-5p	NM_001285444.1	1	755.5	755.5	0.00027	0.00446	5	5	0	7.5	1	0	20	320	8	0	175.5	0	0	21	4592	2	21	681	700	20	20	0	read	NM_001285444.1	9606	23042	PDXDC1	LP8165	pyridoxal dependent decarboxylase domain containing 1	pyridoxal-dependent decarboxylase domain-containing protein 1	NM_001285444.1	NP_001272373.1	NC_000016.10	protein-coding	VALIDATED	16	+	14974590	15153342	Reference GRCh38.p12 Primary Assembly
hsa-miR-497-5p	NM_015032.3	3	1631.3	560.5	0.0276	0.047	1	1	6.54e-06	11	1	0	12	240	0	0	236.5	0	0	21	7498	9	20	2524	2535	12	12	0	read	NM_015032.3	9606	23047	PDS5B	APRIN|AS3|CG008	PDS5 cohesin associated factor B	sister chromatid cohesion protein PDS5 homolog B|androgen induced inhibitor of proliferation|androgen-induced proliferation inhibitor|androgen-induced prostate proliferative shutoff-associated protein AS3|androgen-induced shutoff 3	NM_015032.3	NP_055847.1	NC_000013.11	protein-coding	REVIEWED	13	+	32586426	32778019	Reference GRCh38.p12 Primary Assembly
hsa-miR-497-5p	NM_015042.1	3	1660.4	655	0.000585	0.00258	2	2	3.54e-10	8	1	0	16	312	0	0	203	0	0	21	8618	6	21	7844	7859	16	16	0	read	NM_015042.1	9606	23060	ZNF609	-	zinc finger protein 609	zinc finger protein 609	NM_015042.1	NP_055857.1	NC_000015.10	protein-coding	VALIDATED	15	+	64460349	64686067	Reference GRCh38.p12 Primary Assembly
hsa-miR-497-5p	NM_001318328.1	1	636.3	636.3	0.00601	0.0347	1	1	6.54e-06	11	1	0	10	320	0	0	224.3	0	0	21	6299	12	21	4329	4338	10	10	0	read	NM_001318328.1	9606	23063	WAPL	FOE|KIAA0261|WAPAL	WAPL cohesin release factor	wings apart-like protein homolog|friend of EBNA2 (Epstein-Barr virus nuclear protein 2)|friend of EBNA2 protein	NM_001318328.1	NP_001305257.1	NC_000010.11	protein-coding	VALIDATED	10	-	86435255	86521815	Reference GRCh38.p12 Primary Assembly
hsa-miR-497-5p	NM_001351527.1	2	1130.1	647.7	0.00494	0.0163	4	4	0	8	1	0	19	240	12	0	186.7	0	0	21	11241	2	20	7820	7838	19	19	0	read	NM_001351527.1	9606	23064	SETX	ALS4|AOA2|SCAR1|Sen1|bA479K20.2	senataxin	probable helicase senataxin|SEN1 homolog|amyotrophic lateral sclerosis 4 protein	NM_001351527.1	NP_001338456.1	NC_000009.12	protein-coding	REVIEWED	9	-	132261355	132356725	Reference GRCh38.p12 Primary Assembly
hsa-miR-497-5p	NM_015056.2	1	762.2	762.2	0.000228	0.00341	5	6	0	6	1	0	20	320	16	0	164.2	0	0	21	5087	2	21	2710	2729	20	20	0	read	NM_015056.2	9606	23076	RRP1B	KIAA0179|NNP1L|Nnp1|PPP1R136|RRP1	ribosomal RNA processing 1B	ribosomal RNA processing protein 1 homolog B|RRP1-like protein B|protein phosphatase 1, regulatory subunit 136|ribosomal RNA processing 1 homolog B	NM_015056.2	NP_055871.1	NC_000021.9	protein-coding	VALIDATED	21	+	43659550	43696078	Reference GRCh38.p12 Primary Assembly
hsa-miR-497-5p	NM_015060.2	1	605.2	605.2	0.00225	0.00901	1	1	6.54e-06	9	1	0	14	240	0	0	268.2	0	0	21	7065	7	20	6483	6496	14	14	0	read	NM_015060.2	9606	23080	AVL9	KIAA0241	AVL9 cell migration associated	late secretory pathway protein AVL9 homolog|AVL9 homolog (S. cerevisiase)	NM_015060.2	NP_055875.1	NC_000007.14	protein-coding	VALIDATED	7	+	32495425	32588740	Reference GRCh38.p12 Primary Assembly
hsa-miR-497-5p	NM_001304495.1	1	21995.3	21995.3	0	0	537	584	0	10.5	1	0	14	240	0	0	232.3	0	0	21	4128	7	20	3567	3580	14	14	0	read	NM_001304495.1	9606	23087	TRIM35	HLS5|MAIR	tripartite motif containing 35	tripartite motif-containing protein 35|hemopoietic lineage switch protein 5	NM_001304495.1	NP_001291424.1	NC_000008.11	protein-coding	VALIDATED	8	-	27284885	27311318	Reference GRCh38.p12 Primary Assembly
hsa-miR-497-5p	NM_015070.5	1	931.3	931.3	1.27e-06	3.32e-05	10	11	0	13	1	0	9	240	0	0	254.3	0	0	21	6428	12	20	6357	6365	9	9	0	read	NM_015070.5	9606	23091	ZC3H13	KIAA0853|Xio	zinc finger CCCH-type containing 13	zinc finger CCCH domain-containing protein 13	NM_015070.5	NP_055885.3	NC_000013.11	protein-coding	VALIDATED	13	-	45954464	46052793	Reference GRCh38.p12 Primary Assembly
hsa-miR-497-5p	NM_001162501.1	2	1198.7	695.3	0.0221	0.053	4	4	0	5	1	1	21	320	12	0	148.3	0	0	21	18297	2	21	672	692	20	21	0	read	NM_001162501.1	9606	23112	TNRC6B	-	trinucleotide repeat containing 6B	trinucleotide repeat-containing gene 6B protein	NM_001162501.1	NP_001155973.1	NC_000022.11	protein-coding	VALIDATED	22	+	40044816	40335807	Reference GRCh38.p12 Primary Assembly
hsa-miR-497-5p	NM_001308120.1	3	1808.8	686.2	0.00761	0.0305	3	3	2.18e-14	8.5	1	0	16	320	0	0	189.2	0	0	21	6434	6	21	2420	2435	16	16	0	read	NM_001308120.1	9606	23116	TOGARAM1	FAM179B|KIAA0423	TOG array regulator of axonemal microtubules 1	TOG array regulator of axonemal microtubules protein 1|crescerin|crescerin-1|family with sequence similarity 179 member B|protein FAM179B	NM_001308120.1	NP_001295049.1	NC_000014.9	protein-coding	VALIDATED	14	+	44962189	45074430	Reference GRCh38.p12 Primary Assembly
hsa-miR-497-5p	NM_015104.2	1	537.5	537.5	0.129	0.153	1	1	6.54e-06	8.5	1	0	21	244	12	0	195.5	0	0	21	6378	1	21	1376	1396	21	21	0	read	NM_015104.2	9606	23130	ATG2A	-	autophagy related 2A	autophagy-related protein 2 homolog A|ATG2 autophagy related 2 homolog A	NM_015104.2	NP_055919.2	NC_000011.10	protein-coding	VALIDATED	11	-	64894531	64917249	Reference GRCh38.p12 Primary Assembly
hsa-miR-497-5p	NM_015111.1	1	637.8	637.8	0.0118	0.0256	1	1	6.54e-06	6.5	1	0	20	320	4	0	211.8	0	0	21	5987	2	21	4781	4800	20	20	0	read	NM_015111.1	9606	23138	N4BP3	LZTS4	NEDD4 binding protein 3	NEDD4-binding protein 3	NM_015111.1	NP_055926.1	NC_000005.10	protein-coding	VALIDATED	5	+	178113505	178127033	Reference GRCh38.p12 Primary Assembly
hsa-miR-497-5p	NM_001304815.1	1	613.9	613.9	0.0109	0.0345	2	2	3.54e-10	13	1	0	8	312	0	0	179.9	0	0	21	8245	14	21	2413	2420	8	8	0	read	NM_001304815.1	9606	23152	CIC	MRD45	capicua transcriptional repressor	protein capicua homolog	NM_001304815.1	NP_001291744.1	NC_000019.10	protein-coding	REVIEWED	19	+	42268536	42295795	Reference GRCh38.p12 Primary Assembly
hsa-miR-497-5p	NM_015140.3	2	1079.3	560.8	0.0144	0.0341	1	1	6.54e-06	7	1	0	17	320	28	0	106.8	0	0	21	3421	5	21	1477	1493	17	17	0	read	NM_015140.3	9606	23170	TTLL12	dJ526I14.2	tubulin tyrosine ligase like 12	tubulin--tyrosine ligase-like protein 12|tubulin tyrosine ligase-like family, member 12	NM_015140.3	NP_055955.1	NC_000022.11	protein-coding	VALIDATED	22	-	43166621	43187130	Reference GRCh38.p12 Primary Assembly
hsa-miR-497-5p	NM_001261427.2	1	1803.2	1803.2	1.2e-13	2.07e-11	31	31	0	8	1	0	18	240	24	0	247.2	0	0	21	5610	3	20	2688	2705	18	18	0	read	NM_001261427.2	9606	23175	LPIN1	PAP1	lipin 1	phosphatidate phosphatase LPIN1	NM_001261427.2	NP_001248356.1	NC_000002.12	protein-coding	REVIEWED	2	+	11677543	11827408	Reference GRCh38.p12 Primary Assembly
hsa-miR-497-5p	NM_001256876.2	1	747.2	747.2	0.00163	0.0371	6	6	0	5.5	1	1	21	152	40	0	269.2	0	0	21	5582	1	20	4736	4756	20	21	0	read	NM_001256876.2	9606	23189	KANK1	ANKRD15|CPSQ2|KANK	KN motif and ankyrin repeat domains 1	KN motif and ankyrin repeat domain-containing protein 1|ankyrin repeat domain-containing protein 15|kidney ankyrin repeat-containing protein	NM_001256876.2	NP_001243805.1	NC_000009.12	protein-coding	REVIEWED	9	+	470290	746105	Reference GRCh38.p12 Primary Assembly
hsa-miR-497-5p	NM_013325.4	1	598.5	598.5	0.0116	0.0265	3	3	2.18e-14	6	1	1	22	312	8	0	105.5	0	0	21	2892	1	21	2470	2491	21	22	0	read	NM_013325.4	9606	23192	ATG4B	APG4B|AUTL1	autophagy related 4B cysteine peptidase	cysteine protease ATG4B|APG4 autophagy 4 homolog B|ATG4 autophagy related 4 homolog B|AUT-like 1 cysteine endopeptidase|autophagin-1|autophagy-related cysteine endopeptidase 1|autophagy-related protein 4 homolog B|hAPG4B	NM_013325.4	NP_037457.3	NC_000002.12	protein-coding	REVIEWED	2	+	241637611	241673856	Reference GRCh38.p12 Primary Assembly
hsa-miR-497-5p	NM_001278192.1	2	1028.5	552.9	0.0257	0.0428	2	2	3.54e-10	10	1	0	16	252	0	0	172.9	0	0	21	3684	6	21	3292	3307	16	16	0	read	NM_001278192.1	9606	23193	GANAB	G2AN|GIIA|GLUII|PKD3	glucosidase II alpha subunit	neutral alpha-glucosidase AB|alpha-glucosidase 2	NM_001278192.1	NP_001265121.1	NC_000011.10	protein-coding	REVIEWED	11	-	62624825	62646725	Reference GRCh38.p12 Primary Assembly
hsa-miR-497-5p	NM_014611.2	2	1067.3	547.7	0.00839	0.0235	1	1	6.54e-06	9.5	1	0	17	248	8	0	206.7	0	0	21	18222	4	20	9382	9398	17	17	0	read	NM_014611.2	9606	23195	MDN1	Rea1	midasin AAA ATPase 1	midasin|MDN1, midasin homolog|MIDAS-containing protein|dynein-related AAA-ATPase MDN1	NM_014611.2	NP_055426.1	NC_000006.12	protein-coding	VALIDATED	6	-	89642774	89828020	Reference GRCh38.p12 Primary Assembly
hsa-miR-497-5p	NM_001286722.1	2	10859	10101.5	0	0	239	239	0	13	1	0	9	240	0	0	264.5	0	0	21	5161	12	20	926	934	9	9	0	read	NM_001286722.1	9606	23196	FAM120A	C9orf10|HBVPTPAP|OSSA	family with sequence similarity 120A	constitutive coactivator of PPAR-gamma-like protein 1|oxidative stess-associated Src activator|oxidative stress-associated Src activator	NM_001286722.1	NP_001273651.1	NC_000009.12	protein-coding	VALIDATED	9	+	93451695	93566114	Reference GRCh38.p12 Primary Assembly
hsa-miR-497-5p	NM_001136115.2	1	761.7	761.7	0.000226	0.00561	4	4	0	13	1	0	8	312	0	0	247.7	0	0	21	5263	14	21	472	479	8	8	0	read	NM_001136115.2	9606	23219	FBXO28	CENP-30|Fbx28	F-box protein 28	F-box only protein 28|centromere protein 30	NM_001136115.2	NP_001129587.1	NC_000001.11	protein-coding	VALIDATED	1	+	224114086	224162046	Reference GRCh38.p12 Primary Assembly
hsa-miR-497-5p	NM_024923.3	2	1052.5	558.5	0.0235	0.0348	1	1	6.54e-06	7	1	0	18	320	24	0	112.5	0	0	21	7218	4	21	181	198	18	18	0	read	NM_024923.3	9606	23225	NUP210	GP210|POM210	nucleoporin 210	nuclear pore membrane glycoprotein 210|nuclear envelope pore membrane protein POM 210|nuclear pore protein gp210|nucleoporin 210kDa|nucleoporin Nup210|pore membrane protein of 210 kDa	NM_024923.3	NP_079199.2	NC_000003.12	protein-coding	REVIEWED	3	-	13316229	13420318	Reference GRCh38.p12 Primary Assembly
hsa-miR-497-5p	NM_001144382.1	1	1059.3	1059.3	1.35e-09	1.92e-07	10	11	0	3.5	1	1	21	312	20	0	267.3	0	0	21	4170	1	21	3339	3358	21	20	0	read	NM_001144382.1	9606	23228	PLCL2	PLCE2	phospholipase C like 2	inactive phospholipase C-like protein 2|PLC-L(2)|PLC-L2|PLC-epsilon-2|phospholipase C-L2|phospholipase C-epsilon-2	NM_001144382.1	NP_001137854.1	NC_000003.12	protein-coding	VALIDATED	3	+	16802690	17090605	Reference GRCh38.p12 Primary Assembly
hsa-miR-497-5p	NM_001195098.1	5	2933.3	781.6	0.000153	0.00437	5	5	0	8.5	1	0	16	312	0	0	213.6	0	0	21	6383	6	21	1013	1028	16	16	0	read	NM_001195098.1	9606	23243	ANKRD28	PITK|PPP1R65	ankyrin repeat domain 28	serine/threonine-protein phosphatase 6 regulatory ankyrin repeat subunit A|PP6-ARS-A|ankyrin repeat domain-containing protein 28|phosphatase interactor targeting K protein|phosphatase interactor targeting protein hnRNP K|protein phosphatase 1, regulatory subunit 65|protein phosphatase 6 ankyrin repeat subunit A|serine/threonine-protein phosphatase 6 regulatory subunit ARS-A	NM_001195098.1	NP_001182027.1	NC_000003.12	protein-coding	VALIDATED	3	-	15667235	15859812	Reference GRCh38.p12 Primary Assembly
hsa-miR-497-5p	NM_001297673.1	2	6094.8	5606.5	0	0	126	128	0	10	1	0	17	240	8	0	279.5	0	0	21	8015	4	20	6790	6806	17	17	0	read	NM_001297673.1	9606	23248	RPRD2	HSPC099|KIAA0460	regulation of nuclear pre-mRNA domain containing 2	regulation of nuclear pre-mRNA domain-containing protein 2	NM_001297673.1	NP_001284602.1	NC_000001.11	protein-coding	VALIDATED	1	+	150364110	150476565	Reference GRCh38.p12 Primary Assembly
hsa-miR-497-5p	NM_015210.3	3	1760	751	0.002	0.0152	4	4	0	9	1	0	18	244	28	0	277	0	0	21	6092	4	21	5239	5256	18	18	0	read	NM_015210.3	9606	23255	MTCL1	CCDC165|KIAA0802|SOGA2	microtubule crosslinking factor 1	microtubule cross-linking factor 1|PAR-1-interacting protein|SOGA family member 2|coiled-coil domain containing 165|coiled-coil domain-containing protein 165	NM_015210.3	NP_056025.2	NC_000018.10	protein-coding	VALIDATED	18	+	8706053	8832777	Reference GRCh38.p12 Primary Assembly
hsa-miR-497-5p	NM_001164232.1	2	1331	797.4	0.000464	0.00749	8	8	0	8.5	1	0	20	152	24	0	257.4	0	0	21	4546	1	20	2339	2358	20	20	0	read	NM_001164232.1	9606	23259	DDHD2	SAMWD1|SPG54|iPLA(1)gamma	DDHD domain containing 2	phospholipase DDHD2|PA-PLA1 like|SAM, WWE and DDHD domain-containing protein 1|intracellular phospholipase A1gamma|sec23p-interacting protein p125-like phosphatidic acid-preferring phospholipase A1	NM_001164232.1	NP_001157704.1	NC_000008.11	protein-coding	REVIEWED	8	+	38231490	38273921	Reference GRCh38.p12 Primary Assembly
hsa-miR-497-5p	NM_001297704.2	1	763.9	763.9	0.0114	0.0434	4	4	0	10	1	0	14	312	0	0	246.9	0	0	21	7197	8	21	4645	4658	14	14	0	read	NM_001297704.2	9606	23266	ADGRL2	CIRL2|CL2|LEC1|LPHH1|LPHN2	adhesion G protein-coupled receptor L2	adhesion G protein-coupled receptor L2|calcium-independent alpha-latrotoxin receptor 2|latrophilin homolog 1|latrophilin-2|lectomedin-1	NM_001297704.2	NP_001284633.1	NC_000001.11	protein-coding	REVIEWED	1	+	81306103	81993931	Reference GRCh38.p12 Primary Assembly
hsa-miR-497-5p	NM_001164273.1	3	1774.5	670.4	0.00463	0.0175	2	2	3.54e-10	6.5	1	0	20	240	44	0	251.4	0	0	21	12042	1	20	5385	5404	20	20	0	read	NM_001164273.1	9606	23269	MGA	MAD5|MXD5	MGA, MAX dimerization protein	MAX gene-associated protein|MAX dimerization protein 5	NM_001164273.1	NP_001157745.1	NC_000015.10	protein-coding	VALIDATED	15	+	41621224	41769942	Reference GRCh38.p12 Primary Assembly
hsa-miR-497-5p	NM_015229.3	2	1051.5	564.6	0.0262	0.0416	1	1	6.54e-06	7.5	1	0	21	312	16	0	144.6	0	0	21	5252	1	21	3348	3368	21	21	0	read	NM_015229.3	9606	23277	CLUH	CLU1|KIAA0664	clustered mitochondria homolog	clustered mitochondria protein homolog|clustered mitochondria (cluA/CLU1) homolog	NM_015229.3	NP_056044.3	NC_000017.11	protein-coding	VALIDATED	17	-	2689385	2711786	Reference GRCh38.p12 Primary Assembly
hsa-miR-497-5p	NM_015231.2	2	1375.9	760.7	0.00344	0.022	7	8	0	10.5	1	0	17	152	16	0	273.7	0	0	21	5476	4	20	4646	4662	17	17	0	read	NM_015231.2	9606	23279	NUP160	-	nucleoporin 160	nuclear pore complex protein Nup160|160 kDa nucleoporin|nucleoporin 160kD|nucleoporin 160kDa|nucleoporin Nup160	NM_015231.2	NP_056046.1	NC_000011.10	protein-coding	VALIDATED	11	-	47778082	47848543	Reference GRCh38.p12 Primary Assembly
hsa-miR-497-5p	NM_015245.2	4	1990.6	517.6	0.0211	0.0364	1	1	6.54e-06	10	1	0	15	240	0	0	190.6	0	0	21	6355	6	20	392	406	15	15	0	read	NM_015245.2	9606	23294	ANKS1A	ANKS1	ankyrin repeat and sterile alpha motif domain containing 1A	ankyrin repeat and SAM domain-containing protein 1A|Odin|ankyrin repeat and SAM domain containing 1	NM_015245.2	NP_056060.2	NC_000006.12	protein-coding	VALIDATED	6	+	34889260	35097991	Reference GRCh38.p12 Primary Assembly
hsa-miR-497-5p	NM_001142273.1	2	1387.6	819.5	0.00111	0.013	7	7	0	7	1	0	18	240	44	0	196.5	0	0	21	7941	3	20	720	737	18	18	0	read	NM_001142273.1	9606	23332	CLASP1	MAST1	cytoplasmic linker associated protein 1	CLIP-associating protein 1|multiple asters 1|multiple asters homolog 1|protein Orbit homolog 1	NM_001142273.1	NP_001135745.1	NC_000002.12	protein-coding	VALIDATED	2	-	121337775	121649475	Reference GRCh38.p12 Primary Assembly
hsa-miR-497-5p	NM_001304333.2	3	1594.6	563.8	0.0348	0.0555	1	1	6.54e-06	9	1	0	17	240	24	0	214.8	0	0	21	5954	4	20	783	799	17	17	0	read	NM_001304333.2	9606	23349	PHF24	-	PHD finger protein 24	PHD finger protein 24	NM_001304333.2	NP_001291262.1	NC_000009.12	protein-coding	VALIDATED	9	+	34810039	34982543	Reference GRCh38.p12 Primary Assembly
hsa-miR-497-5p	NM_015307.1	3	1716.7	710.9	0.000225	0.0027	5	5	0	8.5	1	0	20	240	4	0	224.9	0	0	21	4718	1	20	277	296	20	20	0	read	NM_015307.1	9606	23359	FAM189A1	TMEM228	family with sequence similarity 189 member A1	protein FAM189A1|transmembrane protein 228	NM_015307.1	NP_056122.1	NC_000015.10	protein-coding	VALIDATED	15	-	29120251	29570722	Reference GRCh38.p12 Primary Assembly
hsa-miR-497-5p	NM_001318339.2	1	858.7	858.7	0.000645	0.00944	8	8	0	7	1	0	19	248	12	0	220.7	0	0	21	4178	2	20	1851	1869	19	19	0	read	NM_001318339.2	9606	23360	FNBP4	FBP30	formin binding protein 4	formin-binding protein 4|formin-binding protein 30	NM_001318339.2	NP_001305268.1	NC_000011.10	protein-coding	REVIEWED	11	-	47716493	47767477	Reference GRCh38.p12 Primary Assembly
hsa-miR-497-5p	NM_001198665.1	3	1903.3	778.6	0.000353	0.00654	5	5	0	9.5	1	0	15	312	0	0	217.6	0	0	21	9772	7	21	3393	3407	15	15	0	read	NM_001198665.1	9606	23365	ARHGEF12	LARG|PRO2792	Rho guanine nucleotide exchange factor 12	rho guanine nucleotide exchange factor 12|Rho guanine nucleotide exchange factor (GEF) 12|leukemia-associated RhoGEF|leukemia-associated rho guanine nucleotide exchange factor	NM_001198665.1	NP_001185594.1	NC_000011.10	protein-coding	REVIEWED	11	+	120336275	120489935	Reference GRCh38.p12 Primary Assembly
hsa-miR-497-5p	NM_001130955.1	2	2494.1	1940.5	0	0	36	36	0	9	1	0	16	240	0	0	211.5	0	0	21	5773	5	20	1377	1392	16	16	0	read	NM_001130955.1	9606	23370	ARHGEF18	P114-RhoGEF|RP78	Rho/Rac guanine nucleotide exchange factor 18	rho guanine nucleotide exchange factor 18|114 kDa Rho-specific guanine nucleotide exchange factor|Rho-specific guanine nucleotide exchange factor p114|Rho/Rac guanine nucleotide exchange factor (GEF) 18|SA-RhoGEF|p114RhoGEF|septin-associated RhoGEF	NM_001130955.1	NP_001124427.1	NC_000019.10	protein-coding	REVIEWED	19	+	7348900	7476989	Reference GRCh38.p12 Primary Assembly
hsa-miR-497-5p	NM_001130720.2	3	1553.2	569.6	0.015	0.0354	1	1	6.54e-06	7	1	0	20	240	12	0	224.6	0	0	21	5072	1	20	4698	4717	20	20	0	read	NM_001130720.2	9606	23382	AHCYL2	ADOHCYASE3|IRBIT2	adenosylhomocysteinase like 2	adenosylhomocysteinase 3|IP(3)Rs binding protein released with IP(3) 2|S-adenosyl-L-homocysteine hydrolase 3|S-adenosylhomocysteine hydrolase-like 2|long-IRBIT|putative adenosylhomocysteinase 3	NM_001130720.2	NP_001124192.1	NC_000007.14	protein-coding	REVIEWED	7	+	129225013	129430210	Reference GRCh38.p12 Primary Assembly
hsa-miR-497-5p	NM_001349729.1	1	652.1	652.1	0.0238	0.0484	3	3	2.18e-14	7.5	1	0	20	312	8	0	158.1	0	0	21	2730	2	21	1033	1052	20	20	0	read	NM_001349729.1	9606	23385	NCSTN	ATAG1874	nicastrin	nicastrin|anterior pharynx-defective 2	NM_001349729.1	NP_001336658.1	NC_000001.11	protein-coding	REVIEWED	1	+	160343272	160358951	Reference GRCh38.p12 Primary Assembly
hsa-miR-497-5p	NM_001302884.1	1	592	592	0.0393	0.0573	2	2	3.54e-10	7	1	0	20	240	8	0	213	0	0	21	3572	1	20	1463	1482	20	20	0	read	NM_001302884.1	9606	23424	TDRD7	CATC4|PCTAIRE2BP|TRAP	tudor domain containing 7	tudor domain-containing protein 7|PCTAIRE2-binding protein|tudor repeat associator with PCTAIRE 2	NM_001302884.1	NP_001289813.1	NC_000009.12	protein-coding	REVIEWED	9	+	97412019	97496124	Reference GRCh38.p12 Primary Assembly
hsa-miR-497-5p	NM_001278731.1	2	1293.4	750.4	0.00269	0.0161	6	6	0	8.5	1	0	19	240	8	0	215.4	0	0	21	2440	2	20	1677	1695	19	19	0	read	NM_001278731.1	9606	23438	HARS2	HARSL|HARSR|HO3|HisRS|PRLTS2	histidyl-tRNA synthetase 2, mitochondrial	probable histidine--tRNA ligase, mitochondrial|HARS-related|histidine tRNA ligase 2, mitochondrial (putative)|histidine translase|histidine-tRNA ligase homolog|histidyl-tRNA synthetase 2, mitochondrial (putative)|histidyl-tRNA synthetase 2, mitochondrial, hisRS|probable histidyl-tRNA synthetase, mitochondrial	NM_001278731.1	NP_001265660.1	NC_000005.10	protein-coding	REVIEWED	5	+	140691425	140699317	Reference GRCh38.p12 Primary Assembly
hsa-miR-497-5p	NM_012426.4	3	2281.6	1134.1	5.03e-06	0.000349	15	15	0	8	1	0	21	312	12	0	167.1	0	0	21	9736	1	21	1203	1223	21	21	0	read	NM_012426.4	9606	23450	SF3B3	RSE1|SAP130|SF3b130|STAF130	splicing factor 3b subunit 3	splicing factor 3B subunit 3|SAP 130|pre-mRNA splicing factor SF3b, 130 kDa subunit|spliceosome-associated protein 130	NM_012426.4	NP_036558.3	NC_000016.10	protein-coding	REVIEWED	16	+	70523787	70577667	Reference GRCh38.p12 Primary Assembly
hsa-miR-497-5p	NM_001303494.1	1	647.1	647.1	0.0148	0.0306	4	4	0	7	1	1	20	312	8	0	124.1	0	0	21	6111	2	21	5486	5504	20	19	0	read	NM_001303494.1	9606	23466	CBX6	-	chromobox 6	chromobox protein homolog 6|chromobox homolog 6	NM_001303494.1	NP_001290423.1	NC_000022.11	protein-coding	VALIDATED	22	-	38861426	38872333	Reference GRCh38.p12 Primary Assembly
hsa-miR-497-5p	NM_001290259.1	1	1098.5	1098.5	8.72e-08	7.43e-06	15	18	0	8.5	1	1	18	240	4	0	214.5	0	0	21	8501	4	20	1597	1614	17	18	0	read	NM_001290259.1	9606	23469	PHF3	-	PHD finger protein 3	PHD finger protein 3	NM_001290259.1	NP_001277188.1	NC_000006.12	protein-coding	REVIEWED	6	+	63635801	63715521	Reference GRCh38.p12 Primary Assembly
hsa-miR-497-5p	NR_073518.1	1	640.9	640.9	0.00782	0.0308	2	2	3.54e-10	8	1	0	19	240	16	0	253.9	0	0	21	1486	2	20	857	875	19	19	0	read	NR_073518.1	9606	23478	SEC11A	1810012E07Rik|SEC11L1|SPC18|SPCS4A|sid2895	SEC11 homolog A, signal peptidase complex subunit	signal peptidase complex catalytic subunit SEC11A|SEC11-like protein 1|SPase 18 kDa subunit|endopeptidase SP18|microsomal signal peptidase 18 kDa subunit|signal peptidase complex (18kD)|signal peptidase complex 18	NR_073518.1	-	NC_000015.10	protein-coding	REVIEWED	15	-	84669536	84716459	Reference GRCh38.p12 Primary Assembly
hsa-miR-497-5p	NM_001304430.1	1	545	545	0.0486	0.0675	1	1	6.54e-06	13	1	0	8	248	0	0	215	0	0	21	2046	13	20	595	602	8	8	0	read	NM_001304430.1	9606	23483	TGDS	CATMANS|SDR2E1|TDPGD	TDP-glucose 4,6-dehydratase	dTDP-D-glucose 4,6-dehydratase|growth-inhibiting protein 21|short chain dehydrogenase/reductase family 2E, member 1	NM_001304430.1	NP_001291359.1	NC_000013.11	protein-coding	REVIEWED	13	-	94574053	94596274	Reference GRCh38.p12 Primary Assembly
hsa-miR-497-5p	NM_015354.2	2	1077.3	593.5	0.0251	0.0407	3	5	8.36e-09	11	1	0	13	244	0	0	186.5	0	0	21	5710	9	21	2640	2652	13	13	0	read	NM_015354.2	9606	23511	NUP188	KIAA0169|hNup188	nucleoporin 188	nucleoporin NUP188 homolog|nucleoporin 188kDa	NM_015354.2	NP_056169.1	NC_000009.12	protein-coding	REVIEWED	9	+	128947692	129007095	Reference GRCh38.p12 Primary Assembly
hsa-miR-497-5p	NM_001321207.1	1	777.8	777.8	0.00277	0.0202	3	7	2.16e-06	13	1	0	8	312	0	0	303.8	0	0	21	4448	14	21	3613	3620	8	8	0	read	NM_001321207.1	9606	23512	SUZ12	CHET9|JJAZ1	SUZ12, polycomb repressive complex 2 subunit	polycomb protein SUZ12|chET 9 protein|chromatin precipitated E2F target 9 protein|joined to JAZF1 protein|suppressor of zeste 12 protein homolog	NM_001321207.1	NP_001308136.1	NC_000017.11	protein-coding	REVIEWED	17	+	31937009	32001044	Reference GRCh38.p12 Primary Assembly
hsa-miR-497-5p	NM_001128431.3	3	1708.7	722.7	0.00546	0.0261	6	6	0	10	1	0	16	312	0	0	124.7	0	0	21	4718	6	21	1405	1420	16	16	0	read	NM_001128431.3	9606	23516	SLC39A14	HCIN|HMNDYT2|LZT-Hs4|NET34|ZIP14|cig19	solute carrier family 39 member 14	zinc transporter ZIP14|LIV-1 subfamily of ZIP zinc transporter 4|Zrt-, Irt-like protein 14|solute carrier family 39 (metal ion transporter), member 14|solute carrier family 39 (zinc transporter), member 14|zrt- and Irt-like protein 14	NM_001128431.3	NP_001121903.1	NC_000008.11	protein-coding	REVIEWED	8	+	22367229	22434128	Reference GRCh38.p12 Primary Assembly
hsa-miR-497-5p	NM_001199281.1	2	1148	639.7	0.0804	0.0974	2	2	3.54e-10	8.5	1	0	20	312	8	0	194.7	0	0	21	7528	2	21	3090	3109	20	20	0	read	NM_001199281.1	9606	23523	CABIN1	CAIN|KB-318B8.7|PPP3IN	calcineurin binding protein 1	calcineurin-binding protein cabin-1|calcineurin binding protein cabin 1|calcineurin inhibitor	NM_001199281.1	NP_001186210.1	NC_000022.11	protein-coding	REVIEWED	22	+	24011191	24178627	Reference GRCh38.p12 Primary Assembly
hsa-miR-497-5p	NM_016333.3	1	676.4	676.4	0.00251	0.0149	5	5	0	9	1	0	17	312	4	0	110.4	0	0	21	9379	5	21	7140	7156	17	17	0	read	NM_016333.3	9606	23524	SRRM2	300-KD|CWF21|Cwc21|HSPC075|SRL300|SRm300	serine/arginine repetitive matrix 2	serine/arginine repetitive matrix protein 2|300 kDa nuclear matrix antigen|RNA binding protein|SR-related nuclear matrix protein of 300 kDa|ser/Arg-related nuclear matrix protein of 300 kDa|serine/arginine-rich splicing factor-related nuclear matrix protein of 300 kDa|splicing coactivator subunit SRm300|tax-responsive enhancer element-binding protein 803|taxREB803|testicular secretory protein Li 53	NM_016333.3	NP_057417.3	NC_000016.10	protein-coding	VALIDATED	16	+	2750902	2771411	Reference GRCh38.p12 Primary Assembly
hsa-miR-497-5p	NM_001281293.1	1	904.3	904.3	0.000648	0.00739	10	10	0	7	1	1	18	248	28	0	175.3	0	0	21	4908	4	20	921	938	17	18	0	read	NM_001281293.1	9606	23528	ZNF281	ZBP-99|ZNP-99	zinc finger protein 281	zinc finger protein 281|GC-box-binding zinc finger protein 1|ZNP-99 transcription factor|transcription factor ZBP-99|zinc finger DNA-binding protein 99	NM_001281293.1	NP_001268222.1	NC_000001.11	protein-coding	VALIDATED	1	-	200404946	200410057	Reference GRCh38.p12 Primary Assembly
hsa-miR-497-5p	NM_012463.3	2	1108.2	569.4	0.00612	0.0286	1	1	6.54e-06	10	1	0	15	240	0	0	240.4	0	0	21	6550	6	20	5609	5623	15	15	0	read	NM_012463.3	9606	23545	ATP6V0A2	A2|ARCL|ARCL2A|ATP6A2|ATP6N1D|J6B7|RTF|STV1|TJ6|TJ6M|TJ6S|VPH1|WSS	ATPase H+ transporting V0 subunit a2	V-type proton ATPase 116 kDa subunit a isoform 2|V-type proton ATPase 116 kDa subunit a|A2V-ATPase|ATPase, H+ transporting, lysosomal V0 subunit a2|lysosomal H(+)-transporting ATPase V0 subunit a2|regeneration and tolerance factor|v-ATPase 116 kDa|v-type proton ATPase 116 kDa subunit a|vacuolar proton translocating ATPase 116 kDa subunit a	NM_012463.3	NP_036595.2	NC_000012.12	protein-coding	REVIEWED	12	+	123712317	123761754	Reference GRCh38.p12 Primary Assembly
hsa-miR-497-5p	NM_012477.3	1	744.1	744.1	0.0463	0.0591	6	6	0	10	1	0	17	244	8	0	211.1	0	0	21	1237	5	21	402	418	17	17	0	read	NM_012477.3	9606	23559	WBP1	WBP-1	WW domain binding protein 1	WW domain-binding protein 1	NM_012477.3	NP_036609.1	NC_000002.12	protein-coding	REVIEWED	2	+	74458399	74460890	Reference GRCh38.p12 Primary Assembly
hsa-miR-497-5p	NM_014313.3	1	804.7	804.7	0.00101	0.0065	6	6	0	13	1	0	8	312	0	0	210.7	0	0	21	2327	14	21	250	257	8	8	0	read	NM_014313.3	9606	23585	TMEM50A	IFNRC|SMP1	transmembrane protein 50A	transmembrane protein 50A|cervical cancer oncogene 9|small membrane protein 1	NM_014313.3	NP_055128.1	NC_000001.11	protein-coding	REVIEWED	1	+	25338297	25362360	Reference GRCh38.p12 Primary Assembly
hsa-miR-497-5p	NM_012120.2	1	2414.4	2414.4	0	0	46	64	0	8.5	1	0	20	240	8	0	286.4	0	0	21	5425	1	20	5061	5080	20	20	0	read	NM_012120.2	9606	23607	CD2AP	CMS	CD2 associated protein	CD2-associated protein|Cas ligand with multiple Src homology 3 (SH3) domains|adapter protein CMS|cas ligand with multiple SH3 domains	NM_012120.2	NP_036252.1	NC_000006.12	protein-coding	REVIEWED	6	+	47477745	47627262	Reference GRCh38.p12 Primary Assembly
hsa-miR-497-5p	NM_012316.4	1	529.3	529.3	0.0224	0.0504	1	1	6.54e-06	13	1	0	9	252	0	0	196.3	0	0	21	7373	13	21	989	997	9	9	0	read	NM_012316.4	9606	23633	KPNA6	IPOA7|KPNA7	karyopherin subunit alpha 6	importin subunit alpha-7|importin alpha 7 subunit|importin-alpha-S2|karyopherin alpha 6 (importin alpha 7)	NM_012316.4	NP_036448.1	NC_000001.11	protein-coding	REVIEWED	1	+	32108042	32176567	Reference GRCh38.p12 Primary Assembly
hsa-miR-497-5p	NM_001135820.1	2	1460.6	886.6	2.66e-05	0.000789	7	7	0	5.5	1	0	20	240	60	0	242.6	0	0	21	6351	1	20	2648	2667	20	20	0	read	NM_001135820.1	9606	23670	CEMIP2	TMEM2	cell migration inducing hyaluronidase 2	cell surface hyaluronidase|transmembrane protein 2	NM_001135820.1	NP_001129292.1	NC_000009.12	protein-coding	REVIEWED	9	-	71683365	71769531	Reference GRCh38.p12 Primary Assembly
hsa-miR-497-5p	NM_031412.3	2	6489.9	5913.3	0	0	136	136	0	11	1	0	14	240	0	0	194.3	0	0	21	1885	7	20	765	778	14	14	0	read	NM_031412.3	9606	23710	GABARAPL1	APG8-LIKE|APG8L|ATG8|ATG8B|ATG8L|GEC1	GABA type A receptor associated protein like 1	gamma-aminobutyric acid receptor-associated protein-like 1|GABA(A) receptor-associated protein-like 1|early estrogen-regulated protein|glandular epithelial cell protein 1	NM_031412.3	NP_113600.1	NC_000012.12	protein-coding	VALIDATED	12	+	10212845	10223127	Reference GRCh38.p12 Primary Assembly
hsa-miR-497-5p	NM_014345.2	3	1934.1	970.9	0.000234	0.00412	12	22	0	9	1	0	15	240	0	0	197.9	0	0	21	8021	6	20	2335	2349	15	15	0	read	NM_014345.2	9606	24149	ZNF318	HRIHFB2436|TZF|ZFP318	zinc finger protein 318	zinc finger protein 318|endocrine regulator|endocrine regulatory protein|testicular zinc finger	NM_014345.2	NP_055160.2	NC_000006.12	protein-coding	VALIDATED	6	-	43336069	43369442	Reference GRCh38.p12 Primary Assembly
hsa-miR-497-5p	NM_001193288.2	2	1135.5	624.4	0.00308	0.0166	3	3	2.18e-14	10.5	1	0	15	240	0	0	222.4	0	0	21	10806	6	20	1932	1946	15	15	0	read	NM_001193288.2	9606	25769	SLC24A2	NCKX2	solute carrier family 24 member 2	sodium/potassium/calcium exchanger 2|Na(+)/K(+)/Ca(2+)-exchange protein 2|retinal cone Na-Ca+K exchanger|solute carrier family 24 (sodium/potassium/calcium exchanger), member 2	NM_001193288.2	NP_001180217.1	NC_000009.12	protein-coding	REVIEWED	9	-	19507451	20307887	Reference GRCh38.p12 Primary Assembly
hsa-miR-497-5p	NM_012414.3	3	1800.8	707.3	0.000365	0.00612	5	6	0	8	1	0	19	240	8	0	214.3	0	0	21	7329	2	20	3353	3371	19	19	0	read	NM_012414.3	9606	25782	RAB3GAP2	RAB3-GAP150|RAB3GAP150|SPG69|WARBM2|p150	RAB3 GTPase activating non-catalytic protein subunit 2	rab3 GTPase-activating protein non-catalytic subunit|RAB3 GTPase activating protein subunit 2 (non-catalytic)|RGAP-iso|rab3 GTPase-activating protein 150 kDa subunit|rab3-GAP p150|rab3-GAP regulatory subunit	NM_012414.3	NP_036546.2	NC_000001.11	protein-coding	REVIEWED	1	-	220148267	220272500	Reference GRCh38.p12 Primary Assembly
hsa-miR-497-5p	NM_012337.2	2	1750.1	1272.2	8.8e-08	6.06e-06	18	18	0	7.5	1	1	17	240	28	0	244.2	0	0	21	1836	4	20	1735	1750	17	16	0	read	NM_012337.2	9606	25790	CFAP45	CCDC19|NESG1	cilia and flagella associated protein 45	cilia- and flagella-associated protein 45|coiled-coil domain containing 19|coiled-coil domain-containing protein 19, mitochondrial|nasopharyngeal epithelium specific protein 1 (NESG1)|nasopharyngeal epithelium-specific protein 1|protein CFAP45, mitochondrial	NM_012337.2	NP_036469.2	NC_000001.11	protein-coding	VALIDATED	1	-	159872363	159900115	Reference GRCh38.p12 Primary Assembly
hsa-miR-497-5p	NM_001159491.1	1	561.4	561.4	0.0271	0.0426	2	2	3.54e-10	5.5	1	0	21	244	84	0	87.4	0	0	21	699	1	21	130	150	21	21	0	read	NM_001159491.1	9606	25798	BRI3	I3	brain protein I3	brain protein I3|pRGR2	NM_001159491.1	NP_001152963.1	NC_000007.14	protein-coding	VALIDATED	7	+	98281666	98322397	Reference GRCh38.p12 Primary Assembly
hsa-miR-497-5p	NM_001099406.1	1	550.2	550.2	0.0142	0.0299	1	1	6.54e-06	8.5	1	0	20	248	16	0	203.2	0	0	21	1681	1	20	1324	1343	20	20	0	read	NM_001099406.1	9606	25800	SLC39A6	LIV-1|ZIP6	solute carrier family 39 member 6	zinc transporter ZIP6|LIV-1 protein, estrogen regulated|ZIP-6|estrogen-regulated protein LIV-1|solute carrier family 39 (metal ion transporter), member 6|solute carrier family 39 (zinc transporter), member 6|zrt- and Irt-like protein 6	NM_001099406.1	NP_001092876.1	NC_000018.10	protein-coding	VALIDATED	18	-	36108530	36129867	Reference GRCh38.p12 Primary Assembly
hsa-miR-497-5p	NM_015384.4	1	1352.7	1352.7	8.59e-09	1.4e-06	19	19	0	7.5	1	0	20	240	40	0	260.7	0	0	21	10389	1	20	1731	1750	20	20	0	read	NM_015384.4	9606	25836	NIPBL	CDLS|CDLS1|IDN3|IDN3-B|Scc2	NIPBL, cohesin loading factor	nipped-B-like protein|Nipped-B homolog|SCC2 homolog|delangin|sister chromatid cohesion 2 homolog	NM_015384.4	NP_056199.2	NC_000005.10	protein-coding	REVIEWED	5	+	36876758	37065818	Reference GRCh38.p12 Primary Assembly
hsa-miR-497-5p	NM_001242374.1	1	1211.8	1211.8	5.35e-09	6.8e-07	16	21	0	7	1	0	19	320	4	0	189.8	0	0	21	1859	3	21	1531	1549	19	19	0	read	NM_001242374.1	9606	25847	ANAPC13	APC13|SWM1	anaphase promoting complex subunit 13	anaphase-promoting complex subunit 13|cyclosome subunit 13	NM_001242374.1	NP_001229303.1	NC_000003.12	protein-coding	REVIEWED	3	-	134477703	134486022	Reference GRCh38.p12 Primary Assembly
hsa-miR-497-5p	NM_001006656.3	1	534.7	534.7	0.0531	0.0718	1	1	6.54e-06	7.5	1	0	17	152	40	0	243.7	0	0	21	4651	4	20	1452	1468	17	17	0	read	NM_001006656.3	9606	25888	ZNF473	ZFP100|ZN473	zinc finger protein 473	zinc finger protein 473|zinc finger protein 100 homolog	NM_001006656.3	NP_001006657.1	NC_000019.10	protein-coding	REVIEWED	19	+	50025892	50048775	Reference GRCh38.p12 Primary Assembly
hsa-miR-497-5p	NM_001199809.1	1	623.4	623.4	0.0213	0.0366	1	1	6.54e-06	12	1	0	10	312	0	0	228.4	0	0	21	4408	12	21	554	563	10	10	0	read	NM_001199809.1	9606	25896	INTS7	C1orf73|INT7	integrator complex subunit 7	integrator complex subunit 7	NM_001199809.1	NP_001186738.1	NC_000001.11	protein-coding	REVIEWED	1	-	211940327	212035659	Reference GRCh38.p12 Primary Assembly
hsa-miR-497-5p	NM_001280539.1	1	628.3	628.3	0.0329	0.0489	2	2	3.54e-10	7.5	1	0	15	248	0	0	233.3	0	0	21	4318	6	20	1190	1204	15	15	0	read	NM_001280539.1	9606	25897	RNF19A	RNF19	ring finger protein 19A, RBR E3 ubiquitin protein ligase	E3 ubiquitin-protein ligase RNF19A|double ring-finger protein|protein p38 interacting with transcription factor Sp1|ring finger protein 19|ring finger protein 19A, E3 ubiquitin protein ligase|ring-IBR-ring domain containing protein Dorfin	NM_001280539.1	NP_001267468.1	NC_000008.11	protein-coding	REVIEWED	8	-	100257058	100336217	Reference GRCh38.p12 Primary Assembly
hsa-miR-497-5p	NM_001145357.1	1	617.1	617.1	0.00706	0.0259	1	1	6.54e-06	7	1	0	21	312	16	0	199.1	0	0	21	6620	1	21	2536	2556	21	21	0	read	NM_001145357.1	9606	25942	SIN3A	WITKOS	SIN3 transcription regulator family member A	paired amphipathic helix protein Sin3a|SIN3 homolog A, transcription regulator|histone deacetylase complex subunit Sin3a|transcriptional co-repressor Sin3A|transcriptional corepressor Sin3a|transcriptional regulator, SIN3A	NM_001145357.1	NP_001138829.1	NC_000015.10	protein-coding	REVIEWED	15	-	75369378	75455818	Reference GRCh38.p12 Primary Assembly
hsa-miR-497-5p	NM_015483.2	1	1700.5	1700.5	1.15e-05	0.000423	27	31	0	6	1	0	21	312	16	0	233.5	0	0	21	3710	1	21	3302	3322	21	21	0	read	NM_015483.2	9606	25948	KBTBD2	BKLHD1	kelch repeat and BTB domain containing 2	kelch repeat and BTB domain-containing protein 2|BTB and kelch domain containing 1|BTB and kelch domain-containing protein 1|kelch repeat and BTB (POZ) domain containing 2	NM_015483.2	NP_056298.2	NC_000007.14	protein-coding	VALIDATED	7	-	32868165	32892143	Reference GRCh38.p12 Primary Assembly
hsa-miR-497-5p	NM_001322405.1	1	12237.7	12237.7	0	0	293	293	0	8.5	1	0	20	240	16	0	220.7	0	0	21	5160	1	20	133	152	20	20	0	read	NM_001322405.1	9606	25957	PNISR	C6orf111|HSPC306|SFRS18|SRrp130|bA98I9.2	PNN interacting serine and arginine rich protein	arginine/serine-rich protein PNISR|PNN-interacting serine/arginine-rich protein|SR-related protein|SR-rich protein|serine-arginine-rich-splicing regulatory protein 130|splicing factor, arginine/serine-rich 130|splicing factor, arginine/serine-rich 18	NM_001322405.1	NP_001309334.1	NC_000006.12	protein-coding	VALIDATED	6	-	99398050	99426305	Reference GRCh38.p12 Primary Assembly
hsa-miR-497-5p	NM_032777.9	3	1681.3	586.2	0.0105	0.0301	1	2	0.00175	5.5	1	0	19	248	40	0	188.2	0	0	21	6050	2	20	4919	4937	19	19	0	read	NM_032777.9	9606	25960	ADGRA2	GPR124|TEM5	adhesion G protein-coupled receptor A2	adhesion G protein-coupled receptor A2|G-protein coupled receptor 124|tumor endothelial marker 5	NM_032777.9	NP_116166.9	NC_000008.11	protein-coding	VALIDATED	8	+	37796882	37843985	Reference GRCh38.p12 Primary Assembly
hsa-miR-497-5p	NM_015509.3	1	525.6	525.6	0.00651	0.016	1	1	6.54e-06	11.5	1	0	13	152	0	0	294.6	0	0	21	2600	8	20	1915	1927	13	13	0	read	NM_015509.3	9606	25977	NECAP1	EIEE21	NECAP endocytosis associated 1	adaptin ear-binding coat-associated protein 1	NM_015509.3	NP_056324.2	NC_000012.12	protein-coding	REVIEWED	12	+	8082210	8097776	Reference GRCh38.p12 Primary Assembly
hsa-miR-497-5p	NM_001099668.1	1	1149.3	1149.3	1.97e-08	1.78e-06	11	11	0	5	1	1	22	312	12	0	331.3	0	0	21	2952	1	21	1201	1222	21	22	0	read	NM_001099668.1	9606	25994	HIGD1A	HIG1|RCF1a	HIG1 hypoxia inducible domain family member 1A	HIG1 domain family member 1A, mitochondrial|HIG1 domain family, member 1A|RCF1 homolog A|hypoxia inducible gene 1|hypoxia-inducible gene 1 protein	NM_001099668.1	NP_001093138.1	NC_000003.12	protein-coding	VALIDATED	3	-	42782907	42804534	Reference GRCh38.p12 Primary Assembly
hsa-miR-497-5p	NM_001300906.1	1	761.6	761.6	0.00749	0.027	6	7	0	10	1	0	15	240	0	0	234.6	0	0	21	6021	6	20	3167	3181	15	15	0	read	NM_001300906.1	9606	25998	IBTK	BTBD26|BTKI	inhibitor of Bruton tyrosine kinase	inhibitor of Bruton tyrosine kinase|BTK-binding protein|Bruton agammaglobulinemia tyrosine kinase inhibitor|inhibitor of Bruton's tyrosine kinase-alpha|inhibitor of Bruton's tyrosine kinase-beta|inhibitor of Bruton's tyrosine kinase-gamma	NM_001300906.1	NP_001287835.1	NC_000006.12	protein-coding	REVIEWED	6	-	82169986	82247753	Reference GRCh38.p12 Primary Assembly
hsa-miR-497-5p	NM_015540.3	1	616.1	616.1	0.00304	0.0154	2	2	3.54e-10	8	1	0	18	312	24	0	146.1	0	0	21	4709	4	21	3127	3144	18	18	0	read	NM_015540.3	9606	26015	RPAP1	-	RNA polymerase II associated protein 1	RNA polymerase II-associated protein 1	NM_015540.3	NP_056355.2	NC_000015.10	protein-coding	REVIEWED	15	-	41517175	41544276	Reference GRCh38.p12 Primary Assembly
hsa-miR-497-5p	NM_001324091.1	1	627.2	627.2	0.0253	0.0464	1	3	0.0122	13	1	0	8	312	0	0	233.2	0	0	21	1958	14	21	1382	1389	8	8	0	read	NM_001324091.1	9606	26035	GLCE	HSEPI	glucuronic acid epimerase	D-glucuronyl C5-epimerase|UDP-glucuronic acid epimerase|glucuronyl C5-epimerase|heparan sulfate C5-epimerase|heparan sulfate epimerase|heparin/heparan sulfate-glucuronic acid C5-epimerase|heparosan-N-sulfate-glucuronate 5-epimerase	NM_001324091.1	NP_001311020.1	NC_000015.10	protein-coding	VALIDATED	15	+	69160554	69272208	Reference GRCh38.p12 Primary Assembly
hsa-miR-497-5p	NM_001286771.2	6	3657	798.8	0.000115	0.00262	8	8	0	8.5	1	1	19	240	4	0	196.8	0	0	21	9830	3	20	692	710	18	19	0	read	NM_001286771.2	9606	26057	ANKRD17	GTAR|MASK2|NY-BR-16	ankyrin repeat domain 17	ankyrin repeat domain-containing protein 17|gene trap ankyrin repeat protein|serologically defined breast cancer antigen NY-BR-16	NM_001286771.2	NP_001273700.1	NC_000004.12	protein-coding	REVIEWED	4	-	73073965	73259765	Reference GRCh38.p12 Primary Assembly
hsa-miR-497-5p	NM_001330326.1	1	2405.4	2405.4	0	0	48	48	0	8	1	1	20	160	40	0	245.4	0	0	21	7718	2	20	283	302	19	20	0	read	NM_001330326.1	9606	26108	PYGO1	-	pygopus family PHD finger 1	pygopus homolog 1|pygopus-like protein 1	NM_001330326.1	NP_001317255.1	NC_000015.10	protein-coding	VALIDATED	15	-	55538880	55588851	Reference GRCh38.p12 Primary Assembly
hsa-miR-497-5p	NM_001348350.1	1	581.1	581.1	0.015	0.0439	1	2	0.00175	9.5	1	0	16	312	0	0	183.1	0	0	21	2818	6	21	2437	2452	16	16	0	read	NM_001348350.1	9606	26118	WSB1	SWIP1|WSB-1	WD repeat and SOCS box containing 1	WD repeat and SOCS box-containing protein 1|SOCS box-containing WD protein SWiP-1	NM_001348350.1	NP_001335279.1	NC_000017.11	protein-coding	REVIEWED	17	+	27294020	27313630	Reference GRCh38.p12 Primary Assembly
hsa-miR-497-5p	NM_001282679.1	1	774.7	774.7	0.00195	0.0141	6	6	0	7	1	0	19	152	44	0	283.7	0	0	21	7083	2	20	6097	6115	19	19	0	read	NM_001282679.1	9606	26130	GAPVD1	GAPEX5|GAPex-5|RAP6	GTPase activating protein and VPS9 domains 1	GTPase-activating protein and VPS9 domain-containing protein 1|Rab5 exchange factor|Rab5-activating protein 6	NM_001282679.1	NP_001269608.1	NC_000009.12	protein-coding	VALIDATED	9	+	125261793	125367206	Reference GRCh38.p12 Primary Assembly
hsa-miR-497-5p	NM_015658.3	2	1002.7	514	0.0429	0.0601	1	1	6.54e-06	10	1	0	16	240	0	0	190	0	0	21	2817	5	20	928	943	16	16	0	read	NM_015658.3	9606	26155	NOC2L	NET15|NET7|NIR|PPP1R112	NOC2 like nucleolar associated transcriptional repressor	nucleolar complex protein 2 homolog|NOC2-like protein|NOC2L nucleolar associated transcriptional repressor|novel INHAT (inhibitor of histone acetyltransferase) repressor|novel INHAT repressor|nucleolar complex associated 2 homolog|protein NOC2 homolog|protein phosphatase 1, regulatory subunit 12	NM_015658.3	NP_056473.2	NC_000001.11	protein-coding	VALIDATED	1	-	944202	959298	Reference GRCh38.p12 Primary Assembly
hsa-miR-497-5p	NM_015670.5	1	731.4	731.4	0.000405	0.00813	6	6	0	8	1	0	20	240	8	0	195.4	0	0	21	2509	1	20	674	693	20	20	0	read	NM_015670.5	9606	26168	SENP3	SMT3IP1|SSP3|Ulp1	SUMO specific peptidase 3	sentrin-specific protease 3|SUMO-1-specific protease 3|SUMO1/sentrin/SMT3 specific peptidase 3|sentrin/SUMO-specific protease 3	NM_015670.5	NP_056485.2	NC_000017.11	protein-coding	VALIDATED	17	+	7561991	7571968	Reference GRCh38.p12 Primary Assembly
hsa-miR-497-5p	NM_001311255.1	1	1071.8	1071.8	1.7e-05	0.000931	14	14	0	7.5	1	0	20	240	4	0	217.8	0	0	21	3894	1	20	3021	3040	20	20	0	read	NM_001311255.1	9606	26258	BLOC1S6	BLOS6|HPS9|PA|PALLID|PLDN	biogenesis of lysosomal organelles complex 1 subunit 6	biogenesis of lysosome-related organelles complex 1 subunit 6|BLOC-1 subunit 6|biogenesis of lysosomal organelles complex-1, subunit 5, pallidin|biogenesis of lysosomal organelles complex-1, subunit 6, pallidin|pallid protein homolog|syntaxin 13 binding protein 1|syntaxin 13-interacting protein pallid	NM_001311255.1	NP_001298184.1	NC_000015.10	protein-coding	REVIEWED	15	+	45587122	45609715	Reference GRCh38.p12 Primary Assembly
hsa-miR-497-5p	NM_012175.3	1	1520	1520	8.23e-11	1.09e-08	24	30	0	11	1	0	12	240	0	0	276	0	0	21	2408	9	20	302	313	12	12	0	read	NM_012175.3	9606	26273	FBXO3	FBA|FBX3	F-box protein 3	F-box only protein 3|F-box protein FBX3	NM_012175.3	NP_036307.2	NC_000011.10	protein-coding	REVIEWED	11	-	33740943	33774524	Reference GRCh38.p12 Primary Assembly
hsa-miR-497-5p	NM_014570.4	2	835	587.4	0.00236	0.0095	2	2	3.54e-10	7	1	1	17	248	36	0	170.4	0	0	21	2851	5	20	534	550	16	17	0	read	NM_014570.4	9606	26286	ARFGAP3	ARFGAP1	ADP ribosylation factor GTPase activating protein 3	ADP-ribosylation factor GTPase-activating protein 3|ADP-ribosylation factor GTPase activating protein 1|ARF GAP 3	NM_014570.4	NP_055385.3	NC_000022.11	protein-coding	REVIEWED	22	-	42796525	42857401	Reference GRCh38.p12 Primary Assembly
hsa-miR-497-5p	NM_012139.3	1	597.8	597.8	0.0425	0.0587	1	1	6.54e-06	13	1	0	8	312	0	0	203.8	0	0	21	1582	14	21	626	633	8	8	0	read	NM_012139.3	9606	26297	SERGEF	DELGEF|Gnefr	secretion regulating guanine nucleotide exchange factor	secretion-regulating guanine nucleotide exchange factor|deafness locus associated putative guanine nucleotide exchange factor|guanine nucleotide exchange factor-related protein	NM_012139.3	NP_036271.1	NC_000011.10	protein-coding	VALIDATED	11	-	17788047	18013161	Reference GRCh38.p12 Primary Assembly
hsa-miR-497-5p	NM_014366.4	1	616.4	616.4	0.0151	0.0293	3	3	2.18e-14	12	1	0	11	240	0	0	216.4	0	0	21	2048	10	20	844	854	11	11	0	read	NM_014366.4	9606	26354	GNL3	C77032|E2IG3|NNP47|NS	G protein nucleolar 3	guanine nucleotide-binding protein-like 3|E2-induced gene 3 protein|estradiol-induced nucleotide binding protein|guanine nucleotide binding protein-like 3 (nucleolar)|novel nucleolar protein 47|nucleolar GTP-binding protein 3|nucleostemin	NM_014366.4	NP_055181.3	NC_000003.12	protein-coding	REVIEWED	3	+	52685919	52694496	Reference GRCh38.p12 Primary Assembly
hsa-miR-497-5p	NM_001038618.2	1	10286.2	10286.2	0	0	243	243	0	9	1	0	16	240	0	0	275.2	0	0	21	1796	5	20	607	622	16	16	0	read	NM_001038618.2	9606	26502	NARF	IOP2	nuclear prelamin A recognition factor	nuclear prelamin A recognition factor|iron-only hydrogenase-like protein 2|prenyl-dependent prelamin A binding protein	NM_001038618.2	NP_001033707.1	NC_000017.11	protein-coding	REVIEWED	17	+	82458183	82490536	Reference GRCh38.p12 Primary Assembly
hsa-miR-497-5p	NM_012434.4	2	2682.2	2213.8	0	0	40	45	0	8.5	1	0	20	312	4	0	250.8	0	0	21	3333	2	21	1502	1521	20	20	0	read	NM_012434.4	9606	26503	SLC17A5	AST|ISSD|NSD|SD|SIALIN|SIASD|SLD	solute carrier family 17 member 5	sialin|H(+)/nitrate cotransporter|H(+)/sialic acid cotransporter|membrane glycoprotein HP59|sialic acid storage disease|sodium/sialic acid cotransporter|solute carrier family 17 (acidic sugar transporter), member 5|solute carrier family 17 (anion/sugar transporter), member 5|vesicular H(+)/Aspartate-glutamate cotransporter	NM_012434.4	NP_036566.1	NC_000006.12	protein-coding	REVIEWED	6	-	73593378	73654013	Reference GRCh38.p12 Primary Assembly
hsa-miR-497-5p	NM_001345887.1	1	1579.2	1579.2	1.52e-10	1.76e-08	27	27	0	5.5	1	0	20	248	24	0	157.2	0	0	21	6022	1	20	2291	2310	20	20	0	read	NM_001345887.1	9606	26507	CNNM1	ACDP1|CLP-1	cyclin and CBS domain divalent metal cation transport mediator 1	metal transporter CNNM1|ancient conserved domain-containing protein 1|cyclin-M1	NM_001345887.1	NP_001332816.1	NC_000010.11	protein-coding	REVIEWED	10	+	99329098	99394329	Reference GRCh38.p12 Primary Assembly
hsa-miR-497-5p	NM_001039938.1	1	765.2	765.2	0.00152	0.00717	6	8	0	13	1	0	9	240	0	0	248.2	0	0	21	2494	12	20	2158	2166	9	9	0	read	NM_001039938.1	9606	26512	INTS6	DBI-1|DDX26|DDX26A|DICE1|HDB|INT6|Notchl2	integrator complex subunit 6	integrator complex subunit 6|DEAD box protein|DEAD/H (Asp-Glu-Ala-Asp/His) box polypeptide 26|RNA helicase HDB|protein deleted in cancer 1	NM_001039938.1	NP_001035027.1	NC_000013.11	protein-coding	REVIEWED	13	-	51353170	51453332	Reference GRCh38.p12 Primary Assembly
hsa-miR-497-5p	NM_012192.3	2	1406.4	729.8	0.00109	0.0105	5	5	0	5.5	1	0	21	320	8	0	137.8	0	0	21	2861	1	21	2758	2778	21	21	0	read	NM_012192.3	9606	26515	TIMM10B	FXC1|TIM10B|Tim9b	translocase of inner mitochondrial membrane 10B	mitochondrial import inner membrane translocase subunit Tim10 B|fracture callus 1 homolog|fracture callus protein 1|mitochondrial import inner membrane translocase subunit Tim9 B|translocase of inner mitochondrial membrane 10 homolog B	NM_012192.3	NP_036324.1	NC_000011.10	protein-coding	VALIDATED	11	+	6481446	6484680	Reference GRCh38.p12 Primary Assembly
hsa-miR-497-5p	NM_012138.3	1	555.9	555.9	0.0375	0.0578	1	1	6.54e-06	10	1	0	13	320	0	0	141.9	0	0	21	2172	9	21	615	627	13	13	0	read	NM_012138.3	9606	26574	AATF	BFR2|CHE-1|CHE1|DED	apoptosis antagonizing transcription factor	protein AATF|rb-binding protein Che-1	NM_012138.3	NP_036270.1	NC_000017.11	protein-coding	REVIEWED	17	+	36948874	37056870	Reference GRCh38.p12 Primary Assembly
hsa-miR-497-5p	NM_012133.5	1	669.8	669.8	0.0193	0.0384	2	4	1.82e-05	6.5	1	0	19	312	16	0	201.8	0	0	21	3155	3	21	2386	2404	19	19	0	read	NM_012133.5	9606	26958	COPG2	2-COP|gamma-2-COP	coatomer protein complex subunit gamma 2	coatomer subunit gamma-2|coat protein, nonclathrin, gamma-2-cop|gamma-2-coat protein|testicular secretory protein Li 12	NM_012133.5	NP_036265.3	NC_000007.14	protein-coding	VALIDATED	7	-	130506237	130668757	Reference GRCh38.p12 Primary Assembly
hsa-miR-497-5p	NM_015678.4	6	3497.6	818.4	0.000323	0.00608	8	10	0	13	1	0	9	240	0	0	221.4	0	0	21	11140	12	20	6010	6018	9	9	0	read	NM_015678.4	9606	26960	NBEA	BCL8B|LYST2	neurobeachin	neurobeachin|lysosomal-trafficking regulator 2	NM_015678.4	NP_056493.3	NC_000013.11	protein-coding	REVIEWED	13	+	34942286	35672736	Reference GRCh38.p12 Primary Assembly
hsa-miR-497-5p	NM_001001485.2	2	2853.3	2346.7	0	0	46	48	0	9.5	1	0	15	240	0	0	217.7	0	0	21	3712	6	20	749	763	15	15	0	read	NM_001001485.2	9606	27032	ATP2C1	ATP2C1A|BCPM|HHD|PMR1|SPCA1|hSPCA1	ATPase secretory pathway Ca2+ transporting 1	calcium-transporting ATPase type 2C member 1|ATP-dependent Ca(2+) pump PMR1|ATPase 2C1|ATPase, Ca(2+)-sequestering|ATPase, Ca++ transporting, type 2C, member 1|HUSSY-28|secretory pathway Ca2+/Mn2+ ATPase 1	NM_001001485.2	NP_001001485.1	NC_000003.12	protein-coding	REVIEWED	3	+	130850499	131016711	Reference GRCh38.p12 Primary Assembly
hsa-miR-497-5p	NM_014388.6	3	21742.2	20554.4	0	0	501	501	0	9	1	0	19	240	16	0	215.4	0	0	21	8505	2	20	2782	2800	19	19	0	read	NM_014388.6	9606	27042	UTP25	C1orf107|DEF|DIEXF|DJ434O14.5	UTP25, small subunit processor component	digestive organ expansion factor homolog|digestive-organ expansion factor homolog	NM_014388.6	NP_055203.4	NC_000001.11	protein-coding	VALIDATED	1	+	209827966	209857564	Reference GRCh38.p12 Primary Assembly
hsa-miR-497-5p	NM_014405.3	1	574.5	574.5	0.00849	0.0265	1	2	0.00175	5	1	1	21	312	16	0	147.5	0	0	21	3430	1	21	65	84	21	20	0	read	NM_014405.3	9606	27092	CACNG4	-	calcium voltage-gated channel auxiliary subunit gamma 4	voltage-dependent calcium channel gamma-4 subunit|TARP gamma-4|calcium channel, voltage-dependent, gamma subunit 4|neuronal voltage-gated calcium channel gamma-4 subunit|transmembrane AMPAR regulatory protein gamma-4	NM_014405.3	NP_055220.1	NC_000017.11	protein-coding	REVIEWED	17	+	66964863	67033401	Reference GRCh38.p12 Primary Assembly
hsa-miR-497-5p	NM_014415.3	1	540.1	540.1	0.00571	0.0202	1	1	6.54e-06	9.5	1	1	15	160	0	0	307.1	0	0	21	5132	6	20	4928	4941	15	14	0	read	NM_014415.3	9606	27107	ZBTB11	ZNF-U69274|ZNF913	zinc finger and BTB domain containing 11	zinc finger and BTB domain-containing protein 11	NM_014415.3	NP_055230.2	NC_000003.12	protein-coding	VALIDATED	3	-	101649438	101677143	Reference GRCh38.p12 Primary Assembly
hsa-miR-497-5p	NM_015686.2	2	1140.6	604.8	0.00124	0.00395	3	3	2.18e-14	7	1	0	21	312	16	0	101.8	0	0	21	4050	1	21	93	113	21	21	0	read	NM_015686.2	9606	27112	FAM155B	CXorf63|TED|TMEM28|bB57D9.1	family with sequence similarity 155 member B	transmembrane protein FAM155B|bB57D9.1 (TED protein)|transmembrane protein 28	NM_015686.2	NP_056501.2	NC_000023.11	protein-coding	VALIDATED	X	+	69505203	69532507	Reference GRCh38.p12 Primary Assembly
hsa-miR-497-5p	NM_001127240.2	1	764.4	764.4	0.0114	0.0434	6	9	0	12	1	0	10	252	0	0	227.4	0	0	21	1839	12	21	1721	1730	10	10	0	read	NM_001127240.2	9606	27113	BBC3	JFY-1|JFY1|PUMA	BCL2 binding component 3	bcl-2-binding component 3|p53 up-regulated modulator of apoptosis|p53-upregulated modulator of apoptosis	NM_001127240.2	NP_001120712.1	NC_000019.10	protein-coding	REVIEWED	19	-	47220821	47232997	Reference GRCh38.p12 Primary Assembly
hsa-miR-497-5p	NM_001318381.1	4	2183.5	559.3	0.0158	0.0449	1	1	6.54e-06	9.5	1	0	15	240	0	0	229.3	0	0	21	5068	6	20	1221	1235	15	15	0	read	NM_001318381.1	9606	27130	INVS	INV|NPH2|NPHP2	inversin	inversin|inversion of embryo turning homolog|inversion of embryonic turning|nephrocystin-2	NM_001318381.1	NP_001305310.1	NC_000009.12	protein-coding	REVIEWED	9	+	100099184	100302174	Reference GRCh38.p12 Primary Assembly
hsa-miR-497-5p	NM_001271957.1	1	658	658	0.00836	0.0252	2	2	3.54e-10	8	1	0	18	312	24	0	188	0	0	21	2318	4	21	2054	2071	18	18	0	read	NM_001271957.1	9606	27173	SLC39A1	ZIP1|ZIRTL	solute carrier family 39 member 1	zinc transporter ZIP1|solute carrier family 39 (zinc transporter), member 1|solute carrier family 39 (zinc transporter), member 3|zrt- and Irt-like protein 1	NM_001271957.1	NP_001258886.1	NC_000001.11	protein-coding	REVIEWED	1	-	153959098	153968183	Reference GRCh38.p12 Primary Assembly
hsa-miR-497-5p	NM_001199933.1	1	606.3	606.3	0.00349	0.0233	3	10	0.000143	13	1	0	8	248	0	0	196.3	0	0	21	2698	13	20	1975	1982	8	8	0	read	NM_001199933.1	9606	27244	SESN1	PA26|SEST1	sestrin 1	sestrin-1|p53 activated gene 26|p53 regulated PA26 nuclear protein	NM_001199933.1	NP_001186862.1	NC_000006.12	protein-coding	REVIEWED	6	-	108986436	109094504	Reference GRCh38.p12 Primary Assembly
hsa-miR-497-5p	NM_001199492.1	2	1268.1	728.9	0.00587	0.0293	2	2	3.54e-10	7.5	1	0	21	312	4	0	286.9	0	0	21	3602	1	21	1229	1249	21	21	0	read	NM_001199492.1	9606	27250	PDCD4	H731	programmed cell death 4	programmed cell death protein 4|neoplastic transformation inhibitor protein|nuclear antigen H731|programmed cell death 4 (neoplastic transformation inhibitor)|protein 197/15a	NM_001199492.1	NP_001186421.1	NC_000010.11	protein-coding	REVIEWED	10	+	110871794	110900005	Reference GRCh38.p12 Primary Assembly
hsa-miR-497-5p	NM_001003792.2	2	1030.6	518.8	0.0235	0.0426	1	1	6.54e-06	8	1	0	19	240	24	0	163.8	0	0	21	8180	2	20	1216	1234	19	19	0	read	NM_001003792.2	9606	27303	RBMS3	-	RNA binding motif single stranded interacting protein 3	RNA-binding motif, single-stranded-interacting protein 3|RNA binding motif, single stranded interacting protein|RNA-binding protein	NM_001003792.2	NP_001003792.1	NC_000003.12	protein-coding	REVIEWED	3	+	29280859	30010394	Reference GRCh38.p12 Primary Assembly
hsa-miR-497-5p	NM_014484.4	2	1552.5	1060.7	8.74e-06	0.000499	10	10	0	8	1	0	18	312	16	0	280.7	0	0	21	3050	4	21	2674	2691	18	18	0	read	NM_014484.4	9606	27304	MOCS3	UBA4	molybdenum cofactor synthesis 3	adenylyltransferase and sulfurtransferase MOCS3|MPT synthase sulfurylase|UBA4, ubiquitin-activating enzyme E1 homolog|molybdenum cofactor synthesis protein 3|molybdopterin synthase sulfurylase|ubiquitin-like modifier activating enzyme 4	NM_014484.4	NP_055299.1	NC_000020.11	protein-coding	REVIEWED	20	+	50958813	50961862	Reference GRCh38.p12 Primary Assembly
hsa-miR-497-5p	NM_014573.2	1	551.7	551.7	0.031	0.0468	1	1	6.54e-06	7.5	1	0	20	244	12	0	205.7	0	0	21	2585	2	21	2085	2104	20	20	0	read	NM_014573.2	9606	27346	TMEM97	MAC30	transmembrane protein 97	sigma intracellular receptor 2|meningioma-associated protein 30|sigma-2 receptor|sigma2 receptor	NM_014573.2	NP_055388.2	NC_000017.11	protein-coding	VALIDATED	17	+	28319040	28328684	Reference GRCh38.p12 Primary Assembly
hsa-miR-497-5p	NM_015704.2	2	1049.4	525.4	0.0126	0.0292	1	1	6.54e-06	7	1	1	19	240	24	0	178.4	0	0	21	3804	2	20	2695	2712	19	18	0	read	NM_015704.2	9606	27351	DESI1	D15Wsu75e|DESI2|DJ347H13.4|DeSI-1|FAM152B|PPPDE2	desumoylating isopeptidase 1	desumoylating isopeptidase 1|PPPDE peptidase domain containing 2|PPPDE peptidase domain-containing protein 2|desumoylating isopeptidase 2|family with sequence similarity 152, member B	NM_015704.2	NP_056519.1	NC_000022.11	protein-coding	VALIDATED	22	-	41598027	41621076	Reference GRCh38.p12 Primary Assembly
hsa-miR-497-5p	NM_001145076.2	1	1585.9	1585.9	1.12e-09	1.3e-07	27	28	0	11	1	0	15	240	0	0	227.9	0	0	21	5403	6	20	593	607	15	15	0	read	NM_001145076.2	9606	27436	EML4	C2orf2|ELP120|EMAP-4|EMAPL4|ROPP120	echinoderm microtubule associated protein like 4	echinoderm microtubule-associated protein-like 4|restrictedly overexpressed proliferation-associated protein|ropp 120	NM_001145076.2	NP_001138548.1	NC_000002.12	protein-coding	REVIEWED	2	+	42169337	42332547	Reference GRCh38.p12 Primary Assembly
hsa-miR-497-5p	NM_014062.2	2	6722.9	6203.1	0	0	141	141	0	5.5	1	1	21	240	28	0	250.1	0	0	21	1775	1	20	1632	1652	20	21	0	read	NM_014062.2	9606	28987	NOB1	ART-4|MST158|MSTP158|NOB1P|PSMD8BP1	NIN1 (RPN12) binding protein 1 homolog	RNA-binding protein NOB1|NIN1/PSMD8 binding protein 1 homolog|PSMD8 binding protein 1|adenocarcinoma antigen recognized by T lymphocytes 4|nin one binding protein|phosphorylation regulatory protein HP-10|protein ART-4	NM_014062.2	NP_054781.1	NC_000016.10	protein-coding	VALIDATED	16	-	69741853	69754967	Reference GRCh38.p12 Primary Assembly
hsa-miR-497-5p	NM_001113239.2	3	1925.6	901.1	0.000283	0.00683	9	10	0	8	1	0	21	312	12	0	169.1	0	0	21	15164	1	21	9364	9384	21	21	0	read	NM_001113239.2	9606	28996	HIPK2	PRO0593	homeodomain interacting protein kinase 2	homeodomain-interacting protein kinase 2|hHIPk2	NM_001113239.2	NP_001106710.1	NC_000007.14	protein-coding	VALIDATED	7	-	139561569	139777893	Reference GRCh38.p12 Primary Assembly
hsa-miR-497-5p	NM_014153.3	1	626	626	0.00416	0.0202	1	1	6.54e-06	13	1	0	8	312	0	0	232	0	0	21	3817	14	21	1696	1703	8	8	0	read	NM_014153.3	9606	29066	ZC3H7A	HSPC055|ZC3H7|ZC3HDC7	zinc finger CCCH-type containing 7A	zinc finger CCCH domain-containing protein 7A|zinc finger CCCH-type domain containing 7|zinc-finger protein AY163807	NM_014153.3	NP_054872.2	NC_000016.10	protein-coding	VALIDATED	16	-	11750585	11797257	Reference GRCh38.p12 Primary Assembly
hsa-miR-497-5p	NM_001301098.1	1	575.4	575.4	0.00758	0.0117	1	1	6.54e-06	7.5	1	1	18	240	16	0	241.4	0	0	21	7203	3	20	6134	6150	18	17	0	read	NM_001301098.1	9606	29068	ZBTB44	BTBD15|HSPC063|ZNF851	zinc finger and BTB domain containing 44	zinc finger and BTB domain-containing protein 44|BTB (POZ) domain containing 15|BTB/POZ domain-containing protein 15|zinc finger protein 851	NM_001301098.1	NP_001288027.1	NC_000011.10	protein-coding	VALIDATED	11	-	130226676	130314711	Reference GRCh38.p12 Primary Assembly
hsa-miR-497-5p	NM_014188.2	1	1795.7	1795.7	0	0	29	37	0	6	1	1	20	312	24	0	255.7	0	0	21	1319	2	21	1282	1300	20	19	0	read	NM_014188.2	9606	29101	SSU72	HSPC182|PNAS-120	SSU72 homolog, RNA polymerase II CTD phosphatase	RNA polymerase II subunit A C-terminal domain phosphatase SSU72|CTD phosphatase SSU72	NM_014188.2	NP_054907.1	NC_000001.11	protein-coding	VALIDATED	1	-	1541672	1574881	Reference GRCh38.p12 Primary Assembly
hsa-miR-497-5p	NM_001256182.1	2	1023.9	547.1	0.0195	0.0397	1	1	6.54e-06	9	1	0	16	312	0	0	142.1	0	0	21	9381	6	21	8194	8209	16	16	0	read	NM_001256182.1	9606	29123	ANKRD11	ANCO-1|ANCO1|LZ16|T13	ankyrin repeat domain 11	ankyrin repeat domain-containing protein 11|ankyrin repeat-containing cofactor 1|nasopharyngeal carcinoma susceptibility protein|truncated ankyrin repeat domain 11 aberrant transcript 1|truncated ankyrin repeat domain 11 aberrant transcript 2	NM_001256182.1	NP_001243111.1	NC_000016.10	protein-coding	REVIEWED	16	-	89267618	89490560	Reference GRCh38.p12 Primary Assembly
hsa-miR-497-5p	NM_001267706.1	1	3892.8	3892.8	0	0	83	89	0	5.5	1	1	19	240	20	0	264.8	0	0	21	3349	2	20	1195	1212	19	18	0	read	NM_001267706.1	9606	29126	CD274	B7-H|B7H1|PD-L1|PDCD1L1|PDCD1LG1|PDL1	CD274 molecule	programmed cell death 1 ligand 1|B7 homolog 1|CD274 antigen|PDCD1 ligand 1	NM_001267706.1	NP_001254635.1	NC_000009.12	protein-coding	REVIEWED	9	+	5450502	5470566	Reference GRCh38.p12 Primary Assembly
hsa-miR-497-5p	NM_001330320.1	1	589.4	589.4	0.00672	0.0235	2	2	3.54e-10	5.5	1	1	21	240	16	0	205.4	0	0	21	3251	1	20	872	892	20	21	0	read	NM_001330320.1	9606	29916	SNX11	-	sorting nexin 11	sorting nexin-11	NM_001330320.1	NP_001317249.1	NC_000017.11	protein-coding	REVIEWED	17	+	48107532	48123600	Reference GRCh38.p12 Primary Assembly
hsa-miR-497-5p	NM_013337.3	2	2063.5	1568.5	6.91e-10	7.86e-08	26	26	0	6.5	1	0	17	240	60	0	162.5	0	0	21	1930	4	20	1010	1026	17	17	0	read	NM_013337.3	9606	29928	TIMM22	TEX4|TIM22	translocase of inner mitochondrial membrane 22	mitochondrial import inner membrane translocase subunit Tim22|testis-expressed protein 4|testis-expressed sequence 4|translocase of inner mitochondrial membrane 22 homolog	NM_013337.3	NP_037469.2	NC_000017.11	protein-coding	REVIEWED	17	+	996892	1002182	Reference GRCh38.p12 Primary Assembly
hsa-miR-497-5p	NR_024065.3	1	626.3	626.3	0.000262	0.0011	3	3	2.18e-14	11	1	0	15	240	0	0	228.3	0	0	21	2887	6	20	1184	1198	15	15	0	read	NR_024065.3	9606	29931	LINC00312	ERR-10|ERR10|LMCD1DN|LOH3CR2A|NAG-7|NAG7|NCRNA00312	long intergenic non-protein coding RNA 312	LMCD1 downstream neighbor|estrogen receptor repressor 10|loss of heterozygosity, 3, chromosomal region 2, gene A|nasopharyngeal carcinoma candidate 7	NR_024065.3	-	NC_000003.12	ncRNA	REVIEWED	3	+	8571781	8574667	Reference GRCh38.p12 Primary Assembly
hsa-miR-497-5p	NM_001080976.2	1	551.2	551.2	0.0209	0.049	1	1	6.54e-06	12	1	0	11	240	0	0	233.2	0	0	21	4092	10	20	2461	2471	11	11	0	read	NM_001080976.2	9606	29940	DSE	DS-epi1|DSEP|DSEPI|EDSMC2|SART-2|SART2	dermatan sulfate epimerase	dermatan-sulfate epimerase|DS epimerase|chondroitin-glucuronate 5-epimerase|squamous cell carcinoma antigen recognized by T-cells 2	NM_001080976.2	NP_001074445.1	NC_000006.12	protein-coding	REVIEWED	6	+	116254151	116441260	Reference GRCh38.p12 Primary Assembly
hsa-miR-497-5p	NM_001321357.1	1	837.9	837.9	7.41e-05	0.00163	5	5	0	6.5	1	1	17	312	24	0	248.9	0	0	21	2898	5	21	2846	2861	17	16	0	read	NM_001321357.1	9606	29959	NRBP1	BCON3|MADM|MUDPNP|NRBP	nuclear receptor binding protein 1	nuclear receptor-binding protein|multiple domain putative nuclear protein|myeloid leukemia factor 1 adaptor molecule	NM_001321357.1	NP_001308286.1	NC_000002.12	protein-coding	VALIDATED	2	+	27427789	27442258	Reference GRCh38.p12 Primary Assembly
hsa-miR-497-5p	NM_001135703.2	1	1189.7	1189.7	1.28e-07	9.57e-06	16	17	0	8	1	0	19	312	16	0	171.7	0	0	21	4092	3	21	683	701	19	19	0	read	NM_001135703.2	9606	29967	LRP12	ST7	LDL receptor related protein 12	low-density lipoprotein receptor-related protein 12|suppressor of tumorigenicity 7 protein	NM_001135703.2	NP_001129175.1	NC_000008.11	protein-coding	REVIEWED	8	-	104489230	104589023	Reference GRCh38.p12 Primary Assembly
hsa-miR-497-5p	NM_021154.4	1	4663.7	4663.7	0	0	104	653	0	13	1	0	9	240	0	0	226.7	0	0	21	2132	12	20	1373	1381	9	9	0	read	NM_021154.4	9606	29968	PSAT1	EPIP|NLS2|PSA|PSAT|PSATD	phosphoserine aminotransferase 1	phosphoserine aminotransferase|endometrial progesterone-induced protein|phosphohydroxythreonine aminotransferase	NM_021154.4	NP_066977.1	NC_000009.12	protein-coding	REVIEWED	9	+	78297074	78330092	Reference GRCh38.p12 Primary Assembly
hsa-miR-497-5p	NM_001024937.3	2	1559.1	971.9	1.9e-05	0.000613	12	16	0	13	1	0	8	312	0	0	137.9	0	0	21	4975	14	21	4516	4523	8	8	0	read	NM_001024937.3	9606	50488	MINK1	B55|MAP4K6|MINK|YSK2|ZC3	misshapen like kinase 1	misshapen-like kinase 1|GCK family kinase MINK|MAPK/ERK kinase kinase kinase 6|MEK kinase kinase 6|MEKKK 6|misshapen/NIK-related kinase|mitogen-activated protein kinase kinase kinase kinase 6	NM_001024937.3	NP_001020108.1	NC_000017.11	protein-coding	REVIEWED	17	+	4833339	4898060	Reference GRCh38.p12 Primary Assembly
hsa-miR-497-5p	NM_001164093.1	1	585.6	585.6	0.104	0.125	1	5	0.0619	8.5	1	0	19	312	12	0	170.6	0	0	21	2054	3	21	1772	1790	19	19	0	read	NM_001164093.1	9606	50813	COPS7A	CSN7|CSN7A|SGN7a	COP9 signalosome subunit 7A	COP9 signalosome complex subunit 7a|COP9 complex subunit 7a|COP9 constitutive photomorphogenic homolog subunit 7A|JAB1-containing signalosome subunit 7a|dermal papilla-derived protein 10	NM_001164093.1	NP_001157565.1	NC_000012.12	protein-coding	REVIEWED	12	+	6723983	6731874	Reference GRCh38.p12 Primary Assembly
hsa-miR-497-5p	NM_001243597.1	1	968.6	968.6	3.64e-06	0.000226	11	11	0	8.5	1	0	19	240	16	0	226.6	0	0	21	8116	2	20	1715	1733	19	19	0	read	NM_001243597.1	9606	50937	CDON	CDO|CDON1|HPE11|ORCAM	cell adhesion associated, oncogene regulated	cell adhesion molecule-related/down-regulated by oncogenes|Cdon homolog|surface glycoprotein, Ig superfamily member	NM_001243597.1	NP_001230526.1	NC_000011.10	protein-coding	REVIEWED	11	-	125956812	126063334	Reference GRCh38.p12 Primary Assembly
hsa-miR-497-5p	NM_001318362.1	1	860.4	860.4	0.00155	0.0175	6	8	0	8	1	0	18	312	24	0	233.4	0	0	21	1081	4	21	593	610	18	18	0	read	NM_001318362.1	9606	51013	EXOSC1	CGI-108|CSL4|Csl4p|SKI4|Ski4p|p13	exosome component 1	exosome complex component CSL4|3'-5' exoribonuclease CSL4 homolog|exosomal core protein CSL4|homolog of yeast exosomal core protein CSL4	NM_001318362.1	NP_001305291.1	NC_000010.11	protein-coding	REVIEWED	10	-	97435908	97446016	Reference GRCh38.p12 Primary Assembly
hsa-miR-497-5p	NM_001316919.1	1	990.8	990.8	1.63e-06	8.11e-05	8	9	0	7	1	0	18	312	28	0	270.8	0	0	21	2988	4	21	2500	2517	18	18	0	read	NM_001316919.1	9606	51030	TVP23B	CGI-148|FAM18B|FAM18B1|NPD008|YDR084C	trans-golgi network vesicle protein 23 homolog B	Golgi apparatus membrane protein TVP23 homolog B|family with sequence similarity 18, member B|family with sequence similarity 18, member B1|protein FAM18B1	NM_001316919.1	NP_001303848.1	NC_000017.11	protein-coding	VALIDATED	17	+	18780994	18806712	Reference GRCh38.p12 Primary Assembly
hsa-miR-497-5p	NM_001242739.1	1	716.3	716.3	0.000674	0.00836	6	6	0	9.5	1	0	16	240	0	0	192.3	0	0	21	1928	5	20	1317	1332	16	16	0	read	NM_001242739.1	9606	51058	ZNF691	Zfp691	zinc finger protein 691	zinc finger protein 691	NM_001242739.1	NP_001229668.1	NC_000001.11	protein-coding	VALIDATED	1	+	42846562	42852476	Reference GRCh38.p12 Primary Assembly
hsa-miR-497-5p	NM_001290553.1	1	686.5	686.5	0.000919	0.0128	5	5	0	13	1	0	9	240	0	0	209.5	0	0	21	2048	12	20	1119	1127	9	9	0	read	NM_001290553.1	9606	51094	ADIPOR1	ACDCR1|CGI-45|CGI45|PAQR1|TESBP1A	adiponectin receptor 1	adiponectin receptor protein 1|progestin and adipoQ receptor family member 1|progestin and adipoQ receptor family member I	NM_001290553.1	NP_001277482.1	NC_000001.11	protein-coding	REVIEWED	1	-	202940824	202958571	Reference GRCh38.p12 Primary Assembly
hsa-miR-497-5p	NM_001077628.2	1	578.5	578.5	0.0136	0.034	1	1	6.54e-06	12	1	0	9	320	0	0	170.5	0	0	21	1952	13	21	623	631	9	9	0	read	NM_001077628.2	9606	51107	APH1A	6530402N02Rik|APH-1|APH-1A|CGI-78	aph-1 homolog A, gamma-secretase subunit	gamma-secretase subunit APH-1A|APH1A gamma secretase subunit|anterior pharynx defective 1 homolog A|aph-1alpha|presenilin-stabilization factor	NM_001077628.2	NP_001071096.1	NC_000001.11	protein-coding	REVIEWED	1	-	150265398	150282178	Reference GRCh38.p12 Primary Assembly
hsa-miR-497-5p	NM_001346460.1	2	1302.5	653.5	0.00262	0.0161	3	3	2.18e-14	13	1	0	8	312	0	0	179.5	0	0	21	3168	14	21	1653	1660	8	8	0	read	NM_001346460.1	9606	51134	CEP83	CCDC41|NPHP18|NY-REN-58	centrosomal protein 83	centrosomal protein of 83 kDa|NY-REN-58 antigen|coiled-coil domain-containing protein 41|renal carcinoma antigen NY-REN-58	NM_001346460.1	NP_001333389.1	NC_000012.12	protein-coding	REVIEWED	12	-	94265651	94460615	Reference GRCh38.p12 Primary Assembly
hsa-miR-497-5p	NM_001351338.1	1	609.9	609.9	0.0121	0.0367	2	2	3.54e-10	9.5	1	0	15	244	0	0	236.9	0	0	21	4771	7	21	2312	2326	15	15	0	read	NM_001351338.1	9606	51135	IRAK4	IPD1|IRAK-4|NY-REN-64|REN64	interleukin 1 receptor associated kinase 4	interleukin-1 receptor-associated kinase 4|renal carcinoma antigen NY-REN-64	NM_001351338.1	NP_001338267.1	NC_000012.12	protein-coding	REVIEWED	12	+	43758908	43789542	Reference GRCh38.p12 Primary Assembly
hsa-miR-497-5p	NM_001135643.1	1	587.9	587.9	0.0254	0.0399	1	1	6.54e-06	6	1	1	20	252	44	0	195.9	0	0	21	3958	3	21	1663	1682	19	20	0	read	NM_001135643.1	9606	51164	DCTN4	DYN4|P62	dynactin subunit 4	dynactin subunit 4|dynactin 4 (p62)|dynactin p62 subunit|dynactin subunit p62	NM_001135643.1	NP_001129115.1	NC_000005.10	protein-coding	VALIDATED	5	-	150708746	150759094	Reference GRCh38.p12 Primary Assembly
hsa-miR-497-5p	NM_001286682.1	1	3334.8	3334.8	0	0	69	89	0	6.5	1	1	19	240	20	0	273.8	0	0	21	2120	2	20	1610	1627	19	18	0	read	NM_001286682.1	9606	51166	AADAT	KAT2|KATII|KYAT2	aminoadipate aminotransferase	kynurenine/alpha-aminoadipate aminotransferase, mitochondrial|2-aminoadipate aminotransferase|2-aminoadipate transaminase|KAT/AadAT|L kynurenine/alpha aminoadipate aminotransferase|alpha-aminoadipate aminotransferase|kynurenine aminotransferase II|kynurenine--oxoglutarate aminotransferase II|kynurenine--oxoglutarate transaminase 2|kynurenine--oxoglutarate transaminase II	NM_001286682.1	NP_001273611.1	NC_000004.12	protein-coding	REVIEWED	4	-	170060221	170091698	Reference GRCh38.p12 Primary Assembly
hsa-miR-497-5p	NM_016245.4	1	663.5	663.5	0.0205	0.0395	1	1	6.54e-06	10	1	0	12	312	0	0	258.5	0	0	21	1903	10	21	799	810	12	12	0	read	NM_016245.4	9606	51170	HSD17B11	17-BETA-HSD11|17-BETA-HSDXI|17BHSD11|DHRS8|PAN1B|RETSDR2|SDR16C2	hydroxysteroid 17-beta dehydrogenase 11	estradiol 17-beta-dehydrogenase 11|17-beta-hydroxysteroid dehydrogenase type XI|CTCL tumor antigen HD-CL-03|CTCL-associated antigen HD-CL-03|cutaneous T-cell lymphoma-associated antigen HD-CL-03|dehydrogenase/reductase SDR family member 8|retinal short-chain dehydrogenase/reductase 2|short chain dehydrogenase/reductase family 16C member 2	NM_016245.4	NP_057329.3	NC_000004.12	protein-coding	VALIDATED	4	-	87336521	87391302	Reference GRCh38.p12 Primary Assembly
hsa-miR-497-5p	NM_001164372.1	1	666.5	666.5	0.0086	0.0271	1	1	6.54e-06	8	1	0	21	312	8	0	263.5	0	0	21	1626	1	21	1211	1231	21	21	0	read	NM_001164372.1	9606	51184	GPN3	ATPBD1C	GPN-loop GTPase 3	GPN-loop GTPase 3|ATP-binding domain 1 family member C|protein x 0004	NM_001164372.1	NP_001157844.1	NC_000012.12	protein-coding	VALIDATED	12	-	110452485	110468720	Reference GRCh38.p12 Primary Assembly
hsa-miR-497-5p	NM_016323.3	1	549.1	549.1	0.0623	0.0799	1	1	6.54e-06	9.5	1	0	15	252	0	0	206.1	0	0	21	3520	7	21	931	945	15	15	0	read	NM_016323.3	9606	51191	HERC5	CEB1|CEBP1	HECT and RLD domain containing E3 ubiquitin protein ligase 5	E3 ISG15--protein ligase HERC5|HECT domain and RCC1-like domain-containing protein 5|cyclin-E-binding protein 1|hect domain and RLD 5|probable E3 ubiquitin-protein ligase HERC5	NM_016323.3	NP_057407.2	NC_000004.12	protein-coding	REVIEWED	4	+	88456603	88506169	Reference GRCh38.p12 Primary Assembly
hsa-miR-497-5p	NM_020921.3	3	1916.9	1179.8	7.31e-08	7.35e-06	15	19	0	12	1	0	12	240	0	0	302.8	0	0	21	10293	9	20	8811	8822	12	12	0	read	NM_020921.3	9606	51199	NIN	SCKL7	ninein	ninein|glycogen synthase kinase 3 beta-interacting protein|hNinein|ninein (GSK3B interacting protein)|ninein centrosomal protein	NM_020921.3	NP_065972.3	NC_000014.9	protein-coding	REVIEWED	14	-	50719762	50831139	Reference GRCh38.p12 Primary Assembly
hsa-miR-497-5p	NM_001243142.1	1	708.8	708.8	0.00116	0.012	3	6	2.12e-07	8	1	0	20	312	4	0	226.8	0	0	21	2465	2	21	1245	1264	20	20	0	read	NM_001243142.1	9606	51203	NUSAP1	ANKT|BM037|LNP|NUSAP|PRO0310p1|Q0310|SAPL	nucleolar and spindle associated protein 1	nucleolar and spindle-associated protein 1|nucleolar protein ANKT	NM_001243142.1	NP_001230071.1	NC_000015.10	protein-coding	VALIDATED	15	+	41332693	41381049	Reference GRCh38.p12 Primary Assembly
hsa-miR-497-5p	NM_016370.3	2	1096.1	555.4	0.0192	0.0345	1	1	6.54e-06	8	1	1	16	248	0	0	221.4	0	0	21	3802	5	20	3687	3701	16	15	0	read	NM_016370.3	9606	51209	RAB9B	RAB9L|Rab-9L	RAB9B, member RAS oncogene family	ras-related protein Rab-9B|Ras-associated protein 9B|Ras-associated protein RAB9-like	NM_016370.3	NP_057454.1	NC_000023.11	protein-coding	REVIEWED	X	-	103776323	103832281	Reference GRCh38.p12 Primary Assembly
hsa-miR-497-5p	NM_016441.2	1	860.5	860.5	7.59e-05	0.00246	7	11	0	10	1	0	14	240	0	0	293.5	0	0	21	5628	7	20	3843	3856	14	14	0	read	NM_016441.2	9606	51232	CRIM1	CRIM-1|S52	cysteine rich transmembrane BMP regulator 1	cysteine-rich motor neuron 1 protein|cysteine rich transmembrane BMP regulator 1 (chordin-like)|cysteine-rich repeat-containing protein S52	NM_016441.2	NP_057525.1	NC_000002.12	protein-coding	REVIEWED	2	+	36356087	36551134	Reference GRCh38.p12 Primary Assembly
hsa-miR-497-5p	NM_001272065.1	2	1089.5	594.1	0.00427	0.0178	3	5	8.36e-09	13	1	0	8	312	0	0	120.1	0	0	21	2166	14	21	528	535	8	8	0	read	NM_001272065.1	9606	51246	SHISA5	SCOTIN	shisa family member 5	protein shisa-5|putative NF-kappa-B-activating protein 120|shisa homolog 5	NM_001272065.1	NP_001258994.1	NC_000003.12	protein-coding	REVIEWED	3	-	48467797	48504825	Reference GRCh38.p12 Primary Assembly
hsa-miR-497-5p	NM_001318806.1	1	623.9	623.9	0.0261	0.047	3	3	2.18e-14	10.5	1	0	12	248	0	0	206.9	0	0	21	2663	9	20	2325	2336	12	12	0	read	NM_001318806.1	9606	51256	TBC1D7	MGCPH|PIG51|TBC7	TBC1 domain family member 7	TBC1 domain family member 7|TS complex subunit 3|cell migration-inducing protein 23	NM_001318806.1	NP_001305735.1	NC_000006.12	protein-coding	REVIEWED	6	-	13304950	13328582	Reference GRCh38.p12 Primary Assembly
hsa-miR-497-5p	NM_001173990.2	1	610.4	610.4	0.0163	0.0365	3	3	2.18e-14	10	1	0	16	312	0	0	134.4	0	0	21	1297	6	21	584	599	16	16	0	read	NM_001173990.2	9606	51259	TMEM216	HSPC244	transmembrane protein 216	transmembrane protein 216	NM_001173990.2	NP_001167461.1	NC_000011.10	protein-coding	REVIEWED	11	+	61391981	61398862	Reference GRCh38.p12 Primary Assembly
hsa-miR-497-5p	NR_148698.1	2	737.1	642.2	0.00695	0.0539	1	1	6.54e-06	7.5	1	0	20	312	12	0	230.2	0	0	21	3811	2	21	3773	3792	20	20	0	read	NR_148698.1	9606	51281	ANKMY1	ZMYND13	ankyrin repeat and MYND domain containing 1	ankyrin repeat and MYND domain-containing protein 1|testis-specific ankyrin-like protein 1|zinc finger MYND domain-containing protein 13	NR_148698.1	-	NC_000002.12	protein-coding	VALIDATED	2	-	240468631	240561215	Reference GRCh38.p12 Primary Assembly
hsa-miR-497-5p	NM_001330500.1	1	2543.4	2543.4	0	0	51	51	0	10	1	0	13	248	0	0	205.4	0	0	21	2685	8	20	1367	1379	13	13	0	read	NM_001330500.1	9606	51283	BFAR	BAR|RNF47	bifunctional apoptosis regulator	bifunctional apoptosis regulator|RING finger protein 47|bifunctional apoptosis inhibitor	NM_001330500.1	NP_001317429.1	NC_000016.10	protein-coding	VALIDATED	16	+	14632810	14669235	Reference GRCh38.p12 Primary Assembly
hsa-miR-497-5p	NM_001143782.1	1	522.8	522.8	0.0884	0.112	1	1	6.54e-06	8	1	0	20	312	24	0	96.8	0	0	21	986	2	21	145	164	20	20	0	read	NM_001143782.1	9606	51303	FKBP11	FKBP19	FK506 binding protein 11	peptidyl-prolyl cis-trans isomerase FKBP11|19 kDa FK506-binding protein|19 kDa FKBP|FK506 binding protein 11, 19 kDa|FKBP-11|FKBP-19|PPIase FKBP11|rotamase	NM_001143782.1	NP_001137254.1	NC_000012.12	protein-coding	VALIDATED	12	-	48921958	48925546	Reference GRCh38.p12 Primary Assembly
hsa-miR-497-5p	NM_001136197.1	1	570.1	570.1	0.0248	0.04	2	2	3.54e-10	8	1	0	18	244	36	0	159.1	0	0	21	3170	4	21	764	781	18	18	0	read	NM_001136197.1	9606	51343	FZR1	CDC20C|CDH1|FZR|FZR2|HCDH|HCDH1	fizzy and cell division cycle 20 related 1	fizzy-related protein homolog|CDC20 homolog 1|CDC20-like 1b|CDC20-like protein 1|cdh1/Hct1 homolog|fizzy/cell division cycle 20 related 1	NM_001136197.1	NP_001129669.1	NC_000019.10	protein-coding	VALIDATED	19	+	3506262	3536756	Reference GRCh38.p12 Primary Assembly
hsa-miR-497-5p	NM_001346487.1	2	1188	605.3	0.0363	0.0586	1	1	6.54e-06	8	1	0	20	244	28	0	245.3	0	0	21	4411	2	21	3657	3676	20	20	0	read	NM_001346487.1	9606	51347	TAOK3	DPK|JIK|MAP3K18|hKFC-A	TAO kinase 3	serine/threonine-protein kinase TAO3|CTCL-associated antigen HD-CL-09|JNK/SAPK-inhibitory kinase|STE20-like kinase|cutaneous T-cell lymphoma-associated antigen HD-CL-09|dendritic cell-derived protein kinase|jun kinase-inhibitory kinase|kinase from chicken homolog A|thousand and one amino acid protein 3	NM_001346487.1	NP_001333416.1	NC_000012.12	protein-coding	REVIEWED	12	-	118149800	118372949	Reference GRCh38.p12 Primary Assembly
hsa-miR-497-5p	NM_015852.3	1	683	683	0.00227	0.0143	4	4	0	9	1	0	20	240	4	0	239	0	0	21	6404	1	20	5285	5304	20	20	0	read	NM_015852.3	9606	51351	ZNF117	H-plk|HPF9	zinc finger protein 117	zinc finger protein 117|Krueppel-related zinc finger protein|provirus-linked krueppel|zinc finger protein HPF9	NM_015852.3	NP_056936.2	NC_000007.14	protein-coding	VALIDATED	7	-	64974451	64991035	Reference GRCh38.p12 Primary Assembly
hsa-miR-497-5p	NM_015884.3	1	836.9	836.9	0.000233	0.00498	9	9	0	7.5	1	0	20	248	0	0	177.9	0	0	21	4541	1	20	2652	2671	20	20	0	read	NM_015884.3	9606	51360	MBTPS2	BRESEK|IFAP|KFSD|KFSDX|OLMSX|S2P	membrane bound transcription factor peptidase, site 2	membrane-bound transcription factor site-2 protease|SREBPs intramembrane protease|endopeptidase S2P|keratosis follicularis spinulosa decalvans|membrane-bound transcription factor protease, site 2|site-2 protease|sterol regulatory element-binding proteins intramembrane protease	NM_015884.3	NP_056968.1	NC_000023.11	protein-coding	REVIEWED	X	+	21839537	21885422	Reference GRCh38.p12 Primary Assembly
hsa-miR-497-5p	NM_001270765.1	1	639.1	639.1	0.0104	0.0274	1	1	6.54e-06	13	1	0	8	312	0	0	245.1	0	0	21	3618	14	21	3043	3050	8	8	0	read	NM_001270765.1	9606	51363	CHST15	BRAG|GALNAC4S-6ST	carbohydrate sulfotransferase 15	carbohydrate sulfotransferase 15|B cell RAG associated protein (GALNAC4S-6ST)|B-cell RAG-associated gene protein|carbohydrate (N-acetylgalactosamine 4-sulfate 6-O) sulfotransferase 15|hBRAG	NM_001270765.1	NP_001257694.1	NC_000010.11	protein-coding	REVIEWED	10	-	124006058	124093683	Reference GRCh38.p12 Primary Assembly
hsa-miR-497-5p	NR_033716.1	1	621.2	621.2	0.00394	0.00739	1	1	6.54e-06	9.5	1	0	16	312	0	0	221.2	0	0	21	1759	6	21	256	271	16	16	0	read	NR_033716.1	9606	51375	SNX7	-	sorting nexin 7	sorting nexin-7	NR_033716.1	-	NC_000001.11	protein-coding	REVIEWED	1	+	98661283	98760499	Reference GRCh38.p12 Primary Assembly
hsa-miR-497-5p	NM_001271593.1	1	8384	8384	0	0	196	212	0	9	1	0	19	240	8	0	254	0	0	21	2783	2	20	1339	1357	19	19	0	read	NM_001271593.1	9606	51400	PPME1	PME-1	protein phosphatase methylesterase 1	protein phosphatase methylesterase 1|testicular secretory protein Li 39	NM_001271593.1	NP_001258522.1	NC_000011.10	protein-coding	REVIEWED	11	+	74171062	74254702	Reference GRCh38.p12 Primary Assembly
hsa-miR-497-5p	NM_016224.4	2	1241.2	629.2	0.0146	0.0386	3	3	2.18e-14	9	1	0	17	248	0	0	212.2	0	0	21	4291	4	20	2751	2767	17	17	0	read	NM_016224.4	9606	51429	SNX9	SDP1|SH3PX1|SH3PXD3A|WISP	sorting nexin 9	sorting nexin-9|SH3 and PX domain-containing protein 1|SH3 and PX domain-containing protein 3A|Wiskott-Aldrich syndrome protein (WASP) interactor protein	NM_016224.4	NP_057308.1	NC_000006.12	protein-coding	REVIEWED	6	+	157716045	157945076	Reference GRCh38.p12 Primary Assembly
hsa-miR-497-5p	NM_001137559.1	1	534.7	534.7	0.0062	0.0209	1	3	0.0122	8	1	0	18	252	12	0	174.7	0	0	21	2364	4	21	2137	2154	18	18	0	read	NM_001137559.1	9606	51433	ANAPC5	APC5	anaphase promoting complex subunit 5	anaphase-promoting complex subunit 5|cyclosome subunit 5	NM_001137559.1	NP_001131031.1	NC_000012.12	protein-coding	REVIEWED	12	-	121308244	121354208	Reference GRCh38.p12 Primary Assembly
hsa-miR-497-5p	NM_001172828.1	1	596.5	596.5	0.00313	0.0178	2	2	3.54e-10	6.5	1	0	20	240	12	0	207.5	0	0	21	2723	1	20	1472	1491	20	20	0	read	NM_001172828.1	9606	51441	YTHDF2	CAHL|HGRG8|NY-REN-2	YTH N6-methyladenosine RNA binding protein 2	YTH domain-containing family protein 2|9430020E02Rik|CLL-associated antigen KW-14|YTH N(6)-methyladenosine RNA binding protein 2|YTH domain family, member 2|high-glucose-regulated protein 8|renal carcinoma antigen NY-REN-2	NM_001172828.1	NP_001166299.1	NC_000001.11	protein-coding	REVIEWED	1	+	28736620	28769774	Reference GRCh38.p12 Primary Assembly
hsa-miR-497-5p	NM_001191324.1	1	788.3	788.3	0.00157	0.0173	5	16	7.26e-07	10	1	0	13	240	0	0	297.3	0	0	21	3298	8	20	2312	2324	13	13	0	read	NM_001191324.1	9606	51444	RNF138	HSD-4|NARF|STRIN|hNARF	ring finger protein 138	E3 ubiquitin-protein ligase RNF138|NLK-associated RING finger protein|Nemo-like kinase-associated RING finger protein|RING-type E3 ubiquitin transferase RNF138|nemo-like kinase associated ring finger protein|ring finger protein 138, E3 ubiquitin protein ligase|testicular tissue protein Li 165	NM_001191324.1	NP_001178253.2	NC_000018.10	protein-coding	REVIEWED	18	+	32091854	32131560	Reference GRCh38.p12 Primary Assembly
hsa-miR-497-5p	NM_016297.3	1	671.9	671.9	0.00807	0.0264	1	1	6.54e-06	7	1	1	17	312	24	0	238.9	0	0	21	5377	6	21	4745	4761	16	17	0	read	NM_016297.3	9606	51449	PCYOX1	PCL1	prenylcysteine oxidase 1	prenylcysteine oxidase 1|prenylcysteine lyase	NM_016297.3	NP_057381.3	NC_000002.12	protein-coding	VALIDATED	2	+	70258098	70281184	Reference GRCh38.p12 Primary Assembly
hsa-miR-497-5p	NM_014306.4	1	1272.1	1272.1	2.17e-07	1.13e-05	18	19	0	11	1	0	11	240	0	0	265.1	0	0	21	2081	10	20	850	860	11	11	0	read	NM_014306.4	9606	51493	RTCB	C22orf28|DJ149A16.6|FAAP|HSPC117	RNA 2',3'-cyclic phosphate and 5'-OH ligase	tRNA-splicing ligase RtcB homolog|ankyrin repeat domain 54|focal adhesion-associated protein	NM_014306.4	NP_055121.1	NC_000022.11	protein-coding	VALIDATED	22	-	32387574	32412286	Reference GRCh38.p12 Primary Assembly
hsa-miR-497-5p	NM_001286082.1	2	1293.2	791.2	0.000554	0.00568	5	6	0	7.5	1	0	19	312	24	0	200.2	0	0	21	1290	3	21	879	897	19	19	0	read	NM_001286082.1	9606	51504	TRMT112	HSPC152|HSPC170|TRM112|TRMT11-2|hTrm112	tRNA methyltransferase subunit 11-2	multifunctional methyltransferase subunit TRM112-like protein|TRM112-like protein|tRNA methyltransferase 11-2 homolog|tRNA methyltransferase 112 homolog	NM_001286082.1	NP_001273011.1	NC_000011.10	protein-coding	VALIDATED	11	-	64316491	64318083	Reference GRCh38.p12 Primary Assembly
hsa-miR-497-5p	NM_001283035.1	2	1040.8	551.4	0.00839	0.0175	1	1	6.54e-06	10.5	1	0	12	312	0	0	148.4	0	0	21	1762	10	21	82	93	12	12	0	read	NM_001283035.1	9606	51507	RTF2	C20orf43|CDAO5|HSPC164|RTFDC1|SHUJUN-3	replication termination factor 2	protein RTF2 homolog|UPF0549 protein C20orf43|replication termination factor 2 domain containing 1|replication termination factor 2 domain-containing protein 1	NM_001283035.1	NP_001269964.1	NC_000020.11	protein-coding	VALIDATED	20	+	56468584	56518885	Reference GRCh38.p12 Primary Assembly
hsa-miR-497-5p	NM_016453.3	2	1024.8	516.1	0.0365	0.0535	1	1	6.54e-06	9.5	1	0	17	252	24	0	153.1	0	0	21	3000	5	21	1364	1380	17	17	0	read	NM_016453.3	9606	51517	NCKIPSD	AF3P21|DIP|DIP1|ORF1|SPIN90|VIP54|WASLBP|WISH	NCK interacting protein with SH3 domain	NCK-interacting protein with SH3 domain|54 kDa VacA-interacting protein|54 kDa vimentin-interacting protein|90 kDa SH3 protein interacting with Nck|SH3 adapter protein SPIN90|SH3 protein interacting with Nck, 90 kDa|WASP-interacting SH3-domain protein|dia interacting protein|dia-interacting protein 1|diaphanous protein interacting protein|wiskott-Aldrich syndrome protein-interacting protein	NM_016453.3	NP_057537.1	NC_000003.12	protein-coding	REVIEWED	3	-	48663813	48685940	Reference GRCh38.p12 Primary Assembly
hsa-miR-497-5p	NM_001330281.1	1	965.6	965.6	0.000633	0.0126	10	10	0	4.5	1	1	20	240	60	0	211.6	0	0	21	1665	1	20	883	901	20	19	0	read	NM_001330281.1	9606	51524	TMEM138	HSPC196	transmembrane protein 138	transmembrane protein 138	NM_001330281.1	NP_001317210.1	NC_000011.10	protein-coding	REVIEWED	11	+	61362000	61378223	Reference GRCh38.p12 Primary Assembly
hsa-miR-497-5p	NM_001031701.2	2	1072	574.1	0.0238	0.0389	1	1	6.54e-06	9	1	0	20	240	4	0	248.1	0	0	21	7214	1	20	3683	3702	20	20	0	read	NM_001031701.2	9606	51559	NT5DC3	TU12B1-TY|TU12B1TY	5'-nucleotidase domain containing 3	5'-nucleotidase domain-containing protein 3	NM_001031701.2	NP_001026871.1	NC_000012.12	protein-coding	VALIDATED	12	-	103746314	103841238	Reference GRCh38.p12 Primary Assembly
hsa-miR-497-5p	NM_001324066.1	1	1766.7	1766.7	1.03e-10	1.53e-08	32	44	0	12	1	0	9	320	0	0	118.7	0	0	21	2950	13	21	239	247	9	9	0	read	NM_001324066.1	9606	51573	GDE1	363E6.2|MIR16	glycerophosphodiester phosphodiesterase 1	glycerophosphodiester phosphodiesterase 1|RGS16-interacting membrane protein|membrane interacting protein of RGS16	NM_001324066.1	NP_001310995.1	NC_000016.10	protein-coding	VALIDATED	16	-	19501692	19522144	Reference GRCh38.p12 Primary Assembly
hsa-miR-497-5p	NM_001003891.2	2	1123.6	595	0.0028	0.0162	3	3	2.18e-14	9	1	0	18	240	12	0	177	0	0	21	3451	3	20	2952	2969	18	18	0	read	NM_001003891.2	9606	51586	MED15	ARC105|CAG7A|CTG7A|PCQAP|TIG-1|TIG1|TNRC7	mediator complex subunit 15	mediator of RNA polymerase II transcription subunit 15|CTG repeat protein 7a|PC2 (positive cofactor 2, multiprotein complex) glutamine/Q-rich-associated protein|PC2 glutamine/Q-rich-associated protein|PC2-glutamine-rich-associated protein|TPA inducible gene-1|TPA inducible protein|TPA-inducible gene 1 protein|activator-recruited cofactor 105 kDa component|activator-recruited cofactor, 105-kD|positive cofactor 2, glutamine/Q-rich-associated protein|trinucleotide repeat containing 7|trinucleotide repeat-containing gene 7 protein	NM_001003891.2	NP_001003891.1	NC_000022.11	protein-coding	REVIEWED	22	+	20507541	20587631	Reference GRCh38.p12 Primary Assembly
hsa-miR-497-5p	NM_015897.3	1	724	724	0.00607	0.0239	6	6	0	12	1	0	10	252	0	0	187	0	0	21	3225	12	21	592	601	10	10	0	read	NM_015897.3	9606	51588	PIAS4	PIAS-gamma|PIASY|Piasg|ZMIZ6	protein inhibitor of activated STAT 4	E3 SUMO-protein ligase PIAS4|RING-type E3 ubiquitin transferase PIAS4|protein inhibitor of activated STAT protein 4|protein inhibitor of activated STAT protein PIASy|protein inhibitor of activated STAT protein gamma|zinc finger, MIZ-type containing 6	NM_015897.3	NP_056981.2	NC_000019.10	protein-coding	VALIDATED	19	+	4007597	4039385	Reference GRCh38.p12 Primary Assembly
hsa-miR-497-5p	NM_001260489.1	1	704.9	704.9	0.00797	0.0228	5	5	0	8	1	1	15	312	0	0	149.9	0	0	21	2232	7	21	1025	1038	15	14	0	read	NM_001260489.1	9606	51599	LSR	ILDR3|LISCH7	lipolysis stimulated lipoprotein receptor	lipolysis-stimulated lipoprotein receptor|LISCH protein|immunoglobulin-like domain containing receptor 3|lipolysis-stimulated remnant|liver-specific bHLH-Zip transcription factor	NM_001260489.1	NP_001247418.1	NC_000019.10	protein-coding	VALIDATED	19	+	35248655	35267963	Reference GRCh38.p12 Primary Assembly
hsa-miR-497-5p	NM_016231.4	1	663.6	663.6	0.00304	0.0161	3	4	6.65e-11	5	1	0	19	240	24	0	206.6	0	0	21	3555	2	20	1706	1724	19	19	0	read	NM_016231.4	9606	51701	NLK	-	nemo like kinase	serine/threonine-protein kinase NLK	NM_016231.4	NP_057315.3	NC_000017.11	protein-coding	VALIDATED	17	+	28042646	28205139	Reference GRCh38.p12 Primary Assembly
hsa-miR-497-5p	NM_016234.3	3	1766.7	598.7	0.00302	0.0175	3	3	2.18e-14	11	1	0	13	240	0	0	197.7	0	0	21	3372	8	20	479	491	13	13	0	read	NM_016234.3	9606	51703	ACSL5	ACS2|ACS5|FACL5	acyl-CoA synthetase long chain family member 5	long-chain-fatty-acid--CoA ligase 5|FACL5 for fatty acid coenzyme A ligase 5|LACS 5|fatty acid coenzyme A ligase 5|fatty-acid-Coenzyme A ligase, long-chain 5|long-chain acyl-CoA synthetase 5|long-chain fatty acid coenzyme A ligase 5	NM_016234.3	NP_057318.2	NC_000010.11	protein-coding	REVIEWED	10	+	112374157	112428379	Reference GRCh38.p12 Primary Assembly
hsa-miR-497-5p	NM_001278666.1	1	2881.9	2881.9	0	0	59	74	0	9	1	0	16	240	0	0	233.9	0	0	21	4368	5	20	1904	1919	16	16	0	read	NM_001278666.1	9606	51715	RAB23	HSPC137	RAB23, member RAS oncogene family	ras-related protein Rab-23|RAB family small GTP binding protein RAB 23	NM_001278666.1	NP_001265595.1	NC_000006.12	protein-coding	REVIEWED	6	-	57186991	57222313	Reference GRCh38.p12 Primary Assembly
hsa-miR-497-5p	NM_001130849.1	1	594	594	0.00211	0.00897	2	2	3.54e-10	6	1	1	19	312	12	0	139	0	0	21	3968	3	21	1736	1753	19	18	0	read	NM_001130849.1	9606	51719	CAB39	CGI-66|MO25	calcium binding protein 39	calcium-binding protein 39|MO25alpha	NM_001130849.1	NP_001124321.1	NC_000002.12	protein-coding	VALIDATED	2	+	230712841	230821074	Reference GRCh38.p12 Primary Assembly
hsa-miR-497-5p	NM_001040458.2	3	1266.5	572.7	0.0176	0.0412	1	1	6.54e-06	7	1	0	19	240	20	0	219.7	0	0	21	5110	2	20	1259	1277	19	19	0	read	NM_001040458.2	9606	51752	ERAP1	A-LAP|ALAP|APPILS|ARTS-1|ARTS1|ERAAP|ERAAP1|PILS-AP|PILSAP	endoplasmic reticulum aminopeptidase 1	endoplasmic reticulum aminopeptidase 1|CTD-2260A17.2|adipocyte-derived leucine aminopeptidase|aminopeptidase PILS|aminopeptidase regulator of TNFR1 shedding|endoplasmic reticulum aminopeptidase 1 delta-Exon-11 isoform|endoplasmic reticulum aminopeptidase 1 delta-Exon-13 isoform|endoplasmic reticulum aminopeptidase 1 delta-Exon-14 isoform|endoplasmic reticulum aminopeptidase 1 delta-Exon-15 isoform|endoplasmic reticulum aminopeptidase associated with antigen processing|puromycin-insensitive leucyl-specific aminopeptidase|type 1 tumor necrosis factor receptor shedding aminopeptidase regulator	NM_001040458.2	NP_001035548.1	NC_000005.10	protein-coding	REVIEWED	5	-	96760272	96935982	Reference GRCh38.p12 Primary Assembly
hsa-miR-497-5p	NM_016446.3	1	602.7	602.7	0.0155	0.0241	1	1	6.54e-06	13	1	0	8	312	0	0	208.7	0	0	21	2173	14	21	208	215	8	8	0	read	NM_016446.3	9606	51754	TMEM8B	C9orf127|NAG-5|NAG5|NGX6	transmembrane protein 8B	transmembrane protein 8B|nasopharyngeal carcinoma expressed 6|nasopharyngeal carcinoma related protein|nasopharyngeal carcinoma-associated gene 6 protein	NM_016446.3	NP_057530.2	NC_000009.12	protein-coding	VALIDATED	9	+	35825816	35865514	Reference GRCh38.p12 Primary Assembly
hsa-miR-497-5p	NM_001135642.1	2	1046.1	561.4	0.0328	0.0473	1	1	6.54e-06	9.5	1	0	18	240	4	0	236.4	0	0	21	3391	3	20	587	604	18	18	0	read	NM_001135642.1	9606	51763	INPP5K	MDCCAID|PPS|SKIP	inositol polyphosphate-5-phosphatase K	inositol polyphosphate 5-phosphatase K|skeletal muscle and kidney-enriched inositol phosphatase	NM_001135642.1	NP_001129114.1	NC_000017.11	protein-coding	REVIEWED	17	-	1494574	1516887	Reference GRCh38.p12 Primary Assembly
hsa-miR-497-5p	NM_133646.2	1	656.8	656.8	0.0311	0.0599	2	2	3.54e-10	7	1	0	20	240	24	0	259.8	0	0	21	7194	1	20	6464	6483	20	20	0	read	NM_133646.2	9606	51776	MAP3K20	AZK|CNM6|MLK7|MLT|MLTK|MLTKalpha|MLTKbeta|MRK|SFMMP|ZAK|mlklak|pk	mitogen-activated protein kinase kinase kinase 20	mitogen-activated protein kinase kinase kinase 20|HCCS-4|MLK-like mitogen-activated protein triple kinase|ZAK1 homolog, leucine zipper and sterile-alpha motif kinase|human cervical cancer suppressor gene 4 protein|mitogen-activated protein kinase kinase kinase MLT|mixed lineage kinase 7|mixed lineage kinase with a leucine zipper and a sterile alpha motif|mixed lineage kinase-related kinase MRK-beta|sterile alpha motif and leucine zipper containing kinase AZK	NM_133646.2	NP_598407.1	NC_000002.12	protein-coding	REVIEWED	2	+	173075434	173268008	Reference GRCh38.p12 Primary Assembly
hsa-miR-497-5p	NM_017420.4	1	580.2	580.2	0.0119	0.0246	1	1	6.54e-06	7	1	0	21	312	24	0	155.2	0	0	21	6277	1	21	5279	5299	21	21	0	read	NM_017420.4	9606	51804	SIX4	AREC3	SIX homeobox 4	homeobox protein SIX4|sine oculis homeobox homolog 4	NM_017420.4	NP_059116.3	NC_000014.9	protein-coding	REVIEWED	14	-	60709537	60724320	Reference GRCh38.p12 Primary Assembly
hsa-miR-497-5p	NM_017421.3	1	1033.5	1033.5	2.75e-06	0.000177	11	11	0	8.5	1	0	18	320	4	0	219.5	0	0	21	1265	4	21	726	743	18	18	0	read	NM_017421.3	9606	51805	COQ3	DHHBMT|DHHBMTASE|UG0215E05|bA9819.1	coenzyme Q3, methyltransferase	ubiquinone biosynthesis O-methyltransferase, mitochondrial|2-polyprenyl-6-hydroxyphenol methylase|2-polyprenyl-6-hydroxyphenyl methylase|3,4-dihydroxy-5-hexaprenylbenzoate methyltransferase|3-demethylubiquinol 3-O-methyltransferase|3-demethylubiquinone-10 3-methyltransferase|DHHB methyltransferase|DHHB-MT|DHHB-MTase|coenzyme Q3 homolog, methyltransferase|dihydroxyhexaprenylbenzoate methyltransferase|hexaprenyldihydroxybenzoate methyltransferase, mitochondrial|methyltransferase COQ3|polyprenyldihydroxybenzoate methyltransferase	NM_017421.3	NP_059117.3	NC_000006.12	protein-coding	VALIDATED	6	-	99369400	99394222	Reference GRCh38.p12 Primary Assembly
hsa-miR-497-5p	NM_001281734.1	2	1184.2	711.6	0.00559	0.0274	4	4	0	5.5	1	1	19	240	16	0	245.6	0	0	21	4463	2	20	498	515	19	18	0	read	NM_001281734.1	9606	53349	ZFYVE1	DFCP1|PPP1R172|SR3|TAFF1|ZNFN2A1	zinc finger FYVE-type containing 1	zinc finger FYVE domain-containing protein 1|double FYVE-containing protein 1|phosphoinositide-binding protein SR3|protein phosphatase 1, regulatory subunit 172|tandem FYVE fingers-1 protein|zinc finger protein, subfamily 2A, member 1|zinc finger, FYVE domain containing 1	NM_001281734.1	NP_001268663.1	NC_000014.9	protein-coding	REVIEWED	14	-	72969444	73027211	Reference GRCh38.p12 Primary Assembly
hsa-miR-497-5p	NM_138316.3	2	2482.4	1904.1	8.89e-07	5.4e-05	33	33	0	7.5	1	0	21	312	8	0	221.1	0	0	21	6021	1	21	1151	1171	21	21	0	read	NM_138316.3	9606	53354	PANK1	PANK	pantothenate kinase 1	pantothenate kinase 1|pantothenic acid kinase 1	NM_138316.3	NP_612189.2	NC_000010.11	protein-coding	REVIEWED	10	-	89579496	89645571	Reference GRCh38.p12 Primary Assembly
hsa-miR-497-5p	NM_001143819.2	3	1597	559	0.00477	0.0132	1	1	6.54e-06	9	1	1	18	240	16	0	226	0	0	21	5489	4	20	1611	1628	17	18	0	read	NM_001143819.2	9606	53373	TPCN1	TPC1	two pore segment channel 1	two pore calcium channel protein 1|two-pore channel 1, homolog|voltage-dependent calcium channel protein TPC1	NM_001143819.2	NP_001137291.1	NC_000012.12	protein-coding	VALIDATED	12	+	113221428	113298588	Reference GRCh38.p12 Primary Assembly
hsa-miR-497-5p	NM_001308101.1	1	1374.2	1374.2	1.54e-11	2.21e-09	22	37	0	7	1	0	17	160	20	0	252.2	0	0	21	7862	4	20	3800	3816	17	17	0	read	NM_001308101.1	9606	54165	DCUN1D1	DCNL1|DCUN1L1|RP42|SCCRO|SCRO|Tes3	defective in cullin neddylation 1 domain containing 1	DCN1-like protein 1|DCN1, defective in cullin neddylation 1, domain containing 1|DCUN1 domain-containing protein 1|RP42 homolog|defective in cullin neddylation protein 1-like protein 1|squamous cell carcinoma-related oncogene	NM_001308101.1	NP_001295030.1	NC_000003.12	protein-coding	VALIDATED	3	-	182938157	182986363	Reference GRCh38.p12 Primary Assembly
hsa-miR-497-5p	NM_021161.4	1	649.4	649.4	0.000905	0.00937	3	3	2.18e-14	9	1	0	16	248	0	0	232.4	0	0	21	7518	5	20	7409	7424	16	16	0	read	NM_021161.4	9606	54207	KCNK10	K2p10.1|PPP1R97|TREK-2|TREK2	potassium two pore domain channel subfamily K member 10	potassium channel subfamily K member 10|2P domain potassium channel TREK2|TREK-2 K(+) channel subunit|TWIK-related K+ channel 2|outward rectifying potassium channel protein TREK-2|potassium channel TREK-2|potassium channel, subfamily K, member 10|potassium channel, two pore domain subfamily K, member 10|protein phosphatase 1, regulatory subunit 97	NM_021161.4	NP_066984.1	NC_000014.9	protein-coding	REVIEWED	14	-	88180107	88326911	Reference GRCh38.p12 Primary Assembly
hsa-miR-497-5p	NM_018983.3	1	922.5	922.5	0.000124	0.0017	10	10	0	7	1	0	21	244	24	0	202.5	0	0	21	1280	1	21	743	763	21	21	0	read	NM_018983.3	9606	54433	GAR1	NOLA1	GAR1 ribonucleoprotein	H/ACA ribonucleoprotein complex subunit 1|GAR1 homolog, ribonucleoprotein|GAR1 ribonucleoprotein homolog|nucleolar protein family A member 1|nucleolar protein family A, member 1 (H/ACA small nucleolar RNPs)|snoRNP protein GAR1	NM_018983.3	NP_061856.1	NC_000004.12	protein-coding	REVIEWED	4	+	109815509	109824736	Reference GRCh38.p12 Primary Assembly
hsa-miR-497-5p	NM_001031702.3	1	551.6	551.6	0.0115	0.0298	1	1	6.54e-06	8.5	1	0	20	240	8	0	220.6	0	0	21	4793	1	20	4605	4624	20	20	0	read	NM_001031702.3	9606	54437	SEMA5B	SEMAG|SemG	semaphorin 5B	semaphorin-5B|sema domain, seven thrombospondin repeats (type 1 and type 1-like), transmembrane domain (TM) and short cytoplasmic domain, (semaphorin) 5B	NM_001031702.3	NP_001026872.2	NC_000003.12	protein-coding	VALIDATED	3	-	122909192	123028604	Reference GRCh38.p12 Primary Assembly
hsa-miR-497-5p	NM_001242629.1	2	1103.3	595.1	0.0253	0.0448	3	3	2.18e-14	10	1	0	15	240	0	0	189.1	0	0	21	2363	6	20	1126	1140	15	15	0	read	NM_001242629.1	9606	54438	GFOD1	ADG-90|C6orf114	glucose-fructose oxidoreductase domain containing 1	glucose-fructose oxidoreductase domain-containing protein 1	NM_001242629.1	NP_001229558.1	NC_000006.12	protein-coding	VALIDATED	6	-	13357829	13487636	Reference GRCh38.p12 Primary Assembly
hsa-miR-497-5p	NM_001005354.2	1	616.4	616.4	0.00142	0.00735	3	3	2.18e-14	7.5	1	1	20	240	24	0	187.4	0	0	21	1113	2	20	642	661	19	20	0	read	NM_001005354.2	9606	54458	PRR13	TXR1	proline rich 13	proline-rich protein 13|taxane-resistance protein	NM_001005354.2	NP_001005354.1	NC_000012.12	protein-coding	VALIDATED	12	+	53441648	53446642	Reference GRCh38.p12 Primary Assembly
hsa-miR-497-5p	NM_019004.1	2	2555	2007.2	0	0	37	38	0	8	1	0	16	240	0	0	231.2	0	0	21	6081	5	20	523	538	16	16	0	read	NM_019004.1	9606	54467	ANKIB1	-	ankyrin repeat and IBR domain containing 1	ankyrin repeat and IBR domain-containing protein 1	NM_019004.1	NP_061877.1	NC_000007.14	protein-coding	VALIDATED	7	+	92246222	92401772	Reference GRCh38.p12 Primary Assembly
hsa-miR-497-5p	NM_001242911.1	2	7100.5	6392.6	0	0	148	153	0	8	1	1	17	160	16	0	258.6	0	0	21	1664	4	20	1323	1338	17	16	0	read	NM_001242911.1	9606	54469	ZFAND6	AWP1|ZA20D3|ZFAND5B	zinc finger AN1-type containing 6	AN1-type zinc finger protein 6|protein associated with PRK1|zinc finger, A20 domain containing 3|zinc finger, AN1-type domain 6	NM_001242911.1	NP_001229840.1	NC_000015.10	protein-coding	VALIDATED	15	+	80059567	80138392	Reference GRCh38.p12 Primary Assembly
hsa-miR-497-5p	NM_001256470.1	1	983.6	983.6	2.24e-05	0.000918	11	12	0	7.5	1	0	19	240	24	0	224.6	0	0	21	4854	2	20	4179	4197	19	19	0	read	NM_001256470.1	9606	54477	PLEKHA5	PEPP-2|PEPP2	pleckstrin homology domain containing A5	pleckstrin homology domain-containing family A member 5|PH domain-containing family A member 5|phosphoinositol 3-phosphate-binding protein-2|pleckstrin homology domain containing, family A member 5	NM_001256470.1	NP_001243399.1	NC_000012.12	protein-coding	VALIDATED	12	+	19129679	19376399	Reference GRCh38.p12 Primary Assembly
hsa-miR-497-5p	NM_001350512.1	1	1179	1179	4.89e-07	5.04e-05	16	16	0	8	1	1	19	240	28	0	232	0	0	21	1064	3	20	687	705	18	19	0	read	NM_001350512.1	9606	54495	TMX3	PDIA13|TXNDC10	thioredoxin related transmembrane protein 3	protein disulfide-isomerase TMX3|protein disulfide isomerase family A, member 13|thioredoxin domain containing 10|thioredoxin domain-containing protein 10	NM_001350512.1	NP_001337441.1	NC_000018.10	protein-coding	REVIEWED	18	-	68673687	68715172	Reference GRCh38.p12 Primary Assembly
hsa-miR-497-5p	NM_019044.4	2	1157.7	593.2	0.0114	0.0317	1	1	6.54e-06	8.5	1	0	17	244	12	0	243.2	0	0	21	6946	5	21	2221	2237	17	17	0	read	NM_019044.4	9606	54520	CCDC93	-	coiled-coil domain containing 93	coiled-coil domain-containing protein 93	NM_019044.4	NP_061917.3	NC_000002.12	protein-coding	VALIDATED	2	-	117915477	118014162	Reference GRCh38.p12 Primary Assembly
hsa-miR-497-5p	NM_001353497.1	3	1978	897.2	0.000184	0.00625	9	19	0	10.5	1	0	13	240	0	0	253.2	0	0	21	2417	8	20	2371	2383	13	13	0	read	NM_001353497.1	9606	54529	ASNSD1	NBLA00058|NS3TP1	asparagine synthetase domain containing 1	asparagine synthetase domain-containing protein 1|HCV NS3-transactivated protein 1	NM_001353497.1	NP_001340426.1	NC_000002.12	protein-coding	VALIDATED	2	+	189661398	189670830	Reference GRCh38.p12 Primary Assembly
hsa-miR-497-5p	NM_018424.3	2	1136.5	574.2	0.00394	0.0186	2	2	3.54e-10	13	1	0	8	248	0	0	204.2	0	0	21	4030	13	20	2880	2887	8	8	0	read	NM_018424.3	9606	54566	EPB41L4B	CG1|EHM2	erythrocyte membrane protein band 4.1 like 4B	band 4.1-like protein 4B|FERM-containing protein CG1	NM_018424.3	NP_060894.2	NC_000009.12	protein-coding	VALIDATED	9	-	109171973	109320963	Reference GRCh38.p12 Primary Assembly
hsa-miR-497-5p	NM_022051.2	1	701.7	701.7	0.00553	0.0248	3	3	2.18e-14	9.5	1	0	16	240	0	0	294.7	0	0	21	7102	5	20	5062	5077	16	16	0	read	NM_022051.2	9606	54583	EGLN1	C1orf12|ECYT3|HALAH|HIF-PH2|HIFPH2|HPH-2|HPH2|PHD2|SM20|ZMYND6	egl-9 family hypoxia inducible factor 1	egl nine homolog 1|HIF-prolyl hydroxylase 2|egl nine-like protein 1|hypoxia-inducible factor prolyl hydroxylase 2|prolyl hydroxylase domain-containing protein 2|zinc finger MYND domain-containing protein 6	NM_022051.2	NP_071334.1	NC_000001.11	protein-coding	REVIEWED	1	-	231363750	231425043	Reference GRCh38.p12 Primary Assembly
hsa-miR-497-5p	NM_017554.2	1	593.6	593.6	0.00814	0.0237	1	1	6.54e-06	5.5	1	1	18	240	60	0	195.6	0	0	21	7713	3	20	7358	7374	18	17	0	read	NM_017554.2	9606	54625	PARP14	ARTD8|BAL2|PARP-14|pART8	poly(ADP-ribose) polymerase family member 14	poly [ADP-ribose] polymerase 14|ADP-ribosyltransferase diphtheria toxin-like 8|B-aggressive lymphoma 2|b aggressive lymphoma protein 2|collaborator of STAT6	NM_017554.2	NP_060024.2	NC_000003.12	protein-coding	REVIEWED	3	+	122680725	122730839	Reference GRCh38.p12 Primary Assembly
hsa-miR-497-5p	NR_130896.1	1	643.3	643.3	0.0304	0.0402	1	1	6.54e-06	6.5	1	0	20	240	28	0	282.3	0	0	21	6750	1	20	3950	3969	20	20	0	read	NR_130896.1	9606	54665	RSBN1	KDM9|ROSBIN	round spermatid basic protein 1	lysine-specific demethylase 9	NR_130896.1	-	NC_000001.11	protein-coding	VALIDATED	1	-	113761831	113812536	Reference GRCh38.p12 Primary Assembly
hsa-miR-497-5p	NM_001102653.1	5	2759	606.4	0.00342	0.0133	1	1	6.54e-06	13	1	0	8	312	0	0	212.4	0	0	21	7068	14	21	777	784	8	8	0	read	NM_001102653.1	9606	54726	OTUD4	DUBA6|HIN1|HSHIN1	OTU deubiquitinase 4	OTU domain-containing protein 4|HIV-1 induced protein HIN-1	NM_001102653.1	NP_001096123.1	NC_000004.12	protein-coding	REVIEWED	4	-	145133649	145180018	Reference GRCh38.p12 Primary Assembly
hsa-miR-497-5p	NM_001270528.1	2	1339.2	682.1	0.00631	0.0226	1	1	6.54e-06	7.5	1	0	20	312	12	0	267.1	0	0	21	5929	2	21	4158	4177	20	20	0	read	NM_001270528.1	9606	54778	RNF111	ARK|hRNF111	ring finger protein 111	E3 ubiquitin-protein ligase Arkadia|Arkadia|RING-type E3 ubiquitin transferase Arkadia	NM_001270528.1	NP_001257457.1	NC_000015.10	protein-coding	REVIEWED	15	+	58987587	59097418	Reference GRCh38.p12 Primary Assembly
hsa-miR-497-5p	NM_001308112.1	2	1634.7	1060.4	0.000432	0.00338	14	14	0	8.5	1	0	20	152	20	0	286.4	0	0	21	6693	1	20	2266	2285	20	20	0	read	NM_001308112.1	9606	54813	KLHL28	BTBD5	kelch like family member 28	kelch-like protein 28|BTB (POZ) domain containing 5|BTB/POZ domain-containing protein 5|kelch-like 28	NM_001308112.1	NP_001295041.1	NC_000014.9	protein-coding	VALIDATED	14	-	44924309	44961977	Reference GRCh38.p12 Primary Assembly
hsa-miR-497-5p	NM_001099432.2	3	907.1	560.8	0.00323	0.00722	1	1	6.54e-06	13	1	0	8	248	0	0	230.8	0	0	21	3662	13	20	957	964	8	8	0	read	NM_001099432.2	9606	54828	BCAS3	GAOB1|MAAB	BCAS3, microtubule associated cell migration factor	breast carcinoma-amplified sequence 3|BCAS4/BCAS3 fusion|Rudhira|breast carcinoma amplified sequence 4/3 fusion protein|metastasis associated antigen of breast cancer|protein Maab1	NM_001099432.2	NP_001092902.1	NC_000017.11	protein-coding	VALIDATED	17	+	60677774	61392837	Reference GRCh38.p12 Primary Assembly
hsa-miR-497-5p	NM_017704.2	2	1111.4	582.9	0.0217	0.0366	1	1	6.54e-06	9	1	0	17	252	8	0	230.9	0	0	21	1924	5	21	370	386	17	17	0	read	NM_017704.2	9606	54851	ANKRD49	FGIF|GBIF	ankyrin repeat domain 49	ankyrin repeat domain-containing protein 49|fetal globin-inducing factor	NM_017704.2	NP_060174.2	NC_000011.10	protein-coding	VALIDATED	11	+	94493986	94499577	Reference GRCh38.p12 Primary Assembly
hsa-miR-497-5p	NM_001320875.1	2	1535.9	882.8	0.00163	0.0155	7	7	0	7.5	1	0	19	240	28	0	277.8	0	0	21	7461	2	20	2991	3009	19	19	0	read	NM_001320875.1	9606	54878	DPP8	DP8|DPRP-1|DPRP1|MST097|MSTP097|MSTP135|MSTP141	dipeptidyl peptidase 8	dipeptidyl peptidase 8|DPP VIII|dipeptidyl peptidase IV-related protein 1|dipeptidyl peptidase VIII|prolyl dipeptidase DPP8	NM_001320875.1	NP_001307804.1	NC_000015.10	protein-coding	REVIEWED	15	-	65442462	65517712	Reference GRCh38.p12 Primary Assembly
hsa-miR-497-5p	NM_017754.3	2	1229.6	659.9	0.00144	0.00897	4	4	0	8.5	1	1	20	152	40	0	272.9	0	0	21	9658	2	20	8329	8348	19	20	0	read	NM_017754.3	9606	54887	UHRF1BP1	C6orf107|ICBP90|dJ349A12.1	UHRF1 binding protein 1	UHRF1-binding protein 1|ICBP90 binding protein 1|UHRF1 (ICBP90) binding protein 1|ubiquitin-like containing PHD and RING finger domains 1-binding protein 1	NM_017754.3	NP_060224.3	NC_000006.12	protein-coding	VALIDATED	6	+	34792016	34877513	Reference GRCh38.p12 Primary Assembly
hsa-miR-497-5p	NM_017758.3	1	874.2	874.2	0.00048	0.00853	7	7	0	12	1	0	10	312	0	0	239.2	0	0	21	3449	12	21	1466	1475	10	10	0	read	NM_017758.3	9606	54890	ALKBH5	ABH5|OFOXD|OFOXD1	alkB homolog 5, RNA demethylase	RNA demethylase ALKBH5|AlkB family member 5, RNA demethylase|alkB, alkylation repair homolog 5|alkylated DNA repair protein alkB homolog 5|alpha-ketoglutarate-dependent dioxygenase alkB homolog 5|oxoglutarate and iron-dependent oxygenase domain containing|probable alpha-ketoglutarate-dependent dioxygenase ABH5	NM_017758.3	NP_060228.3	NC_000017.11	protein-coding	VALIDATED	17	+	18183552	18209953	Reference GRCh38.p12 Primary Assembly
hsa-miR-497-5p	NM_017762.2	1	538.5	538.5	0.0164	0.032	1	1	6.54e-06	11	1	0	15	152	0	0	308.5	0	0	21	4969	6	20	4160	4174	15	15	0	read	NM_017762.2	9606	54893	MTMR10	-	myotubularin related protein 10	myotubularin-related protein 10	NM_017762.2	NP_060232.2	NC_000015.10	protein-coding	VALIDATED	15	-	30919763	30991603	Reference GRCh38.p12 Primary Assembly
hsa-miR-497-5p	NM_001321783.1	1	933.6	933.6	0.000849	0.0112	9	9	0	13	1	0	8	312	0	0	219.6	0	0	21	8699	14	21	3284	3291	8	8	0	read	NM_001321783.1	9606	54906	FAM208B	C10orf18|bA318E3.2	family with sequence similarity 208 member B	protein FAM208B	NM_001321783.1	NP_001308712.1	NC_000010.11	protein-coding	VALIDATED	10	+	5684758	5765778	Reference GRCh38.p12 Primary Assembly
hsa-miR-497-5p	NM_001329639.1	2	2236.5	1691.2	7.77e-16	1.48e-13	30	34	0	10	1	0	16	152	0	0	298.2	0	0	21	5117	5	20	3000	3015	16	16	0	read	NM_001329639.1	9606	54908	SPDL1	CCDC99	spindle apparatus coiled-coil protein 1	protein Spindly|arsenite-related gene 1 protein|coiled-coil domain-containing protein 99|rhabdomyosarcoma antigen MU-RMS-40.4A|rrhabdomyosarcoma antigen protein MU-RMS-40.4A	NM_001329639.1	NP_001316568.1	NC_000005.10	protein-coding	REVIEWED	5	+	169583633	169604777	Reference GRCh38.p12 Primary Assembly
hsa-miR-497-5p	NM_017793.2	1	755.4	755.4	0.00187	0.0147	6	6	0	7.5	1	1	19	240	12	0	226.4	0	0	21	2333	2	20	1658	1675	19	18	0	read	NM_017793.2	9606	54913	RPP25	-	ribonuclease P and MRP subunit p25	ribonuclease P protein subunit p25|RNase P protein subunit p25|ribonuclease P 25kDa subunit|ribonuclease P/MRP 25kDa subunit|ribonuclease P/MRP subunit p25	NM_017793.2	NP_060263.2	NC_000015.10	protein-coding	VALIDATED	15	-	74955101	74957433	Reference GRCh38.p12 Primary Assembly
hsa-miR-497-5p	NM_017802.3	2	1051	528	0.038	0.0568	1	1	6.54e-06	5.5	1	1	22	312	16	0	103	0	0	21	3424	1	21	1163	1184	21	22	0	read	NM_017802.3	9606	54919	DNAAF5	CILD18|HEATR2	dynein axonemal assembly factor 5	dynein assembly factor 5, axonemal|HEAT repeat containing 2|HEAT repeat-containing protein 2	NM_017802.3	NP_060272.3	NC_000007.14	protein-coding	REVIEWED	7	+	726691	786478	Reference GRCh38.p12 Primary Assembly
hsa-miR-497-5p	NM_017811.3	1	587	587	0.00539	0.0206	2	3	4.77e-07	9	1	1	17	160	24	0	283	0	0	21	4457	5	20	1779	1795	16	17	0	read	NM_017811.3	9606	54926	UBE2R2	CDC34B|E2-CDC34B|UBC3B	ubiquitin conjugating enzyme E2 R2	ubiquitin-conjugating enzyme E2 R2|E2 ubiquitin-conjugating enzyme R2|ubiquitin carrier protein R2|ubiquitin conjugating enzyme E2R 2|ubiquitin-conjugating enzyme E2-CDC34B|ubiquitin-conjugating enzyme UBC3B|ubiquitin-protein ligase R2	NM_017811.3	NP_060281.2	NC_000009.12	protein-coding	REVIEWED	9	+	33817163	33920402	Reference GRCh38.p12 Primary Assembly
hsa-miR-497-5p	NR_104599.1	1	892.5	892.5	0.000181	0.00479	10	10	0	7.5	1	0	19	248	12	0	177.5	0	0	21	1700	2	20	843	861	19	19	0	read	NR_104599.1	9606	54932	EXD3	mut-7	exonuclease 3'-5' domain containing 3	exonuclease mut-7 homolog|exonuclease 3'-5' domain-containing protein 3|probable exonuclease mut-7 homolog|testicular tissue protein Li 125	NR_104599.1	-	NC_000009.12	protein-coding	VALIDATED	9	-	137306893	137423261	Reference GRCh38.p12 Primary Assembly
hsa-miR-497-5p	NM_001316943.1	1	2535.2	2535.2	0	0	50	61	0	7.5	1	0	21	312	12	0	164.2	0	0	21	2714	1	21	1300	1320	21	21	0	read	NM_001316943.1	9606	54956	PARP16	ARTD15|C15orf30|pART15	poly(ADP-ribose) polymerase family member 16	mono [ADP-ribose] polymerase PARP16|ADP-ribosyltransferase diphtheria toxin-like 15|PARP-16|poly [ADP-ribose] polymerase 16	NM_001316943.1	NP_001303872.1	NC_000015.10	protein-coding	VALIDATED	15	-	65231690	65286890	Reference GRCh38.p12 Primary Assembly
hsa-miR-497-5p	NM_001348758.1	1	1049.2	1049.2	6.61e-06	0.000278	11	11	0	8	1	0	21	312	4	0	247.2	0	0	21	3010	1	21	2707	2727	21	21	0	read	NM_001348758.1	9606	54980	C2orf42	-	chromosome 2 open reading frame 42	uncharacterized protein C2orf42	NM_001348758.1	NP_001335687.1	NC_000002.12	protein-coding	VALIDATED	2	-	70149879	70191070	Reference GRCh38.p12 Primary Assembly
hsa-miR-497-5p	NM_001127229.1	1	620.6	620.6	0.0183	0.033	2	2	3.54e-10	9.5	1	0	16	312	0	0	178.6	0	0	21	951	6	21	856	871	16	16	0	read	NM_001127229.1	9606	54998	AURKAIP1	AIP|AKIP|MRP-S38	aurora kinase A interacting protein 1	aurora kinase A-interacting protein|28S ribosomal protein S38, mitochondrial|AURKA-interacting protein|aurora-A kinase interacting protein|mitochondrial small ribosomal subunit protein mS38	NM_001127229.1	NP_001120701.1	NC_000001.11	protein-coding	VALIDATED	1	-	1373729	1375515	Reference GRCh38.p12 Primary Assembly
hsa-miR-497-5p	NM_001271937.1	1	527.6	527.6	0.0453	0.0613	1	1	6.54e-06	13	1	0	9	252	0	0	194.6	0	0	21	1495	13	21	357	365	9	9	0	read	NM_001271937.1	9606	55005	RMND1	C6orf96|COXPD11|RMD1|bA351K16|bA351K16.3	required for meiotic nuclear division 1 homolog	required for meiotic nuclear division protein 1 homolog	NM_001271937.1	NP_001258866.1	NC_000006.12	protein-coding	REVIEWED	6	-	151404547	151452180	Reference GRCh38.p12 Primary Assembly
hsa-miR-497-5p	NM_001165136.1	3	2114.4	996.7	1.03e-05	0.000525	13	13	0	13	1	0	9	240	0	0	199.7	0	0	21	3781	12	20	3731	3739	9	9	0	read	NM_001165136.1	9606	55008	HERC6	-	HECT and RLD domain containing E3 ubiquitin protein ligase family member 6	probable E3 ubiquitin-protein ligase HERC6|HECT domain and RCC1-like domain-containing protein 6|HECT-type E3 ubiquitin transferase HERC6|hect domain and RLD 6|potential ubiquitin ligase	NM_001165136.1	NP_001158608.1	NC_000004.12	protein-coding	VALIDATED	4	+	88378484	88443096	Reference GRCh38.p12 Primary Assembly
hsa-miR-497-5p	NM_001104544.1	1	671.8	671.8	0.00118	0.00817	2	3	4.77e-07	7	1	0	20	240	8	0	294.8	0	0	21	3440	1	20	3154	3173	20	20	0	read	NM_001104544.1	9606	55026	TMEM255A	FAM70A	transmembrane protein 255A	transmembrane protein 255A|family with sequence similarity 70, member A|protein FAM70A	NM_001104544.1	NP_001098014.1	NC_000023.11	protein-coding	VALIDATED	X	-	120250983	120311535	Reference GRCh38.p12 Primary Assembly
hsa-miR-497-5p	NM_017955.3	2	17290.5	16430.3	0	0	397	537	0	8.5	1	0	17	240	16	0	246.3	0	0	21	2453	4	20	1280	1296	17	17	0	read	NM_017955.3	9606	55038	CDCA4	HEPP|SEI-3/HEPP	cell division cycle associated 4	cell division cycle-associated protein 4|hematopoietic progenitor protein	NM_017955.3	NP_060425.2	NC_000014.9	protein-coding	REVIEWED	14	-	105009572	105021087	Reference GRCh38.p12 Primary Assembly
hsa-miR-497-5p	NM_017970.3	3	1621.4	615.6	0.00862	0.0286	1	1	6.54e-06	13	1	0	8	312	0	0	221.6	0	0	21	4026	14	21	2996	3003	8	8	0	read	NM_017970.3	9606	55051	NRDE2	C14orf102	NRDE-2, necessary for RNA interference, domain containing	protein NRDE2 homolog|UPF0614 protein C14orf102	NM_017970.3	NP_060440.2	NC_000014.9	protein-coding	VALIDATED	14	-	90274275	90332136	Reference GRCh38.p12 Primary Assembly
hsa-miR-497-5p	NM_001318485.1	1	680.3	680.3	0.00891	0.031	4	4	0	12	1	0	10	312	0	0	165.3	0	0	21	1083	12	21	823	832	10	10	0	read	NM_001318485.1	9606	55052	MRPL20	L20mt|MRP-L20	mitochondrial ribosomal protein L20	39S ribosomal protein L20, mitochondrial|mitochondrial large ribosomal subunit protein bL20m	NM_001318485.1	NP_001305414.1	NC_000001.11	protein-coding	REVIEWED	1	-	1401895	1407312	Reference GRCh38.p12 Primary Assembly
hsa-miR-497-5p	NM_001127615.2	2	1352.2	849.8	0.00459	0.032	9	9	0	5.5	1	1	21	248	20	0	174.8	0	0	21	3089	1	20	1140	1160	20	21	0	read	NM_001127615.2	9606	55068	ENOX1	CNOX|PIG38|bA64J21.1|cCNOX	ecto-NOX disulfide-thiol exchanger 1	ecto-NOX disulfide-thiol exchanger 1|candidate growth-related and time keeping constitutive hydroquinone (NADH) oxidase|candidate growth-related and time keeping constitutive hydroquinone [NADH] oxidase|cell proliferation-inducing gene 38 protein|constitutive Ecto-NOX|ecto-NADPH oxidase disulfide-thiol exchanger 1	NM_001127615.2	NP_001121087.1	NC_000013.11	protein-coding	REVIEWED	13	-	43213132	43786979	Reference GRCh38.p12 Primary Assembly
hsa-miR-497-5p	NM_001143888.2	1	519.5	519.5	0.0516	0.0704	1	1	6.54e-06	10	1	0	16	240	0	0	195.5	0	0	21	3380	5	20	2492	2507	16	16	0	read	NM_001143888.2	9606	55108	BSDC1	-	BSD domain containing 1	BSD domain-containing protein 1	NM_001143888.2	NP_001137360.1	NC_000001.11	protein-coding	VALIDATED	1	-	32364632	32394460	Reference GRCh38.p12 Primary Assembly
hsa-miR-497-5p	NM_001130447.1	1	1553.8	1553.8	1.84e-14	3.21e-12	24	27	0	12	1	0	10	312	0	0	238.8	0	0	21	3860	12	21	757	766	10	10	0	read	NM_001130447.1	9606	55142	HAUS2	C15orf25|CEP27|HsT17025	HAUS augmin like complex subunit 2	HAUS augmin-like complex subunit 2|centrosomal protein 27kDa|centrosomal protein of 27 kDa	NM_001130447.1	NP_001123919.1	NC_000015.10	protein-coding	VALIDATED	15	+	42548812	42569993	Reference GRCh38.p12 Primary Assembly
hsa-miR-497-5p	NM_001134479.1	1	534.1	534.1	0.00982	0.0219	1	1	6.54e-06	11	1	0	10	320	0	0	122.1	0	0	21	3795	12	21	41	50	10	10	0	read	NM_001134479.1	9606	55144	LRRC8D	LRRC5	leucine rich repeat containing 8 VRAC subunit D	volume-regulated anion channel subunit LRRC8D|leucine rich repeat containing 5|leucine rich repeat containing 8 family member D|leucine-rich repeat-containing protein 5|leucine-rich repeat-containing protein 8D	NM_001134479.1	NP_001127951.1	NC_000001.11	protein-coding	VALIDATED	1	+	89821013	89936431	Reference GRCh38.p12 Primary Assembly
hsa-miR-497-5p	NM_001256532.1	1	673.9	673.9	0.00125	0.0065	4	4	0	10	1	0	16	312	0	0	157.9	0	0	21	2497	6	21	1471	1486	16	16	0	read	NM_001256532.1	9606	55154	MSTO1	LST005|MMYAT|MST	misato 1, mitochondrial distribution and morphology regulator	protein misato homolog 1|misato homolog 1	NM_001256532.1	NP_001243461.1	NC_000001.11	protein-coding	VALIDATED	1	+	155610169	155614966	Reference GRCh38.p12 Primary Assembly
hsa-miR-497-5p	NM_018126.2	1	637.5	637.5	0.012	0.0323	2	2	3.54e-10	9	1	0	19	240	0	0	276.5	0	0	21	7717	2	20	1597	1615	19	19	0	read	NM_018126.2	9606	55161	TMEM33	1600019D15Rik|SHINC-3|SHINC3	transmembrane protein 33	transmembrane protein 33	NM_018126.2	NP_060596.2	NC_000004.12	protein-coding	VALIDATED	4	+	41935119	41960806	Reference GRCh38.p12 Primary Assembly
hsa-miR-497-5p	NM_018143.2	2	1110.6	620	0.00303	0.0102	2	2	3.54e-10	11	1	0	15	244	0	0	255	0	0	21	7410	7	21	723	737	15	15	0	read	NM_018143.2	9606	55175	KLHL11	-	kelch like family member 11	kelch-like protein 11	NM_018143.2	NP_060613.1	NC_000017.11	protein-coding	VALIDATED	17	-	41848513	41865430	Reference GRCh38.p12 Primary Assembly
hsa-miR-497-5p	NM_001033030.1	1	719.4	719.4	0.0187	0.0456	6	9	0	8	1	0	19	240	8	0	182.4	0	0	21	1538	2	20	582	600	19	19	0	read	NM_001033030.1	9606	55179	FAIM	FAIM1	Fas apoptotic inhibitory molecule	fas apoptotic inhibitory molecule 1	NM_001033030.1	NP_001028202.1	NC_000003.12	protein-coding	REVIEWED	3	+	138608098	138633375	Reference GRCh38.p12 Primary Assembly
hsa-miR-497-5p	NM_001104647.1	1	34389.8	34389.8	0	0	846	846	0	9	1	0	16	240	0	0	262.8	0	0	21	4677	5	20	523	538	16	16	0	read	NM_001104647.1	9606	55186	SLC25A36	PNC2	solute carrier family 25 member 36	solute carrier family 25 member 36|solute carrier family 25 (pyrimidine nucleotide carrier ), member 36	NM_001104647.1	NP_001098117.1	NC_000003.12	protein-coding	VALIDATED	3	+	140941819	140979942	Reference GRCh38.p12 Primary Assembly
hsa-miR-497-5p	NM_015378.4	1	560.4	560.4	0.0564	0.0693	2	2	3.54e-10	5.5	1	1	20	152	44	0	237.4	0	0	21	16360	1	20	16187	16205	20	19	0	read	NM_015378.4	9606	55187	VPS13D	-	vacuolar protein sorting 13 homolog D	vacuolar protein sorting-associated protein 13D|vacuolar protein sorting 13D	NM_015378.4	NP_056193.2	NC_000001.11	protein-coding	REVIEWED	1	+	12230038	12512046	Reference GRCh38.p12 Primary Assembly
hsa-miR-497-5p	NM_001251904.1	1	1563.2	1563.2	3.15e-14	6.64e-12	25	25	0	9	1	0	14	240	0	0	269.2	0	0	21	3307	7	20	1927	1940	14	14	0	read	NM_001251904.1	9606	55198	APPL2	DIP13B	adaptor protein, phosphotyrosine interacting with PH domain and leucine zipper 2	DCC-interacting protein 13-beta|DIP13 beta|adapter protein containing PH domain, PTB domain and leucine zipper motif 2|adaptor protein, phosphotyrosine interaction, PH domain and leucine zipper containing 2	NM_001251904.1	NP_001238833.1	NC_000012.12	protein-coding	REVIEWED	12	-	105173296	105236229	Reference GRCh38.p12 Primary Assembly
hsa-miR-497-5p	NM_001308363.1	1	556.1	556.1	0.0212	0.0446	2	2	3.54e-10	6.5	1	1	17	252	24	0	147.1	0	0	21	3432	5	21	2792	2807	17	16	0	read	NM_001308363.1	9606	55201	MAP1S	BPY2IP1|C19orf5|MAP8|VCY2IP-1|VCY2IP1	microtubule associated protein 1S	microtubule-associated protein 1S|BPY2-interacting protein 1|MAP-1S|VCY2-interacting protein 1|microtubule-associated protein 8|variable charge Y chromosome 2-interacting protein 1	NM_001308363.1	NP_001295292.1	NC_000019.10	protein-coding	VALIDATED	19	+	17719451	17734514	Reference GRCh38.p12 Primary Assembly
hsa-miR-497-5p	NM_001167856.2	4	1910.8	589.8	0.0135	0.0425	2	2	3.54e-10	7.5	1	0	20	240	12	0	206.8	0	0	21	11490	1	20	526	545	20	20	0	read	NM_001167856.2	9606	55206	SBNO1	MOP3|Sno	strawberry notch homolog 1	protein strawberry notch homolog 1|monocyte protein 3	NM_001167856.2	NP_001161328.1	NC_000012.12	protein-coding	VALIDATED	12	-	123289108	123365208	Reference GRCh38.p12 Primary Assembly
hsa-miR-497-5p	NM_018184.2	1	995.7	995.7	3.4e-05	0.00124	11	11	0	12	1	0	9	320	0	0	187.7	0	0	21	3008	13	21	1695	1703	9	9	0	read	NM_018184.2	9606	55207	ARL8B	ARL10C|Gie1	ADP ribosylation factor like GTPase 8B	ADP-ribosylation factor-like protein 8B|ADP-ribosylation factor-like 10C|ADP-ribosylation factor-like 8B|ADP-ribosylation factor-like protein 10C|novel small G protein indispensable for equal chromosome segregation 1	NM_018184.2	NP_060654.1	NC_000003.12	protein-coding	VALIDATED	3	+	5122244	5180915	Reference GRCh38.p12 Primary Assembly
hsa-miR-497-5p	NM_018196.3	1	603.5	603.5	0.01	0.0301	1	1	6.54e-06	11	1	0	13	240	0	0	279.5	0	0	21	3961	8	20	2862	2874	13	13	0	read	NM_018196.3	9606	55217	TMLHE	AUTSX6|BBOX2|TMLD|TMLH|TMLHED|XAP130	trimethyllysine hydroxylase, epsilon	trimethyllysine dioxygenase, mitochondrial|TML hydroxylase|TML-alpha-ketoglutarate dioxygenase|butyrobetaine (gamma), 2-oxoglutarate dioxygenase (gamma-butyrobetaine hydroxylase) 2|epsilon-trimethyllysine 2-oxoglutarate dioxygenase|epsilon-trimethyllysine hydroxylase	NM_018196.3	NP_060666.1	NC_000023.11	protein-coding	REVIEWED	X	-	155489010	155612960	Reference GRCh38.p12 Primary Assembly
hsa-miR-497-5p	NM_018211.3	1	578.5	578.5	0.0031	0.0159	1	1	6.54e-06	9	1	0	16	312	0	0	176.5	0	0	21	4376	6	21	1636	1651	16	16	0	read	NM_018211.3	9606	55225	RAVER2	-	ribonucleoprotein, PTB binding 2	ribonucleoprotein PTB-binding 2|protein raver-2	NM_018211.3	NP_060681.2	NC_000001.11	protein-coding	VALIDATED	1	+	64744978	64833410	Reference GRCh38.p12 Primary Assembly
hsa-miR-497-5p	NM_018214.4	1	588.3	588.3	0.0148	0.0249	1	1	6.54e-06	8	1	1	19	240	28	0	241.3	0	0	21	3180	3	20	1768	1786	18	19	0	read	NM_018214.4	9606	55227	LRRC1	LANO|dJ523E19.1	leucine rich repeat containing 1	leucine-rich repeat-containing protein 1|LANO adapter protein|LAP (leucine-rich repeats and PDZ) and no PDZ protein|LAP and no PDZ protein	NM_018214.4	NP_060684.4	NC_000006.12	protein-coding	VALIDATED	6	+	53794496	53924124	Reference GRCh38.p12 Primary Assembly
hsa-miR-497-5p	NM_001308384.1	1	655.9	655.9	0.00252	0.0159	1	4	0.0332	11	1	0	10	320	0	0	243.9	0	0	21	4143	12	21	4120	4129	10	10	0	read	NM_001308384.1	9606	55238	SLC38A7	SNAT7	solute carrier family 38 member 7	putative sodium-coupled neutral amino acid transporter 7|amino acid transporter	NM_001308384.1	NP_001295313.1	NC_000016.10	protein-coding	VALIDATED	16	-	58665108	58684776	Reference GRCh38.p12 Primary Assembly
hsa-miR-497-5p	NM_018240.6	1	564.6	564.6	0.0342	0.0533	2	2	3.54e-10	8	1	0	15	248	0	0	172.6	0	0	21	7826	6	20	524	538	15	15	0	read	NM_018240.6	9606	55243	KIRREL1	KIRREL|NEPH1	kirre like nephrin family adhesion molecule 1	kin of IRRE-like protein 1|kin of IRRE like|kin of irregular chiasm-like protein 1|nephrin related|nephrin-like protein 1	NM_018240.6	NP_060710.3	NC_000001.11	protein-coding	VALIDATED	1	+	157993272	158100261	Reference GRCh38.p12 Primary Assembly
hsa-miR-497-5p	NM_018242.2	1	536.9	536.9	0.0167	0.0323	1	1	6.54e-06	7	1	0	20	240	44	0	160.9	0	0	21	3279	1	20	495	514	20	20	0	read	NM_018242.2	9606	55244	SLC47A1	MATE1	solute carrier family 47 member 1	multidrug and toxin extrusion protein 1|MATE-1|hMATE-1|multidrug and toxin extrusion 1|solute carrier family 47 (multidrug and toxin extrusion), member 1	NM_018242.2	NP_060712.2	NC_000017.11	protein-coding	VALIDATED	17	+	19533853	19579032	Reference GRCh38.p12 Primary Assembly
hsa-miR-497-5p	NM_001306077.1	1	581.1	581.1	0.0295	0.0509	1	1	6.54e-06	6	1	1	21	240	20	0	243.1	0	0	21	4413	1	20	1018	1038	20	21	0	read	NM_001306077.1	9606	55256	ADI1	APL1|ARD|Fe-ARD|HMFT1638|MTCBP1|Ni-ARD|SIPL|mtnD	acireductone dioxygenase 1	1,2-dihydroxy-3-keto-5-methylthiopentene dioxygenase|MT1-MMP cytoplasmic tail-binding protein-1|acireductone dioxygenase (Fe(2+)-requiring)|acireductone dioxygenase (Ni(2+)-requiring)|membrane-type 1 matrix metalloproteinase cytoplasmic tail binding protein-1|submergence induced protein 2|submergence-induced protein-like factor	NM_001306077.1	NP_001293006.1	NC_000002.12	protein-coding	REVIEWED	2	-	3497918	3519578	Reference GRCh38.p12 Primary Assembly
hsa-miR-497-5p	NM_001099640.1	1	7158.5	7158.5	0	0	164	164	0	9.5	1	0	17	240	16	0	301.5	0	0	21	2269	4	20	1946	1962	17	17	0	read	NM_001099640.1	9606	55273	TMEM100	-	transmembrane protein 100	transmembrane protein 100	NM_001099640.1	NP_001093110.1	NC_000017.11	protein-coding	VALIDATED	17	-	55719626	55732120	Reference GRCh38.p12 Primary Assembly
hsa-miR-497-5p	NM_001303404.1	1	6069.6	6069.6	0	0	138	138	0	8	1	0	18	240	16	0	243.6	0	0	21	2533	3	20	659	676	18	18	0	read	NM_001303404.1	9606	55280	CWF19L1	C19L1|SCAR17|hDrn1	CWF19 like 1, cell cycle control (S. pombe)	CWF19-like protein 1|CWF19-like 1 cell cycle control	NM_001303404.1	NP_001290333.1	NC_000010.11	protein-coding	REVIEWED	10	-	100232295	100267680	Reference GRCh38.p12 Primary Assembly
hsa-miR-497-5p	NM_018310.3	1	641.3	641.3	0.0051	0.0229	2	2	3.54e-10	10.5	1	0	14	312	0	0	204.3	0	0	21	2007	8	21	1674	1687	14	14	0	read	NM_018310.3	9606	55290	BRF2	BRFU|TFIIIB50	BRF2, RNA polymerase III transcription initiation factor subunit	transcription factor IIIB 50 kDa subunit|B-related factor 2|BRF-2|BRF2, RNA polymerase III transcription initiation factor 50 kDa subunit|BRF2, subunit of RNA polymerase III transcription initiation factor, BRF1-like|RNA polymerase III transcription initiation factor BRFU|hBRFU|hTFIIIB50|transcription factor IIB- related factor, TFIIIB50	NM_018310.3	NP_060780.2	NC_000008.11	protein-coding	REVIEWED	8	-	37843879	37849912	Reference GRCh38.p12 Primary Assembly
hsa-miR-497-5p	NM_001164160.1	3	1779.1	794.1	7.91e-05	0.00231	8	13	0	10.5	1	0	15	240	0	0	192.1	0	0	21	5124	6	20	2758	2772	15	15	0	read	NM_001164160.1	9606	55291	PPP6R3	C11orf23|PP6R3|SAP190|SAPL|SAPLa|SAPS3	protein phosphatase 6 regulatory subunit 3	serine/threonine-protein phosphatase 6 regulatory subunit 3|SAPS domain family, member 3|sporulation-induced transcript 4-associated protein SAPL	NM_001164160.1	NP_001157632.1	NC_000011.10	protein-coding	VALIDATED	11	+	68460717	68615333	Reference GRCh38.p12 Primary Assembly
hsa-miR-497-5p	NM_001013415.2	1	22436.9	22436.9	0	0	546	575	0	7.5	1	0	19	240	12	0	293.9	0	0	21	3570	2	20	2723	2741	19	19	0	read	NM_001013415.2	9606	55294	FBXW7	AGO|CDC4|FBW6|FBW7|FBX30|FBXO30|FBXW6|SEL-10|SEL10|hAgo|hCdc4	F-box and WD repeat domain containing 7	F-box/WD repeat-containing protein 7|F-box and WD repeat domain containing 7, E3 ubiquitin protein ligase|F-box and WD-40 domain protein 7 (archipelago homolog, Drosophila)|F-box protein FBW7|F-box protein FBX30|F-box protein SEL-10|archipelago|homolog of C elegans sel-10	NM_001013415.2	NP_001013433.1	NC_000004.12	protein-coding	REVIEWED	4	-	152321257	152536872	Reference GRCh38.p12 Primary Assembly
hsa-miR-497-5p	NM_001320522.1	1	701.2	701.2	0.00097	0.007	5	5	0	7.5	1	0	20	240	16	0	194.2	0	0	21	2921	1	20	863	882	20	20	0	read	NM_001320522.1	9606	55308	DDX19A	DDX19-DDX19L|DDX19L	DEAD-box helicase 19A	ATP-dependent RNA helicase DDX19A|DDX19-like protein|DEAD (Asp-Glu-Ala-As) box polypeptide 19A|DEAD (Asp-Glu-Ala-Asp) box polypeptide 19A|DEAD box protein 19A|RNA helicase	NM_001320522.1	NP_001307451.1	NC_000016.10	protein-coding	VALIDATED	16	+	70346828	70373382	Reference GRCh38.p12 Primary Assembly
hsa-miR-497-5p	NM_001304748.1	1	621.7	621.7	0.0017	0.00783	3	3	2.18e-14	13	1	0	9	240	0	0	224.7	0	0	21	1587	12	20	1536	1544	9	9	0	read	NM_001304748.1	9606	55321	TMEM74B	C20orf46	transmembrane protein 74B	transmembrane protein 74B|transmembrane protein C20orf46	NM_001304748.1	NP_001291677.1	NC_000020.11	protein-coding	VALIDATED	20	-	1180560	1188137	Reference GRCh38.p12 Primary Assembly
hsa-miR-497-5p	NM_001351298.1	1	555.5	555.5	0.0106	0.0282	1	1	6.54e-06	7	1	0	20	312	16	0	131.5	0	0	21	2554	2	21	928	947	20	20	0	read	NM_001351298.1	9606	55324	ABCF3	EST201864	ATP binding cassette subfamily F member 3	ATP-binding cassette sub-family F member 3|ATP-binding cassette, sub-family F (GCN20), member 3	NM_001351298.1	NP_001338227.1	NC_000003.12	protein-coding	REVIEWED	3	+	184186074	184194011	Reference GRCh38.p12 Primary Assembly
hsa-miR-497-5p	NM_018385.2	1	555.8	555.8	0.00402	0.0124	1	1	6.54e-06	9.5	1	0	16	244	0	0	220.8	0	0	21	3589	6	21	1935	1950	16	16	0	read	NM_018385.2	9606	55341	LSG1	-	large 60S subunit nuclear export GTPase 1	large subunit GTPase 1 homolog|hLsg1	NM_018385.2	NP_060855.2	NC_000003.12	protein-coding	REVIEWED	3	-	194640787	194672476	Reference GRCh38.p12 Primary Assembly
hsa-miR-497-5p	NM_001300980.1	3	1599.4	552.6	0.0365	0.0522	1	1	6.54e-06	7	1	1	19	252	8	0	206.6	0	0	21	1925	3	21	53	70	19	18	0	read	NM_001300980.1	9606	55374	TMCO6	PRO1580	transmembrane and coiled-coil domains 6	transmembrane and coiled-coil domain-containing protein 6	NM_001300980.1	NP_001287909.1	NC_000005.10	protein-coding	VALIDATED	5	+	140596528	140647410	Reference GRCh38.p12 Primary Assembly
hsa-miR-497-5p	NM_018509.3	1	523.8	523.8	0.0335	0.0455	1	1	6.54e-06	6.5	1	1	19	312	8	0	115.8	0	0	21	2933	3	21	981	998	19	18	0	read	NM_018509.3	9606	55379	LRRC59	PRO1855|p34	leucine rich repeat containing 59	leucine-rich repeat-containing protein 59|ribosome-binding protein p34	NM_018509.3	NP_060979.2	NC_000017.11	protein-coding	VALIDATED	17	-	50381232	50397552	Reference GRCh38.p12 Primary Assembly
hsa-miR-497-5p	NM_018518.4	1	618	618	0.00737	0.0196	3	3	2.18e-14	9	1	0	18	244	40	0	168	0	0	21	4559	4	21	2490	2507	18	18	0	read	NM_018518.4	9606	55388	MCM10	CNA43|DNA43|PRO2249	minichromosome maintenance 10 replication initiation factor	protein MCM10 homolog|MCM10 minichromosome maintenance deficient 10|homolog of yeast MCM10|hsMCM10|minichromosome maintenance complex component 10	NM_018518.4	NP_060988.3	NC_000010.11	protein-coding	VALIDATED	10	+	13161553	13211109	Reference GRCh38.p12 Primary Assembly
hsa-miR-497-5p	NM_001114118.2	1	880.1	880.1	0.000464	0.00799	9	9	0	12	1	0	10	240	0	0	237.1	0	0	21	8197	11	20	4502	4511	10	10	0	read	NM_001114118.2	9606	55421	NCBP3	C17orf85|ELG|HSA277841	nuclear cap binding subunit 3	nuclear cap-binding protein subunit 3|CTD-3195I5.1|CTD-3195I5.5	NM_001114118.2	NP_001107590.1	NC_000017.11	protein-coding	VALIDATED	17	-	3806747	3846250	Reference GRCh38.p12 Primary Assembly
hsa-miR-497-5p	NM_018638.4	1	536.7	536.7	0.00547	0.0146	1	1	6.54e-06	7.5	1	0	17	248	0	0	182.7	0	0	21	7101	4	20	6191	6207	17	17	11	read	NM_018638.4	9606	55500	ETNK1	EKI|EKI 1|EKI1|Nbla10396	ethanolamine kinase 1	ethanolamine kinase 1|putative protein product of Nbla10396	NM_018638.4	NP_061108.2	NC_000012.12	protein-coding	REVIEWED	12	+	22625141	22690673	Reference GRCh38.p12 Primary Assembly
hsa-miR-497-5p	NM_018664.2	1	859.9	859.9	0.000601	0.00962	9	9	0	6	1	1	20	240	12	0	207.9	0	0	21	992	1	20	352	370	20	19	0	read	NM_018664.2	9606	55509	BATF3	JDP1|JUNDM1|SNFT	basic leucine zipper ATF-like transcription factor 3	basic leucine zipper transcriptional factor ATF-like 3|21 kDa small nuclear factor isolated from T-cells|21-kD small nuclear factor isolated from T cells|B-ATF-3|Jun dimerization protein 1|Jun dimerization protein p21SNFT|basic leucine zipper transcription factor, ATF-like 3	NM_018664.2	NP_061134.1	NC_000001.11	protein-coding	REVIEWED	1	-	212686416	212699984	Reference GRCh38.p12 Primary Assembly
hsa-miR-497-5p	NM_018706.6	1	764.8	764.8	0.00182	0.0088	7	7	0	7.5	1	1	17	248	12	0	180.8	0	0	21	5217	4	20	4001	4016	17	16	0	read	NM_018706.6	9606	55526	DHTKD1	AMOXAD|CMT2Q	dehydrogenase E1 and transketolase domain containing 1	probable 2-oxoglutarate dehydrogenase E1 component DHKTD1, mitochondrial|dehydrogenase E1 and transketolase domain-containing protein 1	NM_018706.6	NP_061176.3	NC_000010.11	protein-coding	REVIEWED	10	+	12068916	12123227	Reference GRCh38.p12 Primary Assembly
hsa-miR-497-5p	NM_018708.2	1	514.2	514.2	0.0359	0.0608	1	1	6.54e-06	9.5	1	0	19	244	4	0	187.2	0	0	21	3844	3	21	990	1008	19	19	0	read	NM_018708.2	9606	55527	FEM1A	EPRAP	fem-1 homolog A	protein fem-1 homolog A|FEM1-alpha|prostaglandin E receptor 4-associated protein	NM_018708.2	NP_061178.1	NC_000019.10	protein-coding	VALIDATED	19	+	4791715	4795558	Reference GRCh38.p12 Primary Assembly
hsa-miR-497-5p	NM_017547.3	1	514.8	514.8	0.0145	0.0312	1	1	6.54e-06	7.5	1	0	19	240	8	0	173.8	0	0	21	2087	2	20	1677	1695	19	19	0	read	NM_017547.3	9606	55572	FOXRED1	FP634|H17	FAD dependent oxidoreductase domain containing 1	FAD-dependent oxidoreductase domain-containing protein 1	NM_017547.3	NP_060017.1	NC_000011.10	protein-coding	REVIEWED	11	+	126269039	126278131	Reference GRCh38.p12 Primary Assembly
hsa-miR-497-5p	NM_001134422.1	1	9569.4	9569.4	0	0	227	276	0	7.5	1	1	16	248	0	0	194.4	0	0	21	4213	5	20	2956	2970	16	15	0	read	NM_001134422.1	9606	55573	CDV3	H41	CDV3 homolog	protein CDV3 homolog|carnitine deficiency-associated gene expressed in ventricle 3	NM_001134422.1	NP_001127894.1	NC_000003.12	protein-coding	VALIDATED	3	+	133573589	133590273	Reference GRCh38.p12 Primary Assembly
hsa-miR-497-5p	NM_017582.6	4	3445.8	1257.8	8.64e-09	1.07e-06	18	18	0	10	1	0	15	240	0	12	240.8	0	0	21	3223	6	20	2895	2909	15	15	0	read	NM_017582.6	9606	55585	UBE2Q1	GTAP|NICE-5|NICE5|PRO3094|UBE2Q	ubiquitin conjugating enzyme E2 Q1	ubiquitin-conjugating enzyme E2 Q1|E2 ubiquitin-conjugating enzyme Q1|galactosyl transferase-associated protein|protein NICE-5|ubiquitin carrier protein Q1|ubiquitin conjugating enzyme E2Q family member 1|ubiquitin-conjugating enzyme E2Q (putative) 1|ubiquitin-protein ligase Q1	NM_017582.6	NP_060052.3	NC_000001.11	protein-coding	REVIEWED	1	-	154548574	154558643	Reference GRCh38.p12 Primary Assembly
hsa-miR-497-5p	NM_198892.1	1	618.7	618.7	0.0105	0.0201	3	3	2.18e-14	8	1	0	18	248	24	0	172.7	0	0	21	3859	3	20	3614	3631	18	18	0	read	NM_198892.1	9606	55589	BMP2K	BIKE|HRIHFB2017	BMP2 inducible kinase	BMP-2-inducible protein kinase	NM_198892.1	NP_942595.1	NC_000004.12	protein-coding	REVIEWED	4	+	78776377	78916364	Reference GRCh38.p12 Primary Assembly
hsa-miR-497-5p	NM_001350936.1	1	645.1	645.1	0.0283	0.0414	3	3	2.18e-14	8	1	0	18	240	16	0	213.1	0	0	21	4815	3	20	1518	1535	18	18	0	read	NM_001350936.1	9606	55596	ZCCHC8	-	zinc finger CCHC-type containing 8	zinc finger CCHC domain-containing protein 8|TRAMP-like complex RNA-binding factor ZCCHC8|zinc finger, CCHC domain containing 8	NM_001350936.1	NP_001337865.1	NC_000012.12	protein-coding	REVIEWED	12	-	122471598	122501183	Reference GRCh38.p12 Primary Assembly
hsa-miR-497-5p	NM_001173463.1	2	1642.9	992.8	1.11e-05	0.000557	13	17	0	8.5	1	0	20	240	4	0	184.8	0	0	21	6542	1	20	4697	4716	20	20	0	read	NM_001173463.1	9606	55605	KIF21A	CFEOM1|FEOM1|FEOM3A	kinesin family member 21A	kinesin-like protein KIF21A|kinesin-like protein KIF2|renal carcinoma antigen NY-REN-62	NM_001173463.1	NP_001166934.1	NC_000012.12	protein-coding	REVIEWED	12	-	39293227	39443389	Reference GRCh38.p12 Primary Assembly
hsa-miR-497-5p	NM_001323602.1	2	1226.4	647.3	0.0128	0.0352	1	1	6.54e-06	5	1	1	20	320	40	0	191.3	0	0	21	1975	2	21	1114	1132	20	19	0	read	NM_001323602.1	9606	55617	TASP1	C20orf13|dJ585I14.2	taspase 1	threonine aspartase 1	NM_001323602.1	NP_001310531.1	NC_000020.11	protein-coding	REVIEWED	20	-	13104759	13638935	Reference GRCh38.p12 Primary Assembly
hsa-miR-497-5p	NM_001193509.1	1	894.3	894.3	0.0187	0.0302	8	10	0	7.5	1	1	16	312	0	0	217.3	0	0	21	2706	6	21	129	143	16	15	0	read	NM_001193509.1	9606	55622	TTC27	-	tetratricopeptide repeat domain 27	tetratricopeptide repeat protein 27|TPR repeat protein 27	NM_001193509.1	NP_001180438.1	NC_000002.12	protein-coding	VALIDATED	2	+	32628019	32821050	Reference GRCh38.p12 Primary Assembly
hsa-miR-497-5p	NM_001145548.1	3	2045.2	854.6	0.000652	0.01	8	8	0	8	1	0	21	312	4	0	169.6	0	0	21	3279	1	21	546	566	21	21	0	read	NM_001145548.1	9606	55625	ZDHHC7	DHHC7|SERZ-B|SERZ1|ZNF370	zinc finger DHHC-type containing 7	palmitoyltransferase ZDHHC7|DHHC-7|Sertoli cell gene with zinc finger domain-I(2)|zinc finger DHHC domain-containing protein 7|zinc finger protein 370|zinc finger, DHHC domain containing 7	NM_001145548.1	NP_001139020.1	NC_000016.10	protein-coding	VALIDATED	16	-	84974459	85011534	Reference GRCh38.p12 Primary Assembly
hsa-miR-497-5p	NM_001193304.2	2	1098.9	568.6	0.0152	0.0355	2	2	3.54e-10	7	1	0	21	252	12	0	166.6	0	0	21	4570	1	21	1284	1304	21	21	0	read	NM_001193304.2	9606	55654	TMEM127	-	transmembrane protein 127	transmembrane protein 127	NM_001193304.2	NP_001180233.1	NC_000002.12	protein-coding	REVIEWED	2	-	96248513	96266012	Reference GRCh38.p12 Primary Assembly
hsa-miR-497-5p	NM_017913.3	1	13634.5	13634.5	0	0	328	362	0	9.5	1	0	15	248	0	0	216.5	0	0	21	3516	6	20	1378	1392	15	15	0	read	NM_017913.3	9606	55664	CDC37L1	CDC37B|HARC	cell division cycle 37 like 1	hsp90 co-chaperone Cdc37-like 1|CDC37 cell division cycle 37 homolog-like 1|Hsp90-associating relative of Cdc37|cell division cycle 37 homolog-like 1	NM_017913.3	NP_060383.2	NC_000009.12	protein-coding	VALIDATED	9	+	4679552	4708398	Reference GRCh38.p12 Primary Assembly
hsa-miR-497-5p	NM_018085.4	1	528.3	528.3	0.0338	0.0441	1	1	6.54e-06	10	1	0	14	240	0	0	201.3	0	0	21	11416	7	20	10091	10104	14	14	0	read	NM_018085.4	9606	55705	IPO9	Imp9	importin 9	importin-9|ran-binding protein 9|ranBP9	NM_018085.4	NP_060555.2	NC_000001.11	protein-coding	VALIDATED	1	+	201829159	201884293	Reference GRCh38.p12 Primary Assembly
hsa-miR-497-5p	NM_001168551.1	1	768.4	768.4	0.00101	0.0114	5	8	4.25e-14	10	1	0	16	312	0	0	212.4	0	0	21	4720	6	21	507	522	16	16	0	read	NM_001168551.1	9606	55706	NDC1	NET3|TMEM48	NDC1 transmembrane nucleoporin	nucleoporin NDC1|nuclear division cycle 1 homolog|transmembrane protein 48	NM_001168551.1	NP_001162023.1	NC_000001.11	protein-coding	VALIDATED	1	-	53765459	53838551	Reference GRCh38.p12 Primary Assembly
hsa-miR-497-5p	NM_018128.4	3	1762.7	696.7	0.000195	0.00127	5	14	6.71e-08	12	1	0	9	248	0	0	202.7	0	0	21	4890	12	20	2949	2957	9	9	0	read	NM_018128.4	9606	55720	TSR1	-	TSR1, ribosome maturation factor	pre-rRNA-processing protein TSR1 homolog	NM_018128.4	NP_060598.3	NC_000017.11	protein-coding	VALIDATED	17	-	2322677	2337383	Reference GRCh38.p12 Primary Assembly
hsa-miR-497-5p	NM_001008493.2	4	2426.1	768.1	0.00623	0.0274	6	6	0	9.5	1	0	15	240	0	0	237.1	0	0	21	13190	6	20	2419	2433	15	15	0	read	NM_001008493.2	9606	55740	ENAH	ENA|MENA|NDPP1	ENAH, actin regulator	protein enabled homolog|enabled homolog|mammalian enabled variant 11a|mammalian enabled variant pan	NM_001008493.2	NP_001008493.1	NC_000001.11	protein-coding	REVIEWED	1	-	225486828	225660045	Reference GRCh38.p12 Primary Assembly
hsa-miR-497-5p	NM_018222.5	2	1567.2	1082	2.09e-07	1.94e-05	13	13	0	6.5	1	1	20	240	12	0	269	0	0	21	8719	1	20	4637	4655	20	19	0	read	NM_018222.5	9606	55742	PARVA	CH-ILKBP|MXRA2	parvin alpha	alpha-parvin|actopaxin|calponin-like integrin-linked kinase-binding protein|matrix-remodeling-associated protein 2	NM_018222.5	NP_060692.3	NC_000011.10	protein-coding	REVIEWED	11	+	12376440	12535355	Reference GRCh38.p12 Primary Assembly
hsa-miR-497-5p	NM_018238.3	1	601.4	601.4	0.00369	0.0138	3	3	2.18e-14	7	1	1	15	248	0	0	179.4	0	0	21	2925	6	20	1868	1881	15	14	0	read	NM_018238.3	9606	55750	AGK	CATC5|CTRCT38|MTDPS10|MULK	acylglycerol kinase	acylglycerol kinase, mitochondrial|hAGK|hsMuLK|multi-substrate lipid kinase|multiple substrate lipid kinase	NM_018238.3	NP_060708.1	NC_000007.14	protein-coding	REVIEWED	7	+	141551277	141662152	Reference GRCh38.p12 Primary Assembly
hsa-miR-497-5p	NM_001172655.1	1	992.3	992.3	1.24e-05	0.000443	12	12	0	13	1	0	8	248	0	0	222.3	0	0	21	5538	13	20	3119	3126	8	8	0	read	NM_001172655.1	9606	55762	ZNF701	-	zinc finger protein 701	zinc finger protein 701	NM_001172655.1	NP_001166126.1	NC_000019.10	protein-coding	VALIDATED	19	+	52570272	52627268	Reference GRCh38.p12 Primary Assembly
hsa-miR-497-5p	NM_177925.3	1	767	767	0.00217	0.0147	7	9	0	7.5	1	0	18	320	24	0	85	0	0	21	3699	4	21	469	486	18	18	0	read	NM_177925.3	9606	55766	H2AFJ	H2AJ	H2A histone family member J	histone H2A.J|H2a/j|buforin I	NM_177925.3	NP_808760.1	NC_000012.12	protein-coding	REVIEWED	12	+	14774335	14778001	Reference GRCh38.p12 Primary Assembly
hsa-miR-497-5p	NM_001168683.1	1	523	523	0.0234	0.0363	1	1	6.54e-06	7.5	1	0	20	240	4	0	186	0	0	21	4022	1	20	3239	3258	20	20	0	read	NM_001168683.1	9606	55787	TXLNG	CXorf15|ELRG|FIAT|LSR5|TXLNGX	taxilin gamma	gamma-taxilin|environmental LPS-responding|environmental lipopolysaccharide-responding gene protein|factor inhibiting ATF4-mediated transcription|factor inhibiting activating transcription factor 4 (ATF4)-mediated transcription|lipopolysaccharide specific response-5 protein|lipopolysaccharide-specific response protein 5	NM_001168683.1	NP_001162154.1	NC_000023.11	protein-coding	REVIEWED	X	+	16786431	16844518	Reference GRCh38.p12 Primary Assembly
hsa-miR-497-5p	NM_018368.3	1	574.5	574.5	0.0128	0.0256	2	2	3.54e-10	9.5	1	0	19	248	0	0	203.5	0	0	21	2308	2	20	1737	1755	19	19	0	read	NM_018368.3	9606	55788	LMBRD1	C6orf209|LMBD1|MAHCF|NESI	LMBR1 domain containing 1	probable lysosomal cobalamin transporter|HDAg-L-interacting protein NESI|hepatitis delta antigen-L interacting protein|liver regeneration p-53 related protein|nuclear export signal-interacting protein	NM_018368.3	NP_060838.3	NC_000006.12	protein-coding	REVIEWED	6	-	69675748	69797156	Reference GRCh38.p12 Primary Assembly
hsa-miR-497-5p	NM_001290204.1	1	612.8	612.8	0.0208	0.0366	1	2	0.00175	7	1	0	20	240	4	0	274.8	0	0	21	5913	1	20	2827	2846	20	20	0	read	NM_001290204.1	9606	55802	DCP1A	HSA275986|Nbla00360|SMAD4IP1|SMIF	decapping mRNA 1A	mRNA-decapping enzyme 1A|DCP1 decapping enzyme homolog A|DCP1 decapping enzyme-like protein A|Smad4-interacting transcriptional co-activator|decapping enzyme hDcp1a|putative protein product of Nbla00360|transcription factor SMIF	NM_001290204.1	NP_001277133.1	NC_000003.12	protein-coding	REVIEWED	3	-	53283422	53347626	Reference GRCh38.p12 Primary Assembly
hsa-miR-497-5p	NM_018440.3	3	9372.3	8315.3	0	0	194	210	0	7	1	1	19	240	24	0	252.3	0	0	21	10759	2	20	2093	2110	19	18	0	read	NM_018440.3	9606	55824	PAG1	CBP|PAG	phosphoprotein membrane anchor with glycosphingolipid microdomains 1	phosphoprotein associated with glycosphingolipid-enriched microdomains 1|Csk-binding protein|phosphoprotein associated with glycosphingolipid microdomains 1|transmembrane adapter protein PAG|transmembrane adaptor protein PAG|transmembrane phosphoprotein Cbp	NM_018440.3	NP_060910.3	NC_000008.11	protein-coding	REVIEWED	8	-	80967809	81112067	Reference GRCh38.p12 Primary Assembly
hsa-miR-497-5p	NM_001329674.1	1	896.1	896.1	0.000155	0.00507	8	8	0	7	1	0	20	240	16	0	267.1	0	0	21	6128	1	20	1265	1284	20	20	0	read	NM_001329674.1	9606	55832	CAND1	TIP120|TIP120A	cullin associated and neddylation dissociated 1	cullin-associated NEDD8-dissociated protein 1|TBP-interacting protein of 120 kDa A|p120 CAND1	NM_001329674.1	NP_001316603.1	NC_000012.12	protein-coding	REVIEWED	12	+	67269280	67314691	Reference GRCh38.p12 Primary Assembly
hsa-miR-497-5p	NM_018462.4	1	589.3	589.3	0.0572	0.0788	2	2	3.54e-10	7	1	0	19	320	12	0	116.3	0	0	21	1197	3	21	281	299	19	19	0	read	NM_018462.4	9606	55845	BRK1	C3orf10|HSPC300|MDS027|hHBrk1	BRICK1, SCAR/WAVE actin nucleating complex subunit	protein BRICK1|haematopoietic stem/progenitor cell protein 300	NM_018462.4	NP_060932.2	NC_000003.12	protein-coding	VALIDATED	3	+	10115648	10127189	Reference GRCh38.p12 Primary Assembly
hsa-miR-497-5p	NM_018464.4	1	892.3	892.3	9.99e-05	0.00393	9	9	0	13	1	0	8	312	0	0	178.3	0	0	21	2115	14	21	229	236	8	8	0	read	NM_018464.4	9606	55847	CISD1	C10orf70|MDS029|ZCD1|mitoNEET	CDGSH iron sulfur domain 1	CDGSH iron-sulfur domain-containing protein 1|zinc finger CDGSH-type domain 1	NM_018464.4	NP_060934.1	NC_000010.11	protein-coding	VALIDATED	10	+	58269101	58289258	Reference GRCh38.p12 Primary Assembly
hsa-miR-497-5p	NM_018471.2	1	2737.1	2737.1	0	0	54	57	0	8	1	0	19	240	24	0	265.1	0	0	21	2149	2	20	480	498	19	19	0	read	NM_018471.2	9606	55854	ZC3H15	HT010|LEREPO4|MSTP012	zinc finger CCCH-type containing 15	zinc finger CCCH domain-containing protein 15|DRG family-regulatory protein 1|likely ortholog of mouse immediate early response erythropoietin 4	NM_018471.2	NP_060941.2	NC_000002.12	protein-coding	VALIDATED	2	+	186486157	186509360	Reference GRCh38.p12 Primary Assembly
hsa-miR-497-5p	NM_018653.3	2	1170.7	652.4	0.00049	0.00225	3	3	2.18e-14	8	1	0	18	312	16	0	150.4	0	0	21	1836	4	21	733	750	18	18	0	read	NM_018653.3	9606	55890	GPRC5C	RAIG-3|RAIG3	G protein-coupled receptor class C group 5 member C	G-protein coupled receptor family C group 5 member C|orphan G-protein coupled receptor|retinoic acid responsive gene protein|retinoic acid-induced gene 3 protein	NM_018653.3	NP_061123.3	NC_000017.11	protein-coding	REVIEWED	17	+	74431349	74451657	Reference GRCh38.p12 Primary Assembly
hsa-miR-497-5p	NM_018683.3	1	568.5	568.5	0.00239	0.00592	2	2	3.54e-10	10	1	0	16	312	0	0	131.5	0	0	21	2478	6	21	2063	2078	16	16	0	read	NM_018683.3	9606	55905	RNF114	PSORS12|ZNF313	ring finger protein 114	E3 ubiquitin-protein ligase RNF114|RING-type E3 ubiquitin transferase RNF114|zinc finger protein 228|zinc finger protein 313	NM_018683.3	NP_061153.1	NC_000020.11	protein-coding	VALIDATED	20	+	49936376	49953884	Reference GRCh38.p12 Primary Assembly
hsa-miR-497-5p	NM_001034023.1	1	546.4	546.4	0.0315	0.0474	1	1	6.54e-06	10.5	1	0	15	252	0	0	212.4	0	0	21	1603	7	21	1558	1572	15	15	0	read	NM_001034023.1	9606	55929	DMAP1	DNMAP1|DNMTAP1|EAF2|MEAF2|SWC4	DNA methyltransferase 1 associated protein 1	DNA methyltransferase 1-associated protein 1|DNMT1 associated protein 1	NM_001034023.1	NP_001029195.1	NC_000001.11	protein-coding	REVIEWED	1	+	44213443	44220678	Reference GRCh38.p12 Primary Assembly
hsa-miR-497-5p	NM_019116.2	1	1697.8	1697.8	2.94e-09	4.13e-07	30	30	0	8.5	1	1	15	240	0	0	216.8	0	0	21	4931	6	20	4186	4199	15	14	0	read	NM_019116.2	9606	56061	UBFD1	UBPH	ubiquitin family domain containing 1	ubiquitin domain-containing protein UBFD1|ubiquitin-binding protein homolog	NM_019116.2	NP_061989.2	NC_000016.10	protein-coding	VALIDATED	16	+	23557540	23574392	Reference GRCh38.p12 Primary Assembly
hsa-miR-497-5p	NM_018934.3	1	632.1	632.1	0.00766	0.0219	4	4	0	9	1	0	17	248	16	0	163.1	0	0	21	3973	4	20	2486	2502	17	17	0	read	NM_018934.3	9606	56122	PCDHB14	PCDH-BETA14	protocadherin beta 14	protocadherin beta-14	NM_018934.3	NP_061757.1	NC_000005.10	protein-coding	REVIEWED	5	+	141222325	141226287	Reference GRCh38.p12 Primary Assembly
hsa-miR-497-5p	NM_018902.4	2	1119	624.7	0.0339	0.0499	2	2	3.54e-10	7.5	1	0	19	240	12	0	238.7	0	0	21	6848	2	20	2208	2226	19	19	0	read	NM_018902.4	9606	56138	PCDHA11	CNR7|CNRN7|CNRS7|CRNR7|PCDH-ALPHA11	protocadherin alpha 11	protocadherin alpha-11|KIAA0345-like 3	NM_018902.4	NP_061725.1	NC_000005.10	protein-coding	REVIEWED	5	+	140867512	141012343	Reference GRCh38.p12 Primary Assembly
hsa-miR-497-5p	NM_019556.2	1	645.3	645.3	0.0299	0.0396	4	4	0	6.5	1	1	19	160	8	0	274.3	0	0	21	2451	2	20	847	864	19	18	0	read	NM_019556.2	9606	56180	MOSPD1	DJ473B4	motile sperm domain containing 1	motile sperm domain-containing protein 1	NM_019556.2	NP_062456.1	NC_000023.11	protein-coding	VALIDATED	X	-	134887625	134915343	Reference GRCh38.p12 Primary Assembly
hsa-miR-497-5p	NM_001099625.1	1	3621.2	3621.2	0	0	78	78	0	7.5	1	0	20	240	8	0	204.2	0	0	21	2022	1	20	1547	1566	20	20	0	read	NM_001099625.1	9606	56181	MTFR1L	FAM54B|HYST1888|MST116|MSTP116	mitochondrial fission regulator 1 like	mitochondrial fission regulator 1-like|family with sequence similarity 54 member B|protein FAM54B	NM_001099625.1	NP_001093095.1	NC_000001.11	protein-coding	VALIDATED	1	+	25819905	25832941	Reference GRCh38.p12 Primary Assembly
hsa-miR-497-5p	NM_019589.2	1	565.7	565.7	0.0205	0.0393	1	2	0.00175	9.5	1	0	16	240	0	0	236.7	0	0	21	8150	5	20	6130	6145	16	16	0	read	NM_019589.2	9606	56252	YLPM1	C14orf170|PPP1R169|ZAP113|ZAP3	YLP motif containing 1	YLP motif-containing protein 1|nuclear protein ZAP3|protein phosphatase 1, regulatory subunit 169	NM_019589.2	NP_062535.2	NC_000014.9	protein-coding	VALIDATED	14	+	74763315	74837309	Reference GRCh38.p12 Primary Assembly
hsa-miR-497-5p	NM_019605.4	2	1009.5	523.1	0.028	0.0629	1	2	0.00175	6.5	1	1	21	240	12	0	193.1	0	0	21	5220	1	20	778	798	20	21	0	read	NM_019605.4	9606	56256	SERTAD4	DJ667H12.2	SERTA domain containing 4	SERTA domain-containing protein 4	NM_019605.4	NP_062551.1	NC_000001.11	protein-coding	VALIDATED	1	+	210232801	210246862	Reference GRCh38.p12 Primary Assembly
hsa-miR-497-5p	NM_001281495.1	1	575.5	575.5	0.0196	0.0307	1	1	6.54e-06	9.5	1	0	18	244	20	0	231.5	0	0	21	2089	4	21	432	449	18	18	0	read	NM_001281495.1	9606	56259	CTNNBL1	C20orf33|NAP|P14L|PP8304|dJ633O20.1	catenin beta like 1	beta-catenin-like protein 1|nuclear associated protein|testis development protein NYD-SP19	NM_001281495.1	NP_001268424.1	NC_000020.11	protein-coding	REVIEWED	20	+	37693954	37872128	Reference GRCh38.p12 Primary Assembly
hsa-miR-497-5p	NM_001277742.1	2	9580.5	9085.8	0	0	214	214	0	8	1	0	18	240	16	0	219.8	0	0	21	4342	3	20	1913	1930	18	18	0	read	NM_001277742.1	9606	56603	CYP26B1	CYP26A2|P450RAI-2|P450RAI2|RHFCA	cytochrome P450 family 26 subfamily B member 1	cytochrome P450 26B1|cytochrome P450 family 26 subfamily A member 1|cytochrome P450 retinoic acid-inactivating 2|cytochrome P450 retinoid metabolizing protein|cytochrome P450, family 26, subfamily B, polypeptide 1|cytochrome P450, subfamily XXVIB, polypeptide 1|retinoic acid-metabolizing cytochrome	NM_001277742.1	NP_001264671.1	NC_000002.12	protein-coding	REVIEWED	2	-	72129237	72147861	Reference GRCh38.p12 Primary Assembly
hsa-miR-497-5p	NM_001318502.1	1	558.1	558.1	0.0306	0.0539	1	1	6.54e-06	8	1	0	15	320	0	0	136.1	0	0	21	3411	7	21	1478	1492	15	15	0	read	NM_001318502.1	9606	56623	INPP5E	CORS1|CPD4|JBTS1|MORMS|PPI5PIV|pharbin	inositol polyphosphate-5-phosphatase E	72 kDa inositol polyphosphate 5-phosphatase|phosphatidylinositol polyphosphate 5-phosphatase type IV|phosphatidylinositol-4,5-bisphosphate 5-phosphatase	NM_001318502.1	NP_001305431.1	NC_000009.12	protein-coding	REVIEWED	9	-	136428614	136439860	Reference GRCh38.p12 Primary Assembly
hsa-miR-497-5p	NM_020122.4	1	544.9	544.9	0.0152	0.0308	1	1	6.54e-06	4	1	1	21	152	52	0	245.9	0	0	21	7555	1	20	6649	6669	20	21	0	read	NM_020122.4	9606	56888	KCMF1	DEBT91|FIGC|PCMF|ZZZ1	potassium channel modulatory factor 1	E3 ubiquitin-protein ligase KCMF1|FGF-induced in gastric cancer|FGF-induced ubiquitin-protein ligase in gastric cancers|RING-type E3 ubiquitin transferase KCMF1|ZZ-type zinc finger-containing protein 1|differentially expressed in branching tubulogenesis 91|zinc finger, ZZ domain containing 1	NM_020122.4	NP_064507.3	NC_000002.12	protein-coding	VALIDATED	2	+	84971107	85059471	Reference GRCh38.p12 Primary Assembly
hsa-miR-497-5p	NM_020123.3	1	3277.4	3277.4	0	0	70	70	0	9	1	0	19	240	4	0	193.4	0	0	21	6140	2	20	1201	1219	19	19	0	read	NM_020123.3	9606	56889	TM9SF3	EP70-P-iso|SMBP	transmembrane 9 superfamily member 3	transmembrane 9 superfamily member 3|SM-11044 binding protein|dinucleotide oxidase disulfide thiol exchanger 3 superfamily member 3|endomembrane protein emp70 precursor isolog	NM_020123.3	NP_064508.3	NC_000010.11	protein-coding	VALIDATED	10	-	96518109	96587051	Reference GRCh38.p12 Primary Assembly
hsa-miR-497-5p	NM_001304342.1	1	1192.5	1192.5	1.05e-09	1.05e-07	17	17	0	7	1	0	20	240	16	0	206.5	0	0	21	3560	1	20	1308	1327	20	20	0	read	NM_001304342.1	9606	56893	UBQLN4	A1U|A1Up|C1orf6|CIP75|UBIN	ubiquilin 4	ubiquilin-4|ataxin-1 interacting ubiquitin-like protein|ataxin-1 ubiquitin-like interacting protein|ataxin-1 ubiquitin-like-interacting protein A1U|connexin43-interacting protein of 75 kDa	NM_001304342.1	NP_001291271.1	NC_000001.11	protein-coding	VALIDATED	1	-	156033128	156053824	Reference GRCh38.p12 Primary Assembly
hsa-miR-497-5p	NM_001037553.1	1	1189.7	1189.7	9.46e-07	4.39e-05	14	14	0	13	1	0	8	312	0	0	275.7	0	0	21	6435	14	21	5932	5939	8	8	0	read	NM_001037553.1	9606	56894	AGPAT3	LPAAT-GAMMA1|LPAAT3	1-acylglycerol-3-phosphate O-acyltransferase 3	1-acyl-sn-glycerol-3-phosphate acyltransferase gamma|1-AGP acyltransferase 3|1-AGPAT 3|lysophosphatidic acid acyltransferase gamma|lysophosphatidic acid acyltransferase-gamma1	NM_001037553.1	NP_001032642.1	NC_000021.9	protein-coding	REVIEWED	21	+	43865159	43987593	Reference GRCh38.p12 Primary Assembly
hsa-miR-497-5p	NM_001253723.1	1	800.4	800.4	0.000141	0.00331	8	8	0	7	1	1	19	240	28	0	169.4	0	0	21	5142	2	20	3041	3058	19	18	0	read	NM_001253723.1	9606	56896	DPYSL5	CRAM|CRMP-5|CRMP5|Ulip6	dihydropyrimidinase like 5	dihydropyrimidinase-related protein 5|CRMP3-associated molecule|DRP-5|ULIP-6|UNC33-like phosphoprotein 6|collapsin response mediator protein-5	NM_001253723.1	NP_001240652.1	NC_000002.12	protein-coding	VALIDATED	2	+	26848100	26950350	Reference GRCh38.p12 Primary Assembly
hsa-miR-497-5p	NM_001128429.2	2	2412.2	1870.8	6.91e-14	1.6e-11	33	33	0	5	1	0	20	240	16	0	225.8	0	0	21	5134	1	20	2220	2239	20	20	0	read	NM_001128429.2	9606	56916	SMARCAD1	ADERM|BASNS|ETL1|HEL1	SWI/SNF-related, matrix-associated actin-dependent regulator of chromatin, subfamily a, containing DEAD/H box 1	SWI/SNF-related matrix-associated actin-dependent regulator of chromatin subfamily A containing DEAD/H box 1|ATP-dependent helicase 1	NM_001128429.2	NP_001121901.1	NC_000004.12	protein-coding	REVIEWED	4	+	94207607	94291291	Reference GRCh38.p12 Primary Assembly
hsa-miR-497-5p	NM_001199699.1	1	551.3	551.3	0.0223	0.0456	1	1	6.54e-06	9	1	0	17	240	8	0	217.3	0	0	21	5474	4	20	3378	3394	17	17	0	read	NM_001199699.1	9606	56919	DHX33	DDX33	DEAH-box helicase 33	ATP-dependent RNA helicase DHX33|putative ATP-dependent RNA helicase DHX33|DEAD/H (Asp-Glu-Ala-Asp/His) box polypeptide 33|DEAH (Asp-Glu-Ala-His) box polypeptide 33|DEAH box protein 33	NM_001199699.1	NP_001186628.1	NC_000017.11	protein-coding	REVIEWED	17	-	5440911	5469059	Reference GRCh38.p12 Primary Assembly
hsa-miR-497-5p	NM_001006109.1	1	637	637	0.00097	0.00609	3	3	2.18e-14	8	1	0	19	244	24	0	196	0	0	21	1809	3	21	765	783	19	19	0	read	NM_001006109.1	9606	56941	HMCES	C3orf37|DC12|SRAPD1	5-hydroxymethylcytosine binding, ES cell specific	embryonic stem cell-specific 5-hydroxymethylcytosine-binding protein|5-hydroxymethylcytosine (hmC) binding, ES cell-specific|ES cell-specific 5hmC-binding protein|SOS response associated peptidase domain containing 1|SRAP domain-containing protein 1|UPF0361 protein C3orf37|putative peptidase SRAPD1	NM_001006109.1	NP_001006109.1	NC_000003.12	protein-coding	VALIDATED	3	+	129278805	129305292	Reference GRCh38.p12 Primary Assembly
hsa-miR-497-5p	NM_001277061.1	1	606.9	606.9	0.022	0.0377	2	3	4.77e-07	13	1	0	8	312	0	0	172.9	0	0	21	2277	14	21	598	605	8	8	0	read	NM_001277061.1	9606	56947	MFF	C2orf33|EMPF2|GL004	mitochondrial fission factor	mitochondrial fission factor	NM_001277061.1	NP_001263990.1	NC_000002.12	protein-coding	REVIEWED	2	+	227325150	227357835	Reference GRCh38.p12 Primary Assembly
hsa-miR-497-5p	NM_001098833.1	2	1427.1	776.6	0.00831	0.0215	7	10	0	8.5	1	1	17	252	16	0	189.6	0	0	21	3635	5	21	3549	3564	17	16	0	read	NM_001098833.1	9606	56970	ATXN7L3	-	ataxin 7 like 3	ataxin-7-like protein 3	NM_001098833.1	NP_001092303.1	NC_000017.11	protein-coding	VALIDATED	17	-	44191804	44199975	Reference GRCh38.p12 Primary Assembly
hsa-miR-497-5p	NM_020225.2	1	1234.9	1234.9	2.53e-10	2.72e-08	18	28	0	8	1	0	17	248	8	0	205.9	0	0	21	10474	4	20	4330	4346	17	17	0	read	NM_020225.2	9606	56977	STOX2	-	storkhead box 2	storkhead-box protein 2	NM_020225.2	NP_064610.1	NC_000004.12	protein-coding	REVIEWED	4	+	183796330	184023529	Reference GRCh38.p12 Primary Assembly
hsa-miR-497-5p	NM_020244.2	1	693.3	693.3	0.00412	0.0121	3	3	2.18e-14	7.5	1	0	21	312	8	0	203.3	0	0	21	1567	1	21	1459	1479	21	21	0	read	NM_020244.2	9606	56994	CHPT1	CPT|CPT1	choline phosphotransferase 1	cholinephosphotransferase 1|AAPT1-like protein|cholinephosphotransferase 1 alpha|diacylglycerol cholinephosphotransferase 1|hCPT1|phosphatidylcholine synthesizing enzyme	NM_020244.2	NP_064629.2	NC_000012.12	protein-coding	VALIDATED	12	+	101697638	101752037	Reference GRCh38.p12 Primary Assembly
hsa-miR-497-5p	NM_020368.2	1	631.7	631.7	0.00614	0.018	3	3	2.18e-14	12	1	0	10	312	0	0	156.7	0	0	21	2088	12	21	1262	1271	10	10	0	read	NM_020368.2	9606	57050	UTP3	CRL1|CRLZ1|SAS10	UTP3, small subunit processome component	something about silencing protein 10|UTP3 homolog|UTP3, small subunit processome component homolog|charged amino acid rich leucine zipper 1 homolog|charged amino acid-rich leucine zipper 1|disrupter of silencing 10|disrupter of silencing SAS10	NM_020368.2	NP_065101.1	NC_000004.12	protein-coding	VALIDATED	4	+	70688478	70690550	Reference GRCh38.p12 Primary Assembly
hsa-miR-497-5p	NM_144508.4	2	3803.4	3162.4	0	0	65	65	0	8	1	0	17	240	24	12	234.4	0	0	21	7607	4	20	3853	3869	17	17	0	read	NM_144508.4	9606	57082	KNL1	AF15Q14|CASC5|CT29|D40|MCPH4|PPP1R55|Spc7|hKNL-1|hSpc105	kinetochore scaffold 1	kinetochore scaffold 1|ALL1-fused gene from chromosome 15q14 protein|blinkin, bub-linking kinetochore protein|cancer susceptibility candidate 5|cancer susceptibility candidate gene 5 protein|cancer/testis antigen 29|kinetochore null 1 homolog|kinetochore-null protein 1|microcephaly, primary autosomal recessive 4|protein phosphatase 1, regulatory subunit 55	NM_144508.4	NP_653091.3	NC_000015.10	protein-coding	REVIEWED	15	+	40594011	40664341	Reference GRCh38.p12 Primary Assembly
hsa-miR-497-5p	NM_001040194.1	1	542.7	542.7	0.0244	0.0352	1	1	6.54e-06	6.5	1	0	20	240	24	0	177.7	0	0	21	1179	1	20	398	417	20	20	0	read	NM_001040194.1	9606	57085	AGTRAP	ATRAP	angiotensin II receptor associated protein	type-1 angiotensin II receptor-associated protein|AT1 receptor-associated protein|ATI receptor-associated protein|angiotensin II, type I receptor-associated protein	NM_001040194.1	NP_001035284.1	NC_000001.11	protein-coding	REVIEWED	1	+	11736084	11750770	Reference GRCh38.p12 Primary Assembly
hsa-miR-497-5p	NM_001349962.1	4	2876.8	1001.7	0.000715	0.0135	10	10	0	6	1	1	21	240	28	0	288.7	0	0	21	8876	1	20	4364	4384	20	21	0	read	NM_001349962.1	9606	57089	ENTPD7	LALP1	ectonucleoside triphosphate diphosphohydrolase 7	ectonucleoside triphosphate diphosphohydrolase 7|NTPDase 7|lysosomal apyrase-like protein 1	NM_001349962.1	NP_001336891.1	NC_000010.11	protein-coding	REVIEWED	10	+	99659376	99711244	Reference GRCh38.p12 Primary Assembly
hsa-miR-497-5p	NM_020423.6	1	609	609	0.00937	0.0295	2	2	3.54e-10	9.5	1	0	15	320	0	0	158	0	0	21	2928	7	21	1282	1296	15	15	0	read	NM_020423.6	9606	57147	SCYL3	PACE-1|PACE1	SCY1 like pseudokinase 3	protein-associating with the carboxyl-terminal domain of ezrin|SCY1-like 3|SCY1-like protein 3|SCY1-like, kinase-like 3|ezrin-binding partner PACE-1 (PACE-1)|ezrin-binding protein PACE-1	NM_020423.6	NP_065156.5	NC_000001.11	protein-coding	REVIEWED	1	-	169853073	169894266	Reference GRCh38.p12 Primary Assembly
hsa-miR-497-5p	NM_001145056.1	1	2244.6	2244.6	0	0	43	51	0	12	1	0	12	240	0	0	247.6	0	0	21	3375	9	20	1067	1078	12	12	0	read	NM_001145056.1	9606	57153	SLC44A2	CTL2|PP1292	solute carrier family 44 member 2	choline transporter-like protein 2|solute carrier family 44 (choline transporter), member 2|testicular tissue protein Li 47	NM_001145056.1	NP_001138528.1	NC_000019.10	protein-coding	VALIDATED	19	+	10602444	10644558	Reference GRCh38.p12 Primary Assembly
hsa-miR-497-5p	NM_001199847.1	3	1633.6	663	0.00138	0.0157	4	4	0	12	1	0	10	252	0	0	206	0	0	21	5694	12	21	4020	4029	10	10	0	read	NM_001199847.1	9606	57154	SMURF1	-	SMAD specific E3 ubiquitin protein ligase 1	E3 ubiquitin-protein ligase SMURF1|E3 ubiquitin ligase SMURF1|HECT-type E3 ubiquitin transferase SMURF1|Smad ubiquitination regulatory factor 1|Smad-specific E3 ubiquitin ligase 1|hSMURF1	NM_001199847.1	NP_001186776.1	NC_000007.14	protein-coding	REVIEWED	7	-	99027434	99144119	Reference GRCh38.p12 Primary Assembly
hsa-miR-497-5p	NM_001135917.1	1	524.5	524.5	0.0461	0.0612	1	1	6.54e-06	6	1	0	19	320	16	0	79.5	0	0	21	2096	3	21	843	861	19	19	0	read	NM_001135917.1	9606	57171	DOLPP1	LSFR2	dolichyldiphosphatase 1	dolichyldiphosphatase 1|dolichyl pyrophosphate phosphatase 1|linked to Surfeit genes in Fugu rubripes 2	NM_001135917.1	NP_001129389.1	NC_000009.12	protein-coding	REVIEWED	9	+	129080987	129090437	Reference GRCh38.p12 Primary Assembly
hsa-miR-497-5p	NM_001127257.1	3	2382	1255.3	8.24e-11	1.38e-08	19	20	0	8	1	1	16	240	0	0	214.3	0	0	21	5386	5	20	4827	4841	16	15	0	read	NM_001127257.1	9606	57181	SLC39A10	LZT-Hs2	solute carrier family 39 member 10	zinc transporter ZIP10|ZIP-10|solute carrier family 39 (metal ion transporter), member 10|solute carrier family 39 (zinc transporter), member 10|zrt- and Irt-like protein 10	NM_001127257.1	NP_001120729.1	NC_000002.12	protein-coding	VALIDATED	2	+	195575943	195737701	Reference GRCh38.p12 Primary Assembly
hsa-miR-497-5p	NM_001288951.1	2	1061.8	565.3	0.00689	0.0157	1	1	6.54e-06	13	1	0	8	312	0	0	171.3	0	0	21	5247	14	21	568	575	8	8	0	read	NM_001288951.1	9606	57217	TTC7A	GIDID|MINAT|TTC7	tetratricopeptide repeat domain 7A	tetratricopeptide repeat protein 7A|TPR repeat protein 7A	NM_001288951.1	NP_001275880.1	NC_000002.12	protein-coding	REVIEWED	2	+	46916128	47076135	Reference GRCh38.p12 Primary Assembly
hsa-miR-497-5p	NM_001031711.2	1	634.2	634.2	0.0158	0.0305	3	3	2.18e-14	8.5	1	0	17	312	12	0	138.2	0	0	21	2949	5	21	276	292	17	17	0	read	NM_001031711.2	9606	57222	ERGIC1	AMCN|ERGIC-32|ERGIC32|NET24	endoplasmic reticulum-golgi intermediate compartment 1	endoplasmic reticulum-Golgi intermediate compartment protein 1|ER-Golgi intermediate compartment 32 kDa protein|endoplasmic reticulum-golgi intermediate compartment (ERGIC) 1|endoplasmic reticulum-golgi intermediate compartment 32 kDa protein	NM_001031711.2	NP_001026881.1	NC_000005.10	protein-coding	REVIEWED	5	+	172834219	172952684	Reference GRCh38.p12 Primary Assembly
hsa-miR-497-5p	NR_111950.1	2	1100.1	578.2	4.9e-05	0.000104	1	1	6.54e-06	10	1	0	14	240	0	0	251.2	0	0	21	6066	7	20	4292	4305	14	14	0	read	NR_111950.1	9606	57234	LINC00869	FAM91A2	long intergenic non-protein coding RNA 869	family with sequence similarity 91, member A2	NR_111950.1	-	NC_000001.11	ncRNA	VALIDATED	1	+	149607011	149679522	Reference GRCh38.p12 Primary Assembly
hsa-miR-497-5p	NM_001320126.1	1	516.9	516.9	0.0632	0.0823	1	1	6.54e-06	12	1	0	10	240	0	0	193.9	0	0	21	2508	11	20	973	982	10	10	0	read	NM_001320126.1	9606	57406	ABHD6	-	abhydrolase domain containing 6	monoacylglycerol lipase ABHD6|2-arachidonoylglycerol hydrolase|abhydrolase domain-containing protein 6|lipase protein	NM_001320126.1	NP_001307055.1	NC_000003.12	protein-coding	VALIDATED	3	+	58237501	58294735	Reference GRCh38.p12 Primary Assembly
hsa-miR-497-5p	NM_020715.2	2	1300.3	659.2	0.00801	0.0159	4	4	0	11	1	0	13	240	0	0	218.2	0	0	21	6540	8	20	3826	3838	13	13	0	read	NM_020715.2	9606	57475	PLEKHH1	-	pleckstrin homology, MyTH4 and FERM domain containing H1	pleckstrin homology domain-containing family H member 1|PH domain-containing family H member 1|pleckstrin homology domain containing, family H (with MyTH4 domain) member 1	NM_020715.2	NP_065766.1	NC_000014.9	protein-coding	VALIDATED	14	+	67533154	67589765	Reference GRCh38.p12 Primary Assembly
hsa-miR-497-5p	NM_001007022.2	1	642.8	642.8	0.00906	0.0194	2	2	3.54e-10	5	1	1	20	240	36	0	236.8	0	0	21	4380	1	20	1502	1520	20	19	0	read	NM_001007022.2	9606	57489	ODF2L	dJ977L11.1	outer dense fiber of sperm tails 2 like	outer dense fiber protein 2-like	NM_001007022.2	NP_001007023.2	NC_000001.11	protein-coding	VALIDATED	1	-	86346823	86396345	Reference GRCh38.p12 Primary Assembly
hsa-miR-497-5p	NM_001321080.1	1	563.4	563.4	0.0266	0.0439	2	2	3.54e-10	8.5	1	0	20	240	16	0	186.4	0	0	21	4459	1	20	1335	1354	20	20	0	read	NM_001321080.1	9606	57531	HACE1	SPPRS	HECT domain and ankyrin repeat containing E3 ubiquitin protein ligase 1	E3 ubiquitin-protein ligase HACE1|HECT-type E3 ubiquitin transferase HACE1	NM_001321080.1	NP_001308009.1	NC_000006.12	protein-coding	REVIEWED	6	-	104682669	104859918	Reference GRCh38.p12 Primary Assembly
hsa-miR-497-5p	NM_020808.4	1	720.1	720.1	0.0103	0.0326	5	5	0	7	1	0	19	240	24	0	199.1	0	0	21	6612	2	20	6477	6495	19	19	0	read	NM_020808.4	9606	57568	SIPA1L2	SPAL2	signal induced proliferation associated 1 like 2	signal-induced proliferation-associated 1-like protein 2|SIPA1-like protein 2|SPA-1-like 2	NM_020808.4	NP_065859.3	NC_000001.11	protein-coding	REVIEWED	1	-	232397964	232630490	Reference GRCh38.p12 Primary Assembly
hsa-miR-497-5p	NM_001258415.1	1	550.9	550.9	0.0615	0.079	1	1	6.54e-06	11	1	0	14	240	0	0	232.9	0	0	21	6199	7	20	6079	6092	14	14	0	read	NM_001258415.1	9606	57569	ARHGAP20	RARHOGAP	Rho GTPase activating protein 20	rho GTPase-activating protein 20|RA and RhoGAP domain containing protein|rho GTPase activating protein 20 variant 2|rho-type GTPase-activating protein 20	NM_001258415.1	NP_001245344.1	NC_000011.10	protein-coding	REVIEWED	11	-	110577034	110713188	Reference GRCh38.p12 Primary Assembly
hsa-miR-497-5p	NM_001206557.1	2	5329.2	4610.1	0	0	101	101	0	7	1	1	17	240	12	0	275.1	0	0	21	6676	4	20	6590	6605	17	16	0	read	NM_001206557.1	9606	57589	RIC1	CIP150|KIAA1432|bA207C16.1	RIC1 homolog, RAB6A GEF complex partner 1	RAB6A-GEF complex partner protein 1|RAB6A GEF complex partner 1|connexin 43-interacting protein 150 kDa|connexin-43-interacting protein of 150 kDa|protein RIC1 homolog	NM_001206557.1	NP_001193486.1	NC_000009.12	protein-coding	VALIDATED	9	+	5629029	5778632	Reference GRCh38.p12 Primary Assembly
hsa-miR-497-5p	NM_001320238.1	2	1005.1	525.7	0.00789	0.0174	1	1	6.54e-06	9	1	0	20	240	12	0	194.7	0	0	21	5328	1	20	3759	3778	20	20	0	read	NM_001320238.1	9606	57610	RANBP10	-	RAN binding protein 10	ran-binding protein 10	NM_001320238.1	NP_001307167.1	NC_000016.10	protein-coding	REVIEWED	16	-	67723065	67806651	Reference GRCh38.p12 Primary Assembly
hsa-miR-497-5p	NM_020862.1	1	531.5	531.5	0.0179	0.0334	1	1	6.54e-06	13	1	0	8	312	0	0	137.5	0	0	21	3212	14	21	1122	1129	8	8	0	read	NM_020862.1	9606	57622	LRFN1	SALM2	leucine rich repeat and fibronectin type III domain containing 1	leucine-rich repeat and fibronectin type III domain-containing protein 1|CTC-246B18.8|synaptic adhesion-like molecule 2	NM_020862.1	NP_065913.1	NC_000019.10	protein-coding	VALIDATED	19	-	39306816	39320866	Reference GRCh38.p12 Primary Assembly
hsa-miR-497-5p	NM_001033561.1	1	127.2	127.2	0.482	0.506	2	2	3.54e-10	8	1	0	15	-52	-10	0	48.2	0	0	21	4475	2	16	3094	3108	15	15	11	read	NM_001033561.1	9606	57649	PHF12	PF1	PHD finger protein 12	PHD finger protein 12|PHD factor 1|PHD zinc finger transcription factor	NM_001033561.1	NP_001028733.1	NC_000017.11	protein-coding	VALIDATED	17	-	28905249	28951489	Reference GRCh38.p12 Primary Assembly
hsa-miR-497-5p	NR_102435.1	2	1259.9	756.1	0.000546	0.00646	6	6	0	9	1	0	17	240	16	0	215.1	0	0	21	4244	4	20	605	621	17	17	0	read	NR_102435.1	9606	57693	ZNF317	-	zinc finger protein 317	zinc finger protein 317|KRAB-containing zinc finger protein 317	NR_102435.1	-	NC_000019.10	protein-coding	VALIDATED	19	+	9140379	9163418	Reference GRCh38.p12 Primary Assembly
hsa-miR-497-5p	NM_020940.3	2	1338.3	777.3	0.00203	0.0171	6	7	0	12	1	0	10	240	0	0	254.3	0	0	21	5828	11	20	4611	4620	10	10	0	read	NM_020940.3	9606	57700	FAM160B1	KIAA1600|bA106M7.3	family with sequence similarity 160 member B1	protein FAM160B1	NM_020940.3	NP_065991.3	NC_000010.11	protein-coding	VALIDATED	10	+	114821743	114899826	Reference GRCh38.p12 Primary Assembly
hsa-miR-497-5p	NR_027239.1	1	577.5	577.5	0.0302	0.0495	1	1	6.54e-06	9.5	1	1	17	244	0	0	252.5	0	0	21	2706	6	21	2495	2511	16	17	0	read	NR_027239.1	9606	57711	ZNF529	-	zinc finger protein 529	zinc finger protein 529	NR_027239.1	-	NC_000019.10	protein-coding	VALIDATED	19	-	36534490	36605410	Reference GRCh38.p12 Primary Assembly
hsa-miR-497-5p	NM_001018039.1	1	563.4	563.4	0.00755	0.0235	1	1	6.54e-06	13	1	0	9	240	0	0	246.4	0	0	21	7922	12	20	6824	6832	9	9	0	read	NM_001018039.1	9606	57713	SFMBT2	-	Scm like with four mbt domains 2	scm-like with four MBT domains protein 2|Scm-related gene containing four mbt domains 2|scm-like with 4 MBT domains protein 2	NM_001018039.1	NP_001018049.1	NC_000010.11	protein-coding	VALIDATED	10	-	7158623	7411485	Reference GRCh38.p12 Primary Assembly
hsa-miR-497-5p	NM_001317924.1	2	1192.5	623.1	0.0156	0.0396	1	1	6.54e-06	8.5	1	0	18	312	8	0	216.1	0	0	21	4421	4	21	1345	1362	18	18	0	read	NM_001317924.1	9606	57728	WDR19	ATD5|CED4|DYF-2|IFT144|NPHP13|ORF26|Oseg6|PWDMP|SRTD5	WD repeat domain 19	WD repeat-containing protein 19|WD repeat membrane protein PWDMP|intraflagellar transport 144 homolog	NM_001317924.1	NP_001304853.1	NC_000004.12	protein-coding	REVIEWED	4	+	39182403	39285809	Reference GRCh38.p12 Primary Assembly
hsa-miR-497-5p	NM_023039.4	1	596.5	596.5	0.00407	0.0246	2	2	3.54e-10	12	1	0	12	240	0	0	239.5	0	0	21	2198	9	20	1352	1363	12	12	0	read	NM_023039.4	9606	57763	ANKRA2	ANKRA	ankyrin repeat family A member 2	ankyrin repeat family A protein 2|RFXANK-like protein 2|ankyrin repeat, family A (RFXANK-like), 2	NM_023039.4	NP_075526.1	NC_000005.10	protein-coding	VALIDATED	5	-	73552199	73565685	Reference GRCh38.p12 Primary Assembly
hsa-miR-497-5p	NM_021167.4	1	545.7	545.7	0.0594	0.0796	1	1	6.54e-06	7.5	1	0	21	244	8	0	206.7	0	0	21	4597	1	21	581	601	21	21	0	read	NM_021167.4	9606	57798	GATAD1	CMD2B|ODAG|RG083M05.2	GATA zinc finger domain containing 1	GATA zinc finger domain-containing protein 1|ocular development-associated gene protein	NM_021167.4	NP_066990.3	NC_000007.14	protein-coding	REVIEWED	7	+	92447447	92494630	Reference GRCh38.p12 Primary Assembly
hsa-miR-497-5p	NM_001271186.1	2	682.1	654.8	0.0261	0.0421	4	4	0	9	1	1	14	240	0	0	215.8	0	0	21	4006	7	20	1464	1476	14	13	0	read	NM_001271186.1	9606	57826	RAP2C	-	RAP2C, member of RAS oncogene family	ras-related protein Rap-2c|small GTPase RAP2C	NM_001271186.1	NP_001258115.1	NC_000023.11	protein-coding	REVIEWED	X	-	132203023	132219479	Reference GRCh38.p12 Primary Assembly
hsa-miR-497-5p	NM_021203.3	3	1631.3	590.1	0.0118	0.0321	2	2	3.54e-10	13	1	0	8	312	0	0	156.1	0	0	21	2880	14	21	2659	2666	8	8	0	read	NM_021203.3	9606	58477	SRPRB	APMCF1	SRP receptor subunit beta	signal recognition particle receptor subunit beta|SR-beta|SRP receptor beta subunit|signal recognition particle receptor, B subunit|signal recognition particle receptor, beta subunit	NM_021203.3	NP_067026.3	NC_000003.12	protein-coding	REVIEWED	3	+	133784032	133821491	Reference GRCh38.p12 Primary Assembly
hsa-miR-497-5p	NM_001143667.1	1	521.6	521.6	0.00693	0.0165	1	1	6.54e-06	7	1	0	19	248	4	0	168.6	0	0	21	2724	2	20	1318	1336	19	19	0	read	NM_001143667.1	9606	58486	ZBED5	Buster1	zinc finger BED-type containing 5	zinc finger BED domain-containing protein 5|transposon-derived Buster1 transposase-like protein	NM_001143667.1	NP_001137139.1	NC_000011.10	protein-coding	REVIEWED	11	-	10852703	10858072	Reference GRCh38.p12 Primary Assembly
hsa-miR-497-5p	NM_001039618.2	1	4474.6	4474.6	0	0	100	100	0	9.5	1	0	15	240	0	0	184.6	0	0	21	7575	6	20	1643	1657	15	15	0	read	NM_001039618.2	9606	58487	CREBZF	SMILE|ZF	CREB/ATF bZIP transcription factor	CREB/ATF bZIP transcription factor|HCF-binding transcription factor Zhangfei|SHP-interacting leucine zipper protein|Zhangfei|host cell factor-binding transcription factor Zhangfei	NM_001039618.2	NP_001034707.1	NC_000011.10	protein-coding	VALIDATED	11	-	85657563	85665147	Reference GRCh38.p12 Primary Assembly
hsa-miR-497-5p	NM_021620.3	1	893.9	893.9	5.55e-05	0.00185	10	10	0	7	1	0	20	252	16	0	163.9	0	0	21	3204	2	21	1712	1731	20	20	0	read	NM_021620.3	9606	59336	PRDM13	MU-MB-20.220|PFM10	PR/SET domain 13	PR domain zinc finger protein 13|PR domain 13|PR domain containing 13|PR-domain containing protein 13	NM_021620.3	NP_067633.2	NC_000006.12	protein-coding	VALIDATED	6	+	99606773	99615577	Reference GRCh38.p12 Primary Assembly
hsa-miR-497-5p	NM_001170794.1	1	601.6	601.6	0.0139	0.0426	1	1	6.54e-06	10.5	1	0	13	240	0	0	275.6	0	0	21	9118	8	20	6918	6930	13	13	0	read	NM_001170794.1	9606	60468	BACH2	BTBD25	BTB domain and CNC homolog 2	transcription regulator protein BACH2|BTB and CNC homolog 2|BTB and CNC homology 1, basic leucine zipper transcription factor 2	NM_001170794.1	NP_001164265.1	NC_000006.12	protein-coding	VALIDATED	6	-	89926527	90296907	Reference GRCh38.p12 Primary Assembly
hsa-miR-497-5p	NM_001165962.1	2	1147.2	646.7	0.00579	0.0246	2	2	3.54e-10	13	1	0	8	312	0	0	212.7	0	0	21	3694	14	21	822	829	8	8	0	read	NM_001165962.1	9606	60528	ELAC2	COXPD17|ELC2|HPC2	elaC ribonuclease Z 2	zinc phosphodiesterase ELAC protein 2|RNase Z 2|elaC homolog 2|elaC homolog protein 2|elaC-like protein 2|heredity prostate cancer protein 2|putative prostate cancer susceptibility protein HPC2/ELAC2|ribonuclease Z 2|tRNA 3 endonuclease 2|tRNase Z (long form)|tRNase Z 2	NM_001165962.1	NP_001159434.1	NC_000017.11	protein-coding	REVIEWED	17	-	12991611	13018063	Reference GRCh38.p12 Primary Assembly
hsa-miR-497-5p	NM_001345867.1	1	619.7	619.7	0.035	0.0481	1	1	6.54e-06	6	1	0	21	312	8	0	202.7	0	0	21	4233	1	21	165	185	21	21	0	read	NM_001345867.1	9606	60558	GUF1	EF-4|EF4|EIEE40	GUF1 homolog, GTPase	translation factor GUF1, mitochondrial|GTP-binding protein GUF1 homolog|GTPase of unknown function 1|elongation factor 4 homolog|ribosomal back-translocase	NM_001345867.1	NP_001332796.1	NC_000004.12	protein-coding	REVIEWED	4	+	44678394	44700680	Reference GRCh38.p12 Primary Assembly
hsa-miR-497-5p	NM_001286134.1	1	566.9	566.9	0.0544	0.0712	1	1	6.54e-06	5.5	1	1	22	312	8	0	150.9	0	0	21	3765	1	21	2575	2596	21	22	0	read	NM_001286134.1	9606	60626	RIC8A	RIC8	RIC8 guanine nucleotide exchange factor A	synembryn-A|resistance to inhibitors of cholinesterase 8 homolog A	NM_001286134.1	NP_001273063.1	NC_000011.10	protein-coding	VALIDATED	11	+	207510	215174	Reference GRCh38.p12 Primary Assembly
hsa-miR-497-5p	NM_001044305.2	1	562.9	562.9	0.0382	0.0532	1	2	0.00175	10.5	1	0	16	244	0	0	235.9	0	0	21	3349	6	21	713	728	16	16	0	read	NM_001044305.2	9606	60682	SMAP1	SMAP-1	small ArfGAP 1	stromal membrane-associated protein 1|stromal membrane-associated GTPase-activating protein 1	NM_001044305.2	NP_001037770.1	NC_000006.12	protein-coding	REVIEWED	6	+	70667770	70862014	Reference GRCh38.p12 Primary Assembly
hsa-miR-497-5p	NM_021942.5	1	722.5	722.5	0.00093	0.0108	4	4	0	13	1	0	8	312	0	0	208.5	0	0	21	4564	14	21	3592	3599	8	8	0	read	NM_021942.5	9606	60684	TRAPPC11	C4orf41|FOIGR|GRY|LGMD2S	trafficking protein particle complex 11	trafficking protein particle complex subunit 11|foie gras homolog|gryzun homolog	NM_021942.5	NP_068761.4	NC_000004.12	protein-coding	REVIEWED	4	+	183659266	183713593	Reference GRCh38.p12 Primary Assembly
hsa-miR-497-5p	NM_022072.4	2	1427.3	1307.2	1.54e-07	1.19e-05	20	20	0	9	1	0	20	240	8	0	220.2	0	0	21	6602	1	20	560	579	20	20	0	read	NM_022072.4	9606	63899	NSUN3	MST077|MSTP077	NOP2/Sun RNA methyltransferase family member 3	tRNA (cytosine(34)-C(5))-methyltransferase, mitochondrial|NOL1/NOP2/Sun domain family member 3|putative methyltransferase NSUN3	NM_022072.4	NP_071355.1	NC_000003.12	protein-coding	VALIDATED	3	+	94062904	94131831	Reference GRCh38.p12 Primary Assembly
hsa-miR-497-5p	NM_001303472.1	1	667.9	667.9	0.0197	0.0387	3	3	2.18e-14	7.5	1	0	20	240	16	0	241.9	0	0	21	3875	1	20	1084	1103	20	20	0	read	NM_001303472.1	9606	63926	ANKEF1	ANKRD5	ankyrin repeat and EF-hand domain containing 1	ankyrin repeat and EF-hand domain-containing protein 1|ankyrin repeat domain-containing protein 5	NM_001303472.1	NP_001290401.1	NC_000020.11	protein-coding	VALIDATED	20	+	10034998	10056763	Reference GRCh38.p12 Primary Assembly
hsa-miR-497-5p	NM_022098.3	2	1115.8	606.4	0.00266	0.0167	1	1	6.54e-06	11	1	0	10	320	0	0	194.4	0	0	21	8027	12	21	7710	7719	10	10	0	read	NM_022098.3	9606	63929	XPNPEP3	APP3|ICP55|NPHPL1	X-prolyl aminopeptidase 3	xaa-Pro aminopeptidase 3|Intermediate Cleaving Peptidase 55|X-Pro aminopeptidase 3|X-prolyl aminopeptidase 3, mitochondrial|probable Xaa-Pro aminopeptidase 3	NM_022098.3	NP_071381.1	NC_000022.11	protein-coding	REVIEWED	22	+	40857080	40932818	Reference GRCh38.p12 Primary Assembly
hsa-miR-497-5p	NM_001190481.1	4	3992.3	2433.6	0	0	46	46	0	8	1	0	19	240	8	0	297.6	0	0	21	8292	2	20	5089	5107	19	19	0	read	NM_001190481.1	9606	63967	CLSPN	-	claspin	claspin|claspin homolog	NM_001190481.1	NP_001177410.1	NC_000001.11	protein-coding	REVIEWED	1	-	35720217	35769984	Reference GRCh38.p12 Primary Assembly
hsa-miR-497-5p	NM_022117.3	1	548.7	548.7	0.0174	0.0303	1	1	6.54e-06	5	1	0	20	248	8	0	176.7	0	0	21	2833	1	20	2442	2461	20	20	0	read	NM_022117.3	9606	64061	TSPYL2	CDA1|CINAP|CTCL|DENTT|HRIHFB2216|NP79|SE204|TSPX	TSPY like 2	testis-specific Y-encoded-like protein 2|CASK-interacting nucleosome assembly protein|CTCL tumor antigen se20-4|CTCL-associated antigen se20-4|TSPY-like protein 2|cell division autoantigen 1|cutaneous T-cell lymphoma-associated antigen se20-4|cutaneous T-cell lymphoma-associated tumor antigen se20-4|differentially expressed nucleolar TGF-beta1 target|differentially-expressed nucleolar TGF-beta1 target protein|nuclear protein of 79 kDa|testis-specific protein Y encoded-like 2	NM_022117.3	NP_071400.1	NC_000023.11	protein-coding	REVIEWED	X	+	53082359	53088545	Reference GRCh38.p12 Primary Assembly
hsa-miR-497-5p	NM_001034852.2	1	599.5	599.5	0.00604	0.0233	2	2	3.54e-10	5.5	1	1	20	312	24	0	132.5	0	0	21	3716	2	21	312	330	20	19	0	read	NM_001034852.2	9606	64093	SMOC1	OAS	SPARC related modular calcium binding 1	SPARC-related modular calcium-binding protein 1|secreted modular calcium-binding protein 1	NM_001034852.2	NP_001030024.1	NC_000014.9	protein-coding	REVIEWED	14	+	69879387	70032365	Reference GRCh38.p12 Primary Assembly
hsa-miR-497-5p	NM_001267038.1	1	517	517	0.0359	0.048	1	1	6.54e-06	7	1	0	20	252	4	0	163	0	0	21	1719	2	21	897	916	20	20	0	read	NM_001267038.1	9606	64105	CENPK	AF5alpha|CENP-K|FKSG14|P33|Solt	centromere protein K	centromere protein K|SoxLZ/Sox6-binding protein Solt|interphase centromere complex protein 37|leucine zipper protein FKSG14|protein AF-5alpha	NM_001267038.1	NP_001253967.1	NC_000005.10	protein-coding	VALIDATED	5	-	65488918	65563193	Reference GRCh38.p12 Primary Assembly
hsa-miR-497-5p	NM_001135147.1	1	566.5	566.5	0.0644	0.0885	1	1	6.54e-06	7.5	1	0	16	248	0	0	218.5	0	0	21	4098	5	20	3153	3168	16	16	0	read	NM_001135147.1	9606	64116	SLC39A8	BIGM103|CDG2N|LZT-Hs6|PP3105|ZIP8	solute carrier family 39 member 8	zinc transporter ZIP8|BCG induced integral membrane protein BIGM103|BCG-induced integral membrane protein in monocyte clone 103 protein|LIV-1 subfamily of ZIP zinc transporter 6|ZIP-8|Zrt- and Irt-like protein 8|solute carrier family 39 (metal ion transporter), member 8	NM_001135147.1	NP_001128619.1	NC_000004.12	protein-coding	REVIEWED	4	-	102251040	102345497	Reference GRCh38.p12 Primary Assembly
hsa-miR-497-5p	NM_001302378.1	2	1384.9	855.7	0.0025	0.0181	9	9	0	8	1	0	17	248	8	0	183.7	0	0	21	6540	4	20	355	371	17	17	0	read	NM_001302378.1	9606	64145	RBSN	Rabenosyn-5|ZFYVE20	rabenosyn, RAB effector	rabenosyn-5|110 kDa protein|FYVE finger-containing Rab5 effector protein rabenosyn-5|RAB effector RBSN|zinc finger, FYVE domain containing 20	NM_001302378.1	NP_001289307.1	NC_000003.12	protein-coding	REVIEWED	3	-	15070068	15099162	Reference GRCh38.p12 Primary Assembly
hsa-miR-497-5p	NM_024496.3	1	585.6	585.6	0.0212	0.0392	1	1	6.54e-06	9	1	0	17	312	16	0	170.6	0	0	21	4213	5	21	3624	3640	17	17	0	read	NM_024496.3	9606	64207	IRF2BPL	C14orf4|EAP1	interferon regulatory factor 2 binding protein like	interferon regulatory factor 2-binding protein-like|enhanced at puberty 1|enhanced at puberty protein 1	NM_024496.3	NP_078772.1	NC_000014.9	protein-coding	REVIEWED	14	-	77024542	77028698	Reference GRCh38.p12 Primary Assembly
hsa-miR-497-5p	NM_001135673.3	2	20775.5	20040.3	0	0	489	536	0	13	1	0	9	240	0	0	203.3	0	0	21	3970	12	20	1571	1579	9	9	0	read	NM_001135673.3	9606	64225	ATL2	ARL3IP2|ARL6IP2|aip-2|atlastin2	atlastin GTPase 2	atlastin-2|ADP-ribosylation factor-like protein 6-interacting protein 2|ARL-6-interacting protein 2	NM_001135673.3	NP_001129145.1	NC_000002.12	protein-coding	VALIDATED	2	-	38293956	38378583	Reference GRCh38.p12 Primary Assembly
hsa-miR-497-5p	NM_001001740.3	1	555.7	555.7	0.0408	0.0559	1	1	6.54e-06	8	1	0	19	240	4	0	220.7	0	0	21	2734	2	20	2333	2351	19	19	0	read	NM_001001740.3	9606	64326	COP1	RFWD2|RNF200	COP1, E3 ubiquitin ligase	E3 ubiquitin-protein ligase COP1|E3 ubiquitin-protein ligase RFWD2|RING finger protein 200|RING-type E3 ubiquitin transferase RFWD2|constitutive photomorphogenesis protein 1 homolog|constitutive photomorphogenic protein 1|putative ubiquitin ligase COP1|ring finger and WD repeat domain 2, E3 ubiquitin protein ligase	NM_001001740.3	NP_001001740.1	NC_000001.11	protein-coding	VALIDATED	1	-	175944825	176209086	Reference GRCh38.p12 Primary Assembly
hsa-miR-497-5p	NM_022470.3	1	15437.1	15437.1	0	0	371	399	0	11	1	0	12	240	0	0	313.1	0	0	21	8995	9	20	3662	3673	12	12	0	read	NM_022470.3	9606	64393	ZMAT3	PAG608|WIG-1|WIG1	zinc finger matrin-type 3	zinc finger matrin-type protein 3|WIG-1/PAG608 protein|p53 target zinc finger protein|p53-activated gene 608 protein|zinc finger protein WIG1	NM_022470.3	NP_071915.1	NC_000003.12	protein-coding	REVIEWED	3	-	179017222	179071867	Reference GRCh38.p12 Primary Assembly
hsa-miR-497-5p	NM_022731.4	1	855	855	0.024	0.0356	8	55	0.000581	9.5	1	0	16	312	0	0	174	0	0	21	6471	6	21	3740	3755	16	16	0	read	NM_022731.4	9606	64710	NUCKS1	JC7|NUCKS	nuclear casein kinase and cyclin dependent kinase substrate 1	nuclear ubiquitous casein and cyclin-dependent kinase substrate 1|P1|nuclear ubiquitous casein kinase and cyclin-dependent kinase substrate|potential LAG1 interactor	NM_022731.4	NP_073568.2	NC_000001.11	protein-coding	REVIEWED	1	-	205712818	205750243	Reference GRCh38.p12 Primary Assembly
hsa-miR-497-5p	NM_001193388.3	1	562.6	562.6	0.0549	0.0692	2	3	4.77e-07	7	1	0	20	152	8	0	268.6	0	0	21	5134	1	20	2495	2514	20	20	0	read	NM_001193388.3	9606	64718	UNKL	C16orf28|ZC3H5L|ZC3HDC5L	unkempt family like zinc finger	putative E3 ubiquitin-protein ligase UNKL|RING finger protein unkempt-like|unkempt family zinc finger-like|unkempt homolog-like|zinc finger CCCH domain-containing protein 5-like	NM_001193388.3	NP_001180317.2	NC_000016.10	protein-coding	REVIEWED	16	-	1363204	1414748	Reference GRCh38.p12 Primary Assembly
hsa-miR-497-5p	NM_022733.2	1	518.7	518.7	0.0266	0.0464	1	1	6.54e-06	11	1	0	13	312	0	0	123.7	0	0	21	2946	9	21	466	478	13	13	0	read	NM_022733.2	9606	64744	SMAP2	SMAP1L	small ArfGAP2	stromal membrane-associated protein 2|stromal membrane-associated GTPase-activating protein 2	NM_022733.2	NP_073570.1	NC_000001.11	protein-coding	VALIDATED	1	+	40373671	40423325	Reference GRCh38.p12 Primary Assembly
hsa-miR-497-5p	NM_001167903.1	1	634.4	634.4	0.00679	0.0261	4	4	0	9	1	0	17	152	16	0	260.4	0	0	21	2262	4	20	449	465	17	17	0	read	NM_001167903.1	9606	64747	MFSD1	SMAP4	major facilitator superfamily domain containing 1	major facilitator superfamily domain-containing protein 1|smooth muscle cell-associated protein 4	NM_001167903.1	NP_001161375.1	NC_000003.12	protein-coding	VALIDATED	3	+	158801263	158829718	Reference GRCh38.p12 Primary Assembly
hsa-miR-497-5p	NM_022739.3	1	754.2	754.2	0.0126	0.0448	6	7	0	7	1	0	18	152	60	0	241.2	0	0	21	3866	3	20	2848	2865	18	18	0	read	NM_022739.3	9606	64750	SMURF2	-	SMAD specific E3 ubiquitin protein ligase 2	E3 ubiquitin-protein ligase SMURF2|E3 ubiquitin ligase SMURF2|HECT-type E3 ubiquitin transferase SMURF2|SMAD ubiquitination regulatory factor 2|hSMURF2	NM_022739.3	NP_073576.1	NC_000017.11	protein-coding	VALIDATED	17	-	64542281	64662267	Reference GRCh38.p12 Primary Assembly
hsa-miR-497-5p	NM_001242409.1	2	1573.9	1075.2	2.5e-07	2.27e-05	12	12	0	12	1	0	11	240	0	0	317.2	0	0	21	7051	10	20	6600	6610	11	11	0	read	NM_001242409.1	9606	64762	GAREM1	C18orf11|FAM59A|GAREM|Gm944	GRB2 associated regulator of MAPK1 subtype 1	GRB2-associated and regulator of MAPK protein 1|GRB2 associated regulator of MAPK1 1|GRB2 associated, regulator of MAPK1|GRB2-associated and regulator of MAPK1|Grb2-associated and regulator of Erk/MAPK|family with sequence similarity 59, member A|protein FAM59A	NM_001242409.1	NP_001229338.1	NC_000018.10	protein-coding	REVIEWED	18	-	32263520	32470517	Reference GRCh38.p12 Primary Assembly
hsa-miR-497-5p	NM_022755.5	3	3597	2561.1	3.27e-11	4.39e-09	48	55	0	8.5	1	0	17	312	20	0	259.1	0	0	21	4401	5	21	2482	2498	17	17	0	read	NM_022755.5	9606	64768	IPPK	C9orf12|INSP5K2|IP5K|IPK1|bA476B13.1	inositol-pentakisphosphate 2-kinase	inositol-pentakisphosphate 2-kinase|IPK1 homolog|bA476B13.1 (novel protein)|inositol 1,3,4,5,6-pentakisphosphate 2-kinase|ins(1,3,4,5,6)P5 2-kinase|insP5 2-kinase	NM_022755.5	NP_073592.1	NC_000009.12	protein-coding	REVIEWED	9	-	92613183	92670264	Reference GRCh38.p12 Primary Assembly
hsa-miR-497-5p	NM_001282237.1	1	616.4	616.4	0.0364	0.0525	3	3	2.18e-14	10	1	0	15	240	0	0	209.4	0	0	21	8041	6	20	6600	6614	15	15	0	read	NM_001282237.1	9606	64919	BCL11B	ATL1|ATL1-alpha|ATL1-beta|ATL1-delta|ATL1-gamma|CTIP-2|CTIP2|IMD49|RIT1|ZNF856B|hRIT1-alpha	B cell CLL/lymphoma 11B	B-cell lymphoma/leukemia 11B|B-cell CLL/lymphoma 11B (zinc finger protein)|B-cell CLL/lymphoma 11B/T-cell receptor delta constant region fusion protein|B-cell lymphoma/leukaemia 11B|BCL-11B|BCL11B/TRDC fusion|COUP-TF-interacting protein 2|hRit1|radiation-induced tumor suppressor gene 1 protein|zinc finger protein hRit1 alpha	NM_001282237.1	NP_001269166.1	NC_000014.9	protein-coding	REVIEWED	14	-	99169286	99271712	Reference GRCh38.p12 Primary Assembly
hsa-miR-497-5p	NM_022903.3	2	675.4	570.1	0.0059	0.017	1	1	6.54e-06	7.5	1	0	21	312	16	0	153.1	0	0	21	1851	1	21	547	567	21	21	0	read	NM_022903.3	9606	64925	CCDC71	-	coiled-coil domain containing 71	coiled-coil domain-containing protein 71|2600016J21Rik	NM_022903.3	NP_075054.3	NC_000003.12	protein-coding	VALIDATED	3	-	49162534	49166351	Reference GRCh38.p12 Primary Assembly
hsa-miR-497-5p	NM_020236.3	1	1142.9	1142.9	1.91e-07	1.74e-05	13	13	0	6	1	0	20	312	24	0	227.9	0	0	21	1377	2	21	315	334	20	20	0	read	NM_020236.3	9606	65008	MRPL1	BM022|L1MT|MRP-L1	mitochondrial ribosomal protein L1	39S ribosomal protein L1, mitochondrial|mitochondrial large ribosomal subunit protein uL1m	NM_020236.3	NP_064621.3	NC_000004.12	protein-coding	REVIEWED	4	+	77862650	77952789	Reference GRCh38.p12 Primary Assembly
hsa-miR-497-5p	NM_001164730.1	2	1190.7	695.5	0.00298	0.0188	2	2	3.54e-10	7	1	0	21	312	8	0	246.5	0	0	21	3752	1	21	1005	1025	21	21	0	read	NM_001164730.1	9606	65055	REEP1	C2orf23|HMN5B|SPG31|Yip2a	receptor accessory protein 1	receptor expression-enhancing protein 1|spastic paraplegia 31 protein	NM_001164730.1	NP_001158202.1	NC_000002.12	protein-coding	REVIEWED	2	-	86213992	86338082	Reference GRCh38.p12 Primary Assembly
hsa-miR-497-5p	NM_001127235.2	1	652.2	652.2	0.00538	0.0238	1	1	6.54e-06	8	1	0	21	312	0	0	253.2	0	0	21	4345	1	21	3473	3493	21	21	0	read	NM_001127235.2	9606	65056	GPBP1	GPBP|SSH6|VASCULIN	GC-rich promoter binding protein 1	vasculin|vascular wall-linked protein	NM_001127235.2	NP_001120707.2	NC_000005.10	protein-coding	REVIEWED	5	+	57173841	57264678	Reference GRCh38.p12 Primary Assembly
hsa-miR-497-5p	NM_213589.2	2	1378.9	838	0.00166	0.0117	7	7	0	7	1	1	19	240	4	0	274	0	0	21	9749	2	20	7418	7435	19	18	0	read	NM_213589.2	9606	65059	RAPH1	ALS2CR18|ALS2CR9|LPD|PREL-2|PREL2|RMO1|RalGDS/AF-6	Ras association (RalGDS/AF-6) and pleckstrin homology domains 1	ras-associated and pleckstrin homology domains-containing protein 1|amyotrophic lateral sclerosis 2 (juvenile) chromosome region, candidate 18|amyotrophic lateral sclerosis 2 (juvenile) chromosome region, candidate 9|lamellipodin|proline-rich EVH1 ligand 2	NM_213589.2	NP_998754.1	NC_000002.12	protein-coding	REVIEWED	2	-	203433681	203535335	Reference GRCh38.p12 Primary Assembly
hsa-miR-497-5p	NM_001161465.1	2	1159.4	668.1	0.00837	0.0285	3	3	2.18e-14	7.5	1	0	21	312	8	0	177.1	0	0	21	2564	1	21	1959	1979	21	21	0	read	NM_001161465.1	9606	65094	JMJD4	-	jumonji domain containing 4	jmjC domain-containing protein 4|2-oxoglutarate- and Fe(II)-dependent oxygenase|C4 lysyl hydroxylase|jumonji domain-containing protein 4	NM_001161465.1	NP_001154937.1	NC_000001.11	protein-coding	VALIDATED	1	-	227731188	227735498	Reference GRCh38.p12 Primary Assembly
hsa-miR-497-5p	NM_023016.3	1	2682.4	2682.4	0	0	52	54	0	13	1	0	8	312	0	0	248.4	0	0	21	4681	14	21	2995	3002	8	8	0	read	NM_023016.3	9606	65124	SOWAHC	ANKRD57|C2orf26	sosondowah ankyrin repeat domain family member C	ankyrin repeat domain-containing protein SOWAHC|ankyrin repeat domain 57|ankyrin repeat domain-containing protein 57|protein sosondowah homolog C	NM_023016.3	NP_075392.2	NC_000002.12	protein-coding	VALIDATED	2	+	109614333	109618986	Reference GRCh38.p12 Primary Assembly
hsa-miR-497-5p	NM_001352388.1	1	700	700	0.00827	0.0322	4	4	0	6	1	1	21	240	16	0	243	0	0	21	2796	1	20	289	309	20	21	0	read	NM_001352388.1	9606	65975	STK33	-	serine/threonine kinase 33	serine/threonine-protein kinase 33	NM_001352388.1	NP_001339317.1	NC_000011.10	protein-coding	VALIDATED	11	-	8335028	8594288	Reference GRCh38.p12 Primary Assembly
hsa-miR-497-5p	NM_001146319.2	1	577	577	0.0254	0.0489	1	1	6.54e-06	8.5	1	0	19	240	8	0	246	0	0	21	2801	2	20	1786	1804	19	19	0	read	NM_001146319.2	9606	65983	GRAMD2B	GRAMD3|NS3TP2	GRAM domain containing 2B	GRAM domain-containing protein 2B|GRAM domain containing 3|GRAM domain-containing protein 3|HCV NS3-transactivated protein 2|hepatitis C virus nonstructural protein 3-transactivating protein 2	NM_001146319.2	NP_001139791.1	NC_000005.10	protein-coding	VALIDATED	5	+	126360095	126494376	Reference GRCh38.p12 Primary Assembly
hsa-miR-497-5p	NM_001171948.1	1	590.6	590.6	0.102	0.122	1	1	6.54e-06	7.5	1	1	19	240	40	0	225.6	0	0	21	1592	3	20	424	442	18	19	0	read	NM_001171948.1	9606	79036	KXD1	BORCS4|C10orf50|C19orf50|KXDL|MST096|MSTP096	KxDL motif containing 1	kxDL motif-containing protein 1|UPF0459 protein C19orf50	NM_001171948.1	NP_001165419.1	NC_000019.10	protein-coding	VALIDATED	19	+	18557761	18569386	Reference GRCh38.p12 Primary Assembly
hsa-miR-497-5p	NM_001080501.2	1	605.6	605.6	0.00346	0.0134	3	3	2.18e-14	8	1	0	19	248	8	0	177.6	0	0	21	954	2	20	109	127	19	19	0	read	NM_001080501.2	9606	79064	TMEM223	-	transmembrane protein 223	transmembrane protein 223	NM_001080501.2	NP_001073970.1	NC_000011.10	protein-coding	VALIDATED	11	-	62790314	62792013	Reference GRCh38.p12 Primary Assembly
hsa-miR-497-5p	NM_001142776.3	1	1256.4	1256.4	9.61e-07	6.87e-05	19	21	0	9	1	0	16	320	0	0	122.4	0	0	21	1732	6	21	1265	1280	16	16	0	read	NM_001142776.3	9606	79094	CHAC1	-	ChaC glutathione specific gamma-glutamylcyclotransferase 1	glutathione-specific gamma-glutamylcyclotransferase 1|ChaC, cation transport regulator homolog 1|ChaC, cation transport regulator-like 1|blocks Notch protein|botch|gamma-GCG 1|gamma-GCT acting on glutathione homolog 1	NM_001142776.3	NP_001136248.2	NC_000015.10	protein-coding	REVIEWED	15	+	40942136	40956518	Reference GRCh38.p12 Primary Assembly
hsa-miR-497-5p	NM_024121.2	2	1302.4	806.4	0.000988	0.00644	8	8	0	9	1	0	17	240	40	0	159.4	0	0	21	5938	4	20	700	716	17	17	0	read	NM_024121.2	9606	79134	TMEM185B	FAM11B	transmembrane protein 185B	transmembrane protein 185B|ee3_2|family with sequence similarity 11, member B|putative transmembrane protein 185B|transmembrane protein 185B (pseudogene)	NM_024121.2	NP_077026.2	NC_000002.12	protein-coding	VALIDATED	2	-	120217470	120223407	Reference GRCh38.p12 Primary Assembly
hsa-miR-497-5p	NM_001039199.2	2	1481.4	937.1	0.000396	0.00565	8	8	0	13	1	0	8	312	0	0	263.1	0	0	21	6212	14	21	4506	4513	8	8	0	read	NM_001039199.2	9606	79183	TTPAL	C20orf121	alpha tocopherol transfer protein like	alpha-tocopherol transfer protein-like|tocopherol (alpha) transfer protein-like	NM_001039199.2	NP_001034288.1	NC_000020.11	protein-coding	VALIDATED	20	+	44475869	44494602	Reference GRCh38.p12 Primary Assembly
hsa-miR-497-5p	NM_024334.2	1	1780.2	1780.2	1.32e-12	2.31e-10	32	35	0	11.5	1	0	12	240	0	0	220.2	0	0	21	3343	9	20	2158	2169	12	12	0	read	NM_024334.2	9606	79188	TMEM43	ARVC5|ARVD5|EDMD7|LUMA	transmembrane protein 43	transmembrane protein 43	NM_024334.2	NP_077310.1	NC_000003.12	protein-coding	REVIEWED	3	+	14124939	14143679	Reference GRCh38.p12 Primary Assembly
hsa-miR-497-5p	NM_024336.2	1	552.5	552.5	0.00471	0.0188	2	3	4.77e-07	11	1	0	12	252	0	0	174.5	0	0	21	2308	10	21	2278	2289	12	12	0	read	NM_024336.2	9606	79191	IRX3	IRX-1|IRXB1	iroquois homeobox 3	iroquois-class homeodomain protein IRX-3|homeodomain protein IRXB1|iroquois homeobox protein 3|iroquois-class homeodomain protein IRX-1	NM_024336.2	NP_077312.2	NC_000016.10	protein-coding	VALIDATED	16	-	54283299	54286771	Reference GRCh38.p12 Primary Assembly
hsa-miR-497-5p	NM_001040653.3	1	523.3	523.3	0.0755	0.0947	1	1	6.54e-06	12	1	0	9	320	0	0	115.3	0	0	21	4826	13	21	283	291	9	9	0	read	NM_001040653.3	9606	79364	ZXDC	ZXDL	ZXD family zinc finger C	zinc finger protein ZXDC|SERH2790|ZXD-like zinc finger protein	NM_001040653.3	NP_001035743.1	NC_000003.12	protein-coding	VALIDATED	3	-	126437347	126475937	Reference GRCh38.p12 Primary Assembly
hsa-miR-497-5p	NM_030762.2	1	595.3	595.3	0.00234	0.0142	1	1	6.54e-06	12	1	0	10	312	0	0	200.3	0	0	21	3796	12	21	3105	3114	10	10	0	read	NM_030762.2	9606	79365	BHLHE41	BHLHB3|DEC2|SHARP1|hDEC2	basic helix-loop-helix family member e41	class E basic helix-loop-helix protein 41|basic helix-loop-helix domain containing, class B, 3|differentially expressed in chondrocytes protein 2|enhancer-of-split and hairy-related protein 1	NM_030762.2	NP_110389.1	NC_000012.12	protein-coding	REVIEWED	12	-	26120025	26125069	Reference GRCh38.p12 Primary Assembly
hsa-miR-497-5p	NM_024516.3	1	10353.2	10353.2	0	0	245	247	0	10	1	0	13	248	0	0	257.2	0	0	21	3843	8	20	3637	3649	13	13	0	read	NM_024516.3	9606	79447	PAGR1	C16orf53|GAS|PA1	PAXIP1 associated glutamate rich protein 1	PAXIP1-associated glutamate-rich protein 1|PAXIP1-associated protein 1|PTIP-associated 1 protein|PTIP-associated protein 1|glutamate-rich coactivator associated with SRC1|glutamate-rich coactivator interacting with SRC1|glutamate-rich coactivator interacting with SRC1/NCOA1	NM_024516.3	NP_078792.1	NC_000016.10	protein-coding	VALIDATED	16	+	29816206	29822494	Reference GRCh38.p12 Primary Assembly
hsa-miR-497-5p	NM_024523.5	2	2271.2	1792.1	2.33e-14	4.28e-12	31	42	0	7.5	1	1	20	240	16	0	258.1	0	0	21	4152	2	20	2898	2917	19	20	0	read	NM_024523.5	9606	79571	GCC1	GCC1P|GCC88	GRIP and coiled-coil domain containing 1	GRIP and coiled-coil domain-containing protein 1|golgi coiled-coil 1|golgi coiled-coil protein 1|peripheral membrane Golgi protein	NM_024523.5	NP_078799.2	NC_000007.14	protein-coding	REVIEWED	7	-	127580627	127585599	Reference GRCh38.p12 Primary Assembly
hsa-miR-497-5p	NM_024528.3	1	618.8	618.8	0.00829	0.0282	3	7	2.16e-06	11.5	1	0	15	152	0	0	313.8	0	0	21	1600	6	20	1555	1569	15	15	0	read	NM_024528.3	9606	79576	NKAP	-	NFKB activating protein	NF-kappa-B-activating protein|NF-kappaB activating protein	NM_024528.3	NP_078804.2	NC_000023.11	protein-coding	REVIEWED	X	-	119925049	119943771	Reference GRCh38.p12 Primary Assembly
hsa-miR-497-5p	NM_001080463.1	4	2502.6	691.6	0.00346	0.0154	2	2	3.54e-10	6.5	1	0	21	312	20	0	225.6	0	0	21	13699	1	21	9749	9769	21	21	0	read	NM_001080463.1	9606	79659	DYNC2H1	ATD3|DHC1b|DHC2|DNCH2|DYH1B|SRPS2B|SRTD3|hdhc11	dynein cytoplasmic 2 heavy chain 1	cytoplasmic dynein 2 heavy chain 1|dynein cytoplasmic heavy chain 2|dynein heavy chain 11|dynein heavy chain, isotype 1B|dynein, cytoplasmic, heavy polypeptide 2	NM_001080463.1	NP_001073932.1	NC_000011.10	protein-coding	REVIEWED	11	+	103109430	103479862	Reference GRCh38.p12 Primary Assembly
hsa-miR-497-5p	NM_001320728.1	1	520	520	0.0442	0.0648	1	1	6.54e-06	8	1	1	17	160	28	0	252	0	0	21	1896	4	20	1704	1719	17	16	0	read	NM_001320728.1	9606	79663	HSPBAP1	PASS1	HSPB1 associated protein 1	HSPB1-associated protein 1|27 kDa heat shock protein-associated protein 1|HSPB (heat shock 27kDa) associated protein 1|protein associating with small stress protein PASS1	NM_001320728.1	NP_001307657.1	NC_000003.12	protein-coding	REVIEWED	3	-	122739996	122793828	Reference GRCh38.p12 Primary Assembly
hsa-miR-497-5p	NM_001142286.1	2	668.8	608.4	0.00188	0.013	2	2	3.54e-10	9	1	0	13	248	0	0	223.4	0	0	21	5275	8	20	4433	4445	13	13	11	read	NM_001142286.1	9606	79677	SMC6	SMC-6|SMC6L1|hSMC6	structural maintenance of chromosomes 6	structural maintenance of chromosomes protein 6|SMC protein 6|SMC6 structural maintenance of chromosomes 6-like 1	NM_001142286.1	NP_001135758.1	NC_000002.12	protein-coding	VALIDATED	2	-	17663811	17753832	Reference GRCh38.p12 Primary Assembly
hsa-miR-497-5p	NM_024646.2	1	592.2	592.2	0.00294	0.0166	2	2	3.54e-10	13	1	0	9	240	0	0	235.2	0	0	21	8143	12	20	1422	1430	9	9	0	read	NM_024646.2	9606	79699	ZYG11B	ZYG11	zyg-11 family member B, cell cycle regulator	protein zyg-11 homolog B|zyg-11 homolog B	NM_024646.2	NP_078922.1	NC_000001.11	protein-coding	VALIDATED	1	+	52726453	52827341	Reference GRCh38.p12 Primary Assembly
hsa-miR-497-5p	NM_024648.2	2	1052.1	572.4	0.0518	0.064	1	1	6.54e-06	8	1	0	18	244	36	0	198.4	0	0	21	4300	4	21	870	887	18	18	0	read	NM_024648.2	9606	79701	OGFOD3	C17orf101	2-oxoglutarate and iron dependent oxygenase domain containing 3	2-oxoglutarate and iron-dependent oxygenase domain-containing protein 3|PKHD domain-containing transmembrane protein C17orf101	NM_024648.2	NP_078924.1	NC_000017.11	protein-coding	VALIDATED	17	-	82389209	82418636	Reference GRCh38.p12 Primary Assembly
hsa-miR-497-5p	NM_001302084.1	2	678.4	561.2	0.00694	0.0217	1	1	6.54e-06	8	1	0	18	240	16	0	215.2	0	0	21	2031	3	20	981	998	18	18	0	read	NM_001302084.1	9606	79703	C11orf80	TOP6BL|TOPOVIBL	chromosome 11 open reading frame 80	type 2 DNA topoisomerase 6 subunit B-like|type 2 DNA topoisomerase VI subunit B-like	NM_001302084.1	NP_001289013.1	NC_000011.10	protein-coding	VALIDATED	11	+	66744735	66843515	Reference GRCh38.p12 Primary Assembly
hsa-miR-497-5p	NM_001350214.1	1	591.7	591.7	0.0438	0.0573	2	2	3.54e-10	7	1	0	20	248	4	0	203.7	0	0	21	8063	1	20	1554	1573	20	20	0	read	NM_001350214.1	9606	79739	TTLL7	-	tubulin tyrosine ligase like 7	tubulin polyglutamylase TTLL7|testis development protein NYD-SP30|tubulin tyrosine ligase-like family, member 7|tubulin--tyrosine ligase-like protein 7	NM_001350214.1	NP_001337143.1	NC_000001.11	protein-coding	VALIDATED	1	-	83865020	83999186	Reference GRCh38.p12 Primary Assembly
hsa-miR-497-5p	NM_024700.3	2	1320.7	727.1	0.00363	0.0181	5	5	0	8	1	0	19	240	8	0	231.1	0	0	21	4605	2	20	2562	2580	19	19	0	read	NM_024700.3	9606	79753	SNIP1	PML1|PMRED	Smad nuclear interacting protein 1	smad nuclear-interacting protein 1|FHA domain-containing protein SNIP1|PML1 homolog	NM_024700.3	NP_078976.2	NC_000001.11	protein-coding	REVIEWED	1	-	37534448	37554343	Reference GRCh38.p12 Primary Assembly
hsa-miR-497-5p	NM_024713.2	1	653.9	653.9	0.00664	0.0291	2	2	3.54e-10	6	1	0	21	244	20	0	250.9	0	0	21	2750	1	21	787	807	21	21	0	read	NM_024713.2	9606	79768	KATNBL1	C15orf29	katanin regulatory subunit B1 like 1	KATNB1-like protein 1|katanin p80 subunit B-like 1	NM_024713.2	NP_078989.1	NC_000015.10	protein-coding	VALIDATED	15	-	34140673	34210095	Reference GRCh38.p12 Primary Assembly
hsa-miR-497-5p	NM_001286732.1	1	652.2	652.2	0.014	0.0297	3	4	6.65e-11	7.5	1	0	15	320	0	0	147.2	0	0	21	1849	7	21	509	523	15	15	0	read	NM_001286732.1	9606	79774	GRTP1	TBC1D6	growth hormone regulated TBC protein 1	growth hormone-regulated TBC protein 1|TBC1 domain family member 6	NM_001286732.1	NP_001273661.1	NC_000013.11	protein-coding	VALIDATED	13	-	113323251	113364157	Reference GRCh38.p12 Primary Assembly
hsa-miR-497-5p	NM_024747.5	1	592.9	592.9	0.0152	0.0343	2	3	4.77e-07	7.5	1	0	19	312	16	0	131.9	0	0	21	2690	3	21	2115	2133	19	19	0	read	NM_024747.5	9606	79803	HPS6	BLOC2S3	HPS6, biogenesis of lysosomal organelles complex 2 subunit 3	Hermansky-Pudlak syndrome 6 protein|Hermansky-Pudlak syndrome-6 protein (HPS6)|ruby-eye protein homolog	NM_024747.5	NP_079023.2	NC_000010.11	protein-coding	REVIEWED	10	+	102065366	102068037	Reference GRCh38.p12 Primary Assembly
hsa-miR-497-5p	NM_024761.4	1	1477.3	1477.3	0.000137	0.00232	25	25	0	6.5	1	1	20	240	16	0	180.3	0	0	21	6528	1	20	2782	2800	20	19	0	read	NM_024761.4	9606	79817	MOB3B	C9orf35|MOB1D|MOBKL2B	MOB kinase activator 3B	MOB kinase activator 3B|MOB kinase activator-like 2B|MOB1, Mps One Binder kinase activator-like 2B|mob1 homolog 2b|monopolar spindle 1 binding, MOB1, domain containing|mps one binder kinase activator-like 2B	NM_024761.4	NP_079037.3	NC_000009.12	protein-coding	REVIEWED	9	-	27325208	27529851	Reference GRCh38.p12 Primary Assembly
hsa-miR-497-5p	NM_001321154.1	3	1723.6	644.9	0.0215	0.0431	2	5	0.000165	8	1	0	18	240	28	12	233.9	0	0	21	9906	3	20	6779	6796	18	18	0	read	NM_001321154.1	9606	79828	METTL8	TIP	methyltransferase like 8	methyltransferase-like protein 8|tension-induced/inhibited protein	NM_001321154.1	NP_001308083.1	NC_000002.12	protein-coding	VALIDATED	2	-	171315745	171434802	Reference GRCh38.p12 Primary Assembly
hsa-miR-497-5p	NM_001076786.2	1	581.7	581.7	0.00332	0.0109	1	3	0.0122	8	1	0	20	240	12	0	247.7	0	0	21	9350	1	20	4537	4556	20	20	0	read	NM_001076786.2	9606	79832	QSER1	-	glutamine and serine rich 1	glutamine and serine-rich protein 1	NM_001076786.2	NP_001070254.1	NC_000011.10	protein-coding	VALIDATED	11	+	32892825	32980269	Reference GRCh38.p12 Primary Assembly
hsa-miR-497-5p	NM_024787.3	1	988.2	988.2	7.61e-05	0.0022	12	19	0	10.5	1	0	15	240	0	0	227.2	0	0	21	1872	6	20	563	577	15	15	0	read	NM_024787.3	9606	79845	RNF122	-	ring finger protein 122	RING finger protein 122	NM_024787.3	NP_079063.2	NC_000008.11	protein-coding	REVIEWED	8	-	33547753	33567127	Reference GRCh38.p12 Primary Assembly
hsa-miR-497-5p	NM_024789.3	2	1027.8	530.5	0.0276	0.0386	1	1	6.54e-06	11	1	0	12	312	0	0	132.5	0	0	21	2834	10	21	1799	1810	12	12	0	read	NM_024789.3	9606	79847	MFSD13A	C10orf77|TMEM180|bA18I14.8	major facilitator superfamily domain containing 13A	transmembrane protein 180	NM_024789.3	NP_079065.2	NC_000010.11	protein-coding	VALIDATED	10	+	102460895	102480196	Reference GRCh38.p12 Primary Assembly
hsa-miR-497-5p	NM_001171967.1	1	806.9	806.9	0.000981	0.00642	6	6	0	7.5	1	0	17	320	24	0	161.9	0	0	21	5594	5	21	5497	5513	17	17	0	read	NM_001171967.1	9606	79863	RBFA	C18orf22|HsT169	ribosome binding factor A	putative ribosome-binding factor A, mitochondrial|ribosome binding factor A (putative)	NM_001171967.1	NP_001165438.1	NC_000018.10	protein-coding	VALIDATED	18	+	80034345	80050651	Reference GRCh38.p12 Primary Assembly
hsa-miR-497-5p	NR_026807.2	2	1071.7	540.5	0.00451	0.00893	1	1	6.54e-06	10.5	1	0	15	240	0	0	219.5	0	0	21	9515	6	20	7663	7677	15	15	0	read	NR_026807.2	9606	79940	LINC00472	C6orf155	long intergenic non-protein coding RNA 472	-	NR_026807.2	-	NC_000006.12	ncRNA	VALIDATED	6	-	71407863	71420744	Reference GRCh38.p12 Primary Assembly
hsa-miR-497-5p	NM_001287441.1	2	1150	639.4	0.00205	0.0188	4	4	0	6	1	1	21	252	16	0	167.4	0	0	21	4083	1	21	2732	2751	21	20	0	read	NM_001287441.1	9606	79960	JADE1	PHF17	jade family PHD finger 1	protein Jade-1|PHD finger protein 17|PHD protein Jade-1|gene for apoptosis and differentiation in epithelia|jade family PHD finger protein 1	NM_001287441.1	NP_001274370.1	NC_000004.12	protein-coding	VALIDATED	4	+	128809622	128875223	Reference GRCh38.p12 Primary Assembly
hsa-miR-497-5p	NR_002451.2	1	578.6	578.6	0.0486	0.0624	1	1	6.54e-06	7	1	1	20	240	16	0	244.6	0	0	21	1895	1	20	872	890	20	19	0	read	NR_002451.2	9606	79963	ABCA11P	ABCA11|EST1133530	ATP binding cassette subfamily A member 11, pseudogene	ATP-binding cassette, sub-family A (ABC1), member 11 (pseudogene)	NR_002451.2	-	NC_000004.12	pseudo	VALIDATED	4	-	425434	474208	Reference GRCh38.p12 Primary Assembly
hsa-miR-497-5p	NM_001031723.3	1	627.5	627.5	0.017	0.0317	1	1	6.54e-06	12	1	0	10	240	0	0	304.5	0	0	21	6088	11	20	3520	3529	10	10	0	read	NM_001031723.3	9606	79982	DNAJB14	EGNR9427|PRO34683	DnaJ heat shock protein family (Hsp40) member B14	dnaJ homolog subfamily B member 14|DnaJ (Hsp40) homolog, subfamily B, member 14	NM_001031723.3	NP_001026893.1	NC_000004.12	protein-coding	VALIDATED	4	-	99896247	99946725	Reference GRCh38.p12 Primary Assembly
hsa-miR-497-5p	NM_001104558.1	1	627.9	627.9	0.00115	0.00661	3	3	2.18e-14	13	1	0	9	240	0	0	230.9	0	0	21	3851	12	20	896	904	9	9	0	read	NM_001104558.1	9606	79993	ELOVL7	-	ELOVL fatty acid elongase 7	elongation of very long chain fatty acids protein 7|3-keto acyl-CoA synthase ELOVL7|ELOVL FA elongase 7|ELOVL family member 7, elongation of long chain fatty acids|very long chain 3-ketoacyl-CoA synthase 7|very long chain 3-oxoacyl-CoA synthase 7	NM_001104558.1	NP_001098028.1	NC_000005.10	protein-coding	VALIDATED	5	-	60751788	60844291	Reference GRCh38.p12 Primary Assembly
hsa-miR-497-5p	NM_024945.2	1	853.4	853.4	8.65e-06	0.000264	7	7	0	11	1	0	10	320	0	0	201.4	0	0	21	3508	12	21	354	363	10	10	0	read	NM_024945.2	9606	80010	RMI1	BLAP75|C9orf76|FAAP75	RecQ mediated genome instability 1	recQ-mediated genome instability protein 1|BLM-associated polypeptide, 75 kDa|BLM-associated protein 75 kDa|RMI1, RecQ mediated genome instability 1, homolog|homolog of yeast RecQ-mediated genome instability 1 (RMI1)	NM_024945.2	NP_079221.2	NC_000009.12	protein-coding	VALIDATED	9	+	83980358	84004073	Reference GRCh38.p12 Primary Assembly
hsa-miR-497-5p	NM_001354079.1	1	520.7	520.7	0.0287	0.0631	1	1	6.54e-06	13	1	0	9	240	0	0	203.7	0	0	21	3159	12	20	2343	2351	9	9	0	read	NM_001354079.1	9606	80011	FAM192A	C16orf94|CDA018|CDA10|NIP30	family with sequence similarity 192 member A	protein FAM192A|NEFA-interacting nuclear protein NIP30	NM_001354079.1	NP_001341008.1	NC_000016.10	protein-coding	VALIDATED	16	-	57152465	57186340	Reference GRCh38.p12 Primary Assembly
hsa-miR-497-5p	NM_001308116.1	2	5357.1	4769.4	0	0	106	127	0	7	1	0	20	240	8	0	227.4	0	0	21	12702	1	20	12469	12488	20	20	0	read	NM_001308116.1	9606	80012	PHC3	EDR3|HPH3	polyhomeotic homolog 3	polyhomeotic-like protein 3|early development regulator 3|early development regulatory protein 3|homolog of polyhomeotic 3|polyhomeotic like 3	NM_001308116.1	NP_001295045.1	NC_000003.12	protein-coding	VALIDATED	3	-	170087579	170181751	Reference GRCh38.p12 Primary Assembly
hsa-miR-497-5p	NM_024953.3	3	2515.1	1474.9	3.79e-11	5.13e-09	22	22	0	6.5	1	0	20	312	16	0	209.9	0	0	21	5825	2	21	5265	5284	20	20	0	read	NM_024953.3	9606	80018	NAA25	C12orf30|MDM20|NAP1	N(alpha)-acetyltransferase 25, NatB auxiliary subunit	N-alpha-acetyltransferase 25, NatB auxiliary subunit|N-terminal acetyltransferase B complex subunit NAA25|mitochondrial distribution and morphology 20|natB complex subunit MDM20	NM_024953.3	NP_079229.2	NC_000012.12	protein-coding	REVIEWED	12	-	112026688	112108830	Reference GRCh38.p12 Primary Assembly
hsa-miR-497-5p	NM_001324191.1	6	3220.6	691.9	0.00782	0.0296	4	4	0	5	1	1	21	320	8	12	139.9	0	0	21	8649	1	21	3310	3329	21	20	0	read	NM_001324191.1	9606	80025	PANK2	C20orf48|HARP|HSS|NBIA1|PKAN	pantothenate kinase 2	pantothenate kinase 2, mitochondrial|Hallervorden-Spatz syndrome|pantothenic acid kinase 2	NM_001324191.1	NP_001311120.1	NC_000020.11	protein-coding	REVIEWED	20	+	3888822	3933086	Reference GRCh38.p12 Primary Assembly
hsa-miR-497-5p	NM_001198999.1	4	2427.3	636	0.0122	0.0309	2	2	3.54e-10	6	1	0	20	248	4	0	241	0	0	21	5935	1	20	4304	4323	20	20	0	read	NM_001198999.1	9606	80031	SEMA6D	-	semaphorin 6D	semaphorin-6D|sema domain, transmembrane domain (TM), and cytoplasmic domain, (semaphorin) 6D	NM_001198999.1	NP_001185928.1	NC_000015.10	protein-coding	REVIEWED	15	+	47184097	47774222	Reference GRCh38.p12 Primary Assembly
hsa-miR-497-5p	NM_001172173.1	1	916.5	916.5	0.000168	0.00237	11	11	0	9.5	1	0	16	240	0	0	189.5	0	0	21	11788	5	20	1874	1889	16	16	0	read	NM_001172173.1	9606	80034	CSRNP3	FAM130A2|PPP1R73|TAIP-2|TAIP2	cysteine and serine rich nuclear protein 3	cysteine/serine-rich nuclear protein 3|TGF-beta induced apoptosis protein 2|family with sequence similarity 130, member A2|protein phosphatase 1, regulatory subunit 73	NM_001172173.1	NP_001165644.1	NC_000002.12	protein-coding	VALIDATED	2	+	165469646	165689406	Reference GRCh38.p12 Primary Assembly
hsa-miR-497-5p	NR_026808.1	2	1183.3	690.7	0.000118	0.00065	4	4	0	5.5	1	1	20	240	28	0	215.7	0	0	21	3281	1	20	1183	1201	20	19	0	read	NR_026808.1	9606	80035	ANP32A-IT1	C15orf28|HsT18971|NCRNA00321	ANP32A intronic transcript 1	ANP32A intronic transcript 1 (non-protein coding)	NR_026808.1	-	NC_000015.10	ncRNA	VALIDATED	15	-	68803820	68807100	Reference GRCh38.p12 Primary Assembly
hsa-miR-497-5p	NM_001080512.2	3	2139.4	1041.1	0.000197	0.00494	13	13	0	7.5	1	0	20	240	8	0	227.1	0	0	21	5486	1	20	1688	1707	20	20	0	read	NM_001080512.2	9606	80114	BICC1	BICC|CYSRD	BicC family RNA binding protein 1	protein bicaudal C homolog 1|FGFR2-BICC1 fusion kinase protein|bicaudal C homolog 1	NM_001080512.2	NP_001073981.1	NC_000010.11	protein-coding	REVIEWED	10	+	58512902	58831436	Reference GRCh38.p12 Primary Assembly
hsa-miR-497-5p	NM_001286496.1	1	585.7	585.7	0.0187	0.0275	2	2	3.54e-10	9.5	1	0	16	244	0	0	211.7	0	0	21	2718	6	21	2252	2267	16	16	0	read	NM_001286496.1	9606	80119	PIF1	C15orf20|PIF	PIF1 5'-to-3' DNA helicase	ATP-dependent DNA helicase PIF1|DNA repair and recombination helicase PIF1|PIF1 5'-to-3' DNA helicase homolog|PIF1/RRM3 DNA helicase-like protein|petite integration frequency 1	NM_001286496.1	NP_001273425.1	NC_000015.10	protein-coding	REVIEWED	15	-	64815629	64827172	Reference GRCh38.p12 Primary Assembly
hsa-miR-497-5p	NM_145663.2	1	712.3	712.3	0.00319	0.0106	6	6	0	9.5	1	0	18	240	24	0	168.3	0	0	21	3083	3	20	1839	1856	18	18	0	read	NM_145663.2	9606	80174	DBF4B	ASKL1|CHIFB|DRF1|ZDBF1B	DBF4 zinc finger B	protein DBF4 homolog B|ASK-like protein 1|DBF4 homolog B|Dbf4-related factor 1|activator of S-phase kinase-like protein 1|chiffon homolog B|zinc finger, DBF-type containing 1B	NM_145663.2	NP_663696.1	NC_000017.11	protein-coding	REVIEWED	17	+	44708580	44752731	Reference GRCh38.p12 Primary Assembly
hsa-miR-497-5p	NM_001163735.1	2	1210.3	727.9	0.00276	0.0175	5	5	0	5.5	1	1	22	320	28	0	127.9	0	0	21	4418	1	21	2934	2955	21	22	0	read	NM_001163735.1	9606	80179	MYO19	MYOHD1	myosin XIX	unconventional myosin-XIX|myosin head domain containing 1|myosin head domain-containing protein 1	NM_001163735.1	NP_001157207.1	NC_000017.11	protein-coding	VALIDATED	17	-	36495635	36535456	Reference GRCh38.p12 Primary Assembly
hsa-miR-497-5p	NM_001330314.1	3	1610.8	575.5	0.00813	0.0254	2	2	3.54e-10	8.5	1	0	19	240	8	0	204.5	0	0	21	10868	2	20	1228	1246	19	19	0	read	NM_001330314.1	9606	80255	SLC35F5	-	solute carrier family 35 member F5	solute carrier family 35 member F5|HCV NS5A-transactivated protein 3|hepatitis C virus NS5A-transactivated protein 3	NM_001330314.1	NP_001317243.1	NC_000002.12	protein-coding	VALIDATED	2	-	113702676	113756822	Reference GRCh38.p12 Primary Assembly
hsa-miR-497-5p	NM_025219.2	3	1578.3	552.7	0.0236	0.0422	1	1	6.54e-06	11	1	0	10	320	0	0	140.7	0	0	21	5307	12	21	607	616	10	10	0	read	NM_025219.2	9606	80331	DNAJC5	CLN4|CLN4B|CSP|DNAJC5A|NCL|mir-941-2|mir-941-3|mir-941-4|mir-941-5	DnaJ heat shock protein family (Hsp40) member C5	dnaJ homolog subfamily C member 5|DnaJ (Hsp40) homolog, subfamily C, member 5|ceroid-lipofuscinosis neuronal protein 4|cysteine string protein alpha	NM_025219.2	NP_079495.1	NC_000020.11	protein-coding	REVIEWED	20	+	63895101	63936030	Reference GRCh38.p12 Primary Assembly
hsa-miR-497-5p	NM_025222.3	1	721.8	721.8	0.000488	0.00526	4	4	0	13	1	0	8	312	0	0	207.8	0	0	21	4292	14	21	1546	1553	8	8	0	read	NM_025222.3	9606	80335	WDR82	MST107|MSTP107|PRO2730|PRO34047|SWD2|TMEM113|WDR82A	WD repeat domain 82	WD repeat-containing protein 82|transmembrane protein 113	NM_025222.3	NP_079498.2	NC_000003.12	protein-coding	VALIDATED	3	-	52254421	52278642	Reference GRCh38.p12 Primary Assembly
hsa-miR-497-5p	NM_001042529.2	1	555.2	555.2	0.00752	0.0307	1	2	0.00175	8	1	0	20	244	44	0	179.2	0	0	21	2182	2	21	1092	1111	20	20	0	read	NM_001042529.2	9606	80347	COASY	DPCK|NBIA6|NBP|PPAT|UKR1|pOV-2	Coenzyme A synthase	bifunctional coenzyme A synthase|CoA synthase|bifunctional phosphopantetheine adenylyl transferase/dephospho CoA kinase|nucleotide binding protein|phosphopantetheine adenylyltransferase / dephosphocoenzyme A kinase	NM_001042529.2	NP_001035994.1	NC_000017.11	protein-coding	REVIEWED	17	+	42562073	42566280	Reference GRCh38.p12 Primary Assembly
hsa-miR-497-5p	NM_153448.3	1	568.7	568.7	0.0532	0.0656	2	2	3.54e-10	8	1	0	20	240	8	0	190.7	0	0	21	1591	1	20	728	747	20	20	0	read	NM_153448.3	9606	80712	ESX1	ESX1L|ESXR1	ESX homeobox 1	homeobox protein ESX1|ESX1-related protein|extraembryonic, spermatogenesis, homeobox 1 homolog	NM_153448.3	NP_703149.1	NC_000023.11	protein-coding	REVIEWED	X	-	104250037	104254917	Reference GRCh38.p12 Primary Assembly
hsa-miR-497-5p	NR_027005.2	1	645.2	645.2	0.000324	0.00127	4	4	0	12	1	0	12	240	0	0	207.2	0	0	21	1447	9	20	827	838	12	12	0	read	NR_027005.2	9606	80759	KHDC1	C6orf147|C6orf148|Em:AC019205.8|NDG1|bA257K9.4	KH domain containing 1	KH homology domain-containing protein 1|KH homology domain containing 1	NR_027005.2	-	NC_000006.12	protein-coding	VALIDATED	6	-	73241313	73310364	Reference GRCh38.p12 Primary Assembly
hsa-miR-497-5p	NM_001286769.1	1	773.2	773.2	0.00827	0.0236	3	3	2.18e-14	7.5	1	0	21	312	8	0	290.2	0	0	21	2845	1	21	2024	2044	21	21	0	read	NM_001286769.1	9606	80778	ZNF34	KOX32	zinc finger protein 34	zinc finger protein 34|zinc finger protein 34 (KOX 32)|zinc finger protein KOX32	NM_001286769.1	NP_001273698.1	NC_000008.11	protein-coding	VALIDATED	8	-	144772223	144787370	Reference GRCh38.p12 Primary Assembly
hsa-miR-497-5p	NM_001197051.1	1	603.9	603.9	0.00885	0.0213	2	2	3.54e-10	7.5	1	0	20	240	16	0	215.9	0	0	21	5732	1	20	5260	5279	20	20	0	read	NM_001197051.1	9606	80829	ZFP91	DMS-8|DSM-8|FKSG11|PZF|ZFP-91|ZNF757	ZFP91 zinc finger protein	E3 ubiquitin-protein ligase ZFP91|RING-type E3 ubiquitin transferase ZFP91|drug resistance-associated sequence in melanoma 8|penta zinc finger protein|zinc finger protein 757|zinc finger protein 91 homolog|zinc finger protein homologous to Zfp91 in mouse	NM_001197051.1	NP_001183980.1	NC_000011.10	protein-coding	REVIEWED	11	+	58579113	58621549	Reference GRCh38.p12 Primary Assembly
hsa-miR-497-5p	NM_001322462.1	1	629.4	629.4	0.00149	0.00733	2	2	3.54e-10	7.5	1	0	18	312	12	0	167.4	0	0	21	3896	4	21	2892	2909	18	18	0	read	NM_001322462.1	9606	80851	SH3BP5L	-	SH3 binding domain protein 5 like	SH3 domain-binding protein 5-like|SH3BP-5-like	NM_001322462.1	NP_001309391.1	NC_000001.11	protein-coding	VALIDATED	1	-	248810445	248826284	Reference GRCh38.p12 Primary Assembly
hsa-miR-497-5p	NM_030775.2	2	1024.7	522.6	0.033	0.0584	1	1	6.54e-06	6	1	0	21	312	16	0	94.6	0	0	21	2184	1	21	143	163	21	21	0	read	NM_030775.2	9606	81029	WNT5B	-	Wnt family member 5B	protein Wnt-5b|WNT-5B protein|wingless-type MMTV integration site family, member 5B	NM_030775.2	NP_110402.2	NC_000012.12	protein-coding	REVIEWED	12	+	1529855	1647212	Reference GRCh38.p12 Primary Assembly
hsa-miR-497-5p	NM_001142292.1	1	576	576	0.0286	0.0431	2	4	1.82e-05	8.5	1	0	20	240	0	0	214	0	0	21	2458	1	20	2299	2318	20	20	0	read	NM_001142292.1	9606	81562	LMAN2L	MRT52|VIPL	lectin, mannose binding 2 like	VIP36-like protein|LMAN2-like protein	NM_001142292.1	NP_001135764.1	NC_000002.12	protein-coding	REVIEWED	2	-	96705928	96740091	Reference GRCh38.p12 Primary Assembly
hsa-miR-497-5p	NM_001136478.3	1	644.4	644.4	0.00119	0.0114	4	4	0	5.5	1	1	21	240	12	0	187.4	0	0	21	3344	1	20	2609	2629	20	21	0	read	NM_001136478.3	9606	81611	ANP32E	LANP-L|LANPL	acidic nuclear phosphoprotein 32 family member E	acidic leucine-rich nuclear phosphoprotein 32 family member E|LANP-like protein|acidic (leucine-rich) nuclear phosphoprotein 32 family, member E|leucine-rich acidic nuclear protein like	NM_001136478.3	NP_001129950.1	NC_000001.11	protein-coding	VALIDATED	1	-	150218416	150236155	Reference GRCh38.p12 Primary Assembly
hsa-miR-497-5p	NM_001008860.2	1	569	569	0.0152	0.0355	1	1	6.54e-06	8	1	0	20	312	4	0	163	0	0	21	3130	2	21	1160	1179	20	20	0	read	NM_001008860.2	9606	81614	NIPA2	SLC57A2	NIPA magnesium transporter 2	magnesium transporter NIPA2|non imprinted in Prader-Willi/Angelman syndrome 2|non-imprinted in Prader-Willi/Angelman syndrome region protein 2	NM_001008860.2	NP_001008860.1	NC_000015.10	protein-coding	REVIEWED	15	+	22838640	22868383	Reference GRCh38.p12 Primary Assembly
hsa-miR-497-5p	NM_001128309.2	2	1015.5	531.7	0.0688	0.0847	1	1	6.54e-06	7	1	0	19	244	24	0	163.7	0	0	21	5238	3	21	147	165	19	19	0	read	NM_001128309.2	9606	81619	TSPAN14	DC-TM4F2|TM4SF14	tetraspanin 14	tetraspanin-14|tetraspanin similar to TM4SF9|transmembrane 4 superfamily member 14|tspan-14	NM_001128309.2	NP_001121781.1	NC_000010.11	protein-coding	VALIDATED	10	+	80454264	80522630	Reference GRCh38.p12 Primary Assembly
hsa-miR-497-5p	NM_030928.3	1	575.1	575.1	0.00698	0.0182	2	2	3.54e-10	13	1	0	8	312	0	0	141.1	0	0	21	2742	14	21	1938	1945	8	8	0	read	NM_030928.3	9606	81620	CDT1	DUP|RIS2	chromatin licensing and DNA replication factor 1	DNA replication factor Cdt1|Double parked, Drosophila, homolog of	NM_030928.3	NP_112190.2	NC_000016.10	protein-coding	REVIEWED	16	+	88803777	88809257	Reference GRCh38.p12 Primary Assembly
hsa-miR-497-5p	NM_001127496.1	1	564.4	564.4	0.0654	0.0895	2	2	3.54e-10	10.5	1	0	15	240	0	0	204.4	0	0	21	4941	6	20	2316	2330	15	15	0	read	NM_001127496.1	9606	81848	SPRY4	HH17	sprouty RTK signaling antagonist 4	protein sprouty homolog 4|sprouty homolog 4	NM_001127496.1	NP_001120968.1	NC_000005.10	protein-coding	REVIEWED	5	-	142310426	142325054	Reference GRCh38.p12 Primary Assembly
hsa-miR-497-5p	NM_001142935.1	1	548.6	548.6	0.037	0.0516	1	1	6.54e-06	4.5	1	1	21	312	12	0	128.6	0	0	21	2662	1	21	1596	1615	21	20	0	read	NM_001142935.1	9606	83463	MXD3	BHLHC13|MAD3|MYX	MAX dimerization protein 3	max dimerization protein 3|Max-associated protein 3|Max-interacting transcriptional repressor MAD3|class C basic helix-loop-helix protein 13|max dimerizer 3	NM_001142935.1	NP_001136407.1	NC_000005.10	protein-coding	REVIEWED	5	-	177305499	177312290	Reference GRCh38.p12 Primary Assembly
hsa-miR-497-5p	NM_001145646.1	1	1193	1193	1.27e-06	5.53e-05	16	20	0	13	1	0	9	240	0	0	276	0	0	21	4082	12	20	2657	2665	9	9	0	read	NM_001145646.1	9606	83464	APH1B	APH-1B|PRO1328|PSFL|TAAV688	aph-1 homolog B, gamma-secretase subunit	gamma-secretase subunit APH-1B|APH1B gamma secretase subunit|anterior pharynx defective 1 homolog B|aph-1beta	NM_001145646.1	NP_001139118.1	NC_000015.10	protein-coding	VALIDATED	15	+	63277549	63309125	Reference GRCh38.p12 Primary Assembly
hsa-miR-497-5p	NM_001350319.1	1	568.6	568.6	0.0494	0.0702	2	5	0.000165	13	1	0	9	240	0	0	211.6	0	0	21	3099	12	20	2161	2169	9	9	0	read	NM_001350319.1	9606	83538	TTC25	-	tetratricopeptide repeat domain 25	tetratricopeptide repeat protein 25|TPR repeat protein 25	NM_001350319.1	NP_001337248.1	NC_000017.11	protein-coding	REVIEWED	17	+	41930593	41966516	Reference GRCh38.p12 Primary Assembly
hsa-miR-497-5p	NM_031423.3	1	1084.1	1084.1	8.29e-07	6.35e-05	11	12	0	7.5	1	0	18	312	20	0	258.1	0	0	21	1843	4	21	1374	1391	18	18	0	read	NM_031423.3	9606	83540	NUF2	CDCA1|CT106|NUF2R	NUF2, NDC80 kinetochore complex component	kinetochore protein Nuf2|NUF2, NDC80 kinetochore complex component, homolog|cancer/testis antigen 106|cell division cycle associated 1|cell division cycle-associated protein 1|hNuf2|hNuf2R|hsNuf2	NM_031423.3	NP_113611.2	NC_000001.11	protein-coding	REVIEWED	1	+	163321932	163355763	Reference GRCh38.p12 Primary Assembly
hsa-miR-497-5p	NM_001136044.1	1	623.8	623.8	0.014	0.0343	3	3	2.18e-14	8	1	1	16	312	0	0	146.8	0	0	21	1347	6	21	743	757	16	15	0	read	NM_001136044.1	9606	83590	TMUB1	C7orf21|DULP|SB144	transmembrane and ubiquitin like domain containing 1	transmembrane and ubiquitin-like domain-containing protein 1|dendritic cell-derived ubiquitin-like protein|hepatocyte odd protein shuttling protein|ubiquitin-like protein DULP|ubiquitin-like protein SB144	NM_001136044.1	NP_001129516.1	NC_000007.14	protein-coding	VALIDATED	7	-	151081084	151083532	Reference GRCh38.p12 Primary Assembly
hsa-miR-497-5p	NM_182663.3	2	1110.9	630.7	0.00152	0.0127	1	1	6.54e-06	6.5	1	2	20	312	28	0	207.7	0	0	21	3653	4	21	3240	3259	18	20	0	read	NM_182663.3	9606	83593	RASSF5	Maxp1|NORE1|NORE1A|NORE1B|RAPL|RASSF3	Ras association domain family member 5	ras association domain-containing protein 5|Rap1-binding protein|Ras association (RalGDS/AF-6) domain family 5|Ras association (RalGDS/AF-6) domain family member 5|Ras effector-like protein|new ras effector 1|novel Ras effector 1|regulator for cell adhesion and polarization enriched in lymphoid tissue|tumor suppressor RASSF3	NM_182663.3	NP_872604.1	NC_000001.11	protein-coding	REVIEWED	1	+	206507529	206589283	Reference GRCh38.p12 Primary Assembly
hsa-miR-497-5p	NM_031452.3	1	955.1	955.1	3.17e-06	0.000207	12	15	0	13	1	0	9	240	0	0	198.1	0	0	21	1588	12	20	1432	1440	9	9	0	read	NM_031452.3	9606	83640	RAMAC	C15orf18|FAM103A1|HsT19360|RAM|RAMMET	RNA guanine-7 methyltransferase activating subunit	RNMT-activating mini protein|RNMT activating mRNA cap methyltransferase subunit|family with sequence similarity 103 member A1|protein FAM103A1	NM_031452.3	NP_113640.1	NC_000015.10	protein-coding	VALIDATED	15	+	82986202	82991056	Reference GRCh38.p12 Primary Assembly
hsa-miR-497-5p	NM_015059.2	4	2100.7	564.7	0.00514	0.0216	1	1	6.54e-06	13	1	0	8	312	0	0	170.7	0	0	21	11650	14	21	7059	7066	8	8	0	read	NM_015059.2	9606	83660	TLN2	ILWEQ	talin 2	talin-2	NM_015059.2	NP_055874.2	NC_000015.10	protein-coding	REVIEWED	15	+	62390522	62844630	Reference GRCh38.p12 Primary Assembly
hsa-miR-497-5p	NM_031469.3	2	1224	747.4	0.00454	0.0213	5	8	4.25e-14	8.5	1	0	17	248	8	0	243.4	0	0	21	4842	4	20	3155	3171	17	17	0	read	NM_031469.3	9606	83699	SH3BGRL2	-	SH3 domain binding glutamate rich protein like 2	SH3 domain-binding glutamic acid-rich-like protein 2|SH3 domain binding glutamic acid-rich protein like 2|fovea-associated SH3 domain-binding protein	NM_031469.3	NP_113657.1	NC_000006.12	protein-coding	VALIDATED	6	+	79631104	79703669	Reference GRCh38.p12 Primary Assembly
hsa-miR-497-5p	NM_001205329.1	1	1114.6	1114.6	2.8e-06	0.000183	15	16	0	8	1	0	20	312	16	0	136.6	0	0	21	3515	2	21	206	225	20	20	0	read	NM_001205329.1	9606	83700	JAM3	JAM-2|JAM-3|JAM-C|JAMC	junctional adhesion molecule 3	junctional adhesion molecule C	NM_001205329.1	NP_001192258.1	NC_000011.10	protein-coding	REVIEWED	11	+	134068924	134151756	Reference GRCh38.p12 Primary Assembly
hsa-miR-497-5p	NM_001010984.3	1	621.3	621.3	0.0194	0.0393	2	2	3.54e-10	11.5	1	0	13	240	0	0	262.3	0	0	21	4638	8	20	4357	4369	13	13	0	read	NM_001010984.3	9606	83932	SPRTN	C1orf124|DVC1|PRO4323|spartan	SprT-like N-terminal domain	sprT-like domain-containing protein Spartan|DNA damage protein targeting VCP|DNA damage-targeting VCP (p97) adaptor|zinc finger RAD18 domain-containing protein	NM_001010984.3	NP_001010984.1	NC_000001.11	protein-coding	REVIEWED	1	+	231337935	231355028	Reference GRCh38.p12 Primary Assembly
hsa-miR-497-5p	NM_033427.2	4	2517	877.7	0.000364	0.0031	7	8	0	13	1	0	8	312	0	0	243.7	0	0	21	5980	14	21	2507	2514	8	8	0	read	NM_033427.2	9606	83992	CTTNBP2	C7orf8|CORTBP2|Orf4	cortactin binding protein 2	cortactin-binding protein 2|CORTBP2, C7orf8	NM_033427.2	NP_219499.1	NC_000007.14	protein-coding	REVIEWED	7	-	117710647	117873817	Reference GRCh38.p12 Primary Assembly
hsa-miR-497-5p	NM_001014380.2	5	7082.8	6496.3	0	0	150	166	0	12	1	0	9	248	0	0	202.3	0	0	21	7512	12	20	7425	7433	9	9	0	read	NM_001014380.2	9606	84056	KATNAL1	-	katanin catalytic subunit A1 like 1	katanin p60 ATPase-containing subunit A-like 1|katanin catalytic subunit A like 1|katanin p60 subunit A like 1|p60 katanin-like 1	NM_001014380.2	NP_001014402.1	NC_000013.11	protein-coding	VALIDATED	13	-	30200025	30307500	Reference GRCh38.p12 Primary Assembly
hsa-miR-497-5p	NM_001042403.2	1	769.6	769.6	0.00022	0.00256	6	6	0	7	1	1	19	240	8	0	242.6	0	0	21	3890	2	20	3428	3445	19	18	0	read	NM_001042403.2	9606	84101	USP44	-	ubiquitin specific peptidase 44	ubiquitin carboxyl-terminal hydrolase 44|deubiquitinating enzyme 44|ubiquitin specific protease 44|ubiquitin thioesterase 44|ubiquitin thiolesterase 44|ubiquitin-specific-processing protease 44	NM_001042403.2	NP_001035862.1	NC_000012.12	protein-coding	REVIEWED	12	-	95516559	95551528	Reference GRCh38.p12 Primary Assembly
hsa-miR-497-5p	NM_001352169.1	3	5671.1	4247.8	0	0	94	94	0	11	1	0	14	240	0	0	207.8	0	0	21	4792	7	20	1418	1431	14	14	0	read	NM_001352169.1	9606	84102	SLC41A2	SLC41A1-L1	solute carrier family 41 member 2	solute carrier family 41 member 2|SLC41A1-like 1|solute carrier family 41 (magnesium transporter), member 2	NM_001352169.1	NP_001339098.1	NC_000012.12	protein-coding	VALIDATED	12	-	104802552	104958743	Reference GRCh38.p12 Primary Assembly
hsa-miR-497-5p	NM_198179.2	1	561.2	561.2	0.0124	0.0281	1	1	6.54e-06	6	1	1	20	240	44	0	194.2	0	0	21	2347	1	20	965	983	20	19	0	read	NM_198179.2	9606	84109	QRFPR	AQ27|GPR103|SP9155	pyroglutamylated RFamide peptide receptor	pyroglutamylated RFamide peptide receptor|G-protein coupled receptor 103|QRFP receptor|orexigenic neuropeptide QRFP receptor|peptide P518 receptor	NM_198179.2	NP_937822.2	NC_000004.12	protein-coding	VALIDATED	4	-	121328641	121381053	Reference GRCh38.p12 Primary Assembly
hsa-miR-497-5p	NM_001284430.1	2	2072.9	1530.6	6.05e-10	7.24e-08	22	22	0	13	1	0	8	312	0	0	296.6	0	0	21	5038	14	21	1518	1525	8	8	0	read	NM_001284430.1	9606	84135	UTP15	NET21	UTP15, small subunit processome component	U3 small nucleolar RNA-associated protein 15 homolog|Src-associated protein SAW|UTP15 SSU processome component|UTP15, U3 small nucleolar ribonucleoprotein, homolog	NM_001284430.1	NP_001271359.1	NC_000005.10	protein-coding	VALIDATED	5	+	73565740	73583376	Reference GRCh38.p12 Primary Assembly
hsa-miR-497-5p	NM_032233.2	1	706.8	706.8	0.0198	0.0512	3	3	2.18e-14	13	1	0	9	240	0	0	309.8	0	0	21	2905	12	20	2069	2077	9	9	0	read	NM_032233.2	9606	84193	SETD3	C14orf154	SET domain containing 3	histone-lysine N-methyltransferase setd3|SET domain-containing protein 3	NM_032233.2	NP_115609.2	NC_000014.9	protein-coding	VALIDATED	14	-	99397745	99486457	Reference GRCh38.p12 Primary Assembly
hsa-miR-497-5p	NM_032270.4	1	1164.1	1164.1	1.83e-09	2.56e-07	16	16	0	8	1	0	18	248	12	0	212.1	0	0	21	7207	3	20	4465	4482	18	18	0	read	NM_032270.4	9606	84230	LRRC8C	AD158|FAD158	leucine rich repeat containing 8 VRAC subunit C	volume-regulated anion channel subunit LRRC8C|factor for adipocyte differentiation 158|hypothetical protein AD158|leucine rich repeat containing 8 family member C|leucine rich repeat containing 8C|leucine-rich repeat-containing protein 8C	NM_032270.4	NP_115646.2	NC_000001.11	protein-coding	VALIDATED	1	+	89615809	89719534	Reference GRCh38.p12 Primary Assembly
hsa-miR-497-5p	NM_001244735.1	1	514.2	514.2	0.143	0.169	1	2	0.00175	9	1	0	19	244	8	0	178.2	0	0	21	725	3	21	269	287	19	19	0	read	NM_001244735.1	9606	84233	TMEM126A	OPA7	transmembrane protein 126A	transmembrane protein 126A	NM_001244735.1	NP_001231664.1	NC_000011.10	protein-coding	REVIEWED	11	+	85647918	85656552	Reference GRCh38.p12 Primary Assembly
hsa-miR-497-5p	NM_001160328.1	1	547.4	547.4	0.006	0.0218	1	1	6.54e-06	8	1	0	20	312	16	0	127.4	0	0	21	2857	2	21	2781	2800	20	20	0	read	NM_001160328.1	9606	84258	SYT3	SytIII	synaptotagmin 3	synaptotagmin-3|synaptotagmin III	NM_001160328.1	NP_001153800.1	NC_000019.10	protein-coding	VALIDATED	19	-	50621976	50658113	Reference GRCh38.p12 Primary Assembly
hsa-miR-497-5p	NM_001278657.1	1	597.2	597.2	0.0427	0.0589	1	3	0.0122	10	1	0	15	240	0	0	272.2	0	0	21	3511	6	20	2949	2963	15	15	0	read	NM_001278657.1	9606	84271	POLDIP3	PDIP3|PDIP46|SKAR	DNA polymerase delta interacting protein 3	polymerase delta-interacting protein 3|46 kDa DNA polymerase delta interaction protein|RNA-binding protein P46|S6K1 Aly/REF-like target|polymerase (DNA) delta interacting protein 3|polymerase (DNA-directed), delta interacting protein 3	NM_001278657.1	NP_001265586.1	NC_000022.11	protein-coding	REVIEWED	22	-	42583720	42614961	Reference GRCh38.p12 Primary Assembly
hsa-miR-497-5p	NM_001355228.1	1	537.4	537.4	0.066	0.0816	1	1	6.54e-06	11.5	1	0	14	240	0	0	220.4	0	0	21	802	7	20	348	361	14	14	0	read	NM_001355228.1	9606	84278	MFSD14C	HIATL2	major facilitator superfamily domain containing 14C	hippocampus abundant transcript-like protein 2|hippocampus abundant gene transcript-like 2	NM_001355228.1	NP_001342157.1	NC_000009.12	protein-coding	VALIDATED	9	-	96917927	97013703	Reference GRCh38.p12 Primary Assembly
hsa-miR-497-5p	NM_001353433.1	1	767.9	767.9	0.00156	0.0135	7	7	0	9.5	1	0	19	240	4	0	203.9	0	0	21	1152	2	20	786	804	19	19	0	read	NM_001353433.1	9606	84306	PDCD2L	-	programmed cell death 2 like	programmed cell death protein 2-like	NM_001353433.1	NP_001340362.1	NC_000019.10	protein-coding	VALIDATED	19	+	34404397	34426167	Reference GRCh38.p12 Primary Assembly
hsa-miR-497-5p	NM_032353.3	1	524.4	524.4	0.0921	0.115	1	1	6.54e-06	11	1	0	15	244	0	0	201.4	0	0	21	1120	7	21	927	941	15	15	0	read	NM_032353.3	9606	84313	VPS25	DERP9|EAP20|FAP20	vacuolar protein sorting 25 homolog	vacuolar protein-sorting-associated protein 25|ELL-associated protein of 20 kDa|ESCRT-II complex subunit VPS25|dermal papilla-derived protein 9	NM_032353.3	NP_115729.1	NC_000017.11	protein-coding	REVIEWED	17	+	42773435	42779599	Reference GRCh38.p12 Primary Assembly
hsa-miR-497-5p	NM_001256549.1	1	639.3	639.3	0.00342	0.0187	2	4	1.82e-05	11.5	1	0	13	240	0	0	282.3	0	0	21	7164	8	20	6871	6883	13	13	0	read	NM_001256549.1	9606	84333	PCGF5	RNF159	polycomb group ring finger 5	polycomb group RING finger protein 5|RING finger protein 159|ring finger protein (C3HC4 type) 159	NM_001256549.1	NP_001243478.1	NC_000010.11	protein-coding	VALIDATED	10	+	91162401	91284330	Reference GRCh38.p12 Primary Assembly
hsa-miR-497-5p	NM_001304813.1	1	616.5	616.5	0.00186	0.00819	3	3	2.18e-14	11	1	0	15	240	0	0	216.5	0	0	21	1672	6	20	784	798	15	15	0	read	NM_001304813.1	9606	84336	TMEM101	-	transmembrane protein 101	transmembrane protein 101|putative NF-kappa-B-activating protein 130	NM_001304813.1	NP_001291742.1	NC_000017.11	protein-coding	VALIDATED	17	-	44011187	44026045	Reference GRCh38.p12 Primary Assembly
hsa-miR-497-5p	NM_001281302.1	2	6206.8	4476.6	0	0	97	99	0	13	1	0	9	240	0	0	319.6	0	0	21	3382	12	20	644	652	9	9	0	read	NM_001281302.1	9606	84340	GFM2	EF-G2mt|EFG2|MRRF2|MST027|MSTP027|RRF2|RRF2mt|hEFG2|mEF-G 2	G elongation factor mitochondrial 2	ribosome-releasing factor 2, mitochondrial|mitochondrial elongation factor G2|mitochondrial ribosome recycling factor 2	NM_001281302.1	NP_001268231.1	NC_000005.10	protein-coding	REVIEWED	5	-	74721203	74767370	Reference GRCh38.p12 Primary Assembly
hsa-miR-497-5p	NM_032482.2	3	8256.2	7223.9	0	0	167	167	0	6.5	1	0	20	240	24	0	224.9	0	0	21	7455	1	20	119	138	20	20	0	read	NM_032482.2	9606	84444	DOT1L	DOT1|KMT4	DOT1 like histone lysine methyltransferase	histone-lysine N-methyltransferase, H3 lysine-79 specific|DOT1 like histone H3K79 methyltransferase|DOT1-like histone methyltransferase|DOT1-like protein|DOT1-like, histone H3 methyltransferase|H3-K79-HMTase|histone H3-K79 methyltransferase|histone methyltransferase DOT1L|lysine N-methyltransferase 4	NM_032482.2	NP_115871.1	NC_000019.10	protein-coding	REVIEWED	19	+	2163962	2232577	Reference GRCh38.p12 Primary Assembly
hsa-miR-497-5p	NM_001170765.1	2	1616.6	1011.6	7.46e-06	0.000406	9	9	0	8	1	0	16	312	0	0	282.6	0	0	21	10370	6	21	559	574	16	16	0	read	NM_001170765.1	9606	84458	LCOR	C10orf12|MLR2	ligand dependent nuclear receptor corepressor	ligand-dependent corepressor|mblk1-related protein 2	NM_001170765.1	NP_001164236.1	NC_000010.11	protein-coding	VALIDATED	10	+	96832259	96986211	Reference GRCh38.p12 Primary Assembly
hsa-miR-497-5p	NM_001281520.1	1	866.2	866.2	0.000947	0.0158	7	15	6.59e-14	13	1	0	8	312	0	0	232.2	0	0	21	3769	14	21	2102	2109	8	8	0	read	NM_001281520.1	9606	84515	MCM8	C20orf154|POF10|dJ967N21.5	minichromosome maintenance 8 homologous recombination repair factor	DNA helicase MCM8|DNA replication licensing factor MCM8|MCM8 minichromosome maintenance deficient 8|REC homolog|minichromosome maintenance complex component 8	NM_001281520.1	NP_001268449.1	NC_000020.11	protein-coding	REVIEWED	20	+	5950651	6000940	Reference GRCh38.p12 Primary Assembly
hsa-miR-497-5p	NM_032492.4	1	676.3	676.3	0.00109	0.00787	4	4	0	6	1	1	21	312	16	0	141.3	0	0	21	1660	2	21	269	289	20	21	0	read	NM_032492.4	9606	84522	JAGN1	GL009|SCN6	jagunal homolog 1	protein jagunal homolog 1	NM_032492.4	NP_115881.3	NC_000003.12	protein-coding	REVIEWED	3	+	9890586	9894348	Reference GRCh38.p12 Primary Assembly
hsa-miR-497-5p	NM_001130010.2	1	560.9	560.9	0.00463	0.013	2	2	3.54e-10	9	1	0	20	240	4	0	199.9	0	0	21	2497	1	20	2056	2075	20	20	0	read	NM_001130010.2	9606	84529	C15orf41	HH114	chromosome 15 open reading frame 41	uncharacterized protein C15orf41	NM_001130010.2	NP_001123482.1	NC_000015.10	protein-coding	REVIEWED	15	+	36579602	36810259	Reference GRCh38.p12 Primary Assembly
hsa-miR-497-5p	NM_001282302.1	2	1081.7	587.5	0.00498	0.0131	1	1	6.54e-06	10	1	0	13	312	0	0	183.5	0	0	21	1144	9	21	389	401	13	13	0	read	NM_001282302.1	9606	84548	TMEM185A	CXorf13|FAM11A|FRAXF|ee3	transmembrane protein 185A	transmembrane protein 185A|family with sequence similarity 11, member A|fragile site, folic acid type, rare, fra(X)(q28) F	NM_001282302.1	NP_001269231.1	NC_000023.11	protein-coding	REVIEWED	X	-	149596555	149631911	Reference GRCh38.p12 Primary Assembly
hsa-miR-497-5p	NM_001128855.2	1	626.9	626.9	0.00655	0.0186	3	3	2.18e-14	7.5	1	0	21	320	0	0	133.9	0	0	21	2549	1	21	978	998	21	21	0	read	NM_001128855.2	9606	84705	GTPBP3	COXPD23|GTPBG3|MSS1|MTGP1|THDF1	GTP binding protein 3, mitochondrial	tRNA modification GTPase GTPBP3, mitochondrial|mitochondrial GTP-binding protein 1	NM_001128855.2	NP_001122327.1	NC_000019.10	protein-coding	REVIEWED	19	+	17334981	17342730	Reference GRCh38.p12 Primary Assembly
hsa-miR-497-5p	NM_005189.2	1	6374.5	6374.5	0	0	145	195	0	10.5	1	0	16	240	0	0	296.5	0	0	21	4265	5	20	4179	4194	16	16	0	read	NM_005189.2	9606	84733	CBX2	CDCA6|M33|SRXY5	chromobox 2	chromobox protein homolog 2|Pc class homolog|cell division cycle associated 6|chromobox homolog 2 (Pc class homolog, Drosophila)|modifier 3	NM_005189.2	NP_005180.1	NC_000017.11	protein-coding	REVIEWED	17	+	79776253	79787649	Reference GRCh38.p12 Primary Assembly
hsa-miR-497-5p	NM_001322080.1	2	620.3	555.1	0.0322	0.0533	1	1	6.54e-06	8	1	0	18	312	16	0	133.1	0	0	21	5429	4	21	1275	1292	18	18	0	read	NM_001322080.1	9606	84804	MFSD9	-	major facilitator superfamily domain containing 9	major facilitator superfamily domain-containing protein 9	NM_001322080.1	NP_001309009.1	NC_000002.12	protein-coding	VALIDATED	2	-	102713866	102736887	Reference GRCh38.p12 Primary Assembly
hsa-miR-497-5p	NM_032740.3	2	1885.1	1392.9	1.36e-09	1.32e-07	20	20	0	13	1	0	8	312	0	0	238.9	0	0	21	2824	14	21	2022	2029	8	8	0	read	NM_032740.3	9606	84826	SFT2D3	-	SFT2 domain containing 3	vesicle transport protein SFT2C|SFT2 domain-containing protein 3	NM_032740.3	NP_116129.3	NC_000002.12	protein-coding	VALIDATED	2	+	127701022	127703832	Reference GRCh38.p12 Primary Assembly
hsa-miR-497-5p	NM_001301186.1	1	572	572	0.0465	0.0645	1	1	6.54e-06	9	1	0	16	320	0	0	157	0	0	21	3394	6	21	2219	2234	16	16	0	read	NM_001301186.1	9606	84894	LINGO1	LERN1|LRRN6A|UNQ201	leucine rich repeat and Ig domain containing 1	leucine-rich repeat and immunoglobulin-like domain-containing nogo receptor-interacting protein 1|leucine rich repeat neuronal 6A|leucine-rich repeat and immunoglobulin domain-containing protein 1|leucine-rich repeat neuronal protein 1	NM_001301186.1	NP_001288115.1	NC_000015.10	protein-coding	VALIDATED	15	-	77613023	77820899	Reference GRCh38.p12 Primary Assembly
hsa-miR-497-5p	NM_032840.2	2	989.1	513.9	0.143	0.169	1	1	6.54e-06	6.5	1	0	19	240	24	0	145.9	0	0	21	2949	2	20	2316	2334	19	19	0	read	NM_032840.2	9606	84926	SPRYD3	-	SPRY domain containing 3	SPRY domain-containing protein 3	NM_032840.2	NP_116229.1	NC_000012.12	protein-coding	VALIDATED	12	-	53064315	53079419	Reference GRCh38.p12 Primary Assembly
hsa-miR-497-5p	NM_032859.2	1	651.7	651.7	0.000497	0.00227	2	2	3.54e-10	13	1	0	9	240	0	0	294.7	0	0	21	5316	12	20	3275	3283	9	9	0	read	NM_032859.2	9606	84945	ABHD13	BEM46L1|C13orf6|bA153I24.2	abhydrolase domain containing 13	protein ABHD13|abhydrolase domain-containing protein 13|alpha/beta hydrolase domain-containing protein 13	NM_032859.2	NP_116248.2	NC_000013.11	protein-coding	VALIDATED	13	+	108218414	108235439	Reference GRCh38.p12 Primary Assembly
hsa-miR-497-5p	NM_001184906.1	2	1310.7	661.1	0.0722	0.088	2	2	3.54e-10	12	1	0	10	312	0	0	226.1	0	0	21	10285	12	21	9148	9157	10	10	0	read	NM_001184906.1	9606	84961	FBXL20	Fbl2|Fbl20	F-box and leucine rich repeat protein 20	F-box/LRR-repeat protein 20|F-box protein FBL2	NM_001184906.1	NP_001171835.1	NC_000017.11	protein-coding	VALIDATED	17	-	39252643	39402658	Reference GRCh38.p12 Primary Assembly
hsa-miR-497-5p	NM_001170790.1	3	19963.9	11040.9	0	0	264	264	0	6	1	0	18	248	24	0	140.9	0	0	21	2054	3	20	843	860	18	18	0	read	NM_001170790.1	9606	84975	MFSD5	hsMOT2	major facilitator superfamily domain containing 5	molybdate-anion transporter|major facilitator superfamily domain-containing protein 5|molybdate transporter 2 homolog	NM_001170790.1	NP_001164261.1	NC_000012.12	protein-coding	VALIDATED	12	+	53251250	53254405	Reference GRCh38.p12 Primary Assembly
hsa-miR-497-5p	NM_001346021.1	2	1279.7	777.9	0.000322	0.00574	5	5	0	5.5	1	1	18	248	44	0	232.9	0	0	21	7201	3	20	589	605	18	17	0	read	NM_001346021.1	9606	85015	USP45	-	ubiquitin specific peptidase 45	ubiquitin carboxyl-terminal hydrolase 45|deubiquitinating enzyme 45|ubiquitin specific protease 45|ubiquitin thioesterase 45|ubiquitin thiolesterase 45|ubiquitin-specific-processing protease 45	NM_001346021.1	NP_001332950.1	NC_000006.12	protein-coding	REVIEWED	6	-	99432305	99515769	Reference GRCh38.p12 Primary Assembly
hsa-miR-497-5p	NM_080596.2	1	1471.2	1471.2	2.8e-09	3.09e-07	24	24	0	7.5	1	0	18	320	24	0	109.2	0	0	21	481	4	21	381	398	18	18	0	read	NM_080596.2	9606	85235	HIST1H2AH	H2A/S|H2AFALii|H2AH|dJ86C11.1	histone cluster 1 H2A family member h	histone H2A type 1-H|H2A histone family member|histone H2A/s|histone cluster 1, H2ah	NM_080596.2	NP_542163.1	NC_000006.12	protein-coding	REVIEWED	6	+	27147081	27147561	Reference GRCh38.p12 Primary Assembly
hsa-miR-497-5p	NM_033403.1	3	1658.2	575.5	0.00545	0.0164	2	2	3.54e-10	9	1	0	20	240	0	0	218.5	0	0	21	5344	1	20	2230	2249	20	20	0	read	NM_033403.1	9606	85443	DCLK3	CLR|DCAMKL3|DCDC3C|DCK3	doublecortin like kinase 3	serine/threonine-protein kinase DCLK3|CLICK-I,II-related|doublecortin and CaM kinase-like 3|doublecortin domain-containing protein 3C|doublecortin-like and CAM kinase-like 3	NM_033403.1	NP_208382.1	NC_000003.12	protein-coding	VALIDATED	3	-	36712421	36764205	Reference GRCh38.p12 Primary Assembly
hsa-miR-497-5p	NM_053042.2	2	1106.7	614.6	0.00046	0.00406	1	1	6.54e-06	9.5	1	0	16	244	0	0	282.6	0	0	21	6936	6	21	2003	2018	16	16	0	read	NM_053042.2	9606	85460	ZNF518B	-	zinc finger protein 518B	zinc finger protein 518B	NM_053042.2	NP_444270.2	NC_000004.12	protein-coding	VALIDATED	4	-	10439879	10457422	Reference GRCh38.p12 Primary Assembly
hsa-miR-497-5p	NM_033505.3	3	2977	2321	0	0	44	44	0	6	1	0	19	240	16	0	239	0	0	21	8143	2	20	2763	2781	19	19	0	read	NM_033505.3	9606	85465	SELENOI	EPT1|SELI|SEPI	selenoprotein I	ethanolaminephosphotransferase 1|ethanolaminephosphotransferase 1 (CDP-ethanolamine-specific)|hEPT1	NM_033505.3	NP_277040.1	NC_000002.12	protein-coding	REVIEWED	2	+	26346085	26395890	Reference GRCh38.p12 Primary Assembly
hsa-miR-497-5p	NM_033017.3	2	1030.4	557.6	0.015	0.0347	1	1	6.54e-06	10	1	0	13	320	0	0	142.6	0	0	21	3458	9	21	1460	1472	13	13	0	read	NM_033017.3	9606	89122	TRIM4	RNF87	tripartite motif containing 4	E3 ubiquitin-protein ligase TRIM4|RING finger protein 87|RING-type E3 ubiquitin transferase TRIM4|tripartite motif protein 4	NM_033017.3	NP_148977.2	NC_000007.14	protein-coding	REVIEWED	7	-	99890406	99919599	Reference GRCh38.p12 Primary Assembly
hsa-miR-497-5p	NM_001141972.1	1	646.5	646.5	0.000954	0.00961	1	1	6.54e-06	7.5	1	0	20	240	8	0	308.5	0	0	21	2380	1	20	944	963	20	20	0	read	NM_001141972.1	9606	89978	DPH6	ATPBD4	diphthamine biosynthesis 6	diphthine--ammonia ligase|ATP binding domain 4|ATP-binding domain-containing protein 4|DPH6 homolog|diphthamide synthase|diphthamide synthetase|protein DPH6 homolog	NM_001141972.1	NP_001135444.1	NC_000015.10	protein-coding	VALIDATED	15	-	35217355	35546202	Reference GRCh38.p12 Primary Assembly
hsa-miR-497-5p	NM_001304437.1	1	552.3	552.3	0.0365	0.0522	1	1	6.54e-06	6.5	1	0	21	252	8	0	191.3	0	0	21	1894	1	21	1151	1171	21	21	0	read	NM_001304437.1	9606	90025	UBE3D	C6orf157|H10BH|UBE2CBP|YJR141W	ubiquitin protein ligase E3D	E3 ubiquitin-protein ligase E3D|HECT-type E3 ubiquitin transferase E3D|UBCH10 binding protein with a hect-like domain|ubcH10-binding protein with a HECT-like domain|ubiquitin-conjugating enzyme E2C-binding protein	NM_001304437.1	NP_001291366.1	NC_000006.12	protein-coding	VALIDATED	6	-	82880833	83065840	Reference GRCh38.p12 Primary Assembly
hsa-miR-497-5p	NM_001197129.1	3	3312.2	2266.4	4.62e-09	4.7e-07	43	43	0	8.5	1	0	18	240	8	0	252.4	0	0	21	2826	3	20	1613	1630	18	18	0	read	NM_001197129.1	9606	90196	SYS1	C20orf169|dJ453C12.4|dJ453C12.4.1	SYS1, golgi trafficking protein	protein SYS1 homolog|SYS1 Golgi-localized integral membrane protein homolog|Sys1 golgi trafficking protein	NM_001197129.1	NP_001184058.1	NC_000020.11	protein-coding	VALIDATED	20	+	45361936	45376801	Reference GRCh38.p12 Primary Assembly
hsa-miR-497-5p	NM_080603.4	1	2478.3	2478.3	0	0	48	48	0	6.5	1	0	20	312	12	0	175.3	0	0	21	2787	2	21	241	260	20	20	0	read	NM_080603.4	9606	90204	ZSWIM1	C20orf162	zinc finger SWIM-type containing 1	zinc finger SWIM domain-containing protein 1|zinc finger, SWIM domain containing 1	NM_080603.4	NP_542170.3	NC_000020.11	protein-coding	VALIDATED	20	+	45880919	45885265	Reference GRCh38.p12 Primary Assembly
hsa-miR-497-5p	NM_001010851.2	2	1155.8	589	0.018	0.0268	1	1	6.54e-06	9.5	1	0	14	320	0	0	175	0	0	21	2975	8	21	2616	2629	14	14	0	read	NM_001010851.2	9606	90321	ZNF766	-	zinc finger protein 766	zinc finger protein 766	NM_001010851.2	NP_001010851.1	NC_000019.10	protein-coding	VALIDATED	19	+	52269250	52292725	Reference GRCh38.p12 Primary Assembly
hsa-miR-497-5p	NM_138352.2	1	913.9	913.9	3.45e-06	0.000201	10	10	0	10	1	0	17	240	8	0	226.9	0	0	21	2396	4	20	1623	1639	17	17	0	read	NM_138352.2	9606	90378	SAMD1	-	sterile alpha motif domain containing 1	atherin|SAM domain containing 1|sterile alpha motif domain-containing protein 1	NM_138352.2	NP_612361.1	NC_000019.10	protein-coding	VALIDATED	19	-	14087839	14090574	Reference GRCh38.p12 Primary Assembly
hsa-miR-497-5p	NM_001308025.1	3	1530.9	539.9	0.0113	0.0233	1	1	6.54e-06	8	1	1	20	240	4	0	214.9	0	0	21	6685	2	20	760	779	19	20	0	read	NM_001308025.1	9606	90381	TICRR	C15orf42|SLD3|Treslin	TOPBP1 interacting checkpoint and replication regulator	treslin|topBP1-interacting checkpoint and replication regulator|topBP1-interacting replication-stimulating protein	NM_001308025.1	NP_001294954.1	NC_000015.10	protein-coding	VALIDATED	15	+	89575586	89628022	Reference GRCh38.p12 Primary Assembly
hsa-miR-497-5p	NM_001080791.2	1	536.6	536.6	0.0665	0.0808	1	1	6.54e-06	12	1	0	12	240	0	0	219.6	0	0	21	1920	9	20	1118	1129	12	12	0	read	NM_001080791.2	9606	90416	CCDC32	C15orf57	coiled-coil domain containing 32	coiled-coil domain-containing protein 32|uncharacterized protein C15orf57	NM_001080791.2	NP_001074260.1	NC_000015.10	protein-coding	VALIDATED	15	-	40531340	40565056	Reference GRCh38.p12 Primary Assembly
hsa-miR-497-5p	NM_033414.2	1	8862.8	8862.8	0	0	209	209	0	9.5	1	0	18	240	8	0	216.8	0	0	21	1710	3	20	1634	1651	18	18	0	read	NM_033414.2	9606	90441	ZNF622	ZPR9	zinc finger protein 622	zinc finger protein 622|zinc finger-like protein 9	NM_033414.2	NP_219482.1	NC_000005.10	protein-coding	VALIDATED	5	-	16451518	16465784	Reference GRCh38.p12 Primary Assembly
hsa-miR-497-5p	NR_027107.2	1	826.3	826.3	3.9e-06	5.99e-05	8	8	0	7	1	0	18	240	12	0	200.3	0	0	21	5306	3	20	871	888	18	18	0	read	NR_027107.2	9606	90768	LOC90768	-	uncharacterized LOC90768	-	NR_027107.2	-	NC_000004.12	ncRNA	VALIDATED	4	-	182138657	182144514	Reference GRCh38.p12 Primary Assembly
hsa-miR-497-5p	NM_001100814.2	1	846.6	846.6	0.000735	0.0063	7	10	0	7	1	0	21	312	4	0	200.6	0	0	21	1864	1	21	1525	1545	21	21	0	read	NM_001100814.2	9606	90809	PIP4P1	C14orf9|TMEM55B	phosphatidylinositol-4,5-bisphosphate 4-phosphatase 1	type 1 phosphatidylinositol 4,5-bisphosphate 4-phosphatase|ptdIns-4,5-P(2) 4-phosphatase type I|ptdIns-4,5-P2 4-Ptase I|transmembrane protein 55B|type 1 PtdIns-4,5-P2 4-Ptase|type I PtdIns-4,5-P(2) 4-phosphatase|type I phosphatidylinositol-4,5-bisphosphate 4-phosphatase	NM_001100814.2	NP_001094284.1	NC_000014.9	protein-coding	VALIDATED	14	-	20457852	20461611	Reference GRCh38.p12 Primary Assembly
hsa-miR-497-5p	NM_138368.4	3	1602.6	573.4	0.0302	0.0458	1	1	6.54e-06	7	1	0	18	240	44	0	190.4	0	0	21	6595	3	20	5547	5564	18	18	0	read	NM_138368.4	9606	91056	AP5B1	AP-5|PP1030	adaptor related protein complex 5 subunit beta 1	AP-5 complex subunit beta-1|AP-5 complex subunit beta|adaptor related protein complex 5 beta 1 subunit|adaptor-related protein complex 5 beta subunit|beta5	NM_138368.4	NP_612377.4	NC_000011.10	protein-coding	VALIDATED	11	-	65773897	65780590	Reference GRCh38.p12 Primary Assembly
hsa-miR-497-5p	NM_178123.4	1	646.5	646.5	0.000954	0.00961	1	1	6.54e-06	11	1	0	12	312	0	0	250.5	0	0	21	10448	10	21	4860	4871	12	12	0	read	NM_178123.4	9606	91404	SESTD1	SOLO	SEC14 and spectrin domain containing 1	SEC14 domain and spectrin repeat-containing protein 1|SEC14 and spectrin domains 1|huntingtin-interacting protein-like protein|protein Solo	NM_178123.4	NP_835224.3	NC_000002.12	protein-coding	VALIDATED	2	-	179101691	179264722	Reference GRCh38.p12 Primary Assembly
hsa-miR-497-5p	NM_033318.4	1	611.4	611.4	0.0091	0.0291	2	2	3.54e-10	12	1	0	11	240	0	0	253.4	0	0	21	1585	10	20	338	348	11	11	0	read	NM_033318.4	9606	91689	SMDT1	C22orf32|DDDD|EMRE	single-pass membrane protein with aspartate rich tail 1	essential MCU regulator, mitochondrial|UPF0466 protein C22orf32, mitochondrial|single-pass membrane protein with aspartate-rich tail 1, mitochondrial	NM_033318.4	NP_201575.3	NC_000022.11	protein-coding	REVIEWED	22	+	42079690	42084283	Reference GRCh38.p12 Primary Assembly
hsa-miR-497-5p	NR_024872.2	1	532	532	0.0431	0.058	1	1	6.54e-06	7.5	1	0	20	252	8	0	181	0	0	21	3723	2	21	1383	1402	20	20	0	read	NR_024872.2	9606	92014	SLC25A51	CG7943|MCART1	solute carrier family 25 member 51	solute carrier family 25 member 51|mitochondrial carrier triple repeat 1|mitochondrial carrier triple repeat protein 1	NR_024872.2	-	NC_000009.12	protein-coding	VALIDATED	9	-	37877574	37904352	Reference GRCh38.p12 Primary Assembly
hsa-miR-497-5p	NM_033281.5	1	632.5	632.5	0.011	0.0193	1	1	6.54e-06	5	1	1	18	252	40	0	238.5	0	0	21	1329	4	21	395	411	18	17	0	read	NM_033281.5	9606	92259	MRPS36	DC47|MRP-S36	mitochondrial ribosomal protein S36	28S ribosomal protein S36, mitochondrial|S36mt	NM_033281.5	NP_150597.1	NC_000005.10	protein-coding	VALIDATED	5	+	69217745	69230157	Reference GRCh38.p12 Primary Assembly
hsa-miR-497-5p	NM_138386.2	1	571.6	571.6	0.0244	0.0396	2	2	3.54e-10	8.5	1	0	19	152	44	0	251.6	0	0	21	1918	2	20	1550	1568	19	19	0	read	NM_138386.2	9606	92345	NAF1	-	nuclear assembly factor 1 ribonucleoprotein	H/ACA ribonucleoprotein complex non-core subunit NAF1|nuclear assembly factor 1 homolog	NM_138386.2	NP_612395.2	NC_000004.12	protein-coding	VALIDATED	4	-	163109132	163166920	Reference GRCh38.p12 Primary Assembly
hsa-miR-497-5p	NM_001037172.2	2	1059.8	586.2	0.0183	0.0356	1	1	6.54e-06	7.5	1	0	18	312	28	0	148.2	0	0	21	3281	4	21	153	170	18	18	0	read	NM_001037172.2	9606	92370	PXYLP1	ACPL2|HEL124|XYLP	2-phosphoxylose phosphatase 1	2-phosphoxylose phosphatase 1|acid phosphatase-like 2|acid phosphatase-like protein 2|epididymis luminal protein 124|xylosyl phosphatase	NM_001037172.2	NP_001032249.1	NC_000003.12	protein-coding	VALIDATED	3	+	141231824	141294902	Reference GRCh38.p12 Primary Assembly
hsa-miR-497-5p	NM_001173512.2	1	591.3	591.3	0.0533	0.0783	1	1	6.54e-06	6	1	1	20	312	12	0	184.3	0	0	21	3708	2	21	1205	1223	20	19	0	read	NM_001173512.2	9606	92399	MRRF	MRFF|MTRRF|RRF	mitochondrial ribosome recycling factor	ribosome-recycling factor, mitochondrial|ribosome-releasing factor, mitochondrial	NM_001173512.2	NP_001166983.1	NC_000009.12	protein-coding	REVIEWED	9	+	122264602	122325314	Reference GRCh38.p12 Primary Assembly
hsa-miR-497-5p	NM_001346370.1	1	565.6	565.6	0.0171	0.0324	1	1	6.54e-06	8	1	0	19	240	4	0	227.6	0	0	21	2265	2	20	746	764	19	19	0	read	NM_001346370.1	9606	92715	DPH7	C9orf112|RRT2|WDR85	diphthamide biosynthesis 7	diphthine methyltransferase|WD repeat-containing protein 85	NM_001346370.1	NP_001333299.1	NC_000009.12	protein-coding	REVIEWED	9	-	137554443	137578934	Reference GRCh38.p12 Primary Assembly
hsa-miR-497-5p	NM_033647.4	2	1190.5	597.3	0.0206	0.0444	1	1	6.54e-06	7	1	0	20	312	8	0	182.3	0	0	21	3621	2	21	2310	2329	20	20	0	read	NM_033647.4	9606	92797	HELB	DHB|hDHB	DNA helicase B	DNA helicase B|helicase (DNA) B	NM_033647.4	NP_387467.2	NC_000012.12	protein-coding	REVIEWED	12	+	66302544	66343642	Reference GRCh38.p12 Primary Assembly
hsa-miR-497-5p	NM_138396.5	1	529.5	529.5	0.0375	0.0563	1	1	6.54e-06	6.5	1	1	21	252	12	0	185.5	0	0	21	2985	1	21	1519	1538	21	20	0	read	NM_138396.5	9606	92979	2019-03-09	MARCH-IX|RNF179	membrane associated ring-CH-type finger 9	E3 ubiquitin-protein ligase MARCH9|RING finger protein 179|RING-type E3 ubiquitin transferase MARCH9|membrane associated ring finger 9|membrane-associated RING finger protein 9|membrane-associated RING-CH protein IX|membrane-associated ring finger (C3HC4) 9	NM_138396.5	NP_612405.2	NC_000012.12	protein-coding	VALIDATED	12	+	57755097	57760409	Reference GRCh38.p12 Primary Assembly
hsa-miR-497-5p	NM_001206665.2	1	527.4	527.4	0.0155	0.0337	1	2	0.00175	8	1	1	17	312	16	0	115.4	0	0	21	2218	5	21	114	129	17	16	0	read	NM_001206665.2	9606	93185	IGSF8	CD316|CD81P3|EWI-2|EWI2|KCT-4|LIR-D1|PGRL	immunoglobulin superfamily member 8	immunoglobulin superfamily member 8|CD81 partner 3|glu-Trp-Ile EWI motif-containing protein 2|keratinocytes-associated transmembrane protein 4|prostaglandin regulatory-like protein	NM_001206665.2	NP_001193594.1	NC_000001.11	protein-coding	REVIEWED	1	-	160091338	160099441	Reference GRCh38.p12 Primary Assembly
hsa-miR-497-5p	NM_001128324.2	1	595.3	595.3	0.00419	0.0176	1	1	6.54e-06	7.5	1	0	21	244	12	0	253.3	0	0	21	3371	1	21	913	933	21	21	0	read	NM_001128324.2	9606	93550	ZFAND4	ANUBL1	zinc finger AN1-type containing 4	AN1-type zinc finger protein 4|AN1, ubiquitin-like, homolog|AN1-type zinc finger and ubiquitin domain-containing protein 1|AN1-type zinc finger and ubiquitin domain-containing protein-like 1|zinc finger, AN1-type domain 4	NM_001128324.2	NP_001121796.1	NC_000010.11	protein-coding	VALIDATED	10	-	45614566	45672961	Reference GRCh38.p12 Primary Assembly
hsa-miR-497-5p	NM_001320801.1	1	613.8	613.8	0.0182	0.0405	2	2	3.54e-10	7	1	0	16	320	0	0	145.8	0	0	21	3489	6	21	1599	1614	16	16	0	read	NM_001320801.1	9606	94103	ORMDL3	-	ORMDL sphingolipid biosynthesis regulator 3	ORM1-like protein 3	NM_001320801.1	NP_001307730.1	NC_000017.11	protein-coding	VALIDATED	17	-	39921040	39927803	Reference GRCh38.p12 Primary Assembly
hsa-miR-497-5p	NM_001270695.1	2	4905.7	4366.2	0	0	96	96	0	13	1	0	9	240	0	0	249.2	0	0	21	5090	12	20	3001	3009	9	9	0	read	NM_001270695.1	9606	94134	ARHGAP12	-	Rho GTPase activating protein 12	rho GTPase-activating protein 12|rho-type GTPase-activating protein 12	NM_001270695.1	NP_001257624.1	NC_000010.11	protein-coding	REVIEWED	10	-	31805397	31928875	Reference GRCh38.p12 Primary Assembly
hsa-miR-497-5p	NM_080664.2	1	696.9	696.9	0.000301	0.00321	3	3	2.18e-14	8	1	0	21	244	12	0	277.9	0	0	21	2696	1	21	2437	2457	21	21	0	read	NM_080664.2	9606	112487	DTD2	ATD|C14orf126	D-tyrosyl-tRNA deacylase 2 (putative)	D-aminoacyl-tRNA deacylase 2|D-tyrosyl-tRNA(Tyr) deacylase 2|L-alanyl-tRNA deacylase|animalia-specifc tRNA deacylase|probable D-tyrosyl-tRNA(Tyr) deacylase 2|putative D-tyrosyl-tRNA deacylase 2|putative D-tyrosyl-tRNA(Tyr) deacylase 2	NM_080664.2	NP_542395.1	NC_000014.9	protein-coding	VALIDATED	14	-	31446035	31457473	Reference GRCh38.p12 Primary Assembly
hsa-miR-497-5p	NM_001008726.2	1	817.3	817.3	0.000461	0.00743	5	8	4.25e-14	8.5	1	0	17	312	24	0	227.3	0	0	21	3284	5	21	345	361	17	17	0	read	NM_001008726.2	9606	112840	WDR89	C14orf150|MSTP050	WD repeat domain 89	WD repeat-containing protein 89	NM_001008726.2	NP_001008726.1	NC_000014.9	protein-coding	VALIDATED	14	-	63597038	63641922	Reference GRCh38.p12 Primary Assembly
hsa-miR-497-5p	NM_001350929.1	1	549.6	549.6	0.0576	0.0779	1	2	0.00175	8	1	0	21	312	0	0	153.6	0	0	21	18173	1	21	17762	17782	21	21	0	read	NM_001350929.1	9606	113146	AHNAK2	C14orf78	AHNAK nucleoprotein 2	protein AHNAK2	NM_001350929.1	NP_001337858.1	NC_000014.9	protein-coding	REVIEWED	14	-	104937250	104978356	Reference GRCh38.p12 Primary Assembly
hsa-miR-497-5p	NM_001170803.1	2	3626	3042.2	0	0	63	90	0	6.5	1	0	20	240	20	0	209.2	0	0	21	6111	1	20	1059	1078	20	20	0	read	NM_001170803.1	9606	113251	LARP4	PP13296	La ribonucleoprotein domain family member 4	la-related protein 4|c-Mpl binding protein	NM_001170803.1	NP_001164274.1	NC_000012.12	protein-coding	VALIDATED	12	+	50400808	50480004	Reference GRCh38.p12 Primary Assembly
hsa-miR-497-5p	NM_145169.2	1	868.1	868.1	1.07e-05	0.000327	9	12	0	9	1	0	14	248	0	0	202.1	0	0	21	1109	7	20	457	470	14	14	0	read	NM_145169.2	9606	113402	SFT2D1	C6orf83|pRGR1	SFT2 domain containing 1	vesicle transport protein SFT2A|SFT2 domain-containing protein 1	NM_145169.2	NP_660152.1	NC_000006.12	protein-coding	VALIDATED	6	-	166319727	166342605	Reference GRCh38.p12 Primary Assembly
hsa-miR-497-5p	NM_001164824.1	2	1040.4	539.5	0.128	0.152	1	1	6.54e-06	8	1	0	19	240	12	0	198.5	0	0	21	6021	2	20	3611	3629	19	19	0	read	NM_001164824.1	9606	113444	SMIM12	C1orf212	small integral membrane protein 12	small integral membrane protein 12|UPF0767 protein C1orf212|alternative protein C1orf212	NM_001164824.1	NP_001158296.1	NC_000001.11	protein-coding	VALIDATED	1	-	34850361	34859815	Reference GRCh38.p12 Primary Assembly
hsa-miR-497-5p	NM_025077.3	2	2908.1	2853.7	0	0	56	56	0	7	1	0	21	312	8	0	243.7	0	0	21	2408	1	21	1263	1283	21	21	0	read	NM_025077.3	9606	114034	TOE1	PCH7|hCaf1z	target of EGR1, exonuclease	target of EGR1 protein 1|target of EGR1, member 1 (nuclear)	NM_025077.3	NP_079353.3	NC_000001.11	protein-coding	VALIDATED	1	+	45339669	45343977	Reference GRCh38.p12 Primary Assembly
hsa-miR-497-5p	NR_002776.4	3	3704	2684.1	0	0	55	70	0	8.5	1	0	20	152	8	0	284.1	0	0	21	2338	1	20	1439	1458	20	20	0	read	NR_002776.4	9606	114044	MCM3AP-AS1	C21orf85|MCM3AP-AS|MCM3APAS|MCM3APASB|NCRNA00031	MCM3AP antisense RNA 1	MCM3 minichromosome maintenance deficient 3 associated protein antisense|MCM3AP antisense RNA 1 (non-protein coding)|minichromosome maintenance complex component 3 associated protein antisense	NR_002776.4	-	NC_000021.9	ncRNA	VALIDATED	21	+	46229230	46251700	Reference GRCh38.p12 Primary Assembly
hsa-miR-497-5p	NM_052885.3	2	1137.1	612	0.00176	0.0126	1	1	6.54e-06	12	1	0	10	312	0	0	217	0	0	21	7018	12	21	1795	1804	10	10	0	read	NM_052885.3	9606	114134	SLC2A13	HMIT	solute carrier family 2 member 13	proton myo-inositol cotransporter|H(+)-myo-inositol symporter|h(+)-myo-inositol cotransporter|proton (H+) myo-inositol symporter|solute carrier family 2 (facilitated glucose transporter), member 13	NM_052885.3	NP_443117.3	NC_000012.12	protein-coding	VALIDATED	12	-	39755020	40106084	Reference GRCh38.p12 Primary Assembly
hsa-miR-497-5p	NM_052897.3	1	539	539	0.00527	0.0143	1	3	0.0122	5.5	1	0	21	244	16	0	170	0	0	21	4214	1	21	3637	3657	21	21	0	read	NM_052897.3	9606	114785	MBD6	-	methyl-CpG binding domain protein 6	methyl-CpG-binding domain protein 6|methyl-CpG-binding protein MBD6	NM_052897.3	NP_443129.3	NC_000012.12	protein-coding	VALIDATED	12	+	57520709	57530147	Reference GRCh38.p12 Primary Assembly
hsa-miR-497-5p	NM_001354374.1	1	575.5	575.5	0.0157	0.0582	1	3	0.0122	9.5	1	0	18	244	8	0	243.5	0	0	21	3702	4	21	846	863	18	18	0	read	NM_001354374.1	9606	114791	TUBGCP5	GCP5	tubulin gamma complex associated protein 5	gamma-tubulin complex component 5|gamma-tubulin complex component GCP5	NM_001354374.1	NP_001341303.1	NC_000015.10	protein-coding	VALIDATED	15	-	22983025	23039672	Reference GRCh38.p12 Primary Assembly
hsa-miR-497-5p	NM_052911.2	1	537.4	537.4	0.0277	0.046	1	1	6.54e-06	7	1	0	20	248	8	0	186.4	0	0	21	4499	1	20	3190	3209	20	20	0	read	NM_052911.2	9606	114799	ESCO1	A930014I12Rik|CTF|ECO1|EFO1|ESO1	establishment of sister chromatid cohesion N-acetyltransferase 1	N-acetyltransferase ESCO1|CTF7 homolog 1|ECO1 homolog 1|EFO1p|ESO1 homolog 1|N-acetyltransferase ESCO1 variant 2|establishment factor-like protein 1|establishment of cohesion 1 homolog 1|hEFO1	NM_052911.2	NP_443143.2	NC_000018.10	protein-coding	VALIDATED	18	-	21529280	21600735	Reference GRCh38.p12 Primary Assembly
hsa-miR-497-5p	NM_001085487.2	1	864.2	864.2	3.81e-05	0.00138	9	9	0	8.5	1	0	18	240	8	0	208.2	0	0	21	7768	3	20	6214	6231	18	18	0	read	NM_001085487.2	9606	114803	MYSM1	2A-DUB|2ADUB	Myb like, SWIRM and MPN domains 1	histone H2A deubiquitinase MYSM1|myb-like, SWIRM and MPN domain-containing protein 1	NM_001085487.2	NP_001078956.1	NC_000001.11	protein-coding	VALIDATED	1	-	58654738	58700090	Reference GRCh38.p12 Primary Assembly
hsa-miR-497-5p	NM_024907.6	1	515.2	515.2	0.054	0.0731	1	1	6.54e-06	6	1	1	20	252	40	0	125.2	0	0	21	2296	3	21	409	428	19	20	0	read	NM_024907.6	9606	115290	FBXO17	FBG4|FBX26|FBXO26|Fbx17	F-box protein 17	F-box only protein 17|F-box only protein 26|F-box protein FBG4	NM_024907.6	NP_079183.4	NC_000019.10	protein-coding	REVIEWED	19	-	38941400	38975812	Reference GRCh38.p12 Primary Assembly
hsa-miR-497-5p	NM_001143688.2	3	1577.1	548.9	0.00557	0.0143	1	1	6.54e-06	6	1	1	21	240	16	0	209.9	0	0	21	3773	1	20	378	398	20	21	0	read	NM_001143688.2	9606	115752	DIS3L	DIS3L1	DIS3 like exosome 3'-5' exoribonuclease	DIS3-like exonuclease 1|DIS3 mitotic control homolog-like	NM_001143688.2	NP_001137160.1	NC_000015.10	protein-coding	REVIEWED	15	+	66293256	66333897	Reference GRCh38.p12 Primary Assembly
hsa-miR-497-5p	NM_057161.3	1	576.4	576.4	0.109	0.13	1	1	6.54e-06	12	1	0	9	320	0	0	168.4	0	0	21	2029	13	21	1187	1195	9	9	0	read	NM_057161.3	9606	116138	KLHDC3	PEAS|dJ20C7.3	kelch domain containing 3	kelch domain-containing protein 3|testis intracellular mediator protein	NM_057161.3	NP_476502.1	NC_000006.12	protein-coding	REVIEWED	6	+	43014102	43021297	Reference GRCh38.p12 Primary Assembly
hsa-miR-497-5p	NM_138333.4	1	14821.8	14821.8	0	0	358	381	0	8.5	1	0	20	152	16	0	290.8	0	0	21	3874	1	20	1254	1273	20	20	0	read	NM_138333.4	9606	116224	FAM122A	C9orf42	family with sequence similarity 122A	protein FAM122A	NM_138333.4	NP_612206.4	NC_000009.12	protein-coding	VALIDATED	9	+	68780005	68783878	Reference GRCh38.p12 Primary Assembly
hsa-miR-497-5p	NM_052966.3	1	522.4	522.4	0.0264	0.0449	1	1	6.54e-06	9.5	1	0	20	244	12	0	187.4	0	0	21	6969	2	21	758	777	20	20	0	read	NM_052966.3	9606	116496	FAM129A	C1orf24|GIG39|NIBAN	family with sequence similarity 129 member A	protein Niban|cell growth-inhibiting gene 39 protein	NM_052966.3	NP_443198.1	NC_000001.11	protein-coding	REVIEWED	1	-	184791024	184974585	Reference GRCh38.p12 Primary Assembly
hsa-miR-497-5p	NM_001347712.1	1	611	611	0.0376	0.0508	1	2	0.00175	9.5	1	0	17	312	4	0	211	0	0	21	3298	5	21	2491	2507	17	17	0	read	NM_001347712.1	9606	118924	FRA10AC1	C10orf4|F26C11.1-like|FRA10A	FRA10A associated CGG repeat 1	protein FRA10AC1|fragile site 10q23.3|fragile site, folic acid type, rare, fra(10)(q23.3) or fra(10)(q24.2) candidate 1|rare folic acid-type fragile site, FRA(10)(q23.3), candidate gene 1	NM_001347712.1	NP_001334641.1	NC_000010.11	protein-coding	REVIEWED	10	-	93667882	93702958	Reference GRCh38.p12 Primary Assembly
hsa-miR-497-5p	NM_001276725.1	1	654.1	654.1	0.0079	0.0181	2	2	3.54e-10	9.5	1	0	15	312	0	0	213.1	0	0	21	858	7	21	425	439	15	15	0	read	NM_001276725.1	9606	119710	C11orf74	HEPIS|NWC	chromosome 11 open reading frame 74	uncharacterized protein C11orf74	NM_001276725.1	NP_001263654.1	NC_000011.10	protein-coding	REVIEWED	11	+	36594245	36659290	Reference GRCh38.p12 Primary Assembly
hsa-miR-497-5p	NM_001008781.2	3	2081.9	922.1	0.00197	0.0228	8	11	0	7.5	1	0	16	312	0	0	228.1	0	0	21	19048	6	21	6279	6294	16	16	0	read	NM_001008781.2	9606	120114	FAT3	CDHF15|CDHR10|hFat3	FAT atypical cadherin 3	protocadherin Fat 3|FAT tumor suppressor homolog 3|cadherin family member 15|cadherin-related family member 10	NM_001008781.2	NP_001008781.2	NC_000011.10	protein-coding	VALIDATED	11	+	92224635	92896472	Reference GRCh38.p12 Primary Assembly
hsa-miR-497-5p	NM_001319311.1	2	2018.6	1342.4	5.46e-12	7.22e-10	19	23	0	9.5	1	0	16	240	0	0	298.4	0	0	21	3216	5	20	2121	2136	16	16	0	read	NM_001319311.1	9606	120863	DEPDC4	DEP.4	DEP domain containing 4	DEP domain-containing protein 4	NM_001319311.1	NP_001306240.1	NC_000012.12	protein-coding	VALIDATED	12	-	100203668	100268093	Reference GRCh38.p12 Primary Assembly
hsa-miR-497-5p	NM_198578.3	2	1108.9	601.9	0.0139	0.0426	2	2	3.54e-10	7	1	0	15	248	0	0	204.9	0	0	21	9239	6	20	6112	6126	15	15	0	read	NM_198578.3	9606	120892	LRRK2	AURA17|DARDARIN|PARK8|RIPK7|ROCO2	leucine rich repeat kinase 2	leucine-rich repeat serine/threonine-protein kinase 2|augmented in rheumatoid arthritis 17	NM_198578.3	NP_940980.3	NC_000012.12	protein-coding	REVIEWED	12	+	40224889	40369284	Reference GRCh38.p12 Primary Assembly
hsa-miR-497-5p	NM_001042481.2	1	771.8	771.8	0.00164	0.00834	4	4	0	9	1	0	15	320	0	0	235.8	0	0	21	5066	7	21	3705	3719	15	15	0	read	NM_001042481.2	9606	122786	FRMD6	C14orf31|EX1|Willin|c14_5320	FERM domain containing 6	FERM domain-containing protein 6|4.1 ezrin radixin moesin (FERM)-containing protein|expanded homolog	NM_001042481.2	NP_001035946.1	NC_000014.9	protein-coding	VALIDATED	14	+	51489099	51730726	Reference GRCh38.p12 Primary Assembly
hsa-miR-497-5p	NM_001011713.2	1	966.6	966.6	0.000104	0.00324	11	17	0	9.5	1	0	17	152	24	0	307.6	0	0	21	4490	4	20	2335	2351	17	17	0	read	NM_001011713.2	9606	122830	NAA30	C14orf35|MAK3|Mak3p|NAT12|NAT12P	N(alpha)-acetyltransferase 30, NatC catalytic subunit	N-alpha-acetyltransferase 30|N-acetyltransferase 12 (GCN5-related, putative)|N-acetyltransferase MAK3 homolog|natC catalytic subunit|putative N-acetyltransferase	NM_001011713.2	NP_001011713.2	NC_000014.9	protein-coding	VALIDATED	14	+	57390552	57412747	Reference GRCh38.p12 Primary Assembly
hsa-miR-497-5p	NM_001160114.1	1	1956.4	1956.4	4.4e-07	2.95e-05	35	41	0	7	1	0	20	240	8	0	257.4	0	0	21	980	1	20	567	586	20	20	0	read	NM_001160114.1	9606	123207	C15orf40	-	chromosome 15 open reading frame 40	UPF0235 protein C15orf40	NM_001160114.1	NP_001153586.1	NC_000015.10	protein-coding	VALIDATED	15	-	82988296	83012297	Reference GRCh38.p12 Primary Assembly
hsa-miR-497-5p	NM_152334.2	1	628.4	628.4	0.00931	0.0188	2	2	3.54e-10	7.5	1	1	22	252	12	0	245.4	0	0	21	3300	1	21	593	614	21	22	0	read	NM_152334.2	9606	123283	TARSL2	-	threonyl-tRNA synthetase like 2	probable threonine--tRNA ligase 2, cytoplasmic|probable threonyl-tRNA synthetase 2, cytoplasmic|thrRS|threonine--tRNA ligase|threonyl-tRNA synthetase-like protein 2	NM_152334.2	NP_689547.2	NC_000015.10	protein-coding	VALIDATED	15	-	101653751	101724441	Reference GRCh38.p12 Primary Assembly
hsa-miR-497-5p	NM_001322250.1	1	566.9	566.9	0.0235	0.047	1	1	6.54e-06	8.5	1	0	17	252	12	0	209.9	0	0	21	6302	5	21	3045	3061	17	17	0	read	NM_001322250.1	9606	124540	MSI2	MSI2H	musashi RNA binding protein 2	RNA-binding protein Musashi homolog 2|musashi homolog 2|musashi-2	NM_001322250.1	NP_001309179.1	NC_000017.11	protein-coding	REVIEWED	17	+	57255850	57684688	Reference GRCh38.p12 Primary Assembly
hsa-miR-497-5p	NM_001159772.1	2	1055.7	564.7	0.0318	0.0463	1	7	0.13	9.5	1	0	16	244	0	0	230.7	0	0	21	3489	6	21	3390	3405	16	16	0	read	NM_001159772.1	9606	124583	CANT1	DBQD|DBQD1|EDM7|SCAN-1|SCAN1|SHAPY	calcium activated nucleotidase 1	soluble calcium-activated nucleotidase 1|Ca2+-dependent endoplasmic reticulum nucleoside diphosphatase|apyrase homolog|micromelic dwarfism with vertebral and metaphyseal abnormalities and advanced carpotarsal ossification|putative MAPK-activating protein PM09|putative NF-kappa-B-activating protein 107|soluble Ca-activated nucleotidase, isozyme 1|soluble calcium-activated nucleotidase SCAN-1	NM_001159772.1	NP_001153244.1	NC_000017.11	protein-coding	REVIEWED	17	-	78991715	79009816	Reference GRCh38.p12 Primary Assembly
hsa-miR-497-5p	NM_001135993.1	2	1069.1	582.7	0.00256	0.0099	2	2	3.54e-10	8.5	1	0	20	240	16	0	200.7	0	0	21	5253	1	20	555	574	20	20	0	read	NM_001135993.1	9606	125488	TTC39C	C18orf17|HsT2697	tetratricopeptide repeat domain 39C	tetratricopeptide repeat protein 39C|TPR repeat protein 39C	NM_001135993.1	NP_001129465.1	NC_000018.10	protein-coding	VALIDATED	18	+	23992772	24135969	Reference GRCh38.p12 Primary Assembly
hsa-miR-497-5p	NM_001300769.1	1	5464.8	5464.8	0	0	123	123	0	10	1	0	16	240	0	0	263.8	0	0	21	1769	5	20	1214	1229	16	16	0	read	NM_001300769.1	9606	127018	LYPLAL1	Q96AV0	lysophospholipase like 1	lysophospholipase-like protein 1	NM_001300769.1	NP_001287698.1	NC_000001.11	protein-coding	VALIDATED	1	+	219173830	219445120	Reference GRCh38.p12 Primary Assembly
hsa-miR-497-5p	NM_001162916.1	1	646.8	646.8	0.0775	0.094	4	8	2.61e-09	9.5	1	0	20	152	4	0	291.8	0	0	21	3353	1	20	812	831	20	20	0	read	NM_001162916.1	9606	127253	TYW3	C1orf171	tRNA-yW synthesizing protein 3 homolog	tRNA wybutosine-synthesizing protein 3 homolog|tRNA(Phe) 7-((3-amino-3-carboxypropyl)-4-demethylwyosine(37)-N(4))-methyltransferase|tRNA-yW-synthesizing protein 3	NM_001162916.1	NP_001156388.1	NC_000001.11	protein-coding	VALIDATED	1	+	74733151	74766676	Reference GRCh38.p12 Primary Assembly
hsa-miR-497-5p	NM_001184763.1	3	2594.4	1570.5	1.4e-12	2.52e-10	26	35	0	8	1	0	15	240	0	0	227.5	0	0	21	8194	6	20	3261	3275	15	15	0	read	NM_001184763.1	9606	127933	UHMK1	KIS|KIST|P-CIP2	U2AF homology motif kinase 1	serine/threonine-protein kinase Kist|KIS protein kinase|PAM COOH-terminal interactor protein 2|U2AF homology motif (UHM) kinase 1|kinase interacting with leukemia-associated gene (stathmin)	NM_001184763.1	NP_001171692.1	NC_000001.11	protein-coding	REVIEWED	1	+	162497173	162529628	Reference GRCh38.p12 Primary Assembly
hsa-miR-497-5p	NM_001321284.1	1	924.2	924.2	0.000377	0.00611	11	11	0	8.5	1	0	16	320	0	0	107.2	0	0	21	633	6	21	301	316	16	16	0	read	NM_001321284.1	9606	128308	MRPL55	AAVG5835|L55nt|MRP-L55|PRO19675	mitochondrial ribosomal protein L55	39S ribosomal protein L55, mitochondrial|L55mt|mitochondrial large ribosomal subunit protein bL31m|mitochondrial large ribosomal subunit protein mL55	NM_001321284.1	NP_001308213.1	NC_000001.11	protein-coding	REVIEWED	1	-	228106678	228111745	Reference GRCh38.p12 Primary Assembly
hsa-miR-497-5p	NM_001256477.1	2	1113.5	565.6	0.0218	0.033	2	2	3.54e-10	8	1	0	19	240	28	0	166.6	0	0	21	2176	2	20	1229	1247	19	19	0	read	NM_001256477.1	9606	129607	CMPK2	NDK|TMPK2|TYKi|UMP-CMPK2	cytidine/uridine monophosphate kinase 2	UMP-CMP kinase 2, mitochondrial|UMP/CMP kinase|cytidine monophosphate (UMP-CMP) kinase 2, mitochondrial|cytidylate kinase 2|mitochondrial UMP-CMP kinase|nucleoside-diphosphate kinase|thymidine monophosphate kinase 2|thymidylate kinase family LPS-inducible member	NM_001256477.1	NP_001243406.1	NC_000002.12	protein-coding	VALIDATED	2	-	6840416	6866634	Reference GRCh38.p12 Primary Assembly
hsa-miR-497-5p	NM_001039569.1	2	1138.3	662.9	0.00609	0.0148	1	3	0.0122	8	1	0	19	312	4	0	259.9	0	0	21	4005	3	21	1622	1640	19	19	0	read	NM_001039569.1	9606	130340	AP1S3	PSORS15	adaptor related protein complex 1 subunit sigma 3	AP-1 complex subunit sigma-3|adapter-related protein complex 1 subunit sigma-1C|adaptor protein complex AP-1 sigma-1C subunit|adaptor related protein complex 1 sigma 3 subunit|adaptor-related protein complex 1 subunit sigma-1C|clathrin assembly protein complex 1 sigma-1C small chain|golgi adaptor HA1/AP1 adaptin sigma-1C subunit|sigma 1C subunit of AP-1 clathrin	NM_001039569.1	NP_001034658.1	NC_000002.12	protein-coding	REVIEWED	2	-	223755329	223837601	Reference GRCh38.p12 Primary Assembly
hsa-miR-497-5p	NM_001111033.1	1	573.2	573.2	0.0506	0.0646	2	2	3.54e-10	11	1	0	13	240	0	0	210.2	0	0	21	8421	8	20	493	505	13	13	0	read	NM_001111033.1	9606	130399	ACVR1C	ACVRLK7|ALK7	activin A receptor type 1C	activin receptor type-1C|ACTR-IC|ALK-7|activin A receptor, type IC|activin receptor type IC|activin receptor-like kinase 7	NM_001111033.1	NP_001104503.1	NC_000002.12	protein-coding	VALIDATED	2	-	157526766	157628886	Reference GRCh38.p12 Primary Assembly
hsa-miR-497-5p	NM_001171905.1	1	657.7	657.7	0.000563	0.00188	4	4	0	11	1	0	12	248	0	0	203.7	0	0	21	5943	9	20	4616	4627	12	12	0	read	NM_001171905.1	9606	131870	NUDT16	-	nudix hydrolase 16	U8 snoRNA-decapping enzyme|IDP phosphatase|IDPase|U8 snoRNA-binding protein H29K|inosine diphosphate phosphatase|m7GpppN-mRNA hydrolase|nucleoside diphosphate-linked moiety X motif 16|nudix (nucleoside diphosphate linked moiety X)-type motif 16|nudix motif 16|testicular tissue protein Li 129	NM_001171905.1	NP_001165376.1	NC_000003.12	protein-coding	VALIDATED	3	+	131381670	131388829	Reference GRCh38.p12 Primary Assembly
hsa-miR-497-5p	NM_001317841.1	1	549.1	549.1	0.0116	0.0293	1	1	6.54e-06	9	1	0	18	240	20	0	204.1	0	0	21	2462	3	20	89	106	18	18	0	read	NM_001317841.1	9606	132332	TMEM155	-	transmembrane protein 155	protein TMEM155	NM_001317841.1	NP_001304770.1	NC_000004.12	protein-coding	VALIDATED	4	-	121758929	121765399	Reference GRCh38.p12 Primary Assembly
hsa-miR-497-5p	NM_001114734.2	1	1025.9	1025.9	0.000662	0.00427	13	13	0	12	1	0	9	248	0	0	211.9	0	0	21	4944	12	20	2587	2595	9	9	0	read	NM_001114734.2	9606	132430	PABPC4L	-	poly(A) binding protein cytoplasmic 4 like	polyadenylate-binding protein 4-like|PABP-4-like	NM_001114734.2	NP_001108206.3	NC_000004.12	protein-coding	VALIDATED	4	-	133948458	134201747	Reference GRCh38.p12 Primary Assembly
hsa-miR-497-5p	NM_001286808.1	2	1578.2	988	4.71e-05	0.00105	12	17	0	9.5	1	0	16	312	0	0	148	0	0	21	2781	6	21	474	489	16	16	0	read	NM_001286808.1	9606	133619	PRRC1	-	proline rich coiled-coil 1	protein PRRC1|proline-rich and coiled-coil-containing protein 1	NM_001286808.1	NP_001273737.1	NC_000005.10	protein-coding	VALIDATED	5	+	127517608	127555088	Reference GRCh38.p12 Primary Assembly
hsa-miR-497-5p	NM_173491.3	2	1422.9	844.6	1.86e-05	0.000496	9	10	0	8.5	1	0	20	240	0	0	201.6	0	0	21	6591	1	20	3202	3221	20	20	0	read	NM_173491.3	9606	134353	LSM11	-	LSM11, U7 small nuclear RNA associated	U7 snRNA-associated Sm-like protein LSm11	NM_173491.3	NP_775762.1	NC_000005.10	protein-coding	VALIDATED	5	+	157743694	157760708	Reference GRCh38.p12 Primary Assembly
hsa-miR-497-5p	NM_145808.3	4	2562.5	926.3	1.97e-06	0.000128	9	13	0	7	1	1	20	252	16	0	251.3	0	0	21	3900	3	21	3505	3524	19	20	0	read	NM_145808.3	9606	136319	MTPN	GCDP|V-1	myotrophin	myotrophin|granule cell differentiation protein|protein V-1	NM_145808.3	NP_665807.1	NC_000007.14	protein-coding	REVIEWED	7	-	135926754	135977455	Reference GRCh38.p12 Primary Assembly
hsa-miR-497-5p	NM_001253829.1	3	2579.7	1432.1	0.000218	0.00307	24	24	0	10.5	1	0	15	152	0	0	279.1	0	0	21	4451	6	20	3604	3618	15	15	0	read	NM_001253829.1	9606	138639	PTPDC1	PTP9Q22	protein tyrosine phosphatase domain containing 1	protein tyrosine phosphatase domain-containing protein 1|protein tyrosine phosphatase PTP9Q22	NM_001253829.1	NP_001240758.1	NC_000009.12	protein-coding	REVIEWED	9	+	94029030	94109855	Reference GRCh38.p12 Primary Assembly
hsa-miR-497-5p	NM_207318.3	1	810.7	810.7	0.0315	0.0434	7	7	0	6.5	1	0	20	240	40	0	191.7	0	0	21	7626	1	20	6931	6950	20	20	0	read	NM_207318.3	9606	139231	FAM199X	CXorf39	family with sequence similarity 199, X-linked	protein FAM199X	NM_207318.3	NP_997201.1	NC_000023.11	protein-coding	VALIDATED	X	+	104166474	104195901	Reference GRCh38.p12 Primary Assembly
hsa-miR-497-5p	NM_152424.3	3	2063.4	1081.1	1.37e-08	1.08e-06	12	12	0	7	1	0	21	312	16	0	223.1	0	0	21	8443	1	21	7255	7275	21	21	0	read	NM_152424.3	9606	139285	AMER1	FAM123B|OSCS|WTX	APC membrane recruitment protein 1	APC membrane recruitment protein 1|RP11-403E24.2|Wilms tumor gene on the X chromosome protein|Wilms tumor on the X|adenomatous polyposis coli membrane recruitment 1|family with sequence similarity 123B|protein FAM123B	NM_152424.3	NP_689637.3	NC_000023.11	protein-coding	REVIEWED	X	-	64185116	64205743	Reference GRCh38.p12 Primary Assembly
hsa-miR-497-5p	NM_020828.1	1	1298.7	1298.7	7.65e-08	5.23e-06	20	32	0	7.5	1	0	20	240	8	0	202.7	0	0	21	4104	1	20	3741	3760	20	20	0	read	NM_020828.1	9606	140612	ZFP28	mkr5	ZFP28 zinc finger protein	zinc finger protein 28 homolog|krueppel-like zinc finger factor X6|zfp-28|zinc finger factor X6	NM_020828.1	NP_065879.1	NC_000019.10	protein-coding	VALIDATED	19	+	56536789	56559191	Reference GRCh38.p12 Primary Assembly
hsa-miR-497-5p	NM_001256798.1	2	2756.5	1834.8	2.07e-11	5.7e-09	32	32	0	10	1	0	17	240	12	0	263.8	0	0	21	6781	4	20	5418	5434	17	17	0	read	NM_001256798.1	9606	140688	NOL4L	C20orf112|C20orf113	nucleolar protein 4 like	nucleolar protein 4-like	NM_001256798.1	NP_001243727.1	NC_000020.11	protein-coding	VALIDATED	20	-	32443058	32585072	Reference GRCh38.p12 Primary Assembly
hsa-miR-497-5p	NM_001205317.1	1	681.5	681.5	0.065	0.0798	3	3	2.18e-14	7.5	1	0	20	320	16	0	172.5	0	0	21	5210	2	21	609	628	20	20	0	read	NM_001205317.1	9606	140730	RIMS4	C20orf190|RIM 4|RIM-4|RIM4|RIM4-gamma|RIM4gamma	regulating synaptic membrane exocytosis 4	regulating synaptic membrane exocytosis protein 4|RIM4 gamma|rab3-interacting molecule 4	NM_001205317.1	NP_001192246.1	NC_000020.11	protein-coding	VALIDATED	20	-	44751803	44810337	Reference GRCh38.p12 Primary Assembly
hsa-miR-497-5p	NM_001077199.2	1	19022.9	19022.9	0	0	461	558	0	9.5	1	0	16	240	0	0	298.9	0	0	21	6782	5	20	6722	6737	16	16	0	read	NM_001077199.2	9606	140890	SREK1	SFRS12|SRrp508|SRrp86	splicing regulatory glutamic acid and lysine rich protein 1	splicing regulatory glutamine/lysine-rich protein 1|serine-arginine-rich splicing regulatory protein 508|serine/arginine-rich-splicing regulatory protein 86|splicing factor, arginine/serine-rich 12|splicing regulatory glutamic acid/lysine-rich protein 1	NM_001077199.2	NP_001070667.1	NC_000005.10	protein-coding	REVIEWED	5	+	66144217	66183615	Reference GRCh38.p12 Primary Assembly
hsa-miR-497-5p	NM_080836.3	1	1409.8	1409.8	7.22e-10	8.93e-08	21	28	0	4.5	1	1	19	248	40	0	219.8	0	0	21	6414	2	20	1585	1602	19	18	0	read	NM_080836.3	9606	140901	STK35	CLIK1|STK35L1	serine/threonine kinase 35	serine/threonine-protein kinase 35|CLIK-1|CLP-36 interacting kinase|CLP-36-interacting kinase 1|PDLIM1-interacting kinase 1|serine threonine kinase 35 long form|serine/threonine-protein kinase 35 L1	NM_080836.3	NP_543026.2	NC_000020.11	protein-coding	REVIEWED	20	+	2098020	2148554	Reference GRCh38.p12 Primary Assembly
hsa-miR-497-5p	NM_001142314.1	1	817	817	2.1e-05	0.000527	6	6	0	8	1	0	18	240	40	0	242	0	0	21	5226	3	20	601	618	18	18	0	read	NM_001142314.1	9606	142679	DUSP19	DUSP17|LMWDSP3|SKRP1|TS-DSP1	dual specificity phosphatase 19	dual specificity protein phosphatase 19|SAPK pathway-regulating phosphatase 1|dual specificity phosphatase TS-DSP1|low molecular weight dual specificity phosphatase 3|protein phosphatase SKRP1|stress-activated protein kinase pathway-regulating phosphatase 1	NM_001142314.1	NP_001135786.1	NC_000002.12	protein-coding	VALIDATED	2	+	183078558	183100007	Reference GRCh38.p12 Primary Assembly
hsa-miR-497-5p	NM_139169.4	1	518.1	518.1	0.00731	0.017	1	1	6.54e-06	7	1	1	22	252	24	0	157.1	0	0	21	3412	1	21	298	319	21	22	0	read	NM_139169.4	9606	142940	TRUB1	PUS4	TruB pseudouridine synthase family member 1	probable tRNA pseudouridine synthase 1|TruB pseudouridine (psi) synthase family member 1|TruB pseudouridine (psi) synthase homolog 1	NM_139169.4	NP_631908.1	NC_000010.11	protein-coding	VALIDATED	10	+	114938192	114977679	Reference GRCh38.p12 Primary Assembly
hsa-miR-497-5p	NM_153810.4	1	1232.2	1232.2	8.43e-06	0.00049	17	17	0	10.5	1	0	15	240	0	0	272.2	0	0	21	6758	6	20	1448	1462	15	15	0	read	NM_153810.4	9606	143384	CACUL1	C10orf46|CAC1	CDK2 associated cullin domain 1	CDK2-associated and cullin domain-containing protein 1|Cdk-Associated Cullin1|cullin	NM_153810.4	NP_722517.3	NC_000010.11	protein-coding	VALIDATED	10	-	118680981	118755245	Reference GRCh38.p12 Primary Assembly
hsa-miR-497-5p	NM_001271594.1	1	638.7	638.7	0.0161	0.0319	3	3	2.18e-14	7.5	1	0	19	248	16	0	199.7	0	0	21	9345	2	20	2421	2439	19	19	0	read	NM_001271594.1	9606	143686	SESN3	SEST3	sestrin 3	sestrin-3	NM_001271594.1	NP_001258523.1	NC_000011.10	protein-coding	REVIEWED	11	-	95165512	95232540	Reference GRCh38.p12 Primary Assembly
hsa-miR-497-5p	NM_001001660.2	1	615.9	615.9	0.0108	0.0205	1	1	6.54e-06	13	1	0	8	312	0	0	221.9	0	0	21	1149	14	21	1043	1050	8	8	0	read	NM_001001660.2	9606	144363	ETFRF1	LYRM5	electron transfer flavoprotein regulatory factor 1	electron transfer flavoprotein regulatory factor 1|LYR motif containing 5|LYR motif-containing protein 5	NM_001001660.2	NP_001001660.2	NC_000012.12	protein-coding	VALIDATED	12	+	25195215	25205014	Reference GRCh38.p12 Primary Assembly
hsa-miR-497-5p	NM_152450.2	2	701.2	658	0.00149	0.00912	2	2	3.54e-10	8.5	1	0	19	240	8	0	288	0	0	21	3468	2	20	2734	2752	19	19	0	read	NM_152450.2	9606	145773	FAM81A	-	family with sequence similarity 81 member A	protein FAM81A	NM_152450.2	NP_689663.2	NC_000015.10	protein-coding	VALIDATED	15	+	59399661	59523554	Reference GRCh38.p12 Primary Assembly
hsa-miR-497-5p	NM_178818.2	1	636.1	636.1	0.000678	0.00273	3	3	2.18e-14	10	1	0	16	312	0	0	160.1	0	0	21	3430	6	21	2158	2173	16	16	0	read	NM_178818.2	9606	146223	CMTM4	CKLFSF4	CKLF like MARVEL transmembrane domain containing 4	CKLF-like MARVEL transmembrane domain-containing protein 4|chemokine-like factor super family 4|chemokine-like factor superfamily member 4	NM_178818.2	NP_848933.1	NC_000016.10	protein-coding	REVIEWED	16	-	66598177	66696706	Reference GRCh38.p12 Primary Assembly
hsa-miR-497-5p	NM_144683.3	2	1002.3	526	0.0191	0.0346	1	1	6.54e-06	12	1	0	10	312	0	0	131	0	0	21	1939	12	21	580	589	10	10	0	read	NM_144683.3	9606	147015	DHRS13	SDR7C5	dehydrogenase/reductase 13	dehydrogenase/reductase SDR family member 13|dehydrogenase/reductase (SDR family) member 13|short chain dehydrogenase/reductase family 7C member 5	NM_144683.3	NP_653284.2	NC_000017.11	protein-coding	VALIDATED	17	-	28897780	28903070	Reference GRCh38.p12 Primary Assembly
hsa-miR-497-5p	NM_001008239.2	1	619.4	619.4	0.00134	0.00714	2	2	3.54e-10	6.5	1	1	20	240	8	0	249.4	0	0	21	5290	1	20	4287	4305	20	19	0	read	NM_001008239.2	9606	147339	C18orf25	ARKL1|Ark2N|RNF111L1	chromosome 18 open reading frame 25	uncharacterized protein C18orf25|ARKadia-like 1|ARKadia-like protein 1	NM_001008239.2	NP_001008240.1	NC_000018.10	protein-coding	VALIDATED	18	+	46173552	46266991	Reference GRCh38.p12 Primary Assembly
hsa-miR-497-5p	NM_001317031.1	2	655.6	588	0.00468	0.0185	2	2	3.54e-10	8.5	1	0	20	244	4	0	215	0	0	21	1408	2	21	1332	1351	20	20	0	read	NM_001317031.1	9606	147841	SPC24	SPBC24	SPC24, NDC80 kinetochore complex component	kinetochore protein Spc24|SPC24, NDC80 kinetochore complex component, homolog|hSpc24|spindle pole body component 24 homolog	NM_001317031.1	NP_001303960.1	NC_000019.10	protein-coding	VALIDATED	19	-	11145493	11155996	Reference GRCh38.p12 Primary Assembly
hsa-miR-497-5p	NR_027301.1	1	4052	4052	0	0	88	88	0	12	1	0	10	240	0	0	249	0	0	21	2085	11	20	1532	1541	10	10	0	read	NR_027301.1	9606	148189	LINC00662	-	long intergenic non-protein coding RNA 662	CTC-459F4.2	NR_027301.1	-	NC_000019.10	ncRNA	VALIDATED	19	-	27790492	27793939	Reference GRCh38.p12 Primary Assembly
hsa-miR-497-5p	NM_153712.4	1	674.9	674.9	0.0066	0.0142	3	13	0.00139	7	1	0	19	240	16	0	245.9	0	0	21	5181	2	20	1905	1923	19	19	0	read	NM_153712.4	9606	150465	TTL	-	tubulin tyrosine ligase	tubulin--tyrosine ligase|2410003M22Rik	NM_153712.4	NP_714923.1	NC_000002.12	protein-coding	VALIDATED	2	+	112482126	112532645	Reference GRCh38.p12 Primary Assembly
hsa-miR-497-5p	NM_152517.2	1	773.4	773.4	0.000184	0.00299	6	6	0	10	1	0	17	240	16	0	236.4	0	0	21	2652	4	20	1003	1019	17	17	0	read	NM_152517.2	9606	150737	TTC30B	IFT70|IFT70B|fleer	tetratricopeptide repeat domain 30B	tetratricopeptide repeat protein 30B|TPR repeat protein 30B	NM_152517.2	NP_689730.2	NC_000002.12	protein-coding	VALIDATED	2	-	177550151	177552795	Reference GRCh38.p12 Primary Assembly
hsa-miR-497-5p	NM_001128212.2	1	597.6	597.6	0.0304	0.0512	1	6	0.0949	8.5	1	0	20	312	4	0	194.6	0	0	21	1928	2	21	404	423	20	20	0	read	NM_001128212.2	9606	151525	WDSUB1	UBOX6|WDSAM1	WD repeat, sterile alpha motif and U-box domain containing 1	WD repeat, SAM and U-box domain-containing protein 1	NM_001128212.2	NP_001121684.1	NC_000002.12	protein-coding	VALIDATED	2	-	159235792	159286798	Reference GRCh38.p12 Primary Assembly
hsa-miR-497-5p	NM_001040202.1	2	1976.7	1481.4	8.11e-13	9.53e-11	23	27	0	6.5	1	1	19	240	24	0	249.4	0	0	21	3739	3	20	1327	1345	18	19	0	read	NM_001040202.1	9606	152559	PAQR3	RKTG	progestin and adipoQ receptor family member 3	progestin and adipoQ receptor family member 3|Raf kinase trapping to Golgi|progestin and adipoQ receptor family member III	NM_001040202.1	NP_001035292.1	NC_000004.12	protein-coding	REVIEWED	4	-	78887224	78939427	Reference GRCh38.p12 Primary Assembly
hsa-miR-497-5p	NM_001300735.1	3	1545.4	560.9	0.00733	0.0162	1	1	6.54e-06	13	1	0	9	240	0	0	243.9	0	0	21	2959	12	20	1947	1955	9	9	0	read	NM_001300735.1	9606	153020	RASGEF1B	GPIG4	RasGEF domain family member 1B	ras-GEF domain-containing family member 1B|GPI gamma-4	NM_001300735.1	NP_001287664.1	NC_000004.12	protein-coding	VALIDATED	4	-	81426392	81471927	Reference GRCh38.p12 Primary Assembly
hsa-miR-497-5p	NM_001258286.1	1	688.6	688.6	0.0192	0.0353	1	1	6.54e-06	13	1	0	8	312	0	0	294.6	0	0	21	2693	14	21	2117	2124	8	8	0	read	NM_001258286.1	9606	153129	SLC38A9	URLC11	solute carrier family 38 member 9	sodium-coupled neutral amino acid transporter 9|putative sodium-coupled neutral amino acid transporter 9|up-regulated in lung cancer 11	NM_001258286.1	NP_001245215.1	NC_000005.10	protein-coding	VALIDATED	5	-	55625844	55712342	Reference GRCh38.p12 Primary Assembly
hsa-miR-497-5p	NM_153607.2	2	2276.2	1772.4	6.32e-14	1.08e-11	31	33	0	10	1	0	15	240	0	0	245.4	0	0	21	7782	6	20	4926	4940	15	15	0	read	NM_153607.2	9606	153222	CREBRF	C5orf41|LRF	CREB3 regulatory factor	CREB3 regulatory factor|UPF0474 protein C5orf41|adult retina protein|luman recruitment factor|luman-recruiting factor|luman/CREB3 recruitment factor	NM_153607.2	NP_705835.2	NC_000005.10	protein-coding	VALIDATED	5	+	173056348	173139287	Reference GRCh38.p12 Primary Assembly
hsa-miR-497-5p	NM_174909.4	1	840.1	840.1	1.67e-05	0.000696	7	7	0	6.5	1	1	21	240	16	0	265.1	0	0	21	4608	1	20	160	180	20	21	0	read	NM_174909.4	9606	153339	TMEM167A	TMEM167	transmembrane protein 167A	protein kish-A|transmembrane protein 167	NM_174909.4	NP_777569.1	NC_000005.10	protein-coding	VALIDATED	5	-	83052845	83077452	Reference GRCh38.p12 Primary Assembly
hsa-miR-497-5p	NM_145176.2	1	601.9	601.9	0.0156	0.0242	2	2	3.54e-10	13	1	0	8	312	0	0	167.9	0	0	21	5599	14	21	309	316	8	8	0	read	NM_145176.2	9606	154091	SLC2A12	GLUT12|GLUT8	solute carrier family 2 member 12	solute carrier family 2, facilitated glucose transporter member 12|GLUT-12|glucose transporter type 12|solute carrier family 2 (facilitated glucose transporter), member 12	NM_145176.2	NP_660159.1	NC_000006.12	protein-coding	VALIDATED	6	-	133987580	134052650	Reference GRCh38.p12 Primary Assembly
hsa-miR-497-5p	NM_001286398.2	3	4338.8	3293.9	0	0	67	77	0	10	1	0	14	312	0	0	254.9	0	0	21	11326	8	21	1821	1834	14	14	0	read	NM_001286398.2	9606	154214	RNF217	C6orf172|IBRDC1|OSTL|dJ84N20.1	ring finger protein 217	probable E3 ubiquitin-protein ligase RNF217|IBR domain containing 1|opposite STL	NM_001286398.2	NP_001273327.1	NC_000006.12	protein-coding	REVIEWED	6	+	124962405	125092633	Reference GRCh38.p12 Primary Assembly
hsa-miR-497-5p	NM_001134405.1	1	581	581	0.0476	0.0613	1	1	6.54e-06	9.5	1	0	20	240	8	0	255	0	0	21	4050	1	20	3716	3735	20	20	0	read	NM_001134405.1	9606	154661	RUNDC3B	RPIB9|RPIP9	RUN domain containing 3B	RUN domain-containing protein 3B|RPIP-9|Rap2 binding protein 9|Rap2-interacting protein 9|rap2-binding protein 9	NM_001134405.1	NP_001127877.1	NC_000007.14	protein-coding	VALIDATED	7	+	87627655	87832297	Reference GRCh38.p12 Primary Assembly
hsa-miR-497-5p	NM_001301007.1	2	27656.7	27135.1	0	0	665	695	0	11	1	0	15	240	0	0	257.1	0	0	21	8849	6	20	8701	8715	15	15	0	read	NM_001301007.1	9606	154810	AMOTL1	JEAP	angiomotin like 1	angiomotin-like protein 1|junction-enriched and associated protein	NM_001301007.1	NP_001287936.1	NC_000011.10	protein-coding	REVIEWED	11	+	94706417	94876752	Reference GRCh38.p12 Primary Assembly
hsa-miR-497-5p	NM_001100592.2	1	562.2	562.2	0.00453	0.0129	1	1	6.54e-06	8.5	1	1	17	312	24	0	140.2	0	0	21	2635	6	21	1509	1525	16	17	0	read	NM_001100592.2	9606	155066	ATP6V0E2	ATP6V0E2L|C7orf32	ATPase H+ transporting V0 subunit e2	V-type proton ATPase subunit e 2|ATPase, H+ transporting V0 subunit E isoform 2-like|H+-ATPase e2 subunit|V-ATPase subunit e 2|lysosomal 9 kDa H(+)-transporting ATPase V0 subunit e2|vacuolar proton pump subunit e 2|vacuolar proton-ATPase subunit	NM_001100592.2	NP_001094062.1	NC_000007.14	protein-coding	VALIDATED	7	+	149872967	149880712	Reference GRCh38.p12 Primary Assembly
hsa-miR-497-5p	NM_053043.2	2	1055.5	556.9	0.0284	0.0455	2	2	3.54e-10	13	1	0	9	252	0	0	183.9	0	0	21	10325	13	21	466	474	9	9	0	read	NM_053043.2	9606	155435	RBM33	PRR8	RNA binding motif protein 33	RNA-binding protein 33|hypothetical protein MGC20460|proline rich 8|proline-rich protein 8	NM_053043.2	NP_444271.2	NC_000007.14	protein-coding	VALIDATED	7	+	155644493	155781484	Reference GRCh38.p12 Primary Assembly
hsa-miR-497-5p	NR_144550.1	2	1133.6	578.4	4.86e-05	0.000103	1	1	6.54e-06	8.5	1	0	19	240	4	0	249.4	0	0	21	3181	2	20	1619	1637	19	19	0	read	NR_144550.1	9606	157489	SDAD1P1	-	SDA1 domain containing 1 pseudogene 1	-	NR_144550.1	-	NC_000008.11	pseudo	VALIDATED	8	-	26379258	26382952	Reference GRCh38.p12 Primary Assembly
hsa-miR-497-5p	NM_001177475.1	1	665.9	665.9	0.0254	0.0348	3	3	2.18e-14	10	1	0	17	240	4	0	259.9	0	0	21	3183	4	20	654	670	17	17	0	read	NM_001177475.1	9606	158747	MOSPD2	-	motile sperm domain containing 2	motile sperm domain-containing protein 2	NM_001177475.1	NP_001170946.1	NC_000023.11	protein-coding	VALIDATED	X	+	14873404	14922165	Reference GRCh38.p12 Primary Assembly
hsa-miR-497-5p	NM_001320437.1	1	544	544	0.0227	0.0505	1	1	6.54e-06	9.5	1	0	17	312	16	0	133	0	0	21	6089	5	21	1115	1131	17	17	0	read	NM_001320437.1	9606	159195	USP54	C10orf29|bA137L10.3|bA137L10.4	ubiquitin specific peptidase 54	inactive ubiquitin carboxyl-terminal hydrolase 54|inactive ubiquitin-specific peptidase 54|ubiquitin specific protease 54|ubiquitin specific proteinase 54	NM_001320437.1	NP_001307366.1	NC_000010.11	protein-coding	VALIDATED	10	-	73497537	73626905	Reference GRCh38.p12 Primary Assembly
hsa-miR-497-5p	NR_138550.1	2	1118.7	601	0.00184	0.00465	1	1	6.54e-06	11	1	0	13	312	0	0	204	0	0	21	3549	9	21	633	645	13	13	0	read	NR_138550.1	9606	160760	PPTC7	TA-PP2C|TAPP2C	PTC7 protein phosphatase homolog	protein phosphatase PTC7 homolog	NR_138550.1	-	NC_000012.12	protein-coding	VALIDATED	12	-	110533244	110583258	Reference GRCh38.p12 Primary Assembly
hsa-miR-497-5p	NM_152592.5	3	1622.4	620.5	0.00113	0.00381	2	2	3.54e-10	8.5	1	0	19	312	4	0	179.5	0	0	21	13503	3	21	9825	9843	19	19	0	read	NM_152592.5	9606	161176	SYNE3	C14orf139|C14orf49|KASH3|LINC00341|NCRNA00341|NET53|Nesp3	spectrin repeat containing nuclear envelope family member 3	nesprin-3|KASH domain-containing protein 3|long intergenic non-protein coding RNA 341|nuclear envelope spectrin repeat protein 3	NM_152592.5	NP_689805.3	NC_000014.9	protein-coding	VALIDATED	14	-	95407265	95516692	Reference GRCh38.p12 Primary Assembly
hsa-miR-497-5p	NM_152594.2	5	26025.1	22217.3	0	0	542	542	0	11	1	0	12	240	0	0	253.3	0	0	21	7255	9	20	3969	3980	12	12	0	read	NM_152594.2	9606	161742	SPRED1	NFLS|PPP1R147|hSpred1|spred-1	sprouty related EVH1 domain containing 1	sprouty-related, EVH1 domain-containing protein 1|protein phosphatase 1, regulatory subunit 147|suppressor of Ras/MAPK activation	NM_152594.2	NP_689807.1	NC_000015.10	protein-coding	REVIEWED	15	+	38252086	38357248	Reference GRCh38.p12 Primary Assembly
hsa-miR-497-5p	NM_001034841.3	1	647.8	647.8	0.00853	0.0188	4	6	2.09e-12	9	1	0	16	320	0	0	117.8	0	0	21	7722	6	21	1751	1766	16	16	0	read	NM_001034841.3	9606	162073	ITPRIPL2	-	ITPRIP like 2	inositol 1,4,5-trisphosphate receptor-interacting protein-like 2|inositol 1,4,5-triphosphate receptor-interacting protein-like 2|inositol 1,4,5-trisphosphate receptor interacting protein like 2	NM_001034841.3	NP_001030013.1	NC_000016.10	protein-coding	VALIDATED	16	+	19113931	19121629	Reference GRCh38.p12 Primary Assembly
hsa-miR-497-5p	NM_001195215.1	2	1401.1	819.9	0.000315	0.00599	8	8	0	8.5	1	0	20	152	20	0	288.9	0	0	21	8388	1	20	6033	6052	20	20	0	read	NM_001195215.1	9606	163486	DENND1B	C1ORF18|C1orf218|FAM31B	DENN domain containing 1B	DENN domain-containing protein 1B|DENN/MADD domain containing 1B|connecdenn 2|family with sequence similarity 31, member B	NM_001195215.1	NP_001182144.1	NC_000001.11	protein-coding	VALIDATED	1	-	197504747	197782137	Reference GRCh38.p12 Primary Assembly
hsa-miR-497-5p	NM_198461.3	1	799.1	799.1	0.000616	0.00968	6	7	0	5.5	1	1	21	312	12	0	190.1	0	0	21	13920	1	21	1329	1348	21	20	0	read	NM_198461.3	9606	164832	LONRF2	RNF192	LON peptidase N-terminal domain and ring finger 2	LON peptidase N-terminal domain and RING finger protein 2|RING finger protein 192|neuroblastoma apoptosis-related protease	NM_198461.3	NP_940863.3	NC_000002.12	protein-coding	VALIDATED	2	-	100273290	100322732	Reference GRCh38.p12 Primary Assembly
hsa-miR-497-5p	NM_001114394.2	2	1090.7	567.7	0.0335	0.0544	1	1	6.54e-06	6.5	1	1	22	252	16	0	210.7	0	0	21	5121	1	21	492	513	21	22	0	read	NM_001114394.2	9606	167153	TENT2	APD4|GLD2|PAPD4|TUT2	terminal nucleotidyltransferase 2	poly(A) RNA polymerase GLD2|PAP associated domain containing 4|PAP-associated domain-containing protein 4|TUTase 2|hGLD-2|poly(A) RNA polymerase D4, non-canonical|terminal uridylyltransferase 2	NM_001114394.2	NP_001107866.1	NC_000005.10	protein-coding	VALIDATED	5	+	79612416	79688242	Reference GRCh38.p12 Primary Assembly
hsa-miR-497-5p	NM_001242377.1	1	1992.1	1992.1	0	0	38	38	0	11	1	0	11	248	0	0	177.1	0	0	21	10093	10	20	640	650	11	11	0	read	NM_001242377.1	9606	167227	DCP2	NUDT20	decapping mRNA 2	m7GpppN-mRNA hydrolase|DCP2 decapping enzyme homolog|hDpc|mRNA-decapping enzyme 2|nudix (nucleoside diphosphate linked moiety X)-type motif 20	NM_001242377.1	NP_001229306.1	NC_000005.10	protein-coding	REVIEWED	5	+	112976701	113022194	Reference GRCh38.p12 Primary Assembly
hsa-miR-497-5p	NM_138295.4	3	1511.8	528.1	0.0681	0.0883	1	3	0.0122	8.5	1	0	20	240	16	0	188.1	0	0	21	9092	1	20	6916	6935	20	20	0	read	NM_138295.4	9606	168507	PKD1L1	HTX8|PRO19563	polycystin 1 like 1, transient receptor potential channel interacting	polycystic kidney disease protein 1-like 1|PC1-like 1 protein|polycystic kidney disease 1 like 1|polycystin-1L1	NM_138295.4	NP_612152.1	NC_000007.14	protein-coding	REVIEWED	7	-	47774602	47958912	Reference GRCh38.p12 Primary Assembly
hsa-miR-497-5p	NM_133638.4	2	1053.6	570.7	0.00868	0.0261	1	2	0.00175	6.5	1	1	18	312	40	0	132.7	0	0	21	5234	4	21	155	171	18	17	0	read	NM_133638.4	9606	171019	ADAMTS19	-	ADAM metallopeptidase with thrombospondin type 1 motif 19	A disintegrin and metalloproteinase with thrombospondin motifs 19|a disintegrin-like and metalloprotease (reprolysin type) with thrombospondin type 1 motif, 19	NM_133638.4	NP_598377.4	NC_000005.10	protein-coding	REVIEWED	5	+	129460264	129738682	Reference GRCh38.p12 Primary Assembly
hsa-miR-497-5p	NM_138340.4	1	531.5	531.5	0.00594	0.0152	1	1	6.54e-06	9	1	0	19	240	0	0	209.5	0	0	21	2085	2	20	799	817	19	19	0	read	NM_138340.4	9606	171586	ABHD3	LABH3	abhydrolase domain containing 3	phospholipase ABHD3|abhydrolase domain-containing protein 3|alpha/beta hydrolase domain containing protein 3|lung alpha/beta hydrolase 3	NM_138340.4	NP_612213.2	NC_000018.10	protein-coding	REVIEWED	18	-	21650896	21704804	Reference GRCh38.p12 Primary Assembly
hsa-miR-497-5p	NM_024852.3	1	864	864	2.67e-05	0.00122	6	6	0	7	1	0	21	312	12	0	248	0	0	21	3667	1	21	2168	2188	21	21	0	read	NM_024852.3	9606	192669	AGO3	EIF2C3	argonaute 3, RISC catalytic component	protein argonaute-3|argonaute RISC catalytic component 3|eukaryotic translation initiation factor 2C, 3|hAgo3	NM_024852.3	NP_079128.2	NC_000001.11	protein-coding	REVIEWED	1	+	35925682	36056469	Reference GRCh38.p12 Primary Assembly
hsa-miR-497-5p	NM_017629.3	4	3204.1	1479.2	9.37e-11	1.26e-08	24	37	0	9.5	1	0	17	240	8	0	230.2	0	0	21	7069	4	20	6166	6182	17	17	0	read	NM_017629.3	9606	192670	AGO4	EIF2C4	argonaute 4, RISC catalytic component	protein argonaute-4|eukaryotic translation initiation factor 2C, 4	NM_017629.3	NP_060099.2	NC_000001.11	protein-coding	REVIEWED	1	+	35807623	35857889	Reference GRCh38.p12 Primary Assembly
hsa-miR-497-5p	NM_001286152.1	2	1086.7	606.7	0.0148	0.0321	1	1	6.54e-06	8.5	1	0	21	244	0	0	283.7	0	0	21	3950	1	21	3393	3413	21	21	0	read	NM_001286152.1	9606	196264	MPZL3	-	myelin protein zero like 3	myelin protein zero-like protein 3	NM_001286152.1	NP_001273081.1	NC_000011.10	protein-coding	VALIDATED	11	-	118226689	118252367	Reference GRCh38.p12 Primary Assembly
hsa-miR-497-5p	NM_001113402.1	1	533.1	533.1	0.00995	0.022	1	1	6.54e-06	9	1	0	20	240	4	0	209.1	0	0	21	2124	1	20	378	397	20	20	0	read	NM_001113402.1	9606	196394	AMN1	-	antagonist of mitotic exit network 1 homolog	protein AMN1 homolog	NM_001113402.1	NP_001106873.1	NC_000012.12	protein-coding	VALIDATED	12	-	31671136	31729173	Reference GRCh38.p12 Primary Assembly
hsa-miR-497-5p	NM_001347839.1	1	841.9	841.9	6.83e-05	0.00153	9	9	0	10	1	0	14	248	0	0	183.9	0	0	21	5703	7	20	1356	1369	14	14	0	read	NM_001347839.1	9606	196528	ARID2	BAF200|CSS6|p200	AT-rich interaction domain 2	AT-rich interactive domain-containing protein 2|ARID domain-containing protein 2|AT rich interactive domain 2 (ARID, RFX-like)|BRG1-associated factor 200|zinc finger protein with activation potential|zipzap/p200	NM_001347839.1	NP_001334768.1	NC_000012.12	protein-coding	REVIEWED	12	+	45729705	45908039	Reference GRCh38.p12 Primary Assembly
hsa-miR-497-5p	NM_001290083.1	1	611.7	611.7	0.0331	0.0512	1	1	6.54e-06	13	1	0	8	312	0	0	217.7	0	0	21	3019	14	21	2455	2462	8	8	0	read	NM_001290083.1	9606	199692	ZNF627	-	zinc finger protein 627	zinc finger protein 627	NM_001290083.1	NP_001277012.1	NC_000019.10	protein-coding	VALIDATED	19	+	11575254	11619158	Reference GRCh38.p12 Primary Assembly
hsa-miR-497-5p	NM_001330585.1	3	3268.6	2269.2	0	0	44	44	0	7	1	0	17	240	16	0	191.2	0	0	21	5342	4	20	4692	4708	17	17	0	read	NM_001330585.1	9606	200014	CC2D1B	-	coiled-coil and C2 domain containing 1B	coiled-coil and C2 domain-containing protein 1B|FRE under dual repression-binding protein 2|five prime repressor element under dual repression-binding protein 2|freud-2	NM_001330585.1	NP_001317514.1	NC_000001.11	protein-coding	VALIDATED	1	-	52348436	52366290	Reference GRCh38.p12 Primary Assembly
hsa-miR-497-5p	NM_001135036.1	1	672.8	672.8	0.00116	0.0081	2	3	4.77e-07	8	1	0	17	240	28	0	270.8	0	0	21	4244	4	20	3738	3754	17	17	0	read	NM_001135036.1	9606	201158	TVP23C	FAM18B2	trans-golgi network vesicle protein 23 homolog C	Golgi apparatus membrane protein TVP23 homolog C|family with sequence similarity 18, member B2|protein FAM18B2	NM_001135036.1	NP_001128508.1	NC_000017.11	protein-coding	VALIDATED	17	-	15502263	15563630	Reference GRCh38.p12 Primary Assembly
hsa-miR-497-5p	NM_152678.2	1	562.5	562.5	0.0036	0.0118	2	2	3.54e-10	13	1	0	8	248	0	0	192.5	0	0	21	4679	13	20	2237	2244	8	8	0	read	NM_152678.2	9606	201627	DENND6A	AFI1A|FAM116A	DENN domain containing 6A	protein DENND6A|DENN domain-containing protein 6A|DENN/MADD domain containing 6A|family with sequence similarity 116, member A|protein FAM116A	NM_152678.2	NP_689891.1	NC_000003.12	protein-coding	VALIDATED	3	-	57625453	57693117	Reference GRCh38.p12 Primary Assembly
hsa-miR-497-5p	NM_152680.2	1	2414.5	2414.5	0	0	46	62	0	6	1	1	21	240	28	0	267.5	0	0	21	3233	1	20	2061	2081	20	21	0	read	NM_152680.2	9606	201799	TMEM154	-	transmembrane protein 154	transmembrane protein 154	NM_152680.2	NP_689893.1	NC_000004.12	protein-coding	VALIDATED	4	-	152626113	152680164	Reference GRCh38.p12 Primary Assembly
hsa-miR-497-5p	NM_001297696.1	1	680.9	680.9	0.000608	0.00815	1	1	6.54e-06	8.5	1	0	18	312	16	0	260.9	0	0	21	3472	4	21	3041	3058	18	18	0	read	NM_001297696.1	9606	202243	CCDC125	KENAE	coiled-coil domain containing 125	coiled-coil domain-containing protein 125|Kenae	NM_001297696.1	NP_001284625.1	NC_000005.10	protein-coding	VALIDATED	5	-	69273086	69333069	Reference GRCh38.p12 Primary Assembly
hsa-miR-497-5p	NM_001293212.1	1	582.1	582.1	0.00347	0.0177	2	2	3.54e-10	5	1	1	21	252	24	0	173.1	0	0	21	2772	1	21	1317	1336	21	20	0	read	NM_001293212.1	9606	203068	TUBB	CDCBM6|CSCSC1|M40|OK/SW-cl.56|TUBB1|TUBB5	tubulin beta class I	tubulin beta chain|beta Ib tubulin|tubulin beta-1 chain|tubulin beta-5 chain|tubulin, beta polypeptide	NM_001293212.1	NP_001280141.1	NC_000006.12	protein-coding	REVIEWED	6	+	30720200	30725425	Reference GRCh38.p12 Primary Assembly
hsa-miR-497-5p	NM_001351601.1	1	669.5	669.5	0.01	0.0322	4	4	0	13	1	0	9	240	0	0	232.5	0	0	21	3967	12	20	1145	1153	9	9	0	read	NM_001351601.1	9606	203522	INTS6L	DDX26B	integrator complex subunit 6 like	integrator complex subunit 6-like|DEAD/H (Asp-Glu-Ala-Asp/His) box polypeptide 26B|protein DDX26B	NM_001351601.1	NP_001338530.1	NC_000023.11	protein-coding	VALIDATED	X	+	135520625	135582534	Reference GRCh38.p12 Primary Assembly
hsa-miR-497-5p	NM_001017980.3	1	1171	1171	7.99e-07	5.89e-05	12	13	0	4	1	1	21	312	28	0	293	0	0	21	4760	2	21	2731	2751	20	21	0	read	NM_001017980.3	9606	203547	VMA21	MEAX|XMEA	VMA21, vacuolar ATPase assembly factor	vacuolar ATPase assembly integral membrane protein VMA21|VMA21 vacuolar H+-ATPase homolog|myopathy with excessive autophagy protein	NM_001017980.3	NP_001017980.1	NC_000023.11	protein-coding	REVIEWED	X	+	151396554	151409363	Reference GRCh38.p12 Primary Assembly
hsa-miR-497-5p	NM_181358.2	1	693.8	693.8	0.0609	0.0752	5	5	0	9.5	1	0	16	312	0	0	133.8	0	0	21	6875	6	21	2230	2245	16	16	0	read	NM_181358.2	9606	204851	HIPK1	Myak|Nbak2	homeodomain interacting protein kinase 1	homeodomain-interacting protein kinase 1|homeodomain interacting protein kinase 1-like protein|nuclear body associated kinase 2b|nuclear body-associated kinase 2	NM_181358.2	NP_852003.1	NC_000001.11	protein-coding	REVIEWED	1	+	113929373	113977868	Reference GRCh38.p12 Primary Assembly
hsa-miR-497-5p	NM_001308045.1	1	954.3	954.3	0.000312	0.00477	10	10	0	8	1	0	18	240	24	0	238.3	0	0	21	6186	3	20	4039	4056	18	18	0	read	NM_001308045.1	9606	205564	SENP5	-	SUMO specific peptidase 5	sentrin-specific protease 5|SUMO1/sentrin specific peptidase 5|SUMO1/sentrin specific protease 5|sentrin/SUMO-specific protease SENP5	NM_001308045.1	NP_001294974.1	NC_000003.12	protein-coding	VALIDATED	3	+	196867855	196934713	Reference GRCh38.p12 Primary Assembly
hsa-miR-497-5p	NM_182488.3	1	634.2	634.2	0.00594	0.0177	2	2	3.54e-10	9.5	1	0	15	240	0	0	264.2	0	0	21	4503	6	20	2978	2992	15	15	0	read	NM_182488.3	9606	219333	USP12	UBH1|USP12L1	ubiquitin specific peptidase 12	ubiquitin carboxyl-terminal hydrolase 12|deubiquitinating enzyme 12|ubiquitin specific protease 12 like 1|ubiquitin thioesterase 12|ubiquitin thiolesterase 12|ubiquitin-hydrolyzing enzyme 1|ubiquitin-specific-processing protease 12	NM_182488.3	NP_872294.2	NC_000013.11	protein-coding	VALIDATED	13	-	27066149	27171895	Reference GRCh38.p12 Primary Assembly
hsa-miR-497-5p	NM_001244889.1	1	2415.5	2415.5	0	0	47	48	0	6.5	1	0	20	240	8	0	231.5	0	0	21	6874	1	20	4078	4097	20	20	0	read	NM_001244889.1	9606	219699	UNC5B	UNC5H2|p53RDL1	unc-5 netrin receptor B	netrin receptor UNC5B|p53-regulated receptor for death and life protein 1|protein unc-5 homolog 2|protein unc-5 homolog B|transmembrane receptor Unc5H2|unc-5 homolog 2|unc-5 homolog B	NM_001244889.1	NP_001231818.1	NC_000010.11	protein-coding	VALIDATED	10	+	71212534	71302878	Reference GRCh38.p12 Primary Assembly
hsa-miR-497-5p	NM_001282852.1	1	571.9	571.9	0.0465	0.0645	2	4	1.82e-05	13	1	0	9	240	0	0	214.9	0	0	21	4636	12	20	1559	1567	9	9	0	read	NM_001282852.1	9606	219771	CCNY	C10orf9|CBCP1|CCNX|CFP1	cyclin Y	cyclin-Y|cyc-Y|cyclin box protein 1|cyclin fold protein 1|cyclin-X|cyclin-box carrying protein 1	NM_001282852.1	NP_001269781.1	NC_000010.11	protein-coding	VALIDATED	10	+	35246980	35572669	Reference GRCh38.p12 Primary Assembly
hsa-miR-497-5p	NM_001161452.1	1	784.3	784.3	0.000579	0.00848	7	7	0	11	1	0	16	240	0	0	226.3	0	0	21	2559	5	20	1601	1616	16	16	0	read	NM_001161452.1	9606	220002	CYB561A3	CYBASC3|LCYTB	cytochrome b561 family member A3	cytochrome b ascorbate-dependent protein 3|cytochrome b, ascorbate dependent 3|lysosomal cytochrome b	NM_001161452.1	NP_001154924.1	NC_000011.10	protein-coding	VALIDATED	11	-	61348747	61362282	Reference GRCh38.p12 Primary Assembly
hsa-miR-497-5p	NM_001323977.1	2	2462	1950.4	1.33e-15	2e-13	36	36	0	13	1	0	9	240	0	0	233.4	0	0	21	3512	12	20	434	442	9	9	0	read	NM_001323977.1	9606	220963	SLC16A9	C10orf36|MCT9	solute carrier family 16 member 9	monocarboxylate transporter 9|MCT 9|monocarboxylic acid transporter 9|solute carrier family 16 (monocarboxylic acid transporters), member 9	NM_001323977.1	NP_001310906.1	NC_000010.11	protein-coding	VALIDATED	10	-	59650763	59710078	Reference GRCh38.p12 Primary Assembly
hsa-miR-497-5p	NM_152729.2	1	643.9	643.9	0.0286	0.0416	2	2	3.54e-10	7	1	1	18	240	8	0	272.9	0	0	21	3193	3	20	574	590	18	17	0	read	NM_152729.2	9606	221294	NT5DC1	C6orf200|LP2642|NT5C2L1	5'-nucleotidase domain containing 1	5'-nucleotidase domain-containing protein 1|5'-nucleotidase, cytosolic II-like 1 protein	NM_152729.2	NP_689942.2	NC_000006.12	protein-coding	REVIEWED	6	+	116100832	116245689	Reference GRCh38.p12 Primary Assembly
hsa-miR-497-5p	NM_001347855.1	2	792.1	662	0.0297	0.0589	2	2	3.54e-10	7	1	0	17	240	40	0	240	0	0	21	3100	4	20	199	215	17	17	0	read	NM_001347855.1	9606	221393	ADGRF4	GPR115|PGR18	adhesion G protein-coupled receptor F4	adhesion G protein-coupled receptor F4|G-protein coupled receptor PGR18|probable G-protein coupled receptor 115|seven transmembrane helix receptor	NM_001347855.1	NP_001334784.1	NC_000006.12	protein-coding	REVIEWED	6	+	47698544	47722020	Reference GRCh38.p12 Primary Assembly
hsa-miR-497-5p	NM_001135575.1	2	5278.9	3830.9	0	0	80	123	0	8	1	0	17	312	44	0	220.9	0	0	21	4710	5	21	4406	4422	17	17	0	read	NM_001135575.1	9606	221710	SMIM13	C6orf228	small integral membrane protein 13	small integral membrane protein 13|UPF0766 protein C6orf228	NM_001135575.1	NP_001129047.1	NC_000006.12	protein-coding	VALIDATED	6	+	11094032	11138737	Reference GRCh38.p12 Primary Assembly
hsa-miR-497-5p	NM_001037165.1	3	4685.2	3662.7	0	0	78	78	0	5.5	1	1	20	248	40	0	204.7	0	0	21	11191	1	20	7261	7279	20	19	0	read	NM_001037165.1	9606	221937	FOXK1	FOXK1L	forkhead box K1	forkhead box protein K1|MNF|myocyte nuclear factor	NM_001037165.1	NP_001032242.1	NC_000007.14	protein-coding	VALIDATED	7	+	4642283	4771442	Reference GRCh38.p12 Primary Assembly
hsa-miR-497-5p	NM_001122838.1	1	525.3	525.3	0.00654	0.016	1	4	0.0332	13	1	0	8	312	0	0	131.3	0	0	21	5363	14	21	3809	3816	8	8	0	read	NM_001122838.1	9606	222236	NAPEPLD	C7orf18|FMP30|NAPE-PLD	N-acyl phosphatidylethanolamine phospholipase D	N-acyl-phosphatidylethanolamine-hydrolyzing phospholipase D|NAPE-hydrolyzing phospholipase D	NM_001122838.1	NP_001116310.1	NC_000007.14	protein-coding	VALIDATED	7	-	103099575	103149559	Reference GRCh38.p12 Primary Assembly
hsa-miR-497-5p	NM_173567.4	1	770.3	770.3	0.00223	0.0177	3	3	2.18e-14	3.5	1	1	21	312	60	0	216.3	0	0	21	1443	1	21	379	398	21	20	0	read	NM_173567.4	9606	253152	EPHX4	ABHD7|EH4|EPHXRP	epoxide hydrolase 4	epoxide hydrolase 4|abhydrolase domain containing 7|abhydrolase domain-containing protein 7|epoxide hydrolase-related protein	NM_173567.4	NP_775838.3	NC_000001.11	protein-coding	VALIDATED	1	+	92029975	92063535	Reference GRCh38.p12 Primary Assembly
hsa-miR-497-5p	NM_001080412.2	2	1194.4	634.6	0.00464	0.019	2	3	4.77e-07	7.5	1	0	19	244	60	0	195.6	0	0	21	8398	3	21	1871	1889	19	19	0	read	NM_001080412.2	9606	253461	ZBTB38	CIBZ|PPP1R171|ZNF921	zinc finger and BTB domain containing 38	zinc finger and BTB domain-containing protein 38|protein phosphatase 1, regulatory subunit 171	NM_001080412.2	NP_001073881.2	NC_000003.12	protein-coding	REVIEWED	3	+	141324212	141449791	Reference GRCh38.p12 Primary Assembly
hsa-miR-497-5p	NM_178863.4	1	546.9	546.9	0.00604	0.0219	1	1	6.54e-06	8.5	1	0	19	312	4	0	140.9	0	0	21	1745	3	21	852	870	19	19	0	read	NM_178863.4	9606	253980	KCTD13	BACURD1|FKSG86|PDIP1|POLDIP1|hBACURD1	potassium channel tetramerization domain containing 13	BTB/POZ domain-containing adapter for CUL3-mediated RhoA degradation protein 1|BTB/POZ domain-containing protein KCTD13|CTD-2574D22.4|TNFAIP1-like protein|polymerase delta-interacting protein 1|potassium channel tetramerisation domain containing 13	NM_178863.4	NP_849194.1	NC_000016.10	protein-coding	VALIDATED	16	-	29906334	29926231	Reference GRCh38.p12 Primary Assembly
hsa-miR-497-5p	NM_001166139.2	1	1163.3	1163.3	7.03e-07	6.9e-05	13	14	0	12	1	0	10	312	0	0	288.3	0	0	21	5072	12	21	2936	2945	10	10	0	read	NM_001166139.2	9606	254251	LCORL	MLR1	ligand dependent nuclear receptor corepressor like	ligand-dependent nuclear receptor corepressor-like protein|LCOR-like protein|MBLK1-related protein|transcription factor MLR1	NM_001166139.2	NP_001159611.1	NC_000004.12	protein-coding	REVIEWED	4	-	17841198	18023286	Reference GRCh38.p12 Primary Assembly
hsa-miR-497-5p	NM_001320466.1	3	2187.5	1145.7	7.81e-07	4.49e-05	15	15	0	5.5	1	1	21	240	12	12	233.7	0	0	21	6458	1	20	4609	4629	20	21	0	read	NM_001320466.1	9606	254887	ZDHHC23	DHHC-23|NIDD	zinc finger DHHC-type containing 23	palmitoyltransferase ZDHHC23|zinc finger DHHC domain-containing protein 23	NM_001320466.1	NP_001307395.1	NC_000003.12	protein-coding	VALIDATED	3	+	113947900	113998001	Reference GRCh38.p12 Primary Assembly
hsa-miR-497-5p	NM_182757.3	3	16047.5	15029.8	0	0	362	362	0	9	1	0	18	240	16	0	250.8	0	0	21	5036	3	20	2861	2878	18	18	0	read	NM_182757.3	9606	255488	RNF144B	IBRDC2|PIR2|bA528A10.3|p53RFP	ring finger protein 144B	E3 ubiquitin-protein ligase RNF144B|IBR domain containing 2|IBR domain-containing protein 2|p53-inducible RING finger protein	NM_182757.3	NP_877434.2	NC_000006.12	protein-coding	VALIDATED	6	+	18387328	18468873	Reference GRCh38.p12 Primary Assembly
hsa-miR-497-5p	NM_175854.7	1	590.9	590.9	0.0441	0.0576	1	1	6.54e-06	8	1	0	20	240	8	0	256.9	0	0	21	5643	1	20	2413	2432	20	20	0	read	NM_175854.7	9606	255967	PAN3	-	poly(A) specific ribonuclease subunit PAN3	PAN2-PAN3 deadenylation complex subunit PAN3|PAB-dependent poly(A)-specific ribonuclease subunit 3|PAB-dependent poly(A)-specific ribonuclease subunit PAN3|PAB1P-dependent poly(A)-nuclease|PAB1P-dependent poly(A)-specific ribonuclease|PABP-dependent poly(A) nuclease 3|PABP1-dependent poly A-specific ribonuclease subunit PAN3|PAN deadenylation complex subunit 3|PAN3 poly(A) specific ribonuclease subunit homolog|poly(A)-nuclease deadenylation complex subunit 3	NM_175854.7	NP_787050.6	NC_000013.11	protein-coding	VALIDATED	13	+	28135020	28295337	Reference GRCh38.p12 Primary Assembly
hsa-miR-497-5p	NM_147156.3	2	1838.4	1352.6	9.15e-09	9.44e-07	22	22	0	10	1	1	12	160	0	0	274.6	0	0	21	3767	9	20	1555	1565	12	11	0	read	NM_147156.3	9606	259230	SGMS1	MOB|MOB1|SMS1|TMEM23|hmob33	sphingomyelin synthase 1	phosphatidylcholine:ceramide cholinephosphotransferase 1|medulla oblongata-derived protein|protein Mob|transmembrane protein 23	NM_147156.3	NP_671512.1	NC_000010.11	protein-coding	REVIEWED	10	-	50305584	50623976	Reference GRCh38.p12 Primary Assembly
hsa-miR-497-5p	NM_018136.4	2	1021.5	516.2	0.0129	0.0371	1	1	6.54e-06	6.5	1	1	20	160	16	0	257.2	0	0	21	10906	1	20	8483	8501	20	19	0	read	NM_018136.4	9606	259266	ASPM	ASP|Calmbp1|MCPH5	abnormal spindle microtubule assembly	abnormal spindle-like microcephaly-associated protein|asp (abnormal spindle) homolog, microcephaly associated	NM_018136.4	NP_060606.3	NC_000001.11	protein-coding	REVIEWED	1	-	197084126	197146693	Reference GRCh38.p12 Primary Assembly
hsa-miR-497-5p	NM_176889.3	2	694.2	570.6	0.0413	0.0605	1	1	6.54e-06	6.5	1	1	21	240	20	0	232.6	0	0	21	2343	1	20	559	579	20	21	0	read	NM_176889.3	9606	259295	TAS2R20	T2R20|T2R49|T2R56|TAS2R49	taste 2 receptor member 20	taste receptor type 2 member 20|taste receptor type 2 member 56|taste receptor, type 2, member 49	NM_176889.3	NP_795370.2	NC_000012.12	protein-coding	REVIEWED	12	-	10995961	10998303	Reference GRCh38.p12 Primary Assembly
hsa-miR-497-5p	NR_026835.1	2	1331.2	711.1	8.84e-08	3.12e-06	5	7	3.33e-16	9.5	1	0	18	240	4	0	228.1	0	0	21	3662	3	20	3285	3302	18	18	0	read	NR_026835.1	9606	283011	FLJ37201	-	tigger transposable element derived 2 pseudogene	-	NR_026835.1	-	NC_000010.11	pseudo	VALIDATED	10	-	89691299	89697927	Reference GRCh38.p12 Primary Assembly
hsa-miR-497-5p	NM_001256686.1	1	644.7	644.7	0.00886	0.0192	2	2	3.54e-10	6.5	1	0	21	312	40	0	154.7	0	0	21	1416	1	21	1344	1364	21	21	0	read	NM_001256686.1	9606	283106	CSNK2A3	CSNK2A1P	casein kinase 2 alpha 3	casein kinase II subunit alpha 3|casein kinase 2, alpha 1 polypeptide pseudogene|casein kinase 2, alpha 3 polypeptide	NM_001256686.1	NP_001243615.1	NC_000011.10	protein-coding	VALIDATED	11	-	11351941	11353356	Reference GRCh38.p12 Primary Assembly
hsa-miR-497-5p	NM_176818.2	1	3371.9	3371.9	0	0	69	94	0	12	1	0	10	312	0	0	256.9	0	0	21	4248	12	21	1584	1593	10	10	0	read	NM_176818.2	9606	283459	GATC	15E1.2	glutamyl-tRNA amidotransferase subunit C	glutamyl-tRNA(Gln) amidotransferase subunit C, mitochondrial|glu-AdT subunit C|glutamyl-tRNA(Gln) amidotransferase, subunit C homolog	NM_176818.2	NP_789788.1	NC_000012.12	protein-coding	VALIDATED	12	+	120446437	120463752	Reference GRCh38.p12 Primary Assembly
hsa-miR-497-5p	NM_173814.5	1	991.9	991.9	4.34e-07	3.4e-05	9	23	2.95e-14	13	1	0	8	312	0	0	277.9	0	0	21	12123	14	21	8319	8326	8	8	0	read	NM_173814.5	9606	283659	PRTG	IGDCC5	protogenin	protogenin|immunoglobulin superfamily, DCC subclass, member 5|protogenin homolog (Gallus gallus)|shen-dan	NM_173814.5	NP_776175.2	NC_000015.10	protein-coding	REVIEWED	15	-	55611539	55743123	Reference GRCh38.p12 Primary Assembly
hsa-miR-497-5p	NR_027436.2	1	528	528	0.00255	0.00957	1	1	6.54e-06	9	1	0	20	152	24	0	268	0	0	21	3662	1	20	728	747	20	20	0	read	NR_027436.2	9606	283788	LOC283788	-	FSHD region gene 1 pseudogene	-	NR_027436.2	-	NT_167213.1	pseudo	VALIDATED	Un	-	56348	99641	Reference GRCh38.p12 Primary Assembly
hsa-miR-497-5p	NR_003610.1	1	755.5	755.5	0.0103	0.0237	5	5	0	7.5	1	0	20	320	8	0	175.5	0	0	21	4298	2	21	697	716	20	20	0	read	NR_003610.1	9606	283970	PDXDC2P-NPIPB14P	-	nuclear pore complex-interacting protein	pyridoxal dependent decarboxylase domain containing 2, pseudogene	NR_003610.1	-	NC_000016.10	pseudo	PROVISIONAL	16	-	69976296	70065947	Reference GRCh38.p12 Primary Assembly
hsa-miR-497-5p	NR_036647.1	2	1197	662.4	7.85e-05	0.000325	1	1	6.54e-06	3	1	2	21	312	44	0	219.4	0	0	21	8713	1	21	7748	7766	21	19	0	read	NR_036647.1	9606	284047	CCDC144B	-	coiled-coil domain containing 144B (pseudogene)	coiled-coil domain-containing protein 144B	NR_036647.1	-	NC_000017.11	pseudo	PROVISIONAL	17	-	18537799	18625616	Reference GRCh38.p12 Primary Assembly
hsa-miR-497-5p	NM_001164637.2	2	1477.4	986.5	0.000929	0.0151	10	13	0	10.5	1	0	13	312	0	0	228.5	0	0	21	2705	9	21	1237	1249	13	13	0	read	NM_001164637.2	9606	284131	ENDOV	-	endonuclease V	endonuclease V|hEndoV|inosine-specific endoribonuclease	NM_001164637.2	NP_001158109.1	NC_000017.11	protein-coding	VALIDATED	17	+	80415116	80438085	Reference GRCh38.p12 Primary Assembly
hsa-miR-497-5p	NM_001031749.2	1	531.8	531.8	0.00648	0.0213	1	1	6.54e-06	5	1	1	21	240	36	0	167.8	0	0	21	2518	1	20	870	890	20	21	0	read	NM_001031749.2	9606	284348	LYPD5	PRO4356	LY6/PLAUR domain containing 5	ly6/PLAUR domain-containing protein 5|metastasis-associated protein	NM_001031749.2	NP_001026919.2	NC_000019.10	protein-coding	VALIDATED	19	-	43784291	43827198	Reference GRCh38.p12 Primary Assembly
hsa-miR-497-5p	NM_001321544.1	1	604.3	604.3	0.02	0.0421	1	1	6.54e-06	10	1	0	16	312	0	0	206.3	0	0	21	3243	6	21	1406	1421	16	16	0	read	NM_001321544.1	9606	284439	SLC25A42	-	solute carrier family 25 member 42	mitochondrial coenzyme A transporter SLC25A42	NM_001321544.1	NP_001308473.1	NC_000019.10	protein-coding	REVIEWED	19	+	19063960	19113029	Reference GRCh38.p12 Primary Assembly
hsa-miR-497-5p	NR_003579.2	1	889.6	889.6	9.62e-05	0.00193	10	10	0	9	1	0	20	152	24	0	269.6	0	0	21	1004	1	20	582	601	20	20	0	read	NR_003579.2	9606	284802	FRG1BP	C20orf80|FRG1B|bA348I14.2	FSHD region gene 1 family member B, pseudogene	FSHD region gene 1 family, member B	NR_003579.2	-	NC_000020.11	pseudo	VALIDATED	20	+	30377163	30419842	Reference GRCh38.p12 Primary Assembly
hsa-miR-497-5p	NM_173647.3	2	600.9	402.2	0.0787	0.0969	7	7	0	6.5	1	0	18	-32	52	0	36.2	0	0	21	2968	2	19	1229	1246	18	18	12	read	NM_173647.3	9606	284996	RNF149	DNAPTP2	ring finger protein 149	E3 ubiquitin-protein ligase RNF149|DNA polymerase-transactivated protein 2|RING-type E3 ubiquitin transferase RNF149	NM_173647.3	NP_775918.2	NC_000002.12	protein-coding	VALIDATED	2	-	101271212	101308715	Reference GRCh38.p12 Primary Assembly
hsa-miR-497-5p	NM_001098414.2	1	796.3	796.3	0.00146	0.0124	6	6	0	9	1	0	19	312	4	0	197.3	0	0	21	8247	3	21	1411	1429	19	19	0	read	NM_001098414.2	9606	285268	ZNF621	-	zinc finger protein 621	zinc finger protein 621	NM_001098414.2	NP_001091884.1	NC_000003.12	protein-coding	VALIDATED	3	+	40523853	40539973	Reference GRCh38.p12 Primary Assembly
hsa-miR-497-5p	NM_173825.4	1	582.5	582.5	0.0158	0.0395	1	1	6.54e-06	8.5	1	0	19	240	8	0	248.5	0	0	21	3883	2	20	1449	1467	19	19	0	read	NM_173825.4	9606	285282	RABL3	-	RAB, member of RAS oncogene family like 3	rab-like protein 3	NM_173825.4	NP_776186.2	NC_000003.12	protein-coding	VALIDATED	3	-	120686680	120742536	Reference GRCh38.p12 Primary Assembly
hsa-miR-497-5p	NM_001029839.2	1	613.8	613.8	0.00305	0.0126	2	2	3.54e-10	13	1	0	8	312	0	0	179.8	0	0	21	2203	14	21	645	652	8	8	0	read	NM_001029839.2	9606	285343	TCAIM	C3orf23|TOAG-1|TOAG1	T cell activation inhibitor, mitochondrial	T-cell activation inhibitor, mitochondrial|tolerance associated gene-1 protein	NM_001029839.2	NP_001025010.1	NC_000003.12	protein-coding	VALIDATED	3	+	44337464	44409447	Reference GRCh38.p12 Primary Assembly
hsa-miR-497-5p	NM_001164674.1	1	534.6	534.6	0.0196	0.039	1	1	6.54e-06	13	1	0	8	312	0	0	140.6	0	0	21	2104	14	21	99	106	8	8	0	read	NM_001164674.1	9606	285362	SUMF1	AAPA3037|FGE|UNQ3037	sulfatase modifying factor 1	sulfatase-modifying factor 1|C-alpha-formylglycine-generating enzyme 1|FGly-generating enzyme	NM_001164674.1	NP_001158146.1	NC_000003.12	protein-coding	REVIEWED	3	-	4034713	4467281	Reference GRCh38.p12 Primary Assembly
hsa-miR-497-5p	NM_001025266.2	1	658.6	658.6	0.00691	0.0253	3	3	2.18e-14	9.5	1	0	13	240	0	0	245.6	0	0	21	7164	8	20	2169	2181	13	13	0	read	NM_001025266.2	9606	285382	C3orf70	-	chromosome 3 open reading frame 70	UPF0524 protein C3orf70	NM_001025266.2	NP_001020437.1	NC_000003.12	protein-coding	VALIDATED	3	-	185076837	185153047	Reference GRCh38.p12 Primary Assembly
hsa-miR-497-5p	NM_015030.1	3	1365.4	653.1	0.00583	0.0194	3	3	2.18e-14	12	1	0	12	240	0	0	253.1	0	0	21	11706	9	20	10470	10481	12	12	0	read	NM_015030.1	9606	285527	FRYL	AF4p12|KIAA0826|MOR2	FRY like transcription coactivator	protein furry homolog-like|ALL1-fused gene from chromosome 4p12 protein|FRY-like|furry homolog-like|furry-like|mor2 cell polarity protein homolog	NM_015030.1	NP_055845.1	NC_000004.12	protein-coding	VALIDATED	4	-	48497362	48780322	Reference GRCh38.p12 Primary Assembly
hsa-miR-497-5p	NM_175921.5	1	563.8	563.8	0.00442	0.0127	1	1	6.54e-06	12	1	0	10	252	0	0	226.8	0	0	21	5260	12	21	4672	4681	10	10	0	read	NM_175921.5	9606	285636	C5orf51	-	chromosome 5 open reading frame 51	UPF0600 protein C5orf51	NM_175921.5	NP_787117.3	NC_000005.10	protein-coding	VALIDATED	5	+	41904312	41921635	Reference GRCh38.p12 Primary Assembly
hsa-miR-497-5p	NM_001012761.2	1	223.9	223.9	0.341	0.373	1	1	6.54e-06	7	1	0	16	80	-10	0	42.9	0	0	21	4601	5	20	2265	2280	16	16	11	read	NM_001012761.2	9606	285704	RGMB	DRAGON	repulsive guidance molecule BMP co-receptor b	RGM domain family member B|DRG11-responsive axonal guidance and outgrowth of neurite|RGM domain family, member B|repulsive guidance molecule B|repulsive guidance molecule family member b	NM_001012761.2	NP_001012779.2	NC_000005.10	protein-coding	VALIDATED	5	+	98768385	98796493	Reference GRCh38.p12 Primary Assembly
hsa-miR-497-5p	NM_001103176.1	1	659.8	659.8	0.00322	0.0165	2	2	3.54e-10	12	1	0	10	240	0	0	296.8	0	0	21	2234	11	20	752	761	10	10	0	read	NM_001103176.1	9606	285888	CNPY1	-	canopy FGF signaling regulator 1	protein canopy homolog 1|canopy 1 homolog	NM_001103176.1	NP_001096646.1	NC_000007.14	protein-coding	VALIDATED	7	-	155501257	155533843	Reference GRCh38.p12 Primary Assembly
hsa-miR-497-5p	NM_181787.2	1	633.6	633.6	0.00103	0.00627	3	3	2.18e-14	8.5	1	0	20	240	8	0	226.6	0	0	21	6234	1	20	2387	2406	20	20	0	read	NM_181787.2	9606	286148	DPY19L4	-	dpy-19 like 4	probable C-mannosyltransferase DPY19L4|dpy-19-like protein 4|protein dpy-19 homolog 4	NM_181787.2	NP_861452.2	NC_000008.11	protein-coding	VALIDATED	8	+	94719707	94793847	Reference GRCh38.p12 Primary Assembly
hsa-miR-497-5p	NM_001144877.2	2	1361.5	713.2	0.00231	0.0169	5	5	0	13	1	0	8	248	0	0	223.2	0	0	21	12152	13	20	11284	11291	8	8	0	read	NM_001144877.2	9606	286205	SCAI	C9orf126|NET40	suppressor of cancer cell invasion	protein SCAI|suppressor of cancer cell invasion protein	NM_001144877.2	NP_001138349.1	NC_000009.12	protein-coding	REVIEWED	9	-	124942607	125143558	Reference GRCh38.p12 Primary Assembly
hsa-miR-497-5p	NM_001350213.1	1	526.8	526.8	0.0263	0.0415	1	1	6.54e-06	8.5	1	0	20	160	4	0	281.8	0	0	21	2765	1	20	2679	2698	20	20	0	read	NM_001350213.1	9606	286527	TMSB15B	Tbeta15b	thymosin beta 15B	thymosin beta-15B	NM_001350213.1	NP_001337142.1	NC_000023.11	protein-coding	VALIDATED	X	+	103918895	103974425	Reference GRCh38.p12 Primary Assembly
hsa-miR-497-5p	NM_001012981.4	1	512.6	512.6	0.00863	0.0238	1	1	6.54e-06	12	1	0	10	252	0	0	175.6	0	0	21	7142	12	21	662	671	10	10	0	read	NM_001012981.4	9606	342357	ZKSCAN2	ZNF694|ZSCAN31|ZSCAN34	zinc finger with KRAB and SCAN domains 2	zinc finger protein with KRAB and SCAN domains 2|zinc finger and SCAN domain containing 31|zinc finger protein 694	NM_001012981.4	NP_001012999.3	NC_000016.10	protein-coding	VALIDATED	16	-	25236000	25257936	Reference GRCh38.p12 Primary Assembly
hsa-miR-497-5p	NM_001137675.3	2	1139.1	588.6	0.0179	0.0352	2	2	3.54e-10	8.5	1	0	19	240	8	0	212.6	0	0	21	7886	2	20	4486	4504	19	19	0	read	NM_001137675.3	9606	342371	ATXN1L	BOAT|BOAT1	ataxin 1 like	ataxin-1-like|brother of ATXN1|brother of ataxin-1	NM_001137675.3	NP_001131147.1	NC_000016.10	protein-coding	VALIDATED	16	+	71845990	71857332	Reference GRCh38.p12 Primary Assembly
hsa-miR-497-5p	NM_194313.3	1	515.2	515.2	0.0298	0.045	1	1	6.54e-06	8.5	1	0	20	240	8	0	185.2	0	0	21	6286	1	20	5796	5815	20	20	0	read	NM_194313.3	9606	347240	KIF24	C9orf48|bA571F15.4	kinesin family member 24	kinesin-like protein KIF24	NM_194313.3	NP_919289.2	NC_000009.12	protein-coding	REVIEWED	9	-	34252032	34333519	Reference GRCh38.p12 Primary Assembly
hsa-miR-497-5p	NM_007137.3	1	1493.3	1493.3	1.71e-10	3.37e-08	24	28	0	9	1	0	20	240	24	0	228.3	0	0	21	7859	1	20	3118	3137	20	20	0	read	NM_007137.3	9606	347344	ZNF81	HFZ20|MRX45|dJ54B20.6	zinc finger protein 81	zinc finger protein 81	NM_007137.3	NP_009068.2	NC_000023.11	protein-coding	REVIEWED	X	+	47836863	47925625	Reference GRCh38.p12 Primary Assembly
hsa-miR-497-5p	NM_001345906.1	1	9202.5	9202.5	0	0	217	217	0	8	1	0	19	240	8	0	225.5	0	0	21	2154	2	20	1795	1813	19	19	0	read	NM_001345906.1	9606	348793	WDR53	-	WD repeat domain 53	WD repeat-containing protein 53|WD domain, G-beta repeat-containing protein	NM_001345906.1	NP_001332835.1	NC_000003.12	protein-coding	VALIDATED	3	-	196554176	196568673	Reference GRCh38.p12 Primary Assembly
hsa-miR-497-5p	NR_026999.1	2	1117.6	591.3	0.00365	0.00898	1	1	6.54e-06	10	1	0	17	244	24	0	243.3	0	0	21	4651	5	21	338	354	17	17	0	read	NR_026999.1	9606	349114	LINC00265	NCRNA00265	long intergenic non-protein coding RNA 265	NCRNA00265-1	NR_026999.1	-	NC_000007.14	ncRNA	VALIDATED	7	+	39733567	39794622	Reference GRCh38.p12 Primary Assembly
hsa-miR-497-5p	NM_181489.5	1	512.8	512.8	0.0223	0.0375	1	1	6.54e-06	7.5	1	1	18	240	16	0	176.8	0	0	21	10264	3	20	1256	1272	18	17	0	read	NM_181489.5	9606	353274	ZNF445	ZKSCAN15|ZNF168|ZSCAN47	zinc finger protein 445	zinc finger protein 445|zinc finger protein 168|zinc finger protein with KRAB and SCAN domains 15	NM_181489.5	NP_852466.1	NC_000003.12	protein-coding	VALIDATED	3	-	44439769	44477669	Reference GRCh38.p12 Primary Assembly
hsa-miR-497-5p	NM_182705.2	1	697.7	697.7	0.0059	0.0237	2	4	1.82e-05	5.5	1	0	21	312	4	0	234.7	0	0	21	3895	1	21	937	957	21	21	0	read	NM_182705.2	9606	359845	RFLNB	CFM1|FAM101B	refilin B	refilin-B|family with sequence similarity 101, member B|filamin-interacting protein FAM101B|protein FAM101B|refilinB|regulator of filamin protein B	NM_182705.2	NP_874364.1	NC_000017.11	protein-coding	VALIDATED	17	-	439977	445939	Reference GRCh38.p12 Primary Assembly
hsa-miR-497-5p	NM_001077397.1	1	578	578	0.0166	0.0403	1	1	6.54e-06	10	1	0	12	320	0	0	163	0	0	21	4629	10	21	2362	2373	12	12	0	read	NM_001077397.1	9606	359948	IRF2BP2	CVID14	interferon regulatory factor 2 binding protein 2	interferon regulatory factor 2-binding protein 2|IRF-2-binding protein 2	NM_001077397.1	NP_001070865.1	NC_000001.11	protein-coding	REVIEWED	1	-	234604268	234609524	Reference GRCh38.p12 Primary Assembly
hsa-miR-497-5p	NM_198514.3	1	698.7	698.7	0.00238	0.0118	4	10	1.9e-07	13	1	0	9	240	0	0	261.7	0	0	21	6409	12	20	2669	2677	9	9	0	read	NM_198514.3	9606	374354	NHLRC2	-	NHL repeat containing 2	NHL repeat-containing protein 2|1200003G01Rik|novel NHL repeat domain containing protein	NM_198514.3	NP_940916.2	NC_000010.11	protein-coding	VALIDATED	10	+	113854631	113912505	Reference GRCh38.p12 Primary Assembly
hsa-miR-497-5p	NM_001300867.1	1	718.5	718.5	0.000515	0.00936	5	5	0	8	1	0	18	240	12	0	214.5	0	0	21	4924	3	20	3875	3892	18	18	0	read	NM_001300867.1	9606	375056	MIA3	ARNT|D320|TANGO|TANGO1|UNQ6077	MIA SH3 domain ER export factor 3	transport and Golgi organization protein 1 homolog|C219-reactive peptide|MIA family member 3, ER export factor|melanoma inhibitory activity family, member 3|melanoma inhibitory activity protein 3|transport and Golgi organization protein 1	NM_001300867.1	NP_001287796.1	NC_000001.11	protein-coding	VALIDATED	1	+	222618101	222668011	Reference GRCh38.p12 Primary Assembly
hsa-miR-497-5p	NM_198552.2	1	5164.7	5164.7	0	0	117	117	0	9.5	1	0	16	240	0	0	197.7	0	0	21	1516	5	20	646	661	16	16	0	read	NM_198552.2	9606	375061	FAM89A	C1orf153	family with sequence similarity 89 member A	protein FAM89A	NM_198552.2	NP_940954.1	NC_000001.11	protein-coding	VALIDATED	1	-	231018957	231040248	Reference GRCh38.p12 Primary Assembly
hsa-miR-497-5p	NM_198560.2	1	543.8	543.8	0.0323	0.0483	1	1	6.54e-06	10	1	0	15	312	0	0	145.8	0	0	21	4895	7	21	4803	4817	15	15	0	read	NM_198560.2	9606	375323	LHFPL4	GARLH4	LHFPL tetraspan subfamily member 4	LHFPL tetraspan subfamily member 4 protein|GABAA receptor regulatory Lhfpl4|LHFP-like protein 4|lipoma HMGIC fusion partner-like 4 protein	NM_198560.2	NP_940962.1	NC_000003.12	protein-coding	REVIEWED	3	-	9498360	9553801	Reference GRCh38.p12 Primary Assembly
hsa-miR-497-5p	NM_198562.2	1	599.9	599.9	0.00378	0.0139	1	1	6.54e-06	10	1	0	15	312	0	0	201.9	0	0	21	3590	7	21	433	447	15	15	0	read	NM_198562.2	9606	375341	C3orf62	-	chromosome 3 open reading frame 62	uncharacterized protein C3orf62	NM_198562.2	NP_940964.1	NC_000003.12	protein-coding	VALIDATED	3	-	49268596	49277074	Reference GRCh38.p12 Primary Assembly
hsa-miR-497-5p	NM_001099666.1	3	1489.7	774	0.000182	0.00297	5	6	0	7	1	0	17	248	12	0	250	0	0	21	10057	4	20	3717	3733	17	17	0	read	NM_001099666.1	9606	375743	PTAR1	-	protein prenyltransferase alpha subunit repeat containing 1	protein prenyltransferase alpha subunit repeat-containing protein 1|4930428J16Rik	NM_001099666.1	NP_001093136.1	NC_000009.12	protein-coding	VALIDATED	9	-	69709521	69760049	Reference GRCh38.p12 Primary Assembly
hsa-miR-497-5p	NM_199001.3	2	1062.6	531.9	0.011	0.0204	1	1	6.54e-06	5.5	1	1	21	312	60	0	69.9	0	0	21	1314	1	21	950	969	21	20	0	read	NM_199001.3	9606	375791	CYSRT1	C9orf169	cysteine rich tail 1	cysteine-rich tail protein 1|UPF0574 protein C9orf169	NM_199001.3	NP_945352.3	NC_000009.12	protein-coding	VALIDATED	9	+	137224634	137226310	Reference GRCh38.p12 Primary Assembly
hsa-miR-497-5p	NM_001308154.1	2	1054.5	562.9	0.0416	0.0609	2	2	3.54e-10	11	1	0	13	312	0	0	125.9	0	0	21	3284	9	21	108	120	13	13	0	read	NM_001308154.1	9606	376267	RAB15	-	RAB15, member RAS oncogene family	ras-related protein Rab-15|RAB15, member RAS onocogene family|Ras-related protein Rab-15 isoform AN1|Ras-related protein Rab-15 isoform AN2|Ras-related protein Rab-15 isoform AN3	NM_001308154.1	NP_001295083.1	NC_000014.9	protein-coding	VALIDATED	14	-	64945813	64972202	Reference GRCh38.p12 Primary Assembly
hsa-miR-497-5p	NM_001355283.1	2	1132.1	587.1	0.000464	0.00114	1	1	6.54e-06	6	1	0	21	312	16	0	160.1	0	0	21	1397	1	21	1058	1078	21	21	0	read	NM_001355283.1	9606	388524	RPSAP58	RPSA_30_1642	ribosomal protein SA pseudogene 58	ribosomal protein SA pseudogene 58	NM_001355283.1	NP_001342212.1	NC_000019.10	protein-coding	VALIDATED	19	+	23762943	23835145	Reference GRCh38.p12 Primary Assembly
hsa-miR-497-5p	NM_001194986.1	2	1393	895.2	7.95e-05	0.00243	9	9	0	8.5	1	0	19	240	8	0	242.2	0	0	21	7029	2	20	2205	2223	19	19	0	read	NM_001194986.1	9606	388630	TRABD2B	TIKI2	TraB domain containing 2B	metalloprotease TIKI2|TRAB domain-containing protein 2B|UPF0632 protein A|heart, kidney and adipose-enriched transmembrane protein homolog	NM_001194986.1	NP_001181915.1	NC_000001.11	protein-coding	VALIDATED	1	-	47760527	47997367	Reference GRCh38.p12 Primary Assembly
hsa-miR-497-5p	NM_001035505.1	1	1050.6	1050.6	1.42e-08	7.36e-07	12	12	0	6	1	1	21	312	16	0	193.6	0	0	21	465	2	21	281	301	20	21	0	read	NM_001035505.1	9606	388962	BOLA3	MMDS2	bolA family member 3	bolA-like protein 3|bolA homolog 3	NM_001035505.1	NP_001030582.1	NC_000002.12	protein-coding	REVIEWED	2	-	74135400	74147911	Reference GRCh38.p12 Primary Assembly
hsa-miR-497-5p	NM_001013649.3	1	566.8	566.8	0.00335	0.0113	1	1	6.54e-06	7.5	1	0	20	312	8	0	154.8	0	0	21	4283	2	21	914	933	20	20	0	read	NM_001013649.3	9606	388969	C2orf68	HCRCN81	chromosome 2 open reading frame 68	UPF0561 protein C2orf68	NM_001013649.3	NP_001013671.2	NC_000002.12	protein-coding	VALIDATED	2	-	85605252	85612055	Reference GRCh38.p12 Primary Assembly
hsa-miR-497-5p	NM_001030060.2	1	650.7	650.7	0.00474	0.016	4	4	0	8.5	1	0	18	240	16	0	186.7	0	0	21	6324	3	20	27	44	18	18	0	read	NM_001030060.2	9606	389432	SAMD5	dJ875H10.1	sterile alpha motif domain containing 5	sterile alpha motif domain-containing protein 5|SAM domain containing 1|SAM domain-containing protein 5	NM_001030060.2	NP_001025231.1	NC_000006.12	protein-coding	VALIDATED	6	+	147508691	147948290	Reference GRCh38.p12 Primary Assembly
hsa-miR-497-5p	NR_027420.1	1	711.5	711.5	7.28e-05	0.000472	3	7	2.16e-06	13	1	0	8	312	0	0	237.5	0	0	21	8205	14	21	4313	4320	8	8	0	read	NR_027420.1	9606	389834	LOC389834	-	ankyrin repeat domain 57 pseudogene	sosondowah ankyrin repeat domain family member C pseudogene	NR_027420.1	-	NT_113889.1	pseudo	VALIDATED	Un	-	46844	55048	Reference GRCh38.p12 Primary Assembly
hsa-miR-497-5p	NM_001347918.1	2	1051	543.3	0.0125	0.0302	1	1	6.54e-06	5.5	1	1	21	252	12	0	188.3	0	0	21	5958	2	21	681	701	20	21	0	read	NM_001347918.1	9606	399979	SNX19	CHET8	sorting nexin 19	sorting nexin-19	NM_001347918.1	NP_001334847.1	NC_000011.10	protein-coding	REVIEWED	11	-	130866259	130916487	Reference GRCh38.p12 Primary Assembly
hsa-miR-497-5p	NM_207435.2	1	1120.5	1120.5	3.44e-06	0.00015	14	14	0	9.5	1	0	19	240	4	0	278.5	0	0	21	1971	2	20	1625	1643	19	19	0	read	NM_207435.2	9606	400073	C12orf76	-	chromosome 12 open reading frame 76	uncharacterized protein C12orf76	NM_207435.2	NP_997318.1	NC_000012.12	protein-coding	VALIDATED	12	-	110041176	110073638	Reference GRCh38.p12 Primary Assembly
hsa-miR-497-5p	NM_001145065.1	2	1469.5	763.2	0.00245	0.0117	7	9	0	13	1	0	9	240	0	0	206.2	0	0	21	6205	12	20	1361	1369	9	9	0	read	NM_001145065.1	9606	401145	CCSER1	FAM190A	coiled-coil serine rich protein 1	serine-rich coiled-coil domain-containing protein 1|family with sequence similarity 190, member A|protein FAM190A	NM_001145065.1	NP_001138537.1	NC_000004.12	protein-coding	VALIDATED	4	+	90127393	91602218	Reference GRCh38.p12 Primary Assembly
hsa-miR-497-5p	NM_001164479.1	2	1210.1	698.8	0.00582	0.0236	3	3	2.18e-14	8.5	1	0	18	240	24	0	264.8	0	0	21	5680	3	20	1072	1089	18	18	0	read	NM_001164479.1	9606	401207	C5orf63	YDR286C	chromosome 5 open reading frame 63	glutaredoxin-like protein C5orf63|glutaredoxin-like protein YDR286C homolog	NM_001164479.1	NP_001157951.1	NC_000005.10	protein-coding	VALIDATED	5	-	127038453	127073538	Reference GRCh38.p12 Primary Assembly
hsa-miR-497-5p	NM_001190766.1	1	525.5	525.5	0.033	0.0449	1	1	6.54e-06	8.5	1	0	18	240	24	0	171.5	0	0	21	1322	3	20	1186	1203	18	18	0	read	NM_001190766.1	9606	401236	STMND1	-	stathmin domain containing 1	stathmin domain-containing protein 1	NM_001190766.1	NP_001177695.1	NC_000006.12	protein-coding	VALIDATED	6	+	17102257	17131371	Reference GRCh38.p12 Primary Assembly
hsa-miR-497-5p	NM_203453.3	2	1045.1	527.2	0.0262	0.0414	1	1	6.54e-06	9	1	0	16	240	0	0	198.2	0	0	21	2981	5	20	2127	2142	16	16	0	read	NM_203453.3	9606	403313	PLPP6	PDP1|PPAPDC2|PSDP|bA6J24.6	phospholipid phosphatase 6	phospholipid phosphatase 6|PPAP2 domain-containing protein 2|phosphatidic acid phosphatase type 2 domain containing 2|phosphatidic acid phosphatase type 2 domain-containing protein 2|polyisoprenoid diphosphate phosphatase type 1|presqualene diphosphate phosphatase	NM_203453.3	NP_982278.3	NC_000009.12	protein-coding	VALIDATED	9	+	4662293	4665273	Reference GRCh38.p12 Primary Assembly
hsa-miR-497-5p	NR_029663.1	1	326880	326880	0	0	8157	8157	0	6	1	0	20	240	16	0	280.9	0	0	21	98	1	20	57	76	20	20	0	read	NR_029663.1	9606	406949	MIR15B	MIRN15B|hsa-mir-15b|miR-15b	microRNA 15b	-	NR_029663.1	-	NC_000003.12	ncRNA	PROVISIONAL	3	+	160404587	160404684	Reference GRCh38.p12 Primary Assembly
hsa-miR-497-5p	NR_029486.1	1	9904.5	9904.5	0	0	233	330	0	7	1	0	20	320	4	0	205.5	0	0	21	89	2	21	57	76	20	20	0	read	NR_029486.1	9606	406950	MIR16-1	MIRN16-1|miRNA16-1|mir-16-1	microRNA 16-1	hsa-mir-16-1	NR_029486.1	-	NC_000013.11	ncRNA	PROVISIONAL	13	-	50048972	50049060	Reference GRCh38.p12 Primary Assembly
hsa-miR-497-5p	NR_029525.1	1	124311	124311	0	0	3095	3589	0	6	1	0	20	248	8	0	194.6	0	0	21	81	1	20	52	71	20	20	0	read	NR_029525.1	9606	406951	MIR16-2	MIRN16-2|mir-16-2|mir-16-3	microRNA 16-2	hsa-mir-16-2	NR_029525.1	-	NC_000003.12	ncRNA	PROVISIONAL	3	+	160404744	160404824	Reference GRCh38.p12 Primary Assembly
hsa-miR-497-5p	NR_029829.1	1	793.7	793.7	0.000179	0.00284	8	19	5.81e-14	6	1	1	22	252	12	0	156.7	0	0	21	85	1	21	44	65	21	22	0	read	NR_029829.1	9606	406970	MIR194-2	MIRN194-2|mir-194-2	microRNA 194-2	hsa-mir-194-2	NR_029829.1	-	NC_000011.10	ncRNA	PROVISIONAL	11	-	64891354	64891438	Reference GRCh38.p12 Primary Assembly
hsa-miR-497-5p	NM_001001852.3	1	654	654	0.00895	0.0329	3	3	2.18e-14	5.5	1	0	21	320	16	0	133	0	0	21	2410	1	21	1681	1701	21	21	0	read	NM_001001852.3	9606	415116	PIM3	pim-3	Pim-3 proto-oncogene, serine/threonine kinase	serine/threonine-protein kinase pim-3|pim-3 oncogene|serine/threonine kinase Pim-3	NM_001001852.3	NP_001001852.2	NC_000022.11	protein-coding	VALIDATED	22	+	49960494	49964071	Reference GRCh38.p12 Primary Assembly
hsa-miR-497-5p	NM_015012.3	1	597.4	597.4	0.0986	0.118	2	2	3.54e-10	8	1	0	18	240	8	0	219.4	0	0	21	3973	3	20	2947	2964	18	18	0	read	NM_015012.3	9606	440026	TMEM41B	-	transmembrane protein 41B	transmembrane protein 41B	NM_015012.3	NP_055827.1	NC_000011.10	protein-coding	VALIDATED	11	-	9280653	9314767	Reference GRCh38.p12 Primary Assembly
hsa-miR-497-5p	NR_036750.2	1	589.4	589.4	0.00197	0.00533	1	1	6.54e-06	7.5	1	0	17	240	24	0	226.4	0	0	21	1652	4	20	928	944	17	17	0	read	NR_036750.2	9606	440434	LOC440434	-	aminopeptidase puromycin sensitive pseudogene	-	NR_036750.2	-	NC_000017.11	pseudo	VALIDATED	17	-	38195739	38257248	Reference GRCh38.p12 Primary Assembly
hsa-miR-497-5p	NR_147695.1	1	538.4	538.4	0.0657	0.0799	1	1	6.54e-06	6	1	1	20	240	16	0	197.4	0	0	21	5549	1	20	1622	1640	20	19	0	read	NR_147695.1	9606	440918	FLJ46875	-	uncharacterized LOC440918	-	NR_147695.1	-	NC_000002.12	ncRNA	VALIDATED	2	-	156336571	156342119	Reference GRCh38.p12 Primary Assembly
hsa-miR-497-5p	NR_033896.1	2	1188.9	636.6	0.0126	0.0287	3	3	2.18e-14	9.5	1	0	16	240	0	0	232.6	0	0	21	1022	5	20	387	402	16	16	0	read	NR_033896.1	9606	441172	FLJ46906	-	uncharacterized LOC441172	-	NR_033896.1	-	NC_000006.12	ncRNA	VALIDATED	6	+	138691667	138697287	Reference GRCh38.p12 Primary Assembly
hsa-miR-497-5p	NR_038853.1	2	1650.6	1132.4	1.02e-11	7.78e-10	15	15	0	10	1	0	16	240	0	0	253.4	0	0	21	563	5	20	422	437	16	16	0	read	NR_038853.1	9606	441461	STX17-AS1	-	STX17 antisense RNA 1	-	NR_038853.1	-	NC_000009.12	ncRNA	VALIDATED	9	-	99886316	99906600	Reference GRCh38.p12 Primary Assembly
hsa-miR-497-5p	NM_001004354.2	2	1061.4	582	0.00188	0.00509	1	3	0.0122	12	1	0	9	320	0	0	174	0	0	21	2639	13	21	2196	2204	9	9	0	read	NM_001004354.2	9606	441478	NRARP	-	NOTCH regulated ankyrin repeat protein	notch-regulated ankyrin repeat-containing protein	NM_001004354.2	NP_001004354.1	NC_000009.12	protein-coding	VALIDATED	9	-	137299630	137302250	Reference GRCh38.p12 Primary Assembly
hsa-miR-497-5p	NM_001013842.2	1	939.8	939.8	0.0138	0.0251	11	11	0	10	1	0	17	244	24	0	188.8	0	0	21	2062	5	21	1308	1324	17	17	0	read	NM_001013842.2	9606	541565	C8orf58	-	chromosome 8 open reading frame 58	uncharacterized protein C8orf58	NM_001013842.2	NP_001013864.1	NC_000008.11	protein-coding	VALIDATED	8	+	22599600	22604149	Reference GRCh38.p12 Primary Assembly
hsa-miR-497-5p	NM_001136262.1	1	675.8	675.8	0.00555	0.0233	5	13	1.55e-08	13	1	0	8	248	0	0	185.8	0	0	21	3701	13	20	2079	2086	8	8	0	read	NM_001136262.1	9606	552889	ATXN7L3B	lnc-SCA7	ataxin 7 like 3B	ataxin-7-like protein 3B|putative ataxin-7-like protein 3B	NM_001136262.1	NP_001129734.1	NC_000012.12	protein-coding	VALIDATED	12	+	74537770	74541451	Reference GRCh38.p12 Primary Assembly
hsa-miR-497-5p	NM_001033723.2	2	2515.1	1978.4	0	0	36	36	0	8	1	0	18	240	8	0	242.4	0	0	21	14403	3	20	9537	9554	18	18	0	read	NM_001033723.2	9606	619279	ZNF704	Gig1	zinc finger protein 704	zinc finger protein 704	NM_001033723.2	NP_001028895.1	NC_000008.11	protein-coding	VALIDATED	8	-	80628450	80884415	Reference GRCh38.p12 Primary Assembly
hsa-miR-497-5p	NR_027154.1	1	513	513	0.0171	0.0225	1	1	6.54e-06	11	1	0	12	252	0	0	175	0	0	21	5010	10	21	3979	3990	12	12	0	read	NR_027154.1	9606	641298	SMG1P1	-	SMG1 pseudogene 1	PI-3-kinase-related kinase SMG-1|SMG1P1, nonsense mediated mRNA decay associated PI3K related kinase pseudogene 1|smg-1 homolog, phosphatidylinositol 3-kinase-related kinase pseudogene 1	NR_027154.1	-	NC_000016.10	pseudo	PROVISIONAL	16	+	22437007	22492219	Reference GRCh38.p12 Primary Assembly
hsa-miR-497-5p	NR_034108.1	1	588	588	0.000455	0.00113	2	3	4.77e-07	10.5	1	0	17	244	4	0	221	0	0	21	4943	5	21	206	222	17	17	0	read	NR_034108.1	9606	643749	TRAF3IP2-AS1	C6UAS|C6orf3|NCRNA00248|TRAF3IP2-AS2	TRAF3IP2 antisense RNA 1	TRAF3IP2 antisense RNA 1 (non-protein coding)|TRAF3IP2 antisense RNA 2 (non-protein coding)	NR_034108.1	-	NC_000006.12	ncRNA	VALIDATED	6	+	111483471	111602294	Reference GRCh38.p12 Primary Assembly
hsa-miR-497-5p	NR_077246.1	1	1017.1	1017.1	7.51e-08	3.52e-06	13	63	6.2e-09	10	1	0	15	240	0	0	210.1	0	0	21	853	6	20	515	529	15	15	0	read	NR_077246.1	9606	644068	RPS14P3	RPS14_1_16	ribosomal protein S14 pseudogene 3	-	NR_077246.1	-	NC_000001.11	pseudo	VALIDATED	1	+	19607806	19608643	Reference GRCh38.p12 Primary Assembly
hsa-miR-497-5p	NR_110534.1	1	606.7	606.7	0.00167	0.00439	2	3	4.77e-07	13	1	0	8	312	0	0	172.7	0	0	21	1620	14	21	301	308	8	8	0	read	NR_110534.1	9606	644762	LOC644762	-	mitochondrial fission factor pseudogene	-	NR_110534.1	-	NC_000005.10	pseudo	VALIDATED	5	-	149931357	149932976	Reference GRCh38.p12 Primary Assembly
hsa-miR-497-5p	NR_033926.1	1	600.3	600.3	0.000824	0.00234	1	1	6.54e-06	12	1	0	9	320	0	0	192.3	0	0	21	2652	13	21	2639	2647	9	9	0	read	NR_033926.1	9606	644961	ACTG1P20	-	actin gamma 1 pseudogene 20	actin, beta pseudogene|actin, gamma 1 pseudogene	NR_033926.1	-	NC_000001.11	pseudo	VALIDATED	1	+	27323873	27326524	Reference GRCh38.p12 Primary Assembly
hsa-miR-497-5p	NR_027053.2	1	555.1	555.1	0.0299	0.0457	1	1	6.54e-06	13	1	0	9	240	0	0	238.1	0	0	21	8226	12	20	7130	7138	9	9	0	read	NR_027053.2	9606	646214	LOC646214	-	p21 protein (Cdc42/Rac)-activated kinase 2 pseudogene	p21-activated kinase 2 pseudogene	NR_027053.2	-	NC_000015.10	pseudo	VALIDATED	15	-	21289603	21297828	Reference GRCh38.p12 Primary Assembly
hsa-miR-497-5p	NM_001271870.2	1	759.8	759.8	0.00682	0.0283	5	5	0	6	1	0	20	248	4	0	240.8	0	0	21	6810	1	20	2461	2480	20	20	0	read	NM_001271870.2	9606	647135	SRGAP2B	SRGAP2L|SRGAP2P2	SLIT-ROBO Rho GTPase activating protein 2B	SLIT-ROBO Rho GTPase-activating protein 2B|SLIT-ROBO Rho GTPase activating protein 2 pseudogene 2|SLIT-ROBO Rho GTPase activating protein 2B (pseudogene)	NM_001271870.2	NP_001258799.2	NC_000001.11	protein-coding	REVIEWED	1	-	144887190	145095320	Reference GRCh38.p12 Primary Assembly
hsa-miR-497-5p	NM_001271872.2	1	1399.8	1399.8	3.93e-07	3.39e-05	21	21	0	6	1	0	20	248	4	0	240.8	0	0	21	7096	1	20	2695	2714	20	20	0	read	NM_001271872.2	9606	653464	SRGAP2C	SRGAP2P1	SLIT-ROBO Rho GTPase activating protein 2C	SLIT-ROBO Rho GTPase-activating protein 2C|SLIT-ROBO Rho GTPase activating protein 2 pseudogene 1	NM_001271872.2	NP_001258801.1	NC_000001.11	protein-coding	REVIEWED	1	+	121184966	121392873	Reference GRCh38.p12 Primary Assembly
hsa-miR-497-5p	NR_027408.1	1	676.1	676.1	0.00169	0.00425	4	5	7.11e-15	10	1	0	17	240	8	0	228.1	0	0	21	1160	4	20	1123	1139	17	17	0	read	NR_027408.1	9606	653653	LOC653653	-	adaptor related protein complex 1 sigma 2 subunit pseudogene	-	NR_027408.1	-	NC_000017.11	pseudo	PROVISIONAL	17	-	60101759	60102918	Reference GRCh38.p12 Primary Assembly
hsa-miR-497-5p	NR_002960.1	1	643.3	643.3	0.00159	0.00553	4	8	2.61e-09	13	1	0	9	240	0	0	206.3	0	0	21	132	12	20	12	20	9	9	0	read	NR_002960.1	9606	677806	SNORA20	ACA20	small nucleolar RNA, H/ACA box 20	ACA20 snoRNA	NR_002960.1	-	NC_000006.12	snoRNA	VALIDATED	6	-	159780249	159780380	Reference GRCh38.p12 Primary Assembly
hsa-miR-497-5p	NR_004381.1	1	553.8	553.8	0.00407	0.00769	1	2	0.00175	6.5	1	0	21	252	8	0	197.8	0	0	21	85	1	21	22	42	21	21	0	read	NR_004381.1	9606	692229	SNORD105	U105	small nucleolar RNA, C/D box 105	-	NR_004381.1	-	NC_000019.10	snoRNA	VALIDATED	19	+	10107650	10107734	Reference GRCh38.p12 Primary Assembly
hsa-miR-497-5p	NM_001099338.1	1	559.9	559.9	0.0126	0.0283	1	1	6.54e-06	5	1	1	21	312	24	0	132.9	0	0	21	3308	1	21	460	479	21	20	0	read	NM_001099338.1	9606	728118	NUTM2A	FAM22A	NUT family member 2A	NUT family member 2A|family with sequence similarity 22, member A|protein FAM22A	NM_001099338.1	NP_001092808.1	NC_000010.11	protein-coding	VALIDATED	10	+	87221898	87235371	Reference GRCh38.p12 Primary Assembly
hsa-miR-497-5p	NM_001009610.1	1	719.9	719.9	0.00173	0.0102	5	5	0	5	1	1	21	312	24	0	132.9	0	0	21	5543	1	21	408	427	21	20	0	read	NM_001009610.1	9606	728130	NUTM2D	FAM22D	NUT family member 2D	NUT family member 2D|NUT family member 2A pseudogene|family with sequence similarity 22, member D|protein FAM22D	NM_001009610.1	NP_001009610.1	NC_000010.11	protein-coding	VALIDATED	10	+	87357719	87370694	Reference GRCh38.p12 Primary Assembly
hsa-miR-497-5p	NR_024397.1	1	1207.1	1207.1	2.6e-09	1.91e-07	15	48	0	5.5	1	1	20	312	44	0	197.1	0	0	21	825	3	21	320	339	19	20	0	read	NR_024397.1	9606	728190	NUTM2A-AS1	FAM22A-AS1	NUTM2A antisense RNA 1	FAM22A antisense RNA 1	NR_024397.1	-	NC_000010.11	ncRNA	VALIDATED	10	-	87238666	87342557	Reference GRCh38.p12 Primary Assembly
hsa-miR-497-5p	NM_001313896.1	1	523.9	523.9	0.00811	0.0176	1	1	6.54e-06	11	1	0	13	312	0	0	128.9	0	0	21	3218	9	21	1983	1995	13	13	0	read	NM_001313896.1	9606	728642	CDK11A	CDC2L2|CDC2L3|CDK11-p110|CDK11-p46|CDK11-p58|PITSLRE|p58GTA	cyclin dependent kinase 11A	cyclin-dependent kinase 11A|PITSLRE B|PITSLRE protein kinase beta SV1 isoform|PITSLRE protein kinase beta SV16 isoform|PITSLRE protein kinase beta SV17 isoform|PITSLRE protein kinase beta SV18 isoform|PITSLRE protein kinase beta SV2 isoform|PITSLRE protein kinase beta SV3 isoform|PITSLRE protein kinase beta SV6 isoform|PITSLRE serine/threonine-protein kinase CDC2L2|cell division cycle 2-like 2 (PITSLRE proteins)|cell division cycle 2-like protein kinase 2|cell division protein kinase 11A|galactosyltransferase-associated protein kinase p58/GTA	NM_001313896.1	NP_001300825.1	NC_000001.11	protein-coding	REVIEWED	1	-	1702382	1724564	Reference GRCh38.p12 Primary Assembly
hsa-miR-497-5p	NR_003954.1	2	1220.6	656.8	0.00229	0.00516	2	2	3.54e-10	6	1	0	21	244	20	0	253.8	0	0	21	2156	1	21	744	764	21	21	0	read	NR_003954.1	9606	729176	KATNBL1P6	-	katanin regulatory subunit B1 like 1 pseudogene 6	katanin p80 subunit B-like 1 pseudogene 6	NR_003954.1	-	NC_000006.12	pseudo	VALIDATED	6	-	146801668	146803823	Reference GRCh38.p12 Primary Assembly
hsa-miR-497-5p	NM_001278495.1	1	559.9	559.9	0.0342	0.0499	1	1	6.54e-06	5	1	1	21	312	24	0	132.9	0	0	21	3292	1	21	460	479	21	20	0	read	NM_001278495.1	9606	729262	NUTM2B	FAM22B|bA119F19.1	NUT family member 2B	NUT family member 2B|family with sequence similarity 22, member B|protein FAM22B	NM_001278495.1	NP_001265424.1	NC_000010.11	protein-coding	VALIDATED	10	+	79703226	79712756	Reference GRCh38.p12 Primary Assembly
hsa-miR-497-5p	NM_001109977.2	3	1595	627.4	0.00861	0.0368	2	2	3.54e-10	8.5	1	0	19	240	8	0	256.4	0	0	21	11477	2	20	3211	3229	19	19	0	read	NM_001109977.2	9606	729830	FAM160A1	-	family with sequence similarity 160 member A1	protein FAM160A1	NM_001109977.2	NP_001103447.1	NC_000004.12	protein-coding	VALIDATED	4	+	151409142	151670502	Reference GRCh38.p12 Primary Assembly
hsa-miR-497-5p	NM_001128619.2	4	2562.5	926.3	7.73e-06	0.000274	9	13	0	7	1	1	20	252	16	0	251.3	0	0	21	3888	3	21	3505	3524	19	20	0	read	NM_001128619.2	9606	767558	LUZP6	MPD6|MTPNUT	leucine zipper protein 6	leucine zipper protein 6|myeloproliferative disease-associated 6 kDa antigen|myeloproliferative disease-associated SEREX antigen|myeloproliferative disease-associated antigen, 6-kD|myotrophin 3'UTR transcript	NM_001128619.2	NP_001122091.2	NC_000007.14	protein-coding	REVIEWED	7	-	135926754	135977455	Reference GRCh38.p12 Primary Assembly
hsa-miR-497-5p	NR_024117.2	1	673.9	673.9	0.00175	0.00434	4	4	0	10	1	0	16	312	0	0	157.9	0	0	21	2231	6	21	1362	1377	16	16	0	read	NR_024117.2	9606	100129405	MSTO2P	MSTO2	misato family member 2, pseudogene	misato homolog 2 pseudogene	NR_024117.2	-	NC_000001.11	pseudo	VALIDATED	1	+	155745767	155750687	Reference GRCh38.p12 Primary Assembly
hsa-miR-497-5p	NR_036680.1	2	1095.3	612.9	0.000258	0.000754	2	2	3.54e-10	11.5	1	0	12	240	0	0	252.9	0	0	21	1913	9	20	856	867	12	12	0	read	NR_036680.1	9606	100129460	DPY19L1P1	-	DPY19L1 pseudogene 1	dpy-19-like 1 pseudogene 1|dpy-19-like 2 pseudogene	NR_036680.1	-	NC_000007.14	pseudo	VALIDATED	7	-	32580938	32719167	Reference GRCh38.p12 Primary Assembly
hsa-miR-497-5p	NR_026777.2	2	2777.3	2200.8	0	0	43	43	0	13	1	0	9	240	0	0	203.8	0	0	21	8726	12	20	2189	2197	9	9	0	read	NR_026777.2	9606	100129482	ZNF37BP	KOX21|ZNF37B	zinc finger protein 37B, pseudogene	zinc finger protein 37b (KOX 21)	NR_026777.2	-	NC_000010.11	pseudo	VALIDATED	10	-	42513509	42552869	Reference GRCh38.p12 Primary Assembly
hsa-miR-497-5p	NR_024463.1	2	1178.7	665.9	0.000562	0.00227	4	4	0	8	1	0	18	240	12	0	205.9	0	0	21	2148	3	20	522	539	18	18	0	read	NR_024463.1	9606	100189589	DCTN1-AS1	-	DCTN1 antisense RNA 1	DCTN1 antisense RNA 1 (non-protein coding)	NR_024463.1	-	NC_000002.12	ncRNA	VALIDATED	2	+	74385717	74393880	Reference GRCh38.p12 Primary Assembly
hsa-miR-497-5p	NR_027155.2	1	513	513	0.0171	0.0225	1	1	6.54e-06	11	1	0	12	252	0	0	175	0	0	21	5052	10	21	4020	4031	12	12	0	read	NR_027155.2	9606	100271836	SMG1P3	-	SMG1 pseudogene 3	SMG1P3, nonsense mediated mRNA decay associated PI3K related kinase pseudogene 3|smg-1 homolog, phosphatidylinositol 3-kinase-related kinase pseudogene	NR_027155.2	-	NC_000016.10	pseudo	PROVISIONAL	16	-	21446682	21502280	Reference GRCh38.p12 Primary Assembly
hsa-miR-497-5p	NM_001018024.2	2	1289	806.8	4.24e-06	0.000201	8	8	0	7	1	0	20	160	12	0	260.8	0	0	21	1042	1	20	973	992	20	20	0	read	NM_001018024.2	9606	100272147	CMC4	C6.1B|MTCP1|MTCP1B|MTCP1NB|p8|p8MTCP1	C-X9-C motif containing 4	cx9C motif-containing protein 4|C-x(9)-C motif containing 4 homolog|MTCP-1 type A|mature T-cell proliferation 1|mature T-cell proliferation 1 neighbor protein|mature T-cell proliferation-1 type A|protein p8 MTCP-1	NM_001018024.2	NP_001018024.1	NC_000023.11	protein-coding	REVIEWED	X	-	155061621	155071271	Reference GRCh38.p12 Primary Assembly
hsa-miR-497-5p	NR_038275.2	1	535.1	535.1	0.00548	0.0094	1	1	6.54e-06	8	1	0	20	244	20	0	185.1	0	0	21	2177	2	21	255	274	20	20	0	read	NR_038275.2	9606	100421577	FAM21EP	-	family with sequence similarity 21, member A pseudogene	FAM21B pseudogene	NR_038275.2	-	NC_000010.11	pseudo	VALIDATED	10	-	50021181	50067802	Reference GRCh38.p12 Primary Assembly
hsa-miR-497-5p	NR_135312.1	1	517.4	517.4	0.0162	0.0215	1	1	6.54e-06	11	1	0	12	252	0	0	179.4	0	0	21	3132	10	21	2106	2117	12	12	0	read	NR_135312.1	9606	100422558	SMG1P6	-	SMG1 pseudogene 6	SMG1P6, nonsense mediated mRNA decay associated PI3K related kinasepseudogene 6|smg-1 homolog, phosphatidylinositol 3-kinase-related kinase pseudogene	NR_135312.1	-	NC_000016.10	pseudo	VALIDATED	16	-	29425410	29447025	Reference GRCh38.p12 Primary Assembly
hsa-miR-497-5p	NR_037432.1	1	701.3	701.3	8.2e-07	3.3e-06	5	5	0	5	1	1	20	248	44	0	158.3	0	0	21	99	1	20	30	48	20	19	0	read	NR_037432.1	9606	100500801	MIR3659	mir-3659	microRNA 3659	hsa-mir-3659	NR_037432.1	-	NC_000001.11	ncRNA	PROVISIONAL	1	+	38089230	38089328	Reference GRCh38.p12 Primary Assembly
hsa-miR-497-5p	NR_038337.2	1	530.5	530.5	0.0437	0.0586	1	1	6.54e-06	9	1	0	15	252	0	0	183.5	0	0	21	1743	7	21	1245	1259	15	15	0	read	NR_038337.2	9606	100505783	OSER1-DT	OSER1-AS1	OSER1 divergent transcript	OSER1 antisense RNA 1 (head to head)	NR_038337.2	-	NC_000020.11	ncRNA	VALIDATED	20	+	44210959	44226026	Reference GRCh38.p12 Primary Assembly
hsa-miR-497-5p	NM_001322373.1	2	1240.4	680.5	0.00112	0.00614	2	2	3.54e-10	12	1	0	9	320	0	0	232.5	0	0	21	3366	13	21	2599	2607	9	9	0	read	NM_001322373.1	9606	100505876	CEBPZOS	CEBPZ-AS1	CEBPZ opposite strand	protein CEBPZOS|CEBPZ antisense RNA 1	NM_001322373.1	NP_001309302.1	NC_000002.12	protein-coding	VALIDATED	2	+	37196460	37216192	Reference GRCh38.p12 Primary Assembly
hsa-miR-497-5p	NR_038344.1	2	1158.2	644	0.000124	0.000449	2	2	3.54e-10	7.5	1	0	20	240	28	0	250	0	0	21	1090	1	20	667	686	20	20	0	read	NR_038344.1	9606	100505881	MAGI2-AS3	-	MAGI2 antisense RNA 3	MAGI2 antisense RNA 3 (non-protein coding)	NR_038344.1	-	NC_000007.14	ncRNA	VALIDATED	7	+	79452956	79471207	Reference GRCh38.p12 Primary Assembly
hsa-miR-497-5p	NR_037893.1	1	570.2	570.2	0.000672	0.00149	1	3	0.0122	7.5	1	0	20	320	4	0	153.2	0	0	21	3497	2	21	1869	1888	20	20	0	read	NR_037893.1	9606	100507032	TMCC1-AS1	-	TMCC1 antisense RNA 1 (head to head)	-	NR_037893.1	-	NC_000003.12	ncRNA	VALIDATED	3	+	129893870	129908911	Reference GRCh38.p12 Primary Assembly
hsa-miR-497-5p	NR_038289.1	1	646.9	646.9	0	0	2	2	3.54e-10	9.5	1	0	17	240	8	0	276.9	0	0	21	1703	4	20	1641	1657	17	17	0	read	NR_038289.1	9606	100507086	DLG1-AS1	-	DLG1 antisense RNA 1	DLG1 antisense RNA 1 (non-protein coding)	NR_038289.1	-	NC_000003.12	ncRNA	VALIDATED	3	+	197298246	197303750	Reference GRCh38.p12 Primary Assembly
hsa-miR-497-5p	NR_045385.1	1	601	601	2.22e-16	8.82e-16	1	1	6.54e-06	13	1	0	9	240	0	0	284	0	0	21	2031	12	20	406	414	9	9	0	read	NR_045385.1	9606	100507117	ASAP1-IT2	-	ASAP1 intronic transcript 2	ASAP1 intronic transcript 2 (non-protein coding)	NR_045385.1	-	NC_000008.11	ncRNA	VALIDATED	8	-	130082737	130084767	Reference GRCh38.p12 Primary Assembly
hsa-miR-497-5p	NM_001195278.1	1	740.7	740.7	0.00034	0.00728	5	6	0	10.5	1	0	14	240	0	0	256.7	0	0	21	10558	7	20	7896	7909	14	14	0	read	NM_001195278.1	9606	100507421	TMEM178B	-	transmembrane protein 178B	transmembrane protein 178B	NM_001195278.1	NP_001182207.1	NC_000007.14	protein-coding	VALIDATED	7	+	141073401	141511337	Reference GRCh38.p12 Primary Assembly
hsa-miR-497-5p	NM_001258400.1	1	628.9	628.9	0.000338	0.00344	2	2	3.54e-10	13	1	0	8	312	0	0	194.9	0	0	21	1561	14	21	1198	1205	8	8	0	read	NM_001258400.1	9606	100528020	FAM187A	-	family with sequence similarity 187 member A	Ig-like V-type domain-containing protein FAM187A	NM_001258400.1	NP_001245329.1	NC_000017.11	protein-coding	VALIDATED	17	+	44903829	44905389	Reference GRCh38.p12 Primary Assembly
hsa-miR-497-5p	NM_001172650.2	1	586.3	586.3	0.00544	0.0207	2	2	3.54e-10	12	1	0	9	248	0	0	212.3	0	0	21	2564	12	20	2404	2412	9	9	0	read	NM_001172650.2	9606	100529215	ZNF559-ZNF177	-	ZNF559-ZNF177 readthrough	zinc finger protein 177	NM_001172650.2	NP_001166121.1	NC_000019.10	protein-coding	VALIDATED	19	+	9324225	9382616	Reference GRCh38.p12 Primary Assembly
hsa-miR-497-5p	NR_037926.1	1	731.4	731.4	0	0	6	7	0	8	1	0	20	240	8	0	195.4	0	0	21	4303	1	20	674	693	20	20	0	read	NR_037926.1	9606	100533955	SENP3-EIF4A1	-	SENP3-EIF4A1 readthrough (NMD candidate)	-	NR_037926.1	-	NC_000017.11	ncRNA	VALIDATED	17	+	7561991	7579005	Reference GRCh38.p12 Primary Assembly
hsa-miR-497-5p	NR_120535.1	1	759.8	759.8	0	0	5	5	0	6	1	0	20	248	4	0	240.8	0	0	21	3046	1	20	2319	2338	20	20	0	read	NR_120535.1	9606	100996712	SRGAP2D	-	SLIT-ROBO Rho GTPase activating protein 2D (pseudogene)	SLIT-ROBO Rho GTPase-activating protein 2-like|SLIT-ROBO Rho GTPase-activating protein 2D	NR_120535.1	-	NC_000001.11	pseudo	VALIDATED	1	+	143972638	144069703	Reference GRCh38.p12 Primary Assembly
hsa-miR-497-5p	NR_120611.1	1	1209.3	1209.3	1.33e-10	1.29e-08	15	48	0	5.5	1	1	20	312	44	0	199.3	0	0	21	4455	3	21	400	419	19	20	0	read	NR_120611.1	9606	101060691	NUTM2B-AS1	-	NUTM2B antisense RNA 1	-	NR_120611.1	-	NC_000010.11	ncRNA	VALIDATED	10	-	79691499	79826593	Reference GRCh38.p12 Primary Assembly
hsa-miR-497-5p	NR_036569.1	4	3540.3	1888.4	0	0	34	37	0	10	1	0	15	240	0	0	244.4	0	0	21	3705	6	20	797	811	15	15	0	read	NR_036569.1	9606	101752399	STAG3L5P-PVRIG2P-PILRB	LOC101735302-LOC101752334-PILRB	STAG3L5P-PVRIG2P-PILRB readthrough	LOC101735302-LOC101752334-PILRB readthrough	NR_036569.1	-	NC_000007.14	ncRNA	VALIDATED	7	+	100336064	100367830	Reference GRCh38.p12 Primary Assembly
hsa-miR-497-5p	NR_108047.1	1	747	747	8.32e-06	6.44e-05	5	5	0	10.5	1	0	17	240	4	0	265	0	0	21	5658	4	20	2359	2375	17	17	0	read	NR_108047.1	9606	101927612	RNF139-AS1	-	RNF139 antisense RNA 1 (head to head)	-	NR_108047.1	-	NC_000008.11	ncRNA	VALIDATED	8	-	124462492	124474562	Reference GRCh38.p12 Primary Assembly
hsa-miR-497-5p	NR_133638.1	1	802.5	802.5	2.42e-05	0.000301	8	19	5.81e-14	6	1	1	22	252	12	0	165.5	0	0	21	2521	1	21	1811	1832	21	22	0	read	NR_133638.1	9606	105369343	MIR194-2HG	-	MIR194-2 host gene	pri-microRNA-194-2, -192	NR_133638.1	-	NC_000011.10	ncRNA	VALIDATED	11	-	64888457	64893448	Reference GRCh38.p12 Primary Assembly
hsa-miR-497-5p	NM_001318856.1	1	3248.5	3248.5	0	0	69	69	0	13	1	0	8	312	0	0	134.5	0	0	21	1448	14	21	491	498	8	8	0	read	NM_001318856.1	9606	107080644	CNPY3-GNMT	-	CNPY3-GNMT readthrough	uncharacterized protein LOC107080644	NM_001318856.1	NP_001305785.1	NC_000006.12	protein-coding	VALIDATED	6	+	42929129	42963879	Reference GRCh38.p12 Primary Assembly
hsa-miR-497-5p	NM_001348050.1	1	723	723	0.00242	0.0234	5	10	3.3e-11	9	1	0	20	240	4	0	239	0	0	21	5520	1	20	4401	4420	20	20	0	read	NM_001348050.1	9606	109504726	ERV3-1-ZNF117	h-PLK	ERV3-1-ZNF117 readthrough	zinc finger protein 117|provirus-linked krueppel|zinc finger protein HPF9	NM_001348050.1	NP_001334979.1	NC_000007.14	protein-coding	VALIDATED	7	-	64974451	65006745	Reference GRCh38.p12 Primary Assembly
hsa-miR-497-5p	NR_145730.1	1	571.6	571.6	0.0027	0.0053	1	8	0.165	13	1	0	9	240	0	0	254.6	0	0	21	132	12	20	12	20	9	9	0	read	NR_145730.1	9606	109616963	SNORA20B	-	small nucleolar RNA, H/ACA box 20B	-	NR_145730.1	-	NC_000007.14	snoRNA	PROVISIONAL	7	-	39329002	39329133	Reference GRCh38.p12 Primary Assembly
hsa-miR-497-5p	NM_001269039.2	2	84781.2	84459.9	0	0	2097	2097	0	8	1	0	17	240	28	0	258.9	0	0	21	3809	4	20	3425	3441	17	17	0	read	NM_001269039.2	9606	8036	SHOC2	SIAA0862|SOC2|SUR8	SHOC2, leucine rich repeat scaffold protein	leucine-rich repeat protein SHOC-2|soc-2 suppressor of clear homolog	NM_001269039.2	NP_001255968.1	NC_000010.11	protein-coding	REVIEWED	10	+	110919369	111013666	Reference GRCh38.p12 Primary Assembly
hsa-miR-497-5p	NM_173569.3	6	78956.2	76131.6	0	0	1890	1890	0	8	1	1	16	240	0	0	252.6	0	0	21	14461	5	20	7695	7709	16	15	0	read	NM_173569.3	9606	254048	UBN2	-	ubinuclein 2	ubinuclein-2	NM_173569.3	NP_775840.3	NC_000007.14	protein-coding	VALIDATED	7	+	139228407	139329420	Reference GRCh38.p12 Primary Assembly
hsa-miR-497-5p	NM_001077198.2	2	40003	33998.3	0	0	838	914	0	13	1	0	9	240	0	0	201.3	0	0	21	3910	12	20	696	704	9	9	0	read	NM_001077198.2	9606	79065	ATG9A	APG9L1|MGD3208|mATG9	autophagy related 9A	autophagy-related protein 9A|APG9 autophagy 9-like 1|APG9-like 1|ATG9 autophagy related 9 homolog A|autophagy 9-like 1 protein	NM_001077198.2	NP_001070666.1	NC_000002.12	protein-coding	VALIDATED	2	-	219219379	219229687	Reference GRCh38.p12 Primary Assembly
hsa-miR-497-5p	NM_020718.3	1	26311.5	26311.5	0	0	643	676	0	8	1	0	17	240	16	0	282.5	0	0	21	10698	4	20	5738	5754	17	17	0	read	NM_020718.3	9606	57478	USP31	-	ubiquitin specific peptidase 31	ubiquitin carboxyl-terminal hydrolase 31|deubiquitinating enzyme 31|ubiquitin specific proteinase 31|ubiquitin thioesterase 31|ubiquitin thiolesterase 31|ubiquitin-specific-processing protease 31	NM_020718.3	NP_065769.3	NC_000016.10	protein-coding	VALIDATED	16	-	23061406	23149300	Reference GRCh38.p12 Primary Assembly
hsa-miR-497-5p	NM_001099270.1	2	17957.1	17911.9	0	0	434	434	0	8	1	0	20	248	4	0	252.9	0	0	21	6577	1	20	6439	6458	20	20	0	read	NM_001099270.1	9606	403341	ZBTB34	ZNF918	zinc finger and BTB domain containing 34	zinc finger and BTB domain-containing protein 34	NM_001099270.1	NP_001092740.1	NC_000009.12	protein-coding	VALIDATED	9	+	126860664	126885877	Reference GRCh38.p12 Primary Assembly
hsa-miR-497-5p	NM_024721.4	4	18972.6	17566.3	0	0	426	483	0	9.5	1	0	16	240	0	0	242.3	0	0	21	13975	5	20	12590	12605	16	16	0	read	NM_024721.4	9606	79776	ZFHX4	ZFH4|ZHF4	zinc finger homeobox 4	zinc finger homeobox protein 4|zinc-finger homeodomain protein 4	NM_024721.4	NP_078997.4	NC_000008.11	protein-coding	VALIDATED	8	+	76681218	76867284	Reference GRCh38.p12 Primary Assembly
hsa-miR-497-5p	NM_181672.2	2	17425.5	16857.6	0	0	409	409	0	8	1	0	20	240	12	0	197.6	0	0	21	5497	1	20	4273	4292	20	20	0	read	NM_181672.2	9606	8473	OGT	HINCUT-1|HRNT1|MRX106|O-GLCNAC|OGT1	O-linked N-acetylglucosamine (GlcNAc) transferase	UDP-N-acetylglucosamine--peptide N-acetylglucosaminyltransferase 110 kDa subunit|O-GlcNAc transferase p110 subunit|O-GlcNAc transferase subunit p110|O-linked N-acetylglucosamine (GlcNAc) transferase (UDP-N-acetylglucosamine:polypeptide-N-acetylglucosaminyl transferase)|O-linked N-acetylglucosamine transferase 110 kDa subunit|UDP-N-acetylglucosamine:polypeptide-N-acetylglucosaminyl transferase|uridinediphospho-N-acetylglucosamine:polypeptide beta-N-acetylglucosaminyl transferase	NM_181672.2	NP_858058.1	NC_000023.11	protein-coding	REVIEWED	X	+	71533061	71575896	Reference GRCh38.p12 Primary Assembly
hsa-miR-497-5p	NM_001025596.2	3	17849.2	16800.2	0	0	406	406	0	6.5	1	0	21	312	16	0	175.2	0	0	21	4474	1	21	1104	1124	21	21	0	read	NM_001025596.2	9606	10658	CELF1	BRUNOL2|CUG-BP|CUGBP|CUGBP1|EDEN-BP|NAB50|NAPOR|hNab50	CUGBP Elav-like family member 1	CUGBP Elav-like family member 1|50 kDa nuclear polyadenylated RNA-binding protein|CELF-1|CUG RNA-binding protein|CUG triplet repeat RNA-binding protein 1|CUG-BP- and ETR-3-like factor 1|CUG-BP1|EDEN-BP homolog|RNA-binding protein BRUNOL-2|bruno-like 2|bruno-like protein 2|deadenylation factor CUG-BP|embryo deadenylation element binding protein|embryo deadenylation element-binding protein homolog|nuclear polyadenylated RNA-binding protein, 50-kD	NM_001025596.2	NP_001020767.1	NC_000011.10	protein-coding	REVIEWED	11	-	47465932	47565568	Reference GRCh38.p12 Primary Assembly
hsa-miR-497-5p	NM_001286503.1	2	13497.7	13004.8	0	0	323	323	0	8.5	1	0	16	-12	-10	0	49.8	0	0	21	5228	1	16	1566	1581	16	16	11	read	NM_001286503.1	9606	10808	HSPH1	HSP105|HSP105A|HSP105B|NY-CO-25	heat shock protein family H (Hsp110) member 1	heat shock protein 105 kDa|antigen NY-CO-25|heat shock 105kDa/110kDa protein 1	NM_001286503.1	NP_001273432.1	NC_000013.11	protein-coding	REVIEWED	13	-	31134973	31162387	Reference GRCh38.p12 Primary Assembly
hsa-miR-497-5p	NR_029605.1	1	11995.7	11995.7	0	0	298	723	0	6.5	1	0	16	-12	-10	0	30.7	0	0	21	110	1	16	68	83	16	16	11.5	read	NR_029605.1	9606	407043	MIR7-1	MIRN7-1|hsa-mir-7-1|mir-7-1	microRNA 7-1	miR-7-5p	NR_029605.1	-	NC_000009.12	ncRNA	PROVISIONAL	9	-	83969747	83969856	Reference GRCh38.p12 Primary Assembly
hsa-miR-497-5p	NM_001304763.1	1	9379.5	9379.5	0	0	220	230	0	5.5	1	1	17	312	36	0	173.5	0	0	21	5400	5	21	2906	2921	17	16	0	read	NM_001304763.1	9606	57592	ZNF687	PDB6	zinc finger protein 687	zinc finger protein 687	NM_001304763.1	NP_001291692.1	NC_000001.11	protein-coding	REVIEWED	1	+	151281554	151291904	Reference GRCh38.p12 Primary Assembly
hsa-miR-497-5p	NM_001308263.1	1	8802.6	8802.6	0	0	207	207	0	8.5	1	1	15	240	0	0	241.6	0	0	21	4169	6	20	2751	2764	15	14	0	read	NM_001308263.1	9606	8731	RNMT	CMT1|CMT1c|MET|Met|RG7MT1|cm1p|hCMT1|hMet	RNA guanine-7 methyltransferase	mRNA cap guanine-N7 methyltransferase|RNA (guanine-7-) methyltransferase|hcm1p|mRNA (guanine-7-)methyltransferase|mRNA (guanine-N(7)-)-methyltransferase|mRNA cap methyltransferase	NM_001308263.1	NP_001295192.1	NC_000018.10	protein-coding	VALIDATED	18	+	13726644	13764555	Reference GRCh38.p12 Primary Assembly
hsa-miR-497-5p	NM_001309431.1	1	6212.5	6212.5	0	0	139	155	0	12	1	0	10	312	0	0	297.5	0	0	21	4112	12	21	1390	1399	10	10	0	read	NM_001309431.1	9606	5049	PAFAH1B2	HEL-S-303	platelet activating factor acetylhydrolase 1b catalytic subunit 2	platelet-activating factor acetylhydrolase IB subunit beta|PAF acetylhydrolase 30 kDa subunit|PAF-AH 30 kDa subunit|PAF-AH subunit beta|PAF-AH1b alpha 2 subunit|PAFAH subunit beta|epididymis secretory protein Li 303|intracellular platelet-activating factor acetylhydrolase alpha 2 subunit|platelet-activating factor acetylhydrolase 1b, catalytic subunit 2 (30kDa)|platelet-activating factor acetylhydrolase, isoform Ib, subunit 2 (30kDa)	NM_001309431.1	NP_001296360.1	NC_000011.10	protein-coding	VALIDATED	11	+	117144283	117178172	Reference GRCh38.p12 Primary Assembly
hsa-miR-497-5p	NM_001099415.2	3	6519.1	3877.6	0	0	83	93	0	9.5	1	0	16	312	0	0	197.6	0	0	21	5865	6	21	4348	4363	16	16	0	read	NM_001099415.2	9606	100101267	POM121C	POM121-2	POM121 transmembrane nucleoporin C	nuclear envelope pore membrane protein POM 121C|POM121 membrane glycoprotein C|nuclear pore membrane protein 121-2|pore membrane protein of 121 kDa C	NM_001099415.2	NP_001092885.2	NC_000007.14	protein-coding	VALIDATED	7	-	75416780	75486287	Reference GRCh38.p12 Primary Assembly
hsa-miR-497-5p	NM_033089.6	2	3511.7	3400.8	0	0	71	71	0	11.5	1	0	12	240	0	0	280.8	0	0	21	2773	9	20	1749	1760	12	12	0	read	NM_033089.6	9606	85364	ZCCHC3	C20orf99	zinc finger CCHC-type containing 3	zinc finger CCHC domain-containing protein 3|zinc finger, CCHC domain containing 3	NM_033089.6	NP_149080.2	NC_000020.11	protein-coding	VALIDATED	20	+	297562	300320	Reference GRCh38.p12 Primary Assembly
hsa-miR-497-5p	NM_005121.2	1	3287.4	3287.4	0	0	70	70	0	10.5	1	0	15	248	0	0	196.4	0	0	21	10474	6	20	8189	8203	15	15	0	read	NM_005121.2	9606	9969	MED13	ARC250|DRIP250|HSPC221|THRAP1|TRAP240	mediator complex subunit 13	mediator of RNA polymerase II transcription subunit 13|activator-recruited cofactor 250 kDa component|mediator of RNA polymerase II transcription, subunit 13 homolog|thyroid hormone receptor-associated protein 1|thyroid hormone receptor-associated protein complex 240 kDa component|thyroid hormone receptor-associated protein complex component TRAP240|thyroid hormone receptor-associated protein, 240 kDa subunit|vitamin D3 receptor-interacting protein complex component DRIP250	NM_005121.2	NP_005112.2	NC_000017.11	protein-coding	REVIEWED	17	-	61942604	62065982	Reference GRCh38.p12 Primary Assembly
hsa-miR-497-5p	NM_001321859.1	2	4269.6	3276.7	0	0	70	106	0	9	1	0	20	240	12	0	183.7	0	0	21	4118	1	20	2612	2631	20	20	0	read	NM_001321859.1	9606	57142	RTN4	ASY|NI220/250|NOGO|NSP|NSP-CL|Nbla00271|Nbla10545|RTN-X|RTN4-A|RTN4-B1|RTN4-B2|RTN4-C	reticulon 4	reticulon-4|Human NogoA|My043 protein|foocen|neurite growth inhibitor 220|neurite outgrowth inhibitor|neuroendocrine-specific protein C homolog|reticulon 5	NM_001321859.1	NP_001308788.1	NC_000002.12	protein-coding	REVIEWED	2	-	54972188	55137830	Reference GRCh38.p12 Primary Assembly
hsa-miR-497-5p	NM_030624.2	2	3273.5	2985.6	0	0	60	60	0	12	1	0	10	312	0	0	230.6	0	0	21	6290	12	21	3709	3718	10	10	0	read	NM_030624.2	9606	80311	KLHL15	HEL-S-305	kelch like family member 15	kelch-like protein 15|epididymis secretory protein Li 305|kelch-like 15	NM_030624.2	NP_085127.2	NC_000023.11	protein-coding	REVIEWED	X	-	23983715	24027185	Reference GRCh38.p12 Primary Assembly
hsa-miR-497-5p	NM_001253676.1	2	3306.9	2948.5	0	0	59	72	0	5.5	1	1	21	240	12	0	291.5	0	0	21	1635	1	20	1354	1374	20	21	0	read	NM_001253676.1	9606	9519	TBPL1	MGC:8389|MGC:9620|STUD|TLF|TLP|TRF2	TATA-box binding protein like 1	TATA box-binding protein-like protein 1|21-kDA TBP-like protein|TATA box-binding protein-related factor 2|TBP-like 1|TBP-related factor 2|TBP-related protein|second TBP of unique DNA protein	NM_001253676.1	NP_001240605.1	NC_000006.12	protein-coding	REVIEWED	6	+	133952169	133987499	Reference GRCh38.p12 Primary Assembly
hsa-miR-497-5p	NM_001199378.1	2	3336	2807.7	0	0	57	57	0	8.5	1	1	19	240	24	0	224.7	0	0	21	6441	3	20	3090	3108	18	19	0	read	NM_001199378.1	9606	8729	GBF1	ARF1GEF	golgi brefeldin A resistant guanine nucleotide exchange factor 1	Golgi-specific brefeldin A-resistance guanine nucleotide exchange factor 1|BFA-resistant GEF 1	NM_001199378.1	NP_001186307.1	NC_000010.11	protein-coding	REVIEWED	10	+	102245497	102382898	Reference GRCh38.p12 Primary Assembly
hsa-miR-497-5p	NM_018362.3	2	3580.3	2802.3	0	0	55	55	0	9.5	1	0	16	244	0	0	310.3	0	0	21	4866	6	21	975	990	16	16	0	read	NM_018362.3	9606	55327	LIN7C	LIN-7-C|LIN-7C|MALS-3|MALS3|VELI3	lin-7 homolog C, crumbs cell polarity complex component	protein lin-7 homolog C|LIN-7 protein 3|mammalian lin-seven protein 3|veli-3|vertebrate lin-7 homolog 3	NM_018362.3	NP_060832.1	NC_000011.10	protein-coding	VALIDATED	11	-	27494417	27506778	Reference GRCh38.p12 Primary Assembly
hsa-miR-497-5p	NM_001252148.1	2	3229	2650.1	0	0	53	53	0	7.5	1	0	16	240	0	0	228.1	0	0	21	5369	5	20	2748	2763	16	16	0	read	NM_001252148.1	9606	55334	SLC39A9	ZIP-9|ZIP9	solute carrier family 39 member 9	zinc transporter ZIP9|solute carrier family 39 (zinc transporter), member 9|zinc transporter SLC39A9|zrt- and Irt-like protein 9	NM_001252148.1	NP_001239077.1	NC_000014.9	protein-coding	VALIDATED	14	+	69398373	69462389	Reference GRCh38.p12 Primary Assembly
hsa-miR-497-5p	NM_001164766.1	1	2631.2	2631.2	0	0	52	52	0	10	1	0	13	248	0	0	253.2	0	0	21	12778	8	20	10457	10469	13	13	0	read	NM_001164766.1	9606	463	ZFHX3	ATBF1|ATBT|ZNF927	zinc finger homeobox 3	zinc finger homeobox protein 3|AT motif-binding factor 1|AT-binding transcription factor 1|ZFH-3|alpha-fetoprotein enhancer binding protein|zinc finger homeodomain protein 3	NM_001164766.1	NP_001158238.1	NC_000016.10	protein-coding	REVIEWED	16	-	72782884	73058634	Reference GRCh38.p12 Primary Assembly
hsa-miR-497-5p	NM_001346992.1	2	3003.2	2764.7	0	0	52	55	0	5.5	1	0	20	312	24	0	282.7	0	0	21	1577	2	21	677	696	20	20	0	read	NM_001346992.1	9606	64801	ARV1	EIEE38	ARV1 homolog, fatty acid homeostasis modulator	protein ARV1	NM_001346992.1	NP_001333921.1	NC_000001.11	protein-coding	REVIEWED	1	+	230979048	231000732	Reference GRCh38.p12 Primary Assembly
hsa-miR-497-5p	NM_001282917.1	4	3801.6	2092.7	0	0	46	46	0	10	1	0	11	152	0	0	42.7	0	0	21	8541	9	19	209	219	11	11	11	read	NM_001282917.1	9606	57148	RALGAPB	KIAA1219|RalGAPbeta	Ral GTPase activating protein non-catalytic beta subunit	ral GTPase-activating protein subunit beta|Ral GTPase activating protein, beta subunit (non-catalytic)	NM_001282917.1	NP_001269846.1	NC_000020.11	protein-coding	VALIDATED	20	+	38472805	38578860	Reference GRCh38.p12 Primary Assembly
hsa-miR-497-5p	NM_017580.2	1	2290.4	2290.4	0	0	45	46	0	6	1	0	19	248	28	0	150.4	0	0	21	4942	2	20	3349	3367	19	19	0	read	NM_017580.2	9606	54764	ZRANB1	TRABID	zinc finger RANBP2-type containing 1	ubiquitin thioesterase ZRANB1|TRAF-binding domain-containing protein|TRAF-binding protein domain|hTrabid|zinc finger Ran-binding domain-containing protein 1|zinc finger, RAN-binding domain containing 1	NM_017580.2	NP_060050.2	NC_000010.11	protein-coding	VALIDATED	10	+	124939488	124987435	Reference GRCh38.p12 Primary Assembly
hsa-miR-497-5p	NM_001265589.1	1	2370.4	2370.4	0	0	44	60	0	13	1	0	8	312	0	0	256.4	0	0	21	4976	14	21	4759	4766	8	8	0	read	NM_001265589.1	9606	10313	RTN3	ASYIP|HAP|NSPL2|NSPLII|RTN3-A1	reticulon 3	reticulon-3|ASY interacting protein|NSP-like protein 2|NSP-like protein II|homolog of ASY protein|neuroendocrine-specific protein-like 2|neuroendocrine-specific protein-like II	NM_001265589.1	NP_001252518.1	NC_000011.10	protein-coding	REVIEWED	11	+	63681314	63759890	Reference GRCh38.p12 Primary Assembly
hsa-miR-497-5p	NM_001202543.1	1	2157.8	2157.8	0	0	42	42	0	8.5	1	0	17	240	16	0	173.8	0	0	21	13882	4	20	13219	13235	17	17	0	read	NM_001202543.1	9606	1523	CUX1	CASP|CDP|CDP/Cut|CDP1|COY1|CUTL1|CUX|Clox|Cux/CDP|GOLIM6|Nbla10317|p100|p110|p200|p75	cut like homeobox 1	protein CASP|CCAAT displacement protein|cut homolog|golgi integral membrane protein 6|homeobox protein cux-1|putative protein product of Nbla10317	NM_001202543.1	NP_001189472.1	NC_000007.14	protein-coding	REVIEWED	7	+	101815903	102283957	Reference GRCh38.p12 Primary Assembly
hsa-miR-497-5p	NM_001270399.1	1	2182.9	2182.9	0	0	42	42	0	13	1	0	8	248	0	0	212.9	0	0	21	2490	13	20	2280	2287	8	8	0	read	NM_001270399.1	9606	7846	TUBA1A	B-ALPHA-1|LIS3|TUBA3	tubulin alpha 1a	tubulin alpha-1A chain|hum-a-tub1|hum-a-tub2|tubulin B-alpha-1|tubulin alpha-3 chain|tubulin, alpha, brain-specific	NM_001270399.1	NP_001257328.1	NC_000012.12	protein-coding	REVIEWED	12	-	49184794	49189323	Reference GRCh38.p12 Primary Assembly
hsa-miR-497-5p	NM_001240.3	2	2410.1	1921.2	0	0	36	53	0	13	1	0	9	240	0	0	204.2	0	0	21	7093	12	20	4233	4241	9	9	0	read	NM_001240.3	9606	904	CCNT1	CCNT|CYCT1|HIVE1	cyclin T1	cyclin-T1|CDK9-associated C-type protein|MLLT10/CCNT1 fusion|cyclin C-related protein|human immunodeficiency virus type 1 (HIV-1) expression (elevated) 1	NM_001240.3	NP_001231.2	NC_000012.12	protein-coding	REVIEWED	12	-	48688457	48716997	Reference GRCh38.p12 Primary Assembly
hsa-miR-497-5p	NM_001321193.1	3	3076.3	1926.7	2.26e-14	3.57e-12	36	54	0	9	1	0	19	240	8	0	196.7	0	0	21	7969	2	20	3111	3129	19	19	0	read	NM_001321193.1	9606	79718	TBL1XR1	C21|DC42|IRA1|MRD41|TBLR1	transducin beta like 1 X-linked receptor 1	F-box-like/WD repeat-containing protein TBL1XR1|TBL1-related protein 1|nuclear receptor co-repressor/HDAC3 complex subunit|nuclear receptor corepressor/HDAC3 complex subunit TBLR1	NM_001321193.1	NP_001308122.1	NC_000003.12	protein-coding	REVIEWED	3	-	177019354	177197356	Reference GRCh38.p12 Primary Assembly
hsa-miR-497-5p	NM_001195214.1	1	1851	1851	1.3e-13	2.95e-11	34	34	0	8.5	1	0	20	240	4	0	204	0	0	21	6153	1	20	3783	3802	20	20	0	read	NM_001195214.1	9606	286451	YIPF6	FinGER6	Yip1 domain family member 6	protein YIPF6|YIP1 family member 6	NM_001195214.1	NP_001182143.1	NC_000023.11	protein-coding	VALIDATED	X	+	68498361	68572458	Reference GRCh38.p12 Primary Assembly
hsa-miR-497-5p	NM_016551.2	1	1868.9	1868.9	8.48e-14	1.67e-11	32	32	0	8	1	0	20	240	8	0	296.9	0	0	21	4346	1	20	3896	3915	20	20	0	read	NM_016551.2	9606	51768	TM7SF3	-	transmembrane 7 superfamily member 3	transmembrane 7 superfamily member 3|seven span transmembrane protein|seven transmembrane protein TM7SF3	NM_016551.2	NP_057635.1	NC_000012.12	protein-coding	VALIDATED	12	-	26966523	27014426	Reference GRCh38.p12 Primary Assembly
hsa-miR-497-5p	NM_199203.2	2	2399.6	1855.4	1.68e-06	9.26e-05	32	34	0	11	1	0	13	312	0	0	220.4	0	0	21	2925	9	21	1612	1624	13	13	0	read	NM_199203.2	9606	387522	TMEM189-UBE2V1	CROC-1B|CROC1B|KUA-UEV	TMEM189-UBE2V1 readthrough	TMEM189-UBE2V1 fusion protein|TMEM189-UBE2V1 readthrough transcript|transmembrane protein 189-ubiquitin-conjugating enzyme E2 variant 1 read-through	NM_199203.2	NP_954673.1	NC_000020.11	protein-coding	REVIEWED	20	-	50081123	50153797	Reference GRCh38.p12 Primary Assembly
hsa-miR-497-5p	NM_001040152.1	1	1849.1	1849.1	1.44e-15	2.62e-13	31	45	0	7	1	0	21	312	8	0	241.1	0	0	21	6628	1	21	5053	5073	21	21	0	read	NM_001040152.1	9606	23089	PEG10	EDR|HB-1|MEF3L|Mar2|Mart2|RGAG3|RTL2|SIRH1	paternally expressed 10	retrotransposon-derived protein PEG10|MEF3 like 1|Sushi-Ichi retrotransposon homolog 1|embryonal carcinoma differentiation regulated|mammalian retrotransposon-derived 2|mammalian retrotransposon-derived protein 2|myelin expression factor 3-like protein 1|paternally expressed gene 10 protein|retrotransposon Gag like 2|retrotransposon gag domain-containing protein 3|retrotransposon-derived gag-like polyprotein|ty3/Gypsy-like protein	NM_001040152.1	NP_001035242.1	NC_000007.14	protein-coding	REVIEWED	7	+	94656324	94669694	Reference GRCh38.p12 Primary Assembly
hsa-miR-497-5p	NM_022455.4	3	3172	1707.1	1.56e-13	2.55e-11	30	44	0	9	1	0	20	240	8	0	219.1	0	0	21	12998	1	20	5057	5076	20	20	0	read	NM_022455.4	9606	64324	NSD1	ARA267|KMT3B|SOTOS|SOTOS1|STO	nuclear receptor binding SET domain protein 1	histone-lysine N-methyltransferase, H3 lysine-36 and H4 lysine-20 specific|H3-K36-HMTase|H4-K20-HMTase|NR-binding SET domain-containing protein|androgen receptor coactivator 267 kDa protein|androgen receptor-associated coregulator 267|androgen receptor-associated protein of 267 kDa|lysine N-methyltransferase 3B|nuclear receptor SET domain-containing protein 1|nuclear receptor-binding SET domain-containing protein 1	NM_022455.4	NP_071900.2	NC_000005.10	protein-coding	REVIEWED	5	+	177131834	177300212	Reference GRCh38.p12 Primary Assembly
hsa-miR-497-5p	NM_001204171.1	1	1610.7	1610.7	2.22e-16	3.95e-14	28	28	0	7.5	1	1	16	240	0	0	205.7	0	0	21	9940	5	20	503	517	16	15	0	read	NM_001204171.1	9606	4194	MDM4	HDMX|MDMX|MRP1	MDM4, p53 regulator	protein Mdm4|MDM4 protein variant G|MDM4 protein variant Y|MDM4-related protein 1|Mdm4 p53 binding protein homolog|double minute 4, human homolog of; p53-binding protein|mdm2-like p53-binding protein|protein Mdmx	NM_001204171.1	NP_001191100.1	NC_000001.11	protein-coding	REVIEWED	1	+	204516376	204558119	Reference GRCh38.p12 Primary Assembly
hsa-miR-497-5p	NM_001190987.2	2	1778	1515.8	6.15e-10	1.06e-07	26	26	0	13	1	0	8	248	0	0	185.8	0	0	21	3829	13	20	1817	1824	8	8	0	read	NM_001190987.2	9606	9295	SRSF11	NET2|SFRS11|dJ677H15.2|p54	serine and arginine rich splicing factor 11	serine/arginine-rich splicing factor 11|SR splicing factor 11|arginine-rich 54 kDa nuclear protein|splicing factor p54|splicing factor, arginine/serine-rich 11	NM_001190987.2	NP_001177916.1	NC_000001.11	protein-coding	REVIEWED	1	+	70205681	70253051	Reference GRCh38.p12 Primary Assembly
hsa-miR-497-5p	NM_001128211.1	2	2047.6	1506.8	5.56e-10	7.59e-08	24	24	0	7.5	1	0	16	240	0	0	244.8	0	0	21	3865	5	20	704	719	16	16	0	read	NM_001128211.1	9606	84955	NUDCD1	CML66|OVA66	NudC domain containing 1	nudC domain-containing protein 1|chronic myelogenous leukemia tumor antigen 66|tumor antigen CML66	NM_001128211.1	NP_001121683.1	NC_000008.11	protein-coding	VALIDATED	8	-	109240918	109334120	Reference GRCh38.p12 Primary Assembly
hsa-miR-497-5p	NM_001284245.2	2	1988.4	1417.5	3.55e-08	3.87e-06	23	23	0	10	1	0	15	240	0	0	212.5	0	0	21	7781	6	20	5381	5395	15	15	0	read	NM_001284245.2	9606	26037	SIPA1L1	E6TP1	signal induced proliferation associated 1 like 1	signal-induced proliferation-associated 1-like protein 1|SIPA1-like protein 1|high-risk human papilloma viruses E6 oncoproteins targeted protein 1	NM_001284245.2	NP_001271174.1	NC_000014.9	protein-coding	VALIDATED	14	+	71320417	71741228	Reference GRCh38.p12 Primary Assembly
hsa-miR-497-5p	NM_172070.3	4	3155.3	1458.4	2.82e-09	4.31e-07	23	23	0	9	1	0	20	240	4	0	257.4	0	0	21	7969	1	20	7657	7676	20	20	0	read	NM_172070.3	9606	130507	UBR3	ZNF650	ubiquitin protein ligase E3 component n-recognin 3	E3 ubiquitin-protein ligase UBR3|N-recognin-3|RING-type E3 ubiquitin transferase UBR3|ubiquitin protein ligase E3 component n-recognin 3 (putative)|ubiquitin-protein ligase E3-alpha-3|ubiquitin-protein ligase E3-alpha-III|zinc finger protein 650	NM_172070.3	NP_742067.3	NC_000002.12	protein-coding	VALIDATED	2	+	169827461	170084130	Reference GRCh38.p12 Primary Assembly
hsa-miR-497-5p	NM_001009566.2	1	1286.3	1286.3	3.67e-11	5.76e-09	20	20	0	4	1	2	22	248	20	0	169.3	0	0	21	5243	1	20	4434	4455	20	22	0	read	NM_001009566.2	9606	22883	CLSTN1	ALC-ALPHA|CDHR12|CST-1|CSTN1|PIK3CD|XB31alpha|alcalpha1|alcalpha2	calsyntenin 1	calsyntenin-1|alcadein-alpha|alzheimer-related cadherin-like protein|cadherin-related family member 12|non-classical cadherin XB31alpha	NM_001009566.2	NP_001009566.1	NC_000001.11	protein-coding	REVIEWED	1	-	9729020	9824525	Reference GRCh38.p12 Primary Assembly
hsa-miR-497-5p	NM_001042681.1	4	2908.1	1357.7	1.91e-12	3.74e-10	19	19	0	4	1	1	21	312	60	0	168.7	0	0	21	8022	1	21	4330	4349	21	20	0	read	NM_001042681.1	9606	473	RERE	ARG|ARP|ATN1L|DNB1|NEDBEH	arginine-glutamic acid dipeptide repeats	arginine-glutamic acid dipeptide repeats protein|arginine-glutamic acid dipeptide (RE) repeats|atrophin 2|atrophin-1 like protein|atrophin-1 related protein	NM_001042681.1	NP_001036146.1	NC_000001.11	protein-coding	REVIEWED	1	-	8352403	8826225	Reference GRCh38.p12 Primary Assembly
hsa-miR-497-5p	NM_001145368.1	2	1331.7	1257.7	5.61e-10	6.77e-08	19	27	0	11	1	0	14	240	0	0	216.7	0	0	21	6599	7	20	3544	3557	14	14	0	read	NM_001145368.1	9606	5774	PTPN3	PTP-H1|PTPH1	protein tyrosine phosphatase, non-receptor type 3	tyrosine-protein phosphatase non-receptor type 3|cytoskeletal-associated protein tyrosine phosphatase|protein-tyrosine phosphatase H1	NM_001145368.1	NP_001138840.1	NC_000009.12	protein-coding	REVIEWED	9	-	109375693	109538394	Reference GRCh38.p12 Primary Assembly
hsa-miR-497-5p	NM_005120.2	3	2240.8	1236.7	1.98e-07	1.59e-05	19	19	0	10.5	1	0	16	240	0	0	197.7	0	0	21	6985	5	20	3661	3676	16	16	0	read	NM_005120.2	9606	9968	MED12	ARC240|CAGH45|FGS1|HOPA|MED12S|OHDOX|OKS|OPA1|TNRC11|TRAP230	mediator complex subunit 12	mediator of RNA polymerase II transcription subunit 12|CAG repeat protein 45|OPA-containing protein|activator-recruited cofactor 240 kDa component|human opposite paired|mediator of RNA polymerase II transcription, subunit 12 homolog|putative mediator subunit 12|thyroid hormone receptor-associated protein complex 230 kDa component|thyroid hormone receptor-associated protein, 230 kDa subunit|trinucleotide repeat containing 11 (THR-associated protein, 230 kDa subunit)|trinucleotide repeat-containing gene 11 protein	NM_005120.2	NP_005111.2	NC_000023.11	protein-coding	REVIEWED	X	+	71118555	71142453	Reference GRCh38.p12 Primary Assembly
hsa-miR-497-5p	NM_001330152.1	1	1266	1266	6.04e-08	7.87e-06	18	18	0	8	1	0	20	240	12	0	248	0	0	21	3932	1	20	1091	1110	20	20	0	read	NM_001330152.1	9606	11216	AKAP10	AKAP-10|D-AKAP-2|D-AKAP2|PRKA10	A-kinase anchoring protein 10	A-kinase anchor protein 10, mitochondrial|A kinase (PRKA) anchor protein 10|A kinase anchor protein 10|dual specificity A kinase-anchoring protein 2|mitochondrial A kinase PPKA anchor protein 10|protein kinase A anchoring protein 10	NM_001330152.1	NP_001317081.1	NC_000017.11	protein-coding	REVIEWED	17	-	19904301	19977855	Reference GRCh38.p12 Primary Assembly
hsa-miR-497-5p	NM_001004065.4	2	1766.7	1236.5	9.02e-09	1.17e-06	18	18	0	8	1	0	19	240	24	0	202.5	0	0	21	6977	2	20	6426	6444	19	19	0	read	NM_001004065.4	9606	11217	AKAP2	AKAP-2|AKAPKL|MISP2|PRKA2	A-kinase anchoring protein 2	A-kinase anchor protein 2|A kinase (PRKA) anchor protein 2|protein kinase A anchoring protein 2|protein kinase A2	NM_001004065.4	NP_001004065.2	NC_000009.12	protein-coding	REVIEWED	9	+	110048597	110172511	Reference GRCh38.p12 Primary Assembly
hsa-miR-497-5p	NM_152551.3	2	2001.4	1305.5	7.42e-10	8.53e-08	18	18	0	6	1	1	21	240	16	0	288.5	0	0	21	4173	1	20	2651	2671	20	21	0	read	NM_152551.3	9606	154007	SNRNP48	C6orf151|dJ336K20B.1|dJ512B11.2	small nuclear ribonucleoprotein U11/U12 subunit 48	U11/U12 small nuclear ribonucleoprotein 48 kDa protein|U11-48K|U11/U12 snRNP 48 kDa protein|U11/U12 snRNP 48K|U11/U12-48K|small nuclear ribonucleoprotein 48kDa (U11/U12)|small nuclear ribonucleoprotein, U11/U12 48KDa subunit	NM_152551.3	NP_689764.3	NC_000006.12	protein-coding	VALIDATED	6	+	7590198	7611966	Reference GRCh38.p12 Primary Assembly
hsa-miR-497-5p	NM_007203.4	3	2239.7	1236.5	2.28e-05	0.00136	18	18	0	8	1	0	19	240	24	0	202.5	0	0	21	7534	2	20	6981	6999	19	19	0	read	NM_007203.4	9606	445815	PALM2-AKAP2	AKAP2	PALM2-AKAP2 readthrough	PALM2-AKAP2 protein|PALM2-AKAP2 readthrough transcript	NM_007203.4	NP_009134.1	NC_000009.12	protein-coding	REVIEWED	9	+	109780296	110172511	Reference GRCh38.p12 Primary Assembly
hsa-miR-497-5p	NM_018356.2	1	936.1	936.1	9.95e-07	4.47e-05	16	16	0	5.5	1	0	17	152	12	0	58.1	0	0	21	3616	3	19	2851	2867	17	17	12	read	NM_018356.2	9606	55322	C5orf22	-	chromosome 5 open reading frame 22	UPF0489 protein C5orf22	NM_018356.2	NP_060826.2	NC_000005.10	protein-coding	VALIDATED	5	+	31532265	31555057	Reference GRCh38.p12 Primary Assembly
hsa-miR-497-5p	NM_001320823.1	2	1463.8	949.8	5.88e-05	0.00262	16	16	0	5	1	0	18	168	36	0	27.8	0	0	21	1147	4	21	131	148	18	18	11	read	NM_001320823.1	9606	84058	WDR54	-	WD repeat domain 54	WD repeat-containing protein 54	NM_001320823.1	NP_001307752.1	NC_000002.12	protein-coding	VALIDATED	2	+	74421720	74426258	Reference GRCh38.p12 Primary Assembly
hsa-miR-497-5p	NM_001318739.1	3	1845.8	1278.5	6.08e-07	4.54e-05	15	15	0	13	1	0	8	312	0	0	324.5	0	0	21	12835	14	21	3933	3940	8	8	0	read	NM_001318739.1	9606	84259	DCUN1D5	SCCRO5	defective in cullin neddylation 1 domain containing 5	DCN1-like protein 5|DCN1, defective in cullin neddylation 1, domain containing 5|DCUN1 domain-containing protein 5|defective in cullin neddylation protein 1-like protein 5	NM_001318739.1	NP_001305668.1	NC_000011.10	protein-coding	VALIDATED	11	-	103050683	103092214	Reference GRCh38.p12 Primary Assembly
hsa-miR-497-5p	NM_003806.3	4	2444.2	1051.9	2.58e-08	1.41e-06	13	22	0	7.5	1	0	20	240	12	0	228.9	0	0	21	5792	1	20	4913	4932	20	20	0	read	NM_003806.3	9606	8739	HRK	DP5|HARAKIRI	harakiri, BCL2 interacting protein	activator of apoptosis harakiri|BH3-interacting domain-containing protein 3|activator of apoptosis Hrk|death protein 5|harakiri, BCL2 interacting protein (contains only BH3 domain)|neuronal death protein DP5	NM_003806.3	NP_003797.1	NC_000012.12	protein-coding	REVIEWED	12	-	116856143	116881426	Reference GRCh38.p12 Primary Assembly
hsa-miR-497-5p	NM_152279.3	1	1062.3	1062.3	2.43e-06	0.000159	13	18	0	8	1	0	20	240	24	0	229.3	0	0	21	6210	1	20	5223	5242	20	20	0	read	NM_152279.3	9606	92285	ZNF585B	SZFP41	zinc finger protein 585B	zinc finger protein 585B|zinc finger protein 41-like protein	NM_152279.3	NP_689492.3	NC_000019.10	protein-coding	VALIDATED	19	-	37181578	37210548	Reference GRCh38.p12 Primary Assembly
hsa-miR-497-5p	NM_001264573.1	2	1743.1	1169.4	4.43e-05	0.00136	13	14	0	6	1	0	21	320	4	0	262.4	0	0	21	4308	1	21	3155	3175	21	21	0	read	NM_001264573.1	9606	146909	KIF18B	-	kinesin family member 18B	kinesin-like protein KIF18B	NM_001264573.1	NP_001251503.1	NC_000017.11	protein-coding	VALIDATED	17	-	44924710	44947745	Reference GRCh38.p12 Primary Assembly
hsa-miR-497-5p	NM_020791.2	1	1074.9	1074.9	3.35e-06	0.000201	12	13	0	6.5	1	0	20	320	8	0	207.9	0	0	21	12096	2	21	9977	9996	20	20	0	read	NM_020791.2	9606	57551	TAOK1	KFC-B|MAP3K16|MARKK|PSK-2|PSK2|TAO1|hKFC-B|hTAOK1	TAO kinase 1	serine/threonine-protein kinase TAO1|MARK Kinase|STE20-like kinase PSK2|kinase from chicken homolog B|microtubule affinity regulating kinase kinase|prostate-derived STE20-like kinase 2|prostate-derived sterile 20-like kinase 2|serine/threonine protein kinase TAO1 homolog|thousand and one amino acid protein 1|thousand and one amino acid protein kinase 1	NM_020791.2	NP_065842.1	NC_000017.11	protein-coding	VALIDATED	17	+	29390924	29551903	Reference GRCh38.p12 Primary Assembly
hsa-miR-497-5p	NM_001241.3	2	1584.5	979.5	2.43e-05	0.000977	11	12	0	13	1	0	8	248	0	0	249.5	0	0	21	6822	13	20	2248	2255	8	8	0	read	NM_001241.3	9606	905	CCNT2	CYCT2	cyclin T2	cyclin-T2|SDS-stable vimentin-bound DNA fragment HEF42VIM22|cyclin T2a|cyclin T2b|subunit of positive elongation transcription factor b	NM_001241.3	NP_001232.1	NC_000002.12	protein-coding	REVIEWED	2	+	134918809	134959344	Reference GRCh38.p12 Primary Assembly
hsa-miR-497-5p	NM_001178030.1	1	468.7	468.7	0.0652	0.085	11	11	0	8.5	1	0	14	-52	-10	0	31.7	0	0	21	2946	3	16	1273	1286	14	14	11.5	read	NM_001178030.1	9606	7536	SF1	BBP|D11S636|MBBP|ZCCHC25|ZFM1|ZNF162	splicing factor 1	splicing factor 1|mammalian branch point-binding protein|transcription factor ZFM1|zinc finger gene in MEN1 locus|zinc finger protein 162	NM_001178030.1	NP_001171501.1	NC_000011.10	protein-coding	REVIEWED	11	-	64764603	64778843	Reference GRCh38.p12 Primary Assembly
hsa-miR-497-5p	NM_001193360.1	1	967.3	967.3	0.0114	0.0225	11	11	0	6.5	1	0	16	320	0	0	134.3	0	0	21	5032	6	21	1602	1617	16	16	0	read	NM_001193360.1	9606	55218	EXD2	C14orf114|EXDL2	exonuclease 3'-5' domain containing 2	exonuclease 3'-5' domain-containing protein 2|exonuclease 3'-5' domain-like 2|exonuclease 3'-5' domain-like-containing protein 2	NM_001193360.1	NP_001180289.1	NC_000014.9	protein-coding	VALIDATED	14	+	69191476	69244019	Reference GRCh38.p12 Primary Assembly
hsa-miR-497-5p	NM_001352633.1	3	2088.2	964.4	0.00124	0.0173	10	10	0	13	1	0	8	312	0	0	210.4	0	0	21	9234	14	21	522	529	8	8	0	read	NM_001352633.1	9606	5108	PCM1	PTC4|RET/PCM-1	pericentriolar material 1	pericentriolar material 1 protein|PCM-1|hPCM-1|pericentriolar material 1, PCM1	NM_001352633.1	NP_001339562.1	NC_000008.11	protein-coding	REVIEWED	8	+	17922783	18029947	Reference GRCh38.p12 Primary Assembly
hsa-miR-497-5p	NM_001136040.2	2	1287.1	662.7	0.0116	0.0262	10	10	0	8	1	0	14	152	0	0	43.7	0	0	21	3688	6	19	788	801	14	14	11	read	NM_001136040.2	9606	79869	CPSF7	CFIm59	cleavage and polyadenylation specific factor 7	cleavage and polyadenylation specificity factor subunit 7|CPSF 59 kDa subunit|cleavage and polyadenylation specificity factor 59 kDa subunit|cleavage factor Im complex 59 kDa subunit|pre-mRNA cleavage factor I, 59 kDa subunit|pre-mRNA cleavage factor Im 59 kDa subunit	NM_001136040.2	NP_001129512.1	NC_000011.10	protein-coding	REVIEWED	11	-	61402647	61429991	Reference GRCh38.p12 Primary Assembly
hsa-miR-497-5p	NM_001322955.1	1	931.5	931.5	4.93e-08	1.52e-06	10	10	0	10	1	0	16	240	0	0	249.5	0	0	21	3027	5	20	2714	2729	16	16	0	read	NM_001322955.1	9606	92703	TMEM183A	C1orf37	transmembrane protein 183A	transmembrane protein 183A	NM_001322955.1	NP_001309884.1	NC_000001.11	protein-coding	VALIDATED	1	+	203007366	203024847	Reference GRCh38.p12 Primary Assembly
hsa-miR-497-5p	NM_001114176.1	2	1009.2	905.6	3.35e-06	0.000196	9	9	0	13	1	0	9	240	0	0	268.6	0	0	21	5099	12	20	3265	3273	9	9	0	read	NM_001114176.1	9606	121536	AEBP2	-	AE binding protein 2	zinc finger protein AEBP2|AE(adipocyte enhancer)-binding protein 2|adipocyte enhancer-binding protein 2	NM_001114176.1	NP_001107648.1	NC_000012.12	protein-coding	VALIDATED	12	+	19404100	19522238	Reference GRCh38.p12 Primary Assembly
hsa-miR-497-5p	NM_001135586.1	4	2005.5	909	1.03e-05	0.000389	9	14	0	11	1	0	13	240	0	0	268	0	0	21	5083	8	20	2760	2772	13	13	0	read	NM_001135586.1	9606	134553	C5orf24	-	chromosome 5 open reading frame 24	UPF0461 protein C5orf24	NM_001135586.1	NP_001129058.1	NC_000005.10	protein-coding	VALIDATED	5	+	134833602	134859734	Reference GRCh38.p12 Primary Assembly
hsa-miR-497-5p	NM_001693.3	3	2176.3	840.1	0.000811	0.00667	8	8	0	13	1	0	9	240	0	0	243.1	0	0	21	3054	12	20	905	913	9	9	0	read	NM_001693.3	9606	526	ATP6V1B2	ATP6B1B2|ATP6B2|DOOD|HO57|VATB|VPP3|Vma2|ZLS2	ATPase H+ transporting V1 subunit B2	V-type proton ATPase subunit B, brain isoform|ATPase, H+ transporting, lysosomal 56/58kDa, V1 subunit B2|H+ transporting two-sector ATPase|V-ATPase B2 subunit|V-ATPase subunit B 2|endomembrane proton pump 58 kDa subunit|testicular secretory protein Li 65|vacuolar H+-ATPase 56,000 subunit|vacuolar proton pump subunit B 2	NM_001693.3	NP_001684.2	NC_000008.11	protein-coding	REVIEWED	8	+	20197192	20226851	Reference GRCh38.p12 Primary Assembly
hsa-miR-497-5p	NM_001273.4	3	2399.5	918.2	0.00206	0.0232	8	8	0	6	1	0	21	320	8	0	208.2	0	0	21	6559	1	21	2739	2759	21	21	0	read	NM_001273.4	9606	1108	CHD4	CHD-4|Mi-2b|Mi2-BETA|SIHIWES	chromodomain helicase DNA binding protein 4	chromodomain-helicase-DNA-binding protein 4|ATP-dependent helicase CHD4|Mi-2 autoantigen 218 kDa protein	NM_001273.4	NP_001264.2	NC_000012.12	protein-coding	REVIEWED	12	-	6570081	6607438	Reference GRCh38.p12 Primary Assembly
hsa-miR-497-5p	NM_005955.2	1	904.6	904.6	0.000234	0.0024	8	8	0	4.5	1	0	20	240	40	0	231.6	0	0	21	7986	1	20	1562	1581	20	20	0	read	NM_005955.2	9606	4520	MTF1	MTF-1|ZRF	metal regulatory transcription factor 1	metal regulatory transcription factor 1|MRE-binding transcription factor|MRE-binding transcription factor-1|metal-responsive transcription factor 1|transcription factor MTF-1|zinc regulatory factor	NM_005955.2	NP_005946.2	NC_000001.11	protein-coding	REVIEWED	1	-	37809566	37859619	Reference GRCh38.p12 Primary Assembly
hsa-miR-497-5p	NM_002811.4	1	807	807	0.000211	0.00484	8	13	0	9	1	0	12	248	0	0	177	0	0	21	1686	9	20	1170	1181	12	12	12	read	NM_002811.4	9606	5713	PSMD7	MOV34|P40|Rpn8|S12	proteasome 26S subunit, non-ATPase 7	26S proteasome non-ATPase regulatory subunit 7|26S proteasome regulatory subunit S12|26S proteasome regulatory subunit rpn8|Moloney leukemia virus-34 proviral integration|Mov34 homolog|proteasome (prosome, macropain) 26S subunit, non-ATPase, 7 (Mov34 homolog)|proteasome subunit p40	NM_002811.4	NP_002802.2	NC_000016.10	protein-coding	REVIEWED	16	+	74296774	74306287	Reference GRCh38.p12 Primary Assembly
hsa-miR-497-5p	NM_001318716.1	2	1400.9	806.3	0.000106	0.00164	8	8	0	8	1	0	20	248	4	0	187.3	0	0	21	2569	1	20	1770	1789	20	20	0	read	NM_001318716.1	9606	55709	KBTBD4	BKLHD4|HSPC252	kelch repeat and BTB domain containing 4	kelch repeat and BTB domain-containing protein 4|BTB and kelch domain containing 4|BTB and kelch domain-containing protein 4|kelch repeat and BTB (POZ) domain containing 4	NM_001318716.1	NP_001305645.1	NC_000011.10	protein-coding	VALIDATED	11	-	47572196	47579014	Reference GRCh38.p12 Primary Assembly
hsa-miR-497-5p	NM_001077188.1	1	327.5	327.5	0.134	0.161	8	8	0	8.5	1	0	15	-96	-10	0	58.5	0	0	21	4576	3	17	4150	4164	15	15	11	read	NM_001077188.1	9606	90161	HS6ST2	-	heparan sulfate 6-O-sulfotransferase 2	heparan-sulfate 6-O-sulfotransferase 2|HS6ST-2	NM_001077188.1	NP_001070656.1	NC_000023.11	protein-coding	REVIEWED	X	-	132626009	132961394	Reference GRCh38.p12 Primary Assembly
hsa-miR-497-5p	NM_003548.2	1	451.1	451.1	0.0563	0.0725	7	10	0	7.5	1	0	16	84	-10	0	30.1	0	0	21	396	3	18	190	205	16	16	12	read	NM_003548.2	9606	8370	HIST2H4A	FO108|H4|H4/n|H4F2|H4FN|HIST2H4	histone cluster 2 H4 family member a	histone H4|H4 histone family, member N|H4 histone, family 2|histone 2, H4a|histone IV, family 2|histone cluster 2, H4a	NM_003548.2	NP_003539.1	NC_000001.11	protein-coding	REVIEWED	1	+	149832656	149833051	Reference GRCh38.p12 Primary Assembly
hsa-miR-497-5p	NM_001034077.4	1	451.1	451.1	0.0563	0.0725	7	10	0	7.5	1	0	16	84	-10	0	30.1	0	0	21	396	3	18	190	205	16	16	12	read	NM_001034077.4	9606	554313	HIST2H4B	H4/o	histone cluster 2 H4 family member b	histone H4|histone 2, H4b|histone cluster 2, H4b	NM_001034077.4	NP_001029249.1	NC_000001.11	protein-coding	REVIEWED	1	-	149860763	149861158	Reference GRCh38.p12 Primary Assembly
hsa-miR-497-5p	NR_038108.1	1	765.7	765.7	5.68e-05	0.000555	7	18	2.1e-11	7.5	1	0	20	240	12	0	183.7	0	0	21	2538	1	20	341	360	20	20	0	read	NR_038108.1	9606	100507246	SNHG16	Nbla10727|Nbla12061|ncRAN	small nucleolar RNA host gene 16	non-coding RNA expressed in aggressive neuroblastoma|small nucleolar RNA host gene 16 (non-protein coding)	NR_038108.1	-	NC_000017.11	ncRNA	VALIDATED	17	+	76557763	76565347	Reference GRCh38.p12 Primary Assembly
hsa-miR-497-5p	NM_001145306.1	1	740.5	740.5	0.0134	0.0221	6	6	0	6	1	1	20	240	28	0	188.5	0	0	21	11733	1	20	6959	6977	20	19	0	read	NM_001145306.1	9606	1021	CDK6	MCPH12|PLSTIRE	cyclin dependent kinase 6	cyclin-dependent kinase 6|cell division protein kinase 6|serine/threonine-protein kinase PLSTIRE	NM_001145306.1	NP_001138778.1	NC_000007.14	protein-coding	REVIEWED	7	-	92604920	92836626	Reference GRCh38.p12 Primary Assembly
hsa-miR-497-5p	NM_001321264.1	1	745.5	745.5	0.00794	0.0299	6	6	0	12	1	0	10	312	0	0	150.5	0	0	21	1803	12	21	649	658	10	10	0	read	NM_001321264.1	9606	54868	TMEM104	-	transmembrane protein 104	transmembrane protein 104	NM_001321264.1	NP_001308193.1	NC_000017.11	protein-coding	VALIDATED	17	+	74776482	74839782	Reference GRCh38.p12 Primary Assembly
hsa-miR-497-5p	NM_152275.3	1	773.4	773.4	0.000318	0.0015	6	6	0	10	1	0	17	240	16	0	236.4	0	0	21	4686	4	20	1235	1251	17	17	0	read	NM_152275.3	9606	92104	TTC30A	IFT70A	tetratricopeptide repeat domain 30A	tetratricopeptide repeat protein 30A|TPR repeat protein 30A	NM_152275.3	NP_689488.3	NC_000002.12	protein-coding	VALIDATED	2	-	177614297	177618965	Reference GRCh38.p12 Primary Assembly
hsa-miR-497-5p	NR_037849.1	2	1262.8	744.1	0.0564	0.0736	6	6	0	10	1	0	17	244	8	0	211.1	0	0	21	2112	5	21	1291	1307	17	17	0	read	NR_037849.1	9606	100532735	INO80B-WBP1	-	INO80B-WBP1 readthrough (NMD candidate)	-	NR_037849.1	-	NC_000002.12	ncRNA	VALIDATED	2	+	74455022	74460890	Reference GRCh38.p12 Primary Assembly
hsa-miR-497-5p	NM_001286220.1	3	1474.5	740.8	0.00305	0.0169	5	5	0	6.5	1	0	21	312	8	0	158.8	0	0	21	2359	1	21	965	985	21	21	0	read	NM_001286220.1	9606	2806	GOT2	KAT4|KATIV|KYAT4|mitAAT	glutamic-oxaloacetic transaminase 2	aspartate aminotransferase, mitochondrial|FABP-1|FABPpm|aspartate aminotransferase 2|aspartate transaminase 2|fatty acid-binding protein|glutamate oxaloacetate transaminase 2|glutamic-oxaloacetic transaminase 2, mitochondrial|kynurenine aminotransferase 4|kynurenine aminotransferase IV|kynurenine--oxoglutarate transaminase 4|kynurenine--oxoglutarate transaminase IV|mAspAT|plasma membrane-associated fatty acid-binding protein|transaminase A	NM_001286220.1	NP_001273149.1	NC_000016.10	protein-coding	REVIEWED	16	-	58707130	58734356	Reference GRCh38.p12 Primary Assembly
hsa-miR-497-5p	NM_001198783.1	5	2883	698	0.0086	0.0236	5	5	0	7.5	1	1	20	240	12	0	202	0	0	21	14038	2	20	11875	11894	19	20	0	read	NM_001198783.1	9606	5451	POU2F1	OCT1|OTF1|oct-1B	POU class 2 homeobox 1	POU domain, class 2, transcription factor 1|NF-A1|OTF-1|Octamer-binding transcription factor-1|oct-1|octamer-binding protein 1|octamer-binding transcription factor 1	NM_001198783.1	NP_001185712.1	NC_000001.11	protein-coding	VALIDATED	1	+	167220828	167427344	Reference GRCh38.p12 Primary Assembly
hsa-miR-497-5p	NM_005066.2	1	782.7	782.7	6.16e-05	0.00183	5	5	0	7.5	1	1	17	312	60	0	166.7	0	0	21	3073	5	21	1192	1207	17	16	0	read	NM_005066.2	9606	6421	SFPQ	POMP100|PPP1R140|PSF	splicing factor proline and glutamine rich	splicing factor, proline- and glutamine-rich|100 kDa DNA-pairing protein|DNA-binding p52/p100 complex, 100 kDa subunit|PTB-associated splicing factor|polypyrimidine tract binding protein associated|polypyrimidine tract-binding protein-associated splicing factor|protein phosphatase 1, regulatory subunit 140|splicing factor proline/glutamine rich (polypyrimidine tract binding protein associated)|splicing factor proline/glutamine-rich	NM_005066.2	NP_005057.1	NC_000001.11	protein-coding	VALIDATED	1	-	35176377	35193173	Reference GRCh38.p12 Primary Assembly
hsa-miR-497-5p	NM_015139.2	1	688.2	688.2	0.0627	0.0772	5	5	0	9	1	0	17	240	12	0	188.2	0	0	21	6475	4	20	6040	6056	17	17	0	read	NM_015139.2	9606	23169	SLC35D1	SHNKND|UGTREL7	solute carrier family 35 member D1	UDP-glucuronic acid/UDP-N-acetylgalactosamine transporter|UDP-GlcA/UDP-GalNAc transporter|UDP-galactose transporter-related 7|UDP-galactose transporter-related protein 7|solute carrier family 35 (UDP-GlcA/UDP-GalNAc transporter), member D1|solute carrier family 35 (UDP-glucuronic acid/UDP-N-acetylgalactosamine dual transporter), member D1	NM_015139.2	NP_055954.1	NC_000001.11	protein-coding	REVIEWED	1	-	66999331	67054422	Reference GRCh38.p12 Primary Assembly
hsa-miR-497-5p	NM_058243.2	1	687.5	687.5	0.00477	0.0219	5	5	0	9	1	0	16	320	0	0	113.5	0	0	21	5198	6	21	2946	2961	16	16	0	read	NM_058243.2	9606	23476	BRD4	CAP|HUNK1|HUNKI|MCAP	bromodomain containing 4	bromodomain-containing protein 4|chromosome-associated protein	NM_058243.2	NP_490597.1	NC_000019.10	protein-coding	REVIEWED	19	-	15236835	15332542	Reference GRCh38.p12 Primary Assembly
hsa-miR-497-5p	NM_021215.3	2	1257.8	763.5	0.000116	0.00295	5	5	0	12	1	0	10	312	0	12	196.5	0	0	21	3895	12	21	3113	3122	10	10	0	read	NM_021215.3	9606	58490	RPRD1B	C20orf77|CREPT|K-H|Kub5-Hera|NET60|dJ1057B20.2	regulation of nuclear pre-mRNA domain containing 1B	regulation of nuclear pre-mRNA domain-containing protein 1B|Ku70-binding protein 5-Hera|cell-cycle related and expression-elevated protein in tumor	NM_021215.3	NP_067038.1	NC_000020.11	protein-coding	VALIDATED	20	+	38033461	38092365	Reference GRCh38.p12 Primary Assembly
hsa-miR-497-5p	NM_014820.4	1	648.1	648.1	0.003	0.0178	4	4	0	9	1	0	18	252	12	0	180.1	0	0	21	4381	4	21	916	933	18	18	0	read	NM_014820.4	9606	9868	TOMM70	TOMM70A|Tom70	translocase of outer mitochondrial membrane 70	mitochondrial import receptor subunit TOM70|mitochondrial precursor proteins import receptor|translocase of outer membrane 70 kDa subunit|translocase of outer mitochondrial membrane 70 homolog A|translocase of outer mitochondrial membrane protein 70	NM_014820.4	NP_055635.3	NC_000003.12	protein-coding	REVIEWED	3	-	100363458	100401397	Reference GRCh38.p12 Primary Assembly
hsa-miR-497-5p	NM_001204106.1	2	1045.7	709.4	0.0074	0.0312	4	4	0	6	1	0	20	320	16	0	147.4	0	0	21	4836	2	21	1588	1607	20	20	0	read	NM_001204106.1	9606	10018	BCL2L11	BAM|BIM|BOD	BCL2 like 11	bcl-2-like protein 11|BCL2-like 11 (apoptosis facilitator)|bcl-2 interacting mediator of cell death|bcl-2 interacting protein Bim|bcl-2-related ovarian death agonist	NM_001204106.1	NP_001191035.1	NC_000002.12	protein-coding	REVIEWED	2	+	111120913	111168444	Reference GRCh38.p12 Primary Assembly
hsa-miR-497-5p	NM_001199868.1	1	240.1	240.1	0.227	0.263	4	4	0	10	1	0	11	-12	-10	0	44.1	0	0	21	1365	6	16	176	186	11	11	11	read	NM_001199868.1	9606	10539	GLRX3	GLRX4|GRX3|GRX4|PICOT|TXNL2|TXNL3	glutaredoxin 3	glutaredoxin-3|PKC-interacting cousin of thioredoxin|PKC-theta-interacting protein|PKCq-interacting protein|glutaredoxin 4|testicular tissue protein Li 75|thioredoxin-like protein 2	NM_001199868.1	NP_001186797.1	NC_000010.11	protein-coding	REVIEWED	10	+	130136374	130182876	Reference GRCh38.p12 Primary Assembly
hsa-miR-497-5p	NM_001114093.1	1	220.4	220.4	0.229	0.265	4	4	0	7	1	0	15	-32	-10	0	37.4	0	0	21	3772	3	17	440	454	15	15	12	read	NM_001114093.1	9606	26065	LSM14A	C19orf13|FAM61A|RAP55|RAP55A	LSM14A, mRNA processing body assembly factor	protein LSM14 homolog A|LSM14 homolog A|LSM14A, SCD6 homolog A|RNA-associated protein 55|RNA-associated protein 55A|alphaSNBP|family with sequence similarity 61, member A|hRAP55|hRAP55A|protein SCD6 homolog|putative alpha-synuclein-binding protein	NM_001114093.1	NP_001107565.1	NC_000019.10	protein-coding	VALIDATED	19	+	34172446	34229514	Reference GRCh38.p12 Primary Assembly
hsa-miR-497-5p	NM_025185.3	3	1881.7	684	0.00698	0.0251	4	4	0	9	1	0	17	240	16	0	220	0	0	21	11747	4	20	36	52	17	17	0	read	NM_025185.3	9606	26115	TANC2	ROLSA|rols	tetratricopeptide repeat, ankyrin repeat and coiled-coil containing 2	protein TANC2|putative ankyrin-repeat containing protein|rolling pebbles homolog B|tetratricopeptide repeat, ankyrin repeat and coiled-coil domain-containing protein 2	NM_025185.3	NP_079461.2	NC_000017.11	protein-coding	VALIDATED	17	+	62966522	63427705	Reference GRCh38.p12 Primary Assembly
hsa-miR-497-5p	NM_014167.4	1	689.5	689.5	0.00506	0.0145	4	5	7.11e-15	4.5	1	1	20	248	28	0	197.5	0	0	21	1617	1	20	581	599	20	19	0	read	NM_014167.4	9606	29080	CCDC59	BR22|HSPC128|TAP26	coiled-coil domain containing 59	thyroid transcription factor 1-associated protein 26|TTF-1-associated protein 26|TTF-1-associated protein BR2|coiled-coil domain-containing protein 59	NM_014167.4	NP_054886.2	NC_000012.12	protein-coding	VALIDATED	12	-	82352303	82358804	Reference GRCh38.p12 Primary Assembly
hsa-miR-497-5p	NM_001282873.1	2	1203.5	642.5	0.00767	0.0306	4	4	0	9	1	0	15	240	0	0	188.5	0	0	21	10897	6	20	6998	7012	15	15	0	read	NM_001282873.1	9606	51366	UBR5	DD5|EDD|EDD1|HYD	ubiquitin protein ligase E3 component n-recognin 5	E3 ubiquitin-protein ligase UBR5|E3 identified by differential display|E3 ubiquitin-protein ligase, HECT domain-containing 1|HECT-type E3 ubiquitin transferase UBR5|hyperplastic discs protein homolog|progestin-induced protein	NM_001282873.1	NP_001269802.1	NC_000008.11	protein-coding	REVIEWED	8	-	102252272	102412688	Reference GRCh38.p12 Primary Assembly
hsa-miR-497-5p	NM_001282564.1	3	1699.7	656.2	0.00854	0.0254	4	4	0	10	1	0	17	240	4	0	210.2	0	0	21	3312	4	20	537	553	17	17	0	read	NM_001282564.1	9606	55219	MACO1	MACOILIN|TMEM57	macoilin 1	macoilin|transmembrane protein 57	NM_001282564.1	NP_001269493.1	NC_000001.11	protein-coding	VALIDATED	1	+	25430857	25500208	Reference GRCh38.p12 Primary Assembly
hsa-miR-497-5p	NM_031459.4	1	191.8	191.8	0.293	0.332	4	5	7.11e-15	8.5	1	0	14	-52	-10	0	31.8	0	0	21	3547	3	16	2618	2631	14	14	12	read	NM_031459.4	9606	83667	SESN2	HI95|SES2|SEST2	sestrin 2	sestrin-2|hypoxia induced gene 95|hypoxia-induced	NM_031459.4	NP_113647.1	NC_000001.11	protein-coding	REVIEWED	1	+	28259451	28282490	Reference GRCh38.p12 Primary Assembly
hsa-miR-497-5p	NM_145648.3	1	667.5	667.5	0.00836	0.0213	4	5	7.11e-15	6	1	1	20	240	16	0	208.5	0	0	21	2789	1	20	2362	2380	20	19	0	read	NM_145648.3	9606	121260	SLC15A4	FP12591|PHT1|PTR4	solute carrier family 15 member 4	solute carrier family 15 member 4|hPHT1|peptide transporter 4|peptide-histidine transporter 4|peptide/histidine transporter 1|solute carrier family 15 (oligopeptide transporter), member 4	NM_145648.3	NP_663623.1	NC_000012.12	protein-coding	VALIDATED	12	-	128793193	128823995	Reference GRCh38.p12 Primary Assembly
hsa-miR-497-5p	NM_152667.2	1	150.2	150.2	0.457	0.49	4	4	0	6.5	1	0	20	-160	36	0	60.2	0	0	21	3806	1	20	1340	1359	20	20	11	read	NM_152667.2	9606	140838	NANP	C20orf147|HDHD4|dJ694B14.3	N-acetylneuraminic acid phosphatase	N-acylneuraminate-9-phosphatase|Neu5Ac-9-Pase|haloacid dehalogenase-like hydrolase domain containing 4|haloacid dehalogenase-like hydrolase domain-containing protein 4	NM_152667.2	NP_689880.1	NC_000020.11	protein-coding	VALIDATED	20	-	25612934	25624011	Reference GRCh38.p12 Primary Assembly
hsa-miR-497-5p	NM_001253.3	2	1305	713.1	0.000713	0.00861	3	3	2.18e-14	7.5	1	0	21	312	4	0	231.1	0	0	21	6432	1	21	2669	2689	21	21	0	read	NM_001253.3	9606	988	CDC5L	CDC5|CDC5-LIKE|CEF1|PCDC5RP|dJ319D22.1	cell division cycle 5 like	cell division cycle 5-like protein|CDC5 cell division cycle 5-like|Cdc5-related protein|dJ319D22.1 (CDC5-like protein)|pombe cdc5-related protein	NM_001253.3	NP_001244.1	NC_000006.12	protein-coding	REVIEWED	6	+	44387513	44450423	Reference GRCh38.p12 Primary Assembly
hsa-miR-497-5p	NM_006739.3	1	203	203	0.345	0.382	3	5	8.36e-09	7.5	1	0	15	-32	-10	0	59	0	0	21	2568	3	17	2526	2540	15	15	12	read	NM_006739.3	9606	4174	MCM5	CDC46|MGORS8|P1-CDC46	minichromosome maintenance complex component 5	DNA replication licensing factor MCM5|CDC46 homolog|MCM5 minichromosome maintenance deficient 5, cell division cycle 46|minichromosome maintenance deficient 5 (cell division cycle 46)	NM_006739.3	NP_006730.2	NC_000022.11	protein-coding	REVIEWED	22	+	35400122	35454941	Reference GRCh38.p12 Primary Assembly
hsa-miR-497-5p	NM_024408.3	3	1841.8	684.1	0.005	0.0309	3	3	2.18e-14	13	1	0	8	312	0	0	210.1	0	0	21	11474	14	21	7485	7492	8	8	0	read	NM_024408.3	9606	4853	NOTCH2	AGS2|HJCYS|hN2	notch 2	neurogenic locus notch homolog protein 2|Notch homolog 2	NM_024408.3	NP_077719.2	NC_000001.11	protein-coding	REVIEWED	1	-	119911552	120069702	Reference GRCh38.p12 Primary Assembly
hsa-miR-497-5p	NM_001031685.2	2	1312.2	746.5	0.00213	0.0156	3	3	2.18e-14	13	1	0	8	312	0	0	272.5	0	0	21	4670	14	21	3268	3275	8	8	0	read	NM_001031685.2	9606	7159	TP53BP2	53BP2|ASPP2|BBP|P53BP2|PPP1R13A	tumor protein p53 binding protein 2	apoptosis-stimulating of p53 protein 2|BCL2-binding protein|apoptosis-stimulating protein of p53, 2|renal carcinoma antigen NY-REN-51|tumor suppressor p53-binding protein 2	NM_001031685.2	NP_001026855.2	NC_000001.11	protein-coding	REVIEWED	1	-	223779892	223845971	Reference GRCh38.p12 Primary Assembly
hsa-miR-497-5p	NM_001195677.1	3	1714.9	625.7	0.0232	0.045	3	9	4.81e-05	7.5	1	0	18	240	12	0	196.7	0	0	21	7587	3	20	6118	6135	18	18	0	read	NM_001195677.1	9606	9217	VAPB	ALS8|VAMP-B|VAP-B	VAMP associated protein B and C	vesicle-associated membrane protein-associated protein B/C|VAMP (vesicle-associated membrane protein)-associated protein B and C|VAMP-associated 33 kDa protein	NM_001195677.1	NP_001182606.1	NC_000020.11	protein-coding	REVIEWED	20	+	58389118	58451100	Reference GRCh38.p12 Primary Assembly
hsa-miR-497-5p	NM_001172509.1	1	603.5	603.5	0.0131	0.0376	3	3	2.18e-14	5.5	1	1	20	240	24	0	169.5	0	0	21	5730	1	20	5116	5134	20	19	0	read	NM_001172509.1	9606	23314	SATB2	GLSS	SATB homeobox 2	DNA-binding protein SATB2|SATB family member 2|special AT-rich sequence-binding protein 2	NM_001172509.1	NP_001165980.1	NC_000002.12	protein-coding	REVIEWED	2	-	199269499	199471265	Reference GRCh38.p12 Primary Assembly
hsa-miR-497-5p	NM_016120.3	1	597.3	597.3	0.00913	0.0286	3	3	2.18e-14	13	1	0	8	248	0	0	187.3	0	0	21	10590	13	20	7375	7382	8	8	0	read	NM_016120.3	9606	51132	RLIM	MRX61|NY-REN-43|RNF12	ring finger protein, LIM domain interacting	E3 ubiquitin-protein ligase RLIM|E3 ubiquitin-protein ligase RNF12|LIM domain-interacting RING finger protein|R-LIM|RING finger LIM domain-binding protein|RING-type E3 ubiquitin transferase RLIM|renal carcinoma antigen NY-REN-43|ring finger protein 12|ring zinc finger LIM domain binding protein|ring zinc finger protein NY-REN-43antigen	NM_016120.3	NP_057204.2	NC_000023.11	protein-coding	REVIEWED	X	-	74582975	74614625	Reference GRCh38.p12 Primary Assembly
hsa-miR-497-5p	NM_016395.2	1	747.5	747.5	0.000302	0.00404	3	13	0.00139	5.5	1	0	21	312	24	0	230.5	0	0	21	3213	1	21	2573	2593	21	21	0	read	NM_016395.2	9606	51495	HACD3	B-IND1|BIND1|HSPC121|PTPLAD1	3-hydroxyacyl-CoA dehydratase 3	very-long-chain (3R)-3-hydroxyacyl-CoA dehydratase 3|butyrate-induced protein 1|butyrate-induced transcript 1|protein tyrosine phosphatase-like A domain containing 1|protein tyrosine phosphatase-like protein PTPLAD1|protein-tyrosine phosphatase-like A domain-containing protein 1|very-long-chain (3R)-3-hydroxyacyl-[acyl-carrier protein] dehydratase 3	NM_016395.2	NP_057479.2	NC_000015.10	protein-coding	VALIDATED	15	+	65530488	65578354	Reference GRCh38.p12 Primary Assembly
hsa-miR-497-5p	NM_001039840.3	1	606.4	606.4	0.0252	0.0403	3	3	2.18e-14	13	1	0	9	240	0	0	209.4	0	0	21	6916	12	20	5383	5391	9	9	0	read	NM_001039840.3	9606	53344	CHIC1	BRX	cysteine rich hydrophobic domain 1	cysteine-rich hydrophobic domain-containing protein 1|brain X-linked protein	NM_001039840.3	NP_001034929.2	NC_000023.11	protein-coding	REVIEWED	X	+	73563044	73687108	Reference GRCh38.p12 Primary Assembly
hsa-miR-497-5p	NM_021255.2	1	751.5	751.5	0.00185	0.00795	3	3	2.18e-14	9	1	0	17	312	12	0	257.5	0	0	21	5755	5	21	3108	3124	17	17	0	read	NM_021255.2	9606	57161	PELI2	-	pellino E3 ubiquitin protein ligase family member 2	E3 ubiquitin-protein ligase pellino homolog 2|RING-type E3 ubiquitin transferase pellino homolog 2|pellino homolog 2|pellino-2|protein pellino homolog 2	NM_021255.2	NP_067078.1	NC_000014.9	protein-coding	VALIDATED	14	+	56118328	56301585	Reference GRCh38.p12 Primary Assembly
hsa-miR-497-5p	NM_033055.2	2	878	733.5	8.67e-05	0.000745	3	3	2.18e-14	6.5	1	0	19	320	16	0	214.5	0	0	21	2664	3	21	726	744	19	19	0	read	NM_033055.2	9606	64645	MFSD14A	HIAT1	major facilitator superfamily domain containing 14A	hippocampus abundant transcript 1 protein|hippocampus abundant gene transcript 1|putative tetracycline transporter-like protein|tetracycline transporter-like protein	NM_033055.2	NP_149044.2	NC_000001.11	protein-coding	VALIDATED	1	+	100038077	100083376	Reference GRCh38.p12 Primary Assembly
hsa-miR-497-5p	NM_001322977.1	1	600.7	600.7	0.00243	0.00937	3	3	2.18e-14	8.5	1	1	16	240	0	0	199.7	0	0	21	4156	5	20	729	743	16	15	0	read	NM_001322977.1	9606	94081	SFXN1	SLC56A1|TCC	sideroflexin 1	sideroflexin-1|tricarboxylate carrier protein	NM_001322977.1	NP_001309906.1	NC_000005.10	protein-coding	VALIDATED	5	+	175478497	175529741	Reference GRCh38.p12 Primary Assembly
hsa-miR-497-5p	NM_001681.3	3	1733.6	628.7	0.00244	0.0202	2	2	3.54e-10	13	1	0	8	312	0	0	194.7	0	0	21	4359	14	21	3131	3138	8	8	0	read	NM_001681.3	9606	488	ATP2A2	ATP2B|DAR|DD|SERCA2	ATPase sarcoplasmic/endoplasmic reticulum Ca2+ transporting 2	sarcoplasmic/endoplasmic reticulum calcium ATPase 2|ATPase Ca++ transporting cardiac muscle slow twitch 2|ATPase, Ca++ dependent, slow-twitch, cardiac muscle-2|SR Ca(2+)-ATPase 2|calcium pump 2|calcium-transporting ATPase sarcoplasmic reticulum type, slow twitch skeletal muscle isoform|cardiac Ca2+ ATPase|endoplasmic reticulum class 1/2 Ca(2+) ATPase	NM_001681.3	NP_001672.1	NC_000012.12	protein-coding	REVIEWED	12	+	110281226	110351092	Reference GRCh38.p12 Primary Assembly
hsa-miR-497-5p	NM_001271.3	3	1200.5	629.9	0.00787	0.0222	2	2	3.54e-10	13	1	0	8	312	0	0	195.9	0	0	21	9374	14	21	6534	6541	8	8	0	read	NM_001271.3	9606	1106	CHD2	EEOC	chromodomain helicase DNA binding protein 2	chromodomain-helicase-DNA-binding protein 2|ATP-dependent helicase CHD2|CHD-2	NM_001271.3	NP_001262.3	NC_000015.10	protein-coding	REVIEWED	15	+	92900320	93028006	Reference GRCh38.p12 Primary Assembly
hsa-miR-497-5p	NM_001033521.1	1	618	618	0.0149	0.0336	2	2	3.54e-10	8	1	0	18	312	16	0	158	0	0	21	2295	4	21	1325	1342	18	18	0	read	NM_001033521.1	9606	1477	CSTF1	CstF-50|CstFp50	cleavage stimulation factor subunit 1	cleavage stimulation factor subunit 1|CF-1 50 kDa subunit|CSTF 50 kDa subunit|cleavage stimulation factor 50 kDa subunit|cleavage stimulation factor, 3' pre-RNA, subunit 1, 50kD|cleavage stimulation factor, 3' pre-RNA, subunit 1, 50kDa	NM_001033521.1	NP_001028693.1	NC_000020.11	protein-coding	REVIEWED	20	+	56392370	56404525	Reference GRCh38.p12 Primary Assembly
hsa-miR-497-5p	NM_001185075.1	1	128.2	128.2	0.565	0.583	2	2	3.54e-10	8	1	0	14	-60	-10	0	57.2	0	0	21	4140	3	16	3842	3855	14	14	12	read	NM_001185075.1	9606	2332	FMR1	FMRP|FRAXA|POF|POF1	fragile X mental retardation 1	synaptic functional regulator FMR1|fragile X mental retardation protein 1	NM_001185075.1	NP_001172004.1	NC_000023.11	protein-coding	REVIEWED	X	+	147911950	147951126	Reference GRCh38.p12 Primary Assembly
hsa-miR-497-5p	NM_001329128.1	1	274.4	274.4	0.221	0.256	2	2	3.54e-10	8	1	0	15	84	-10	0	57.4	0	0	21	2295	4	18	2162	2176	15	15	12	read	NM_001329128.1	9606	3460	IFNGR2	AF-1|IFGR2|IFNGT1|IMD28	interferon gamma receptor 2	interferon gamma receptor 2|IFN-gamma receptor 2|IFN-gamma-R-beta|IFN-gamma-R2|interferon gamma receptor accessory factor-1|interferon gamma receptor beta chain|interferon gamma transducer 1	NM_001329128.1	NP_001316057.1	NC_000021.9	protein-coding	REVIEWED	21	+	33402895	33437520	Reference GRCh38.p12 Primary Assembly
hsa-miR-497-5p	NM_001320977.1	2	1213.5	642.8	0.0219	0.0434	2	2	3.54e-10	13	1	0	8	312	0	0	208.8	0	0	21	6855	14	21	4202	4209	8	8	0	read	NM_001320977.1	9606	4122	MAN2A2	MANA2X	mannosidase alpha class 2A member 2	alpha-mannosidase 2x|MAN IIx|alpha-mannosidase IIx|mannosidase, alpha type II-X|mannosyl-oligosaccharide 1,3-1,6-alpha-mannosidase|manosidase, alpha-, type II, isozyme X	NM_001320977.1	NP_001307906.1	NC_000015.10	protein-coding	VALIDATED	15	+	90902217	90922584	Reference GRCh38.p12 Primary Assembly
hsa-miR-497-5p	NM_002372.3	2	1253.8	668.6	0.00937	0.033	2	2	3.54e-10	5	1	0	21	320	12	0	189.6	0	0	21	7114	1	21	5565	5585	21	21	0	read	NM_002372.3	9606	4124	MAN2A1	AMan II|GOLIM7|MANA2|MANII	mannosidase alpha class 2A member 1	alpha-mannosidase 2|Golgi alpha-mannosidase II|golgi integral membrane protein 7|mannosidase, alpha type II|mannosyl-oligosaccharide 1,3-1,6-alpha-mannosidase	NM_002372.3	NP_002363.2	NC_000005.10	protein-coding	REVIEWED	5	+	109689365	109869624	Reference GRCh38.p12 Primary Assembly
hsa-miR-497-5p	NM_007106.3	1	624.6	624.6	0.00257	0.0117	2	2	3.54e-10	13	1	0	8	312	0	0	190.6	0	0	21	4355	14	21	1543	1550	8	8	0	read	NM_007106.3	9606	5412	UBL3	HCG-1|PNSC1	ubiquitin like 3	ubiquitin-like protein 3|MUB|hsMUB|membrane-anchored ubiquitin-fold protein|protein HCG-1	NM_007106.3	NP_009037.1	NC_000013.11	protein-coding	VALIDATED	13	-	29764407	29850682	Reference GRCh38.p12 Primary Assembly
hsa-miR-497-5p	NM_001350740.1	1	150.8	150.8	0.445	0.476	2	2	3.54e-10	7.5	1	0	16	-52	-10	0	72.8	0	0	21	3695	1	16	3426	3441	16	16	11.5	read	NM_001350740.1	9606	6733	SRPK2	SFRSK2	SRSF protein kinase 2	SRSF protein kinase 2|SFRS protein kinase 2|SR protein kinase 2|SR-protein-specific kinase 2|serine kinase SRPK2|serine/arginine-rich protein-specific kinase 2|serine/arginine-rich splicing factor kinase 2|serine/threonine-protein kinase SRPK2	NM_001350740.1	NP_001337669.1	NC_000007.14	protein-coding	VALIDATED	7	-	105110707	105399362	Reference GRCh38.p12 Primary Assembly
hsa-miR-497-5p	NM_001010972.1	1	591.2	591.2	0.0176	0.0263	2	2	3.54e-10	12	1	0	9	320	0	0	143.2	0	0	21	2322	13	21	2138	2146	9	9	0	read	NM_001010972.1	9606	7791	ZYX	ESP-2|HED-2	zyxin	zyxin|zyxin-2	NM_001010972.1	NP_001010972.1	NC_000007.14	protein-coding	REVIEWED	7	+	143381226	143391110	Reference GRCh38.p12 Primary Assembly
hsa-miR-497-5p	NM_001270942.1	1	59.7	59.7	0.68	0.686	2	2	3.54e-10	6.5	1	0	20	-160	36	0	49.7	0	0	21	8021	1	20	1793	1812	20	20	11	read	NM_001270942.1	9606	8609	KLF7	UKLF	Kruppel like factor 7	Krueppel-like factor 7|Kruppel-like factor 7 (ubiquitous)|ubiquitous Kruppel-like factor|ubiquitous Kruppel-like transcription factor	NM_001270942.1	NP_001257871.1	NC_000002.12	protein-coding	REVIEWED	2	-	207074136	207173850	Reference GRCh38.p12 Primary Assembly
hsa-miR-497-5p	NM_001276336.1	1	80	80	0.548	0.566	2	4	1.82e-05	6.5	1	0	19	-152	52	0	37	0	0	21	3551	1	19	460	478	19	19	12	read	NM_001276336.1	9606	9470	EIF4E2	4E-LP|4EHP|EIF4EL3|IF4e|h4EHP	eukaryotic translation initiation factor 4E family member 2	eukaryotic translation initiation factor 4E type 2|eIF-4E type 2|eIF4E-like cap-binding protein|eIF4E-like protein 4E-LP|eukaryotic translation initiation factor 4E homologous protein|eukaryotic translation initiation factor 4E-like 3|mRNA cap-binding protein type 3	NM_001276336.1	NP_001263265.1	NC_000002.12	protein-coding	VALIDATED	2	+	232550586	232583644	Reference GRCh38.p12 Primary Assembly
hsa-miR-497-5p	NM_001184742.1	2	881.1	676.2	0.00196	0.015	2	4	1.82e-05	7.5	1	0	21	312	4	0	231.2	0	0	21	5324	1	21	4441	4461	21	21	0	read	NM_001184742.1	9606	10009	ZBTB33	ZNF-kaiso|ZNF348	zinc finger and BTB domain containing 33	transcriptional regulator Kaiso|WUGSC:H_DJ525N14.1|kaiso transcription factor|zinc finger and BTB domain-containing protein 33	NM_001184742.1	NP_001171671.1	NC_000023.11	protein-coding	REVIEWED	X	+	120250751	120258395	Reference GRCh38.p12 Primary Assembly
hsa-miR-497-5p	NM_001243877.1	1	620.3	620.3	0.00451	0.0209	2	2	3.54e-10	10	1	0	13	312	0	0	178.3	0	0	21	2245	9	21	904	916	13	13	0	read	NM_001243877.1	9606	10140	TOB1	APRO5|APRO6|PIG49|TOB|TROB|TROB1	transducer of ERBB2, 1	protein Tob1|proliferation-inducing gene 49|transducer of erbB-2 1	NM_001243877.1	NP_001230806.1	NC_000017.11	protein-coding	REVIEWED	17	-	50862222	50867977	Reference GRCh38.p12 Primary Assembly
hsa-miR-497-5p	NM_001172703.2	3	1651.5	643.6	0.0247	0.0434	2	2	3.54e-10	8.5	1	0	20	312	12	0	195.6	0	0	21	3947	2	21	2385	2404	20	20	0	read	NM_001172703.2	9606	23163	GGA3	-	golgi associated, gamma adaptin ear containing, ARF binding protein 3	ADP-ribosylation factor-binding protein GGA3|Golgi-localized, gamma ear-containing, ARF-binding protein 3	NM_001172703.2	NP_001166174.1	NC_000017.11	protein-coding	REVIEWED	17	-	75225463	75262392	Reference GRCh38.p12 Primary Assembly
hsa-miR-497-5p	NM_012405.3	2	1066.5	570.6	0.0181	0.0285	2	2	3.54e-10	9	1	0	18	252	12	0	179.6	0	0	21	4815	4	21	551	568	18	18	0	read	NM_012405.3	9606	23463	ICMT	HSTE14|MST098|MSTP098|PCCMT|PCMT|PPMT	isoprenylcysteine carboxyl methyltransferase	protein-S-isoprenylcysteine O-methyltransferase|prenylated protein carboxyl methyltransferase|prenylcysteine carboxyl methyltransferase	NM_012405.3	NP_036537.1	NC_000001.11	protein-coding	REVIEWED	1	-	6221192	6235983	Reference GRCh38.p12 Primary Assembly
hsa-miR-497-5p	NM_001039803.2	2	1096	572.4	0.0146	0.035	2	2	3.54e-10	6.5	1	1	20	240	16	0	191.4	0	0	21	2406	1	20	651	669	20	19	0	read	NM_001039803.2	9606	23552	CDK20	CCRK|CDCH|P42|PNQALRE	cyclin dependent kinase 20	cyclin-dependent kinase 20|CAK-kinase p42|CDK-activating kinase p42|cell cycle-related kinase|cell division protein kinase 20|cyclin-dependent protein kinase H|cyclin-kinase-activating kinase p42	NM_001039803.2	NP_001034892.1	NC_000009.12	protein-coding	REVIEWED	9	-	87966440	87974779	Reference GRCh38.p12 Primary Assembly
hsa-miR-497-5p	NM_001098517.1	1	641.9	641.9	0.0119	0.028	2	2	3.54e-10	10	1	0	14	312	0	0	202.9	0	0	21	4240	8	21	1990	2003	14	14	0	read	NM_001098517.1	9606	23705	CADM1	BL2|IGSF4|IGSF4A|NECL2|Necl-2|RA175|ST17|SYNCAM|TSLC1|sTSLC-1|sgIGSF|synCAM1	cell adhesion molecule 1	cell adhesion molecule 1|TSLC-1|TSLC1/Nectin-like 2/IGSF4|immunoglobulin superfamily member 4|immunoglobulin superfamily, member 4D variant 1|immunoglobulin superfamily, member 4D variant 2|nectin-like 2|nectin-like protein 2|spermatogenic immunoglobulin superfamily|synaptic cell adhesion molecule|truncated CADM1 protein|tumor suppressor in lung cancer 1	NM_001098517.1	NP_001091987.1	NC_000011.10	protein-coding	VALIDATED	11	-	115173624	115504522	Reference GRCh38.p12 Primary Assembly
hsa-miR-497-5p	NM_013336.3	1	553	553	0.00467	0.0187	2	2	3.54e-10	11	1	0	11	320	0	0	102	0	0	21	3656	11	21	1684	1694	11	11	0	read	NM_013336.3	9606	29927	SEC61A1	HNFJ4|HSEC61|SEC61|SEC61A	Sec61 translocon alpha 1 subunit	protein transport protein Sec61 subunit alpha isoform 1|Sec61 alpha 1 subunit|Sec61 alpha-1|protein transport protein SEC61 alpha subunit|protein transport protein Sec61 subunit alpha|sec61 homolog	NM_013336.3	NP_037468.1	NC_000003.12	protein-coding	REVIEWED	3	+	128052368	128071682	Reference GRCh38.p12 Primary Assembly
hsa-miR-497-5p	NM_001142464.2	1	280.1	280.1	0.203	0.237	2	2	3.54e-10	6	1	0	17	32	52	0	43.1	0	0	21	1561	3	19	641	657	17	17	12	read	NM_001142464.2	9606	51295	ECSIT	SITPEC	ECSIT signalling integrator	evolutionarily conserved signaling intermediate in Toll pathway, mitochondrial|ECSIT homolog|likely ortholog of mouse signaling intermediate in Toll pathway evolutionarily conserved	NM_001142464.2	NP_001135936.1	NC_000019.10	protein-coding	VALIDATED	19	-	11505915	11529171	Reference GRCh38.p12 Primary Assembly
hsa-miR-497-5p	NM_015932.5	1	303.7	303.7	0.174	0.206	2	2	3.54e-10	8	1	0	16	112	0	0	52.7	0	0	21	1477	5	20	604	619	16	16	12	read	NM_015932.5	9606	51371	POMP	C13orf12|HSPC014|PNAS-110|UMP1	proteasome maturation protein	proteasome maturation protein|2510048O06Rik|hUMP1|proteassemblin|protein UMP1 homolog|voltage-gated K channel beta subunit 4.1|voltage-gated potassium channel beta subunit 4.1	NM_015932.5	NP_057016.1	NC_000013.11	protein-coding	REVIEWED	13	+	28659003	28678956	Reference GRCh38.p12 Primary Assembly
hsa-miR-497-5p	NM_001350531.1	1	654.7	654.7	0.00988	0.0285	2	4	1.82e-05	7.5	1	0	18	240	40	0	238.7	0	0	21	4344	3	20	2430	2447	18	18	0	read	NM_001350531.1	9606	55132	LARP1B	LARP2	La ribonucleoprotein domain family member 1B	la-related protein 1B|La ribonucleoprotein domain family, member 2|la-related protein 2	NM_001350531.1	NP_001337460.1	NC_000004.12	protein-coding	REVIEWED	4	+	128060654	128222930	Reference GRCh38.p12 Primary Assembly
hsa-miR-497-5p	NM_001303241.1	2	1074.7	549.4	0.00863	0.0178	2	2	3.54e-10	6.5	1	0	16	248	0	0	149.4	0	0	21	6347	5	20	3305	3320	16	16	13	read	NM_001303241.1	9606	57472	CNOT6	CCR4|Ccr4a	CCR4-NOT transcription complex subunit 6	CCR4-NOT transcription complex subunit 6|carbon catabolite repression 4 protein|carbon catabolite repressor protein 4 homolog|cytoplasmic deadenylase	NM_001303241.1	NP_001290170.1	NC_000005.10	protein-coding	REVIEWED	5	+	180494372	180578404	Reference GRCh38.p12 Primary Assembly
hsa-miR-497-5p	NM_025054.4	1	686.5	686.5	0.000371	0.00363	2	2	3.54e-10	7	1	1	19	312	24	0	220.5	0	0	21	8176	4	21	1034	1052	18	19	0	read	NM_025054.4	9606	80124	VCPIP1	DUBA3|VCIP135	valosin containing protein interacting protein 1	deubiquitinating protein VCIP135|VCP/p47 complex-interacting 135-kDa protein|valosin-containing protein p97/p47 complex-interacting protein 1|valosin-containing protein p97/p47 complex-interacting protein p135	NM_025054.4	NP_079330.2	NC_000008.11	protein-coding	VALIDATED	8	-	66630252	66667216	Reference GRCh38.p12 Primary Assembly
hsa-miR-497-5p	NM_001080470.1	1	604.2	604.2	0.0133	0.0324	2	7	0.00211	5.5	1	0	19	152	60	0	240.2	0	0	21	5080	2	20	2304	2322	19	19	0	read	NM_001080470.1	9606	90874	ZNF697	-	zinc finger protein 697	zinc finger protein 697	NM_001080470.1	NP_001073939.1	NC_000001.11	protein-coding	VALIDATED	1	-	119619376	119648172	Reference GRCh38.p12 Primary Assembly
hsa-miR-497-5p	NM_144578.3	1	667.9	667.9	0.00572	0.0143	2	2	3.54e-10	13	1	0	8	312	0	0	233.9	0	0	21	6469	14	21	5660	5667	8	8	0	read	NM_144578.3	9606	93487	MAPK1IP1L	C14orf32|MISS|c14_5346	mitogen-activated protein kinase 1 interacting protein 1 like	MAPK-interacting and spindle-stabilizing protein-like|MAPK-interacting and spindle-stabilizing protein	NM_144578.3	NP_653179.1	NC_000014.9	protein-coding	VALIDATED	14	+	55051643	55070193	Reference GRCh38.p12 Primary Assembly
hsa-miR-497-5p	NM_145255.3	1	663.9	663.9	0.000155	0.00224	2	2	3.54e-10	6.5	1	0	21	312	40	0	171.9	0	0	21	1754	1	21	472	492	21	21	0	read	NM_145255.3	9606	124995	MRPL10	L10MT|MRP-L10|MRP-L8|MRPL8|RPML8	mitochondrial ribosomal protein L10	39S ribosomal protein L10, mitochondrial|39S ribosomal protein L8, mitochondrial|L8mt|mitochondrial large ribosomal subunit protein uL10m	NM_145255.3	NP_660298.2	NC_000017.11	protein-coding	REVIEWED	17	-	47823271	47831540	Reference GRCh38.p12 Primary Assembly
hsa-miR-497-5p	NM_001012241.1	1	147.5	147.5	0.364	0.401	2	2	3.54e-10	7.5	1	0	15	-32	-10	0	47.5	0	0	21	3834	3	17	3491	3505	15	15	12	read	NM_001012241.1	9606	339287	MSL1	MSL-1|hMSL1	male specific lethal 1 homolog	male-specific lethal 1 homolog|MSL1-like 1|male-specific lethal 1-like 1|male-specific lethal-1 homolog 1	NM_001012241.1	NP_001012241.1	NC_000017.11	protein-coding	VALIDATED	17	+	40121408	40136789	Reference GRCh38.p12 Primary Assembly
hsa-miR-497-5p	NM_001195243.1	1	275.3	275.3	0.209	0.244	2	2	3.54e-10	9	1	0	12	84	-10	0	59.3	0	0	21	1068	7	18	786	797	12	12	12	read	NM_001195243.1	9606	100287482	SMKR1	-	small lysine rich protein 1	small lysine-rich protein 1	NM_001195243.1	NP_001182172.1	NC_000007.14	protein-coding	VALIDATED	7	+	129502478	129512931	Reference GRCh38.p12 Primary Assembly
hsa-miR-497-5p	NM_001319140.1	1	626.2	626.2	0.0255	0.0465	1	1	6.54e-06	7.5	1	0	17	312	20	0	197.2	0	0	21	2877	5	21	2492	2508	17	17	0	read	NM_001319140.1	9606	204	AK2	ADK2	adenylate kinase 2	adenylate kinase 2, mitochondrial|ATP-AMP transphosphorylase 2|ATP:AMP phosphotransferase|adenylate kinase isoenzyme 2, mitochondrial|adenylate monophosphate kinase|testis secretory sperm-binding protein Li 220n	NM_001319140.1	NP_001306069.1	NC_000001.11	protein-coding	REVIEWED	1	-	33007939	33036910	Reference GRCh38.p12 Primary Assembly
hsa-miR-497-5p	NM_001244008.1	2	1043.3	558	0.0725	0.0937	1	1	6.54e-06	9.5	1	0	13	320	0	0	143	0	0	21	9233	9	21	8844	8856	13	13	0	read	NM_001244008.1	9606	547	KIF1A	ATSV|C2orf20|HSN2C|MRD9|SPG30|UNC104	kinesin family member 1A	kinesin-like protein KIF1A|axonal transporter of synaptic vesicles|kinesin, heavy chain, member 1A, homolog of mouse|microtubule-based motor KIF1A|unc-104- and KIF1A-related protein	NM_001244008.1	NP_001230937.1	NC_000002.12	protein-coding	REVIEWED	2	-	240713763	240820307	Reference GRCh38.p12 Primary Assembly
hsa-miR-497-5p	NM_001318509.1	2	1034.1	555.3	0.0226	0.0455	1	1	6.54e-06	8	1	0	20	248	4	0	215.3	0	0	21	5349	1	20	4594	4613	20	20	0	read	NM_001318509.1	9606	2182	ACSL4	ACS4|FACL4|LACS4|MRX63|MRX68	acyl-CoA synthetase long chain family member 4	long-chain-fatty-acid--CoA ligase 4|LACS 4|acyl-CoA synthetase 4|fatty-acid-Coenzyme A ligase, long-chain 4|lignoceroyl-CoA synthase|long-chain acyl-CoA synthetase 4|long-chain fatty-acid-Coenzyme A ligase 4	NM_001318509.1	NP_001305438.1	NC_000023.11	protein-coding	REVIEWED	X	-	109641329	109733402	Reference GRCh38.p12 Primary Assembly
hsa-miR-497-5p	NM_002161.5	2	662.6	555.2	0.0595	0.0768	1	1	6.54e-06	10.5	1	0	14	240	0	0	234.2	0	0	21	4546	7	20	4058	4071	14	14	0	read	NM_002161.5	9606	3376	IARS	GRIDHH|IARS1|ILERS|ILRS|IRS|PRO0785	isoleucyl-tRNA synthetase	isoleucine--tRNA ligase, cytoplasmic|isoleucine tRNA ligase 1, cytoplasmic	NM_002161.5	NP_002152.2	NC_000009.12	protein-coding	REVIEWED	9	-	92210206	92293755	Reference GRCh38.p12 Primary Assembly
hsa-miR-497-5p	NM_002167.4	1	272.9	272.9	0.169	0.201	1	1	6.54e-06	10	1	0	12	152	0	0	22.9	0	0	21	1252	8	19	405	416	12	12	11	read	NM_002167.4	9606	3399	ID3	HEIR-1|bHLHb25	inhibitor of DNA binding 3, HLH protein	DNA-binding protein inhibitor ID-3|ID-like protein inhibitor HLH 1R21|class B basic helix-loop-helix protein 25|helix-loop-helix protein HEIR-1|inhibitor of DNA binding 3, dominant negative helix-loop-helix protein|inhibitor of differentiation 3	NM_002167.4	NP_002158.3	NC_000001.11	protein-coding	REVIEWED	1	-	23557929	23559793	Reference GRCh38.p12 Primary Assembly
hsa-miR-497-5p	NM_001145966.1	2	1104.7	606.6	0.0176	0.0337	1	1	6.54e-06	9	1	0	15	320	0	0	193.6	0	0	21	11427	7	21	7919	7933	15	15	0	read	NM_001145966.1	9606	4288	MKI67	KIA|MIB-|MIB-1|PPP1R105	marker of proliferation Ki-67	proliferation marker protein Ki-67|antigen Ki67|antigen identified by monoclonal antibody Ki-67|proliferation-related Ki-67 antigen|protein phosphatase 1, regulatory subunit 105	NM_001145966.1	NP_001139438.1	NC_000010.11	protein-coding	REVIEWED	10	-	128096658	128126404	Reference GRCh38.p12 Primary Assembly
hsa-miR-497-5p	NM_002553.3	1	518.3	518.3	0.0751	0.0906	1	1	6.54e-06	7	1	1	21	152	24	0	266.3	0	0	21	1968	1	20	338	358	20	21	0	read	NM_002553.3	9606	5001	ORC5	ORC5L|ORC5P|ORC5T|PPP1R117	origin recognition complex subunit 5	origin recognition complex subunit 5|protein phosphatase 1, regulatory subunit 117	NM_002553.3	NP_002544.1	NC_000007.14	protein-coding	REVIEWED	7	-	104126340	104208046	Reference GRCh38.p12 Primary Assembly
hsa-miR-497-5p	NM_001195291.2	1	121.5	121.5	0.481	0.508	1	1	6.54e-06	7	1	0	16	-12	-10	0	37.5	0	0	21	2065	1	16	1956	1971	16	16	11	read	NM_001195291.2	9606	5269	SERPINB6	CAP|DFNB91|MSTP057|PI-6|PI6|PTI|SPI3	serpin family B member 6	serpin B6|cytoplasmic antiproteinase|protease inhibitor 6 (placental thrombin inhibitor)|serine (or cysteine) proteinase inhibitor, clade B (ovalbumin), member 6|serpin peptidase inhibitor, clade B (ovalbumin), member 6	NM_001195291.2	NP_001182220.2	NC_000006.12	protein-coding	REVIEWED	6	-	2948158	2972164	Reference GRCh38.p12 Primary Assembly
hsa-miR-497-5p	NM_001243186.1	1	513	513	0.0438	0.0626	1	2	0.00175	7	1	1	20	244	8	0	181	0	0	21	2751	2	21	2310	2328	20	19	0	read	NM_001243186.1	9606	5292	PIM1	PIM	Pim-1 proto-oncogene, serine/threonine kinase	serine/threonine-protein kinase pim-1|Oncogene PIM1|pim-1 kinase 44 kDa isoform|pim-1 oncogene (proviral integration site 1)|proto-oncogene serine/threonine-protein kinase pim-1	NM_001243186.1	NP_001230115.1	NC_000006.12	protein-coding	REVIEWED	6	+	37170145	37175427	Reference GRCh38.p12 Primary Assembly
hsa-miR-497-5p	NM_002726.4	1	655.7	655.7	0.0136	0.0374	1	1	6.54e-06	4	1	0	21	320	12	0	205.7	0	0	21	2943	1	21	1816	1836	21	21	13	read	NM_002726.4	9606	5550	PREP	PE|PEP	prolyl endopeptidase	prolyl endopeptidase|dJ355L5.1 (prolyl endopeptidase)|post-proline cleaving enzyme|prolyl oligopeptidase	NM_002726.4	NP_002717.3	NC_000006.12	protein-coding	REVIEWED	6	-	105277566	105403123	Reference GRCh38.p12 Primary Assembly
hsa-miR-497-5p	NM_001270782.1	1	163.6	163.6	0.479	0.508	1	1	6.54e-06	5.5	1	0	19	-16	16	0	53.6	0	0	21	5223	1	19	1432	1450	19	19	11	read	NM_001270782.1	9606	7019	TFAM	MTDPS15|MTTF1|MTTFA|TCF6|TCF6L1|TCF6L2|TCF6L3	transcription factor A, mitochondrial	transcription factor A, mitochondrial|mitochondrial transcription factor 1|mitochondrial transcription factor A|transcription factor 6|transcription factor 6-like 1|transcription factor 6-like 2 (mitochondrial transcription factor)|transcription factor 6-like 3	NM_001270782.1	NP_001257711.1	NC_000010.11	protein-coding	REVIEWED	10	+	58385142	58399229	Reference GRCh38.p12 Primary Assembly
hsa-miR-497-5p	NM_001128148.2	2	1100	555.8	0.00749	0.0224	1	1	6.54e-06	9	1	0	19	240	8	0	227.8	0	0	21	5093	2	20	1747	1765	19	19	0	read	NM_001128148.2	9606	7037	TFRC	CD71|IMD46|T9|TFR|TFR1|TR|TRFR|p90	transferrin receptor	transferrin receptor protein 1	NM_001128148.2	NP_001121620.1	NC_000003.12	protein-coding	REVIEWED	3	-	196018693	196082160	Reference GRCh38.p12 Primary Assembly
hsa-miR-497-5p	NM_001261401.1	1	651	651	0.00106	0.0107	1	1	6.54e-06	9	1	0	12	320	0	0	229	0	0	21	3328	10	21	2772	2783	12	12	12	read	NM_001261401.1	9606	7247	TSN	BCLF-1|C3PO|RCHF1|REHF-1|TBRBP|TRSLN	translin	translin|component 3 of promoter of RISC|recombination hotspot associated factor|recombination hotspot-binding protein|testis brain-RNA binding protein	NM_001261401.1	NP_001248330.1	NC_000002.12	protein-coding	REVIEWED	2	+	121755544	121767852	Reference GRCh38.p12 Primary Assembly
hsa-miR-497-5p	NM_001300795.1	1	271.3	271.3	0.287	0.325	1	1	6.54e-06	6	1	0	21	0	124	0	50.3	0	0	21	3669	1	21	3308	3328	21	21	11	read	NM_001300795.1	9606	7323	UBE2D3	E2(17)KB3|UBC4/5|UBCH5C	ubiquitin conjugating enzyme E2 D3	ubiquitin-conjugating enzyme E2 D3|(E3-independent) E2 ubiquitin-conjugating enzyme D3|E2 ubiquitin-conjugating enzyme D3|ubiquitin carrier protein D3|ubiquitin conjugating enzyme E2D 3|ubiquitin-conjugating enzyme E2(17)KB 3|ubiquitin-conjugating enzyme E2-17 kDa 3|ubiquitin-conjugating enzyme E2D 3 (UBC4/5 homolog, yeast)|ubiquitin-conjugating enzyme E2D 3 (homologous to yeast UBC4/5)|ubiquitin-protein ligase D3	NM_001300795.1	NP_001287724.1	NC_000004.12	protein-coding	REVIEWED	4	-	102794382	102868892	Reference GRCh38.p12 Primary Assembly
hsa-miR-497-5p	NM_003507.1	1	177.2	177.2	0.306	0.343	1	1	6.54e-06	6.5	1	0	19	80	-44	0	37.2	0	0	21	3851	1	19	2802	2820	19	19	11	read	NM_003507.1	9606	8324	FZD7	FzE3	frizzled class receptor 7	frizzled-7|Frizzled, drosophila, homolog of, 7|frizzled 7, seven transmembrane spanning receptor|frizzled family receptor 7|frizzled homolog 7|fz-7|hFz7	NM_003507.1	NP_003498.1	NC_000002.12	protein-coding	REVIEWED	2	+	202034586	202038436	Reference GRCh38.p12 Primary Assembly
hsa-miR-497-5p	NM_001328664.1	1	121	121	0.535	0.557	1	1	6.54e-06	7.5	1	0	16	-12	-10	0	41	0	0	21	8976	1	16	6274	6289	16	16	11	read	NM_001328664.1	9606	9411	ARHGAP29	PARG1	Rho GTPase activating protein 29	rho GTPase-activating protein 29|PTPL1-associated RhoGAP 1 (PARG1)|PTPL1-associated RhoGAP protein 1|rho-type GTPase-activating protein 29	NM_001328664.1	NP_001315593.1	NC_000001.11	protein-coding	REVIEWED	1	-	94168906	94275067	Reference GRCh38.p12 Primary Assembly
hsa-miR-497-5p	NM_014709.3	2	1069.7	545.1	0.0319	0.0486	1	1	6.54e-06	9	1	0	16	240	0	0	216.1	0	0	21	11326	5	20	9423	9438	16	16	0	read	NM_014709.3	9606	9736	USP34	-	ubiquitin specific peptidase 34	ubiquitin carboxyl-terminal hydrolase 34|deubiquitinating enzyme 34|ubiquitin specific protease 34|ubiquitin thioesterase 34|ubiquitin thiolesterase 34|ubiquitin-specific-processing protease 34	NM_014709.3	NP_055524.3	NC_000002.12	protein-coding	VALIDATED	2	-	61187454	61470713	Reference GRCh38.p12 Primary Assembly
hsa-miR-497-5p	NM_001100164.1	1	616.7	616.7	0.0087	0.0284	1	4	0.0332	12	1	0	12	240	0	0	296.7	0	0	21	9642	9	20	3211	3222	12	12	0	read	NM_001100164.1	9606	9749	PHACTR2	C6orf56	phosphatase and actin regulator 2	phosphatase and actin regulator 2	NM_001100164.1	NP_001093634.1	NC_000006.12	protein-coding	VALIDATED	6	+	143608179	143831184	Reference GRCh38.p12 Primary Assembly
hsa-miR-497-5p	NM_014765.2	1	594.3	594.3	0.0152	0.0438	1	3	0.0122	8.5	1	0	15	320	0	0	173.3	0	0	21	3407	7	21	1169	1183	15	15	11.5	read	NM_014765.2	9606	9804	TOMM20	MAS20|MOM19|TOM20	translocase of outer mitochondrial membrane 20	mitochondrial import receptor subunit TOM20 homolog|mitochondrial 20 kDa outer membrane protein|outer mitochondrial membrane receptor Tom20|translocase of outer mitochondrial membrane 20 homolog type II	NM_014765.2	NP_055580.1	NC_000001.11	protein-coding	VALIDATED	1	-	235109340	235128940	Reference GRCh38.p12 Primary Assembly
hsa-miR-497-5p	NM_001350403.1	5	2388.6	551.6	0.0239	0.0425	1	1	6.54e-06	8.5	1	1	17	312	16	0	139.6	0	0	21	6506	6	21	252	268	16	17	0	read	NM_001350403.1	9606	9856	KIAA0319	AAVR|DYLX2|DYX2|NMIG	KIAA0319	dyslexia-associated protein KIAA0319|AAV receptor|dyslexia susceptibility 2|neuronal migration	NM_001350403.1	NP_001337332.1	NC_000006.12	protein-coding	REVIEWED	6	-	24540127	24646154	Reference GRCh38.p12 Primary Assembly
hsa-miR-497-5p	NM_001168398.1	1	96.8	96.8	0.518	0.538	1	1	6.54e-06	5	1	0	21	-64	-4	0	55.8	0	0	21	1741	1	21	501	521	21	21	11	read	NM_001168398.1	9606	10559	SLC35A1	CDG2F|CMPST|CST|hCST	solute carrier family 35 member A1	CMP-sialic acid transporter|CMP-SA-Tr|CMP-Sia-Tr|mutated CMP-sialic acid transporter A1|solute carrier family 35 (CMP-sialic acid transporter), member 1|solute carrier family 35 (CMP-sialic acid transporter), member A1|solute carrier family 35 (UDP-galactose transporter), member 1	NM_001168398.1	NP_001161870.1	NC_000006.12	protein-coding	REVIEWED	6	+	87472924	87512338	Reference GRCh38.p12 Primary Assembly
hsa-miR-497-5p	NM_001011513.3	2	848.5	646.3	0.00308	0.018	1	1	6.54e-06	6	1	1	21	312	4	0	247.3	0	0	21	5805	1	21	4010	4029	21	20	0	read	NM_001011513.3	9606	10611	PDLIM5	ENH|ENH1|L9|LIM	PDZ and LIM domain 5	PDZ and LIM domain protein 5|enigma homolog|enigma-like LIM domain protein|enigma-like PDZ and LIM domains protein	NM_001011513.3	NP_001011513.3	NC_000004.12	protein-coding	REVIEWED	4	+	94451856	94668226	Reference GRCh38.p12 Primary Assembly
hsa-miR-497-5p	NM_006627.2	1	654.2	654.2	0.000999	0.0104	1	1	6.54e-06	12	1	0	10	312	0	0	259.2	0	0	21	2612	12	21	1544	1553	10	10	0	read	NM_006627.2	9606	10775	POP4	RPP29	POP4 homolog, ribonuclease P/MRP subunit	ribonuclease P protein subunit p29|hPOP4	NM_006627.2	NP_006618.1	NC_000019.10	protein-coding	REVIEWED	19	+	29606262	29617254	Reference GRCh38.p12 Primary Assembly
hsa-miR-497-5p	NM_001302272.1	1	290.7	290.7	0.238	0.278	1	1	6.54e-06	5	1	0	18	112	24	0	36.7	0	0	21	1475	3	20	585	602	18	18	13	read	NM_001302272.1	9606	10935	PRDX3	AOP-1|AOP1|HBC189|MER5|PRO1748|SP-22|prx-III	peroxiredoxin 3	thioredoxin-dependent peroxide reductase, mitochondrial|antioxidant protein 1|peroxiredoxin III|protein MER5 homolog	NM_001302272.1	NP_001289201.1	NC_000010.11	protein-coding	REVIEWED	10	-	119167698	119178864	Reference GRCh38.p12 Primary Assembly
hsa-miR-497-5p	NM_001267584.1	2	719.3	524.9	0.0746	0.0937	1	1	6.54e-06	13	1	0	8	312	0	0	130.9	0	0	21	4357	14	21	1013	1020	8	8	0	read	NM_001267584.1	9606	22888	UBOX5	RNF37|UBCE7IP5|UIP5|hUIP5	U-box domain containing 5	RING finger protein 37|RING-type E3 ubiquitin transferase RNF37|U-box domain-containing protein 5|ubcM4-interacting protein 5|ubiquitin conjugating enzyme 7 interacting protein 5	NM_001267584.1	NP_001254513.1	NC_000020.11	protein-coding	REVIEWED	20	-	3107572	3159909	Reference GRCh38.p12 Primary Assembly
hsa-miR-497-5p	NM_015092.4	1	517.4	517.4	0.00803	0.0232	1	1	6.54e-06	11	1	0	12	252	0	0	179.4	0	0	21	16065	10	21	3959	3970	12	12	0	read	NM_015092.4	9606	23049	SMG1	61E3.4|ATX|LIP	SMG1, nonsense mediated mRNA decay associated PI3K related kinase	serine/threonine-protein kinase SMG1|PI-3-kinase-related kinase SMG-1|SMG1 phosphatidylinositol 3-kinase-related kinase|lambda-interacting protein|lambda/iota protein kinase C-interacting protein|smg-1 homolog, phosphatidylinositol 3-kinase-related kinase	NM_015092.4	NP_055907.3	NC_000016.10	protein-coding	REVIEWED	16	-	18804852	18926427	Reference GRCh38.p12 Primary Assembly
hsa-miR-497-5p	NM_001297707.1	2	839.6	546.6	0.0571	0.0754	1	1	6.54e-06	8.5	1	0	20	240	4	0	220.6	0	0	21	7402	1	20	1199	1218	20	20	0	read	NM_001297707.1	9606	23271	CAMSAP2	CAMSAP1L1	calmodulin regulated spectrin associated protein family member 2	calmodulin-regulated spectrin-associated protein 2|calmodulin-regulated spectrin-associated protein 1-like protein 1	NM_001297707.1	NP_001284636.1	NC_000001.11	protein-coding	VALIDATED	1	+	200738904	200860706	Reference GRCh38.p12 Primary Assembly
hsa-miR-497-5p	NM_001271707.1	1	110.8	110.8	0.468	0.498	1	1	6.54e-06	7.5	1	0	16	-12	-10	0	27.8	0	0	21	2730	1	16	213	228	16	16	11	read	NM_001271707.1	9606	23609	MKRN2	HSPC070|RNF62	makorin ring finger protein 2	probable E3 ubiquitin-protein ligase makorin-2|RING finger protein 62|RING-type E3 ubiquitin transferase makorin-2|makorin RING zinc-finger protein 2	NM_001271707.1	NP_001258636.1	NC_000003.12	protein-coding	REVIEWED	3	+	12557013	12583712	Reference GRCh38.p12 Primary Assembly
hsa-miR-497-5p	NM_001286554.1	2	1206.1	633.8	0.0113	0.0355	1	1	6.54e-06	13	1	0	8	312	0	0	239.8	0	0	21	8822	14	21	2807	2814	8	8	0	read	NM_001286554.1	9606	25862	USP49	-	ubiquitin specific peptidase 49	ubiquitin carboxyl-terminal hydrolase 49|deubiquitinating enzyme 49|ubiquitin specific protease 49|ubiquitin thioesterase 49|ubiquitin thiolesterase 49|ubiquitin-specific-processing protease 49	NM_001286554.1	NP_001273483.1	NC_000006.12	protein-coding	VALIDATED	6	-	41789895	41895360	Reference GRCh38.p12 Primary Assembly
hsa-miR-497-5p	NM_014572.2	1	259.5	259.5	0.254	0.291	1	1	6.54e-06	9	1	0	13	112	0	0	50.5	0	0	21	5558	8	20	4465	4477	13	13	11	read	NM_014572.2	9606	26524	LATS2	KPM	large tumor suppressor kinase 2	serine/threonine-protein kinase LATS2|LATS (large tumor suppressor, Drosophila) homolog 2|LATS, large tumor suppressor, homolog 2|kinase phosphorylated during mitosis protein|large tumor suppressor homolog 2|serine/threonine kinase KPM|serine/threonine-protein kinase kpm|warts-like kinase	NM_014572.2	NP_055387.2	NC_000013.11	protein-coding	REVIEWED	13	-	20973035	21061582	Reference GRCh38.p12 Primary Assembly
hsa-miR-497-5p	NM_001297640.1	1	300.9	300.9	0.273	0.312	1	1	6.54e-06	8.5	1	0	14	152	0	0	45.9	0	0	21	3277	6	19	2124	2137	14	14	11	read	NM_001297640.1	9606	51279	C1RL	C1RL1|C1RLP|C1r-LP|CLSPa	complement C1r subcomponent like	complement C1r subcomponent-like protein|C1r-like protein|C1r-like serine protease analog protein|complement C1r-like proteinase|complement component 1, r subcomponent-like	NM_001297640.1	NP_001284569.1	NC_000012.12	protein-coding	VALIDATED	12	-	7094549	7109277	Reference GRCh38.p12 Primary Assembly
hsa-miR-497-5p	NM_001033569.1	1	307.2	307.2	0.178	0.207	1	2	0.00175	2.5	1	0	21	128	12	0	37.2	0	0	21	1427	1	21	1030	1050	21	21	11	read	NM_001033569.1	9606	51321	AMZ2	-	archaelysin family metallopeptidase 2	archaemetzincin-2|archaemetzincins-2|archeobacterial metalloproteinase-like protein 2	NM_001033569.1	NP_001028741.1	NC_000017.11	protein-coding	REVIEWED	17	+	68205485	68257163	Reference GRCh38.p12 Primary Assembly
hsa-miR-497-5p	NM_001286745.1	1	227.4	227.4	0.353	0.391	1	1	6.54e-06	8.5	1	0	14	84	-10	0	54.4	0	0	21	3452	5	18	1240	1253	14	14	11.5	read	NM_001286745.1	9606	51633	OTUD6B	CGI-77|DUBA-5|DUBA5|IDDFSDA	OTU domain containing 6B	deubiquitinase OTUD6B|OTU domain-containing protein 6B	NM_001286745.1	NP_001273674.1	NC_000008.11	protein-coding	VALIDATED	8	+	91070195	91087094	Reference GRCh38.p12 Primary Assembly
hsa-miR-497-5p	NM_001042417.1	1	532	532	0.0272	0.0382	1	1	6.54e-06	6.5	1	0	21	244	4	0	185	0	0	21	2696	1	21	1434	1454	21	21	0	read	NM_001042417.1	9606	55680	RUFY2	RABIP4R|ZFYVE13	RUN and FYVE domain containing 2	RUN and FYVE domain-containing protein 2|Run- and FYVE-domain containing protein|antigen MU-RMS-40.17|rab4-interacting protein related	NM_001042417.1	NP_001035882.1	NC_000010.11	protein-coding	VALIDATED	10	-	68341106	68407301	Reference GRCh38.p12 Primary Assembly
hsa-miR-497-5p	NM_001321197.1	1	77.6	77.6	0.583	0.598	1	1	6.54e-06	10	1	0	12	-32	-10	0	23.6	0	0	21	1147	6	17	434	445	12	12	11	read	NM_001321197.1	9606	55744	COA1	C7orf44|MITRAC15	cytochrome c oxidase assembly factor 1 homolog	cytochrome c oxidase assembly factor 1 homolog|cytochrome c oxidase assembly protein 1 homolog|mitochondrial translation regulation assembly intermediate of cytochrome c oxidase protein of 15 kDa	NM_001321197.1	NP_001308126.1	NC_000007.14	protein-coding	VALIDATED	7	-	43608451	43729540	Reference GRCh38.p12 Primary Assembly
hsa-miR-497-5p	NM_001145293.1	1	599.4	599.4	0.0183	0.0384	1	1	6.54e-06	9.5	1	0	16	312	0	0	199.4	0	0	21	2545	6	21	595	610	16	16	0	read	NM_001145293.1	9606	55768	NGLY1	CDDG|CDG1V|PNG1|PNGase	N-glycanase 1	peptide-N(4)-(N-acetyl-beta-glucosaminyl)asparagine amidase|hPNGase|peptide:N-glycanase	NM_001145293.1	NP_001138765.1	NC_000003.12	protein-coding	REVIEWED	3	-	25718943	25790038	Reference GRCh38.p12 Primary Assembly
hsa-miR-497-5p	NM_018682.3	1	540.9	540.9	0.00733	0.0247	1	1	6.54e-06	9	1	0	18	312	16	0	128.9	0	0	21	6725	4	21	5239	5256	18	18	0	read	NM_018682.3	9606	55904	KMT2E	HDCMC04P|MLL5|NKp44L	lysine methyltransferase 2E	inactive histone-lysine N-methyltransferase 2E|histone-lysine N-methyltransferase 2E|histone-lysine N-methyltransferase MLL5|inactive lysine N-methyltransferase 2E|lysine (K)-specific methyltransferase 2E|myeloid/lymphoid or mixed-lineage leukemia 5 (trithorax homolog, Drosophila)|myeloid/lymphoid or mixed-lineage leukemia protein 5	NM_018682.3	NP_061152.3	NC_000007.14	protein-coding	REVIEWED	7	+	104940948	105114084	Reference GRCh38.p12 Primary Assembly
hsa-miR-497-5p	NM_020649.2	1	162.7	162.7	0.422	0.45	1	1	6.54e-06	5.5	1	0	21	-24	52	0	26.7	0	0	21	1561	1	21	845	865	21	21	11	read	NM_020649.2	9606	57332	CBX8	PC3|RC1	chromobox 8	chromobox protein homolog 8|Pc class 3 homolog|chromobox homolog 8 (Pc class homolog, Drosophila)|polycomb 3|rectachrome 1	NM_020649.2	NP_065700.1	NC_000017.11	protein-coding	VALIDATED	17	-	79794376	79797115	Reference GRCh38.p12 Primary Assembly
hsa-miR-497-5p	NM_032656.3	3	1551.1	557.2	0.0158	0.0287	1	1	6.54e-06	6	1	0	20	248	4	0	202.2	0	0	21	4568	1	20	1141	1160	20	20	12	read	NM_032656.3	9606	57647	DHX37	DDX37|Dhr1	DEAH-box helicase 37	probable ATP-dependent RNA helicase DHX37|DEAD/DEAH box helicase DDX37|DEAD/H (Asp-Glu-Ala-Asp/His) box polypeptide 37|DEAH (Asp-Glu-Ala-His) box polypeptide 37|DEAH box protein 37	NM_032656.3	NP_116045.2	NC_000012.12	protein-coding	REVIEWED	12	-	124946823	124989124	Reference GRCh38.p12 Primary Assembly
hsa-miR-497-5p	NM_001142640.1	2	1046.3	539.4	0.0403	0.055	1	1	6.54e-06	13	1	0	8	312	0	0	145.4	0	0	21	9794	14	21	2244	2251	8	8	0	read	NM_001142640.1	9606	57690	TNRC6C	-	trinucleotide repeat containing 6C	trinucleotide repeat-containing gene 6C protein	NM_001142640.1	NP_001136112.1	NC_000017.11	protein-coding	VALIDATED	17	+	77958852	78108834	Reference GRCh38.p12 Primary Assembly
hsa-miR-497-5p	NM_001289403.1	4	2075.7	614.6	0.0136	0.0309	1	1	6.54e-06	6.5	1	0	21	312	4	0	203.6	0	0	21	3574	1	21	3450	3470	21	21	0	read	NM_001289403.1	9606	64210	MMS19	CIAO4|MET18|MMS19L|hMMS19	MMS19 homolog, cytosolic iron-sulfur assembly component	MMS19 nucleotide excision repair protein homolog|MET18 homolog|MMS19 cytosolic iron-sulfur assembly component|MMS19 nucleotide excision repair homolog|MMS19-like (MET18 homolog, S. cerevisiae)|MMS19-like protein|homolog of yeast MMS19	NM_001289403.1	NP_001276332.1	NC_000010.11	protein-coding	VALIDATED	10	-	97458323	97498793	Reference GRCh38.p12 Primary Assembly
hsa-miR-497-5p	NM_001145928.1	2	1037.9	520	0.00773	0.0228	1	1	6.54e-06	6	1	0	20	248	24	0	144	0	0	21	4173	1	20	2036	2055	20	20	0	read	NM_001145928.1	9606	79595	SAP130	-	Sin3A associated protein 130	histone deacetylase complex subunit SAP130|130 kDa Sin3-associated polypeptide|Sin3-associated polypeptide p130|Sin3A associated protein 130kDa	NM_001145928.1	NP_001139400.1	NC_000002.12	protein-coding	VALIDATED	2	-	127941216	128028119	Reference GRCh38.p12 Primary Assembly
hsa-miR-497-5p	NM_001171747.1	1	272.8	272.8	0.207	0.243	1	1	6.54e-06	9.5	1	0	12	128	0	0	46.8	0	0	21	2054	10	21	426	437	12	12	11.5	read	NM_001171747.1	9606	79669	C3orf52	TTMP	chromosome 3 open reading frame 52	TPA-induced transmembrane protein|TPA induced trans-membrane protein|novel endoplasmic reticulum transmembrane protein	NM_001171747.1	NP_001165218.1	NC_000003.12	protein-coding	VALIDATED	3	+	112086334	112136378	Reference GRCh38.p12 Primary Assembly
hsa-miR-497-5p	NM_001172411.1	1	254.6	254.6	0.261	0.298	1	1	6.54e-06	5	1	0	19	48	36	0	60.6	0	0	21	8685	1	19	6943	6961	19	19	11	read	NM_001172411.1	9606	81839	VANGL1	KITENIN|LPP2|STB2|STBM2	VANGL planar cell polarity protein 1	vang-like protein 1|KAI1 C-terminal interacting tetraspanin|loop-tail protein 2 homolog|strabismus 2|van Gogh-like protein 1|vang-like 1 (van gogh, Drosophila)	NM_001172411.1	NP_001165882.1	NC_000001.11	protein-coding	REVIEWED	1	+	115641952	115698223	Reference GRCh38.p12 Primary Assembly
hsa-miR-497-5p	NM_001195144.1	4	2204	612.4	0.00981	0.0246	1	1	6.54e-06	13	1	0	8	312	0	0	218.4	0	0	21	6104	14	21	2355	2362	8	8	0	read	NM_001195144.1	9606	91526	ANKRD44	PP6-ARS-B	ankyrin repeat domain 44	serine/threonine-protein phosphatase 6 regulatory ankyrin repeat subunit B|ankyrin repeat domain-containing protein 44|protein phosphatase 6 ankyrin repeat subunit B|serine/threonine-protein phosphatase 6 regulatory subunit ARS-B	NM_001195144.1	NP_001182073.1	NC_000002.12	protein-coding	VALIDATED	2	-	196962616	197310796	Reference GRCh38.p12 Primary Assembly
hsa-miR-497-5p	NM_052857.3	1	307.5	307.5	0.206	0.239	1	1	6.54e-06	7	1	0	19	152	4	0	52.5	0	0	21	1657	1	19	635	653	19	19	11	read	NM_052857.3	9606	91603	ZNF830	CCDC16|OMCG1	zinc finger protein 830	zinc finger protein 830|coiled-coil domain containing 16|coiled-coil domain-containing protein 16|hypothetical protein MGC20398|orphan maintenance of genome 1	NM_052857.3	NP_443089.3	NC_000017.11	protein-coding	VALIDATED	17	+	34961529	34963185	Reference GRCh38.p12 Primary Assembly
hsa-miR-497-5p	NM_001102575.1	1	700.2	700.2	0.00174	0.0129	1	1	6.54e-06	9	1	0	16	312	0	0	299.2	0	0	21	5238	6	21	4862	4877	16	16	0	read	NM_001102575.1	9606	112574	SNX18	SH3PX2|SH3PXD3B|SNAG1	sorting nexin 18	sorting nexin-18|SH3 and PX domain-containing protein 3B|sorting nexin associated golgi protein 1|sorting nexin-associated Golgi protein 1	NM_001102575.1	NP_001096045.1	NC_000005.10	protein-coding	REVIEWED	5	+	54517758	54619248	Reference GRCh38.p12 Primary Assembly
hsa-miR-497-5p	NM_001177381.1	1	539.9	539.9	0.00204	0.00858	1	1	6.54e-06	7	1	0	16	240	0	0	195.9	0	0	21	6797	5	20	3330	3345	16	16	0	read	NM_001177381.1	9606	132864	CPEB2	CPE-BP2|CPEB-2|hCPEB-2	cytoplasmic polyadenylation element binding protein 2	cytoplasmic polyadenylation element-binding protein 2|CPE-binding protein 2	NM_001177381.1	NP_001170852.1	NC_000004.12	protein-coding	REVIEWED	4	+	15002425	15070152	Reference GRCh38.p12 Primary Assembly
hsa-miR-497-5p	NM_080725.2	1	588.3	588.3	0.0275	0.0492	1	2	0.00175	7.5	1	0	21	244	16	0	236.3	0	0	21	2704	1	21	1122	1142	21	21	0	read	NM_080725.2	9606	140809	SRXN1	C20orf139|Npn3|SRX|SRX1	sulfiredoxin 1	sulfiredoxin-1	NM_080725.2	NP_542763.1	NC_000020.11	protein-coding	VALIDATED	20	-	646614	653369	Reference GRCh38.p12 Primary Assembly
hsa-miR-497-5p	NM_001010924.1	2	641.8	513.3	0.0392	0.0502	1	1	6.54e-06	8	1	1	20	312	16	0	100.3	0	0	21	3964	3	21	15	34	19	20	0	read	NM_001010924.1	9606	221061	FAM171A1	C10orf38	family with sequence similarity 171 member A1	protein FAM171A1|astroprincin	NM_001010924.1	NP_001010924.1	NC_000010.11	protein-coding	VALIDATED	10	-	15211642	15374531	Reference GRCh38.p12 Primary Assembly
hsa-miR-497-5p	NM_001354118.1	1	559.4	559.4	0.0188	0.059	1	1	6.54e-06	10.5	1	0	17	240	0	0	242.4	0	0	21	9471	4	20	7339	7355	17	17	0	read	NM_001354118.1	9606	340481	ZDHHC21	DHHC-21|DHHC21|DNZ1|HSPC097	zinc finger DHHC-type containing 21	palmitoyltransferase ZDHHC21|zinc finger, DHHC domain containing 21	NM_001354118.1	NP_001341047.1	NC_000009.12	protein-coding	VALIDATED	9	-	14588796	14693545	Reference GRCh38.p12 Primary Assembly
hsa-miR-497-5p	NM_001286509.1	1	576	576	0.0059	0.0144	1	1	6.54e-06	13	1	0	8	312	0	0	182	0	0	21	2080	14	21	287	294	8	8	0	read	NM_001286509.1	9606	347734	SLC35B2	PAPST1|SLL|UGTrel4	solute carrier family 35 member B2	adenosine 3'-phospho 5'-phosphosulfate transporter 1|3'-phosphoadenosine 5'-phosphosulfate transporter|PAPS transporter 1|putative MAPK-activating protein PM15|putative NF-kappa-B-activating protein 48|solute carrier family 35 (adenosine 3'-phospho 5'-phosphosulfate transporter), member B2|solute carrier family 35 member B2 variant 2	NM_001286509.1	NP_001273438.1	NC_000006.12	protein-coding	VALIDATED	6	-	44254100	44257889	Reference GRCh38.p12 Primary Assembly
hsa-miR-1251-5p	NM_001098.2	1	1507.9	1507.9	1.27e-12	2.02e-10	25	25	0	13	1	0	9	240	0	0	228.9	0	0	21	2744	12	20	161	169	9	9	0	read	NM_001098.2	9606	50	ACO2	ACONM|HEL-S-284|ICRD|OCA8|OPA9	aconitase 2	aconitate hydratase, mitochondrial|aconitase 2, mitochondrial|citrate hydro-lyase|epididymis secretory sperm binding protein Li 284|mitochondrial aconitase	NM_001098.2	NP_001089.1	NC_000022.11	protein-coding	REVIEWED	22	+	41468755	41528988	Reference GRCh38.p12 Primary Assembly
hsa-miR-1251-5p	NM_004300.3	1	536.4	536.4	0.00446	0.0172	1	3	0.0122	13	1	0	9	160	0	0	299.4	0	0	21	1568	12	20	1537	1545	9	9	0	read	NM_004300.3	9606	52	ACP1	HAAP|LMW-PTP|LMWPTP	acid phosphatase 1	low molecular weight phosphotyrosine protein phosphatase|LMW-PTPase|acid phosphatase 1, soluble|acid phosphatase of erythrocyte|adipocyte acid phosphatase|cytoplasmic phosphotyrosyl protein phosphatase|low molecular weight cytosolic acid phosphatase|protein tyrosine phosphatase|red cell acid phosphatase 1|testicular secretory protein Li 37	NM_004300.3	NP_004291.1	NC_000002.12	protein-coding	REVIEWED	2	+	264868	278282	Reference GRCh38.p12 Primary Assembly
hsa-miR-1251-5p	NM_001154.3	1	656.3	656.3	0.000278	0.00612	2	6	0.000725	8.5	1	0	17	312	12	0	201.3	0	0	21	1624	5	21	1392	1408	17	17	0	read	NM_001154.3	9606	308	ANXA5	ANX5|ENX2|HEL-S-7|PP4|RPRGL3	annexin A5	annexin A5|CBP-I|PAP-I|VAC-alpha|anchorin CII|annexin V|annexin-5|calphobindin I|endonexin II|epididymis secretory protein Li 7|lipocortin V|placental anticoagulant protein 4|placental anticoagulant protein I|thromboplastin inhibitor|vascular anticoagulant-alpha	NM_001154.3	NP_001145.1	NC_000004.12	protein-coding	REVIEWED	4	-	121667996	121696993	Reference GRCh38.p12 Primary Assembly
hsa-miR-1251-5p	NM_001155.4	1	521.7	521.7	0.0133	0.033	1	1	6.54e-06	13	1	0	8	312	0	0	129.7	0	0	21	3002	14	21	2741	2748	8	8	0	read	NM_001155.4	9606	309	ANXA6	ANX6|CBP68|CPB-II|p68|p70	annexin A6	annexin A6|67 kDa calelectrin|annexin VI (p68)|annexin-6|calcium-binding protein p68|calelectrin|calphobindin II|chromobindin-20|lipocortin VI|testis secretory sperm-binding protein Li 198a	NM_001155.4	NP_001146.2	NC_000005.10	protein-coding	REVIEWED	5	-	151100705	151157881	Reference GRCh38.p12 Primary Assembly
hsa-miR-1251-5p	NM_001003703.1	1	301.5	301.5	0.0069	0.0119	3	4	6.65e-11	5	1	0	20	16	52	0	38.5	0	0	21	1303	1	20	771	790	20	20	11	read	NM_001003703.1	9606	522	ATP5PF	ATP5|ATP5A|ATP5J|ATPM|CF6|F6	ATP synthase peripheral stalk subunit F6	ATP synthase-coupling factor 6, mitochondrial|ATP synthase, H+ transporting, mitochondrial F0 complex, subunit F6|ATP synthase, H+ transporting, mitochondrial Fo complex subunit F6|ATPase subunit F6|coupling factor 6|mitochondrial ATP synthase, coupling factor 6|mitochondrial ATP synthase, subunit F6|mitochondrial ATPase coupling factor 6|proliferation-inducing protein 36	NM_001003703.1	NP_001003703.1	NC_000021.9	protein-coding	REVIEWED	21	-	25724479	25735653	Reference GRCh38.p12 Primary Assembly
hsa-miR-1251-5p	NM_001690.3	1	619.8	619.8	0.00424	0.025	2	2	3.54e-10	6.5	1	0	18	240	28	0	204.8	0	0	21	4607	3	20	1061	1078	18	18	0	read	NM_001690.3	9606	523	ATP6V1A	ARCL2D|ATP6A1|ATP6V1A1|HO68|VA68|VPP2|Vma1	ATPase H+ transporting V1 subunit A	V-type proton ATPase catalytic subunit A|ATPase, H+ transporting, lysosomal 70kDa, V1 subunit A|ATPase, H+ transporting, lysosomal, subunit A1|H(+)-transporting two-sector ATPase, subunit A|H+-transporting ATPase chain A, vacuolar (VA68 type)|V-ATPase 69 kDa subunit 1|V-ATPase A subunit 1|V-ATPase subunit A|vacuolar ATP synthase catalytic subunit A, ubiquitous isoform|vacuolar ATPase isoform VA68|vacuolar proton pump alpha subunit 1|vacuolar proton pump subunit alpha	NM_001690.3	NP_001681.2	NC_000003.12	protein-coding	REVIEWED	3	+	113747018	113812057	Reference GRCh38.p12 Primary Assembly
hsa-miR-1251-5p	NM_001198569.1	1	592.9	592.9	0.00279	0.0114	1	1	6.54e-06	11.5	1	0	10	320	0	0	186.9	0	0	21	1021	12	21	901	910	10	10	0	read	NM_001198569.1	9606	527	ATP6V0C	ATP6C|ATP6L|ATPL|VATL|VPPC|Vma3	ATPase H+ transporting V0 subunit c	V-type proton ATPase 16 kDa proteolipid subunit|ATPase, H+ transporting, lysosomal 16kDa, V0 subunit c|H(+)-transporting two-sector ATPase, 16 kDa subunit|V-ATPase 16 kDa proteolipid subunit|vacuolar ATP synthase 16 kDa proteolipid subunit|vacuolar H+ ATPase proton channel subunit|vacuolar proton pump 16 kDa proteolipid subunit	NM_001198569.1	NP_001185498.1	NC_000016.10	protein-coding	REVIEWED	16	+	2513725	2520222	Reference GRCh38.p12 Primary Assembly
hsa-miR-1251-5p	NM_001183.5	1	527.5	527.5	0.0136	0.0376	1	1	6.54e-06	4.5	1	1	21	160	60	0	214.5	0	0	21	2100	1	20	404	424	20	21	0	read	NM_001183.5	9606	537	ATP6AP1	16A|ATP6IP1|ATP6S1|Ac45|CF2|VATPS1|XAP-3|XAP3	ATPase H+ transporting accessory protein 1	V-type proton ATPase subunit S1|ATPase, H+ transporting, lysosomal (vacuolar proton pump), subunit 1|ATPase, H+ transporting, lysosomal accessory protein 1|ATPase, H+ transporting, lysosomal interacting protein 1|H-ATPase subunit|V-ATPase Ac45 subunit|V-ATPase S1 accessory protein|V-ATPase subunit S1|protein XAP-3|vacuolar proton pump subunit S1	NM_001183.5	NP_001174.2	NC_000023.11	protein-coding	REVIEWED	X	+	154428631	154436516	Reference GRCh38.p12 Primary Assembly
hsa-miR-1251-5p	NM_001191.3	1	567.6	567.6	0.0028	0.0165	2	2	3.54e-10	8.5	1	0	19	312	12	0	116.6	0	0	21	2627	3	21	1699	1717	19	19	0	read	NM_001191.3	9606	598	BCL2L1	BCL-XL/S|BCL2L|BCLX|Bcl-X|PPP1R52	BCL2 like 1	bcl-2-like protein 1|apoptosis regulator Bcl-X|protein phosphatase 1, regulatory subunit 52	NM_001191.3	NP_001182.1	NC_000020.11	protein-coding	REVIEWED	20	-	31664451	31723998	Reference GRCh38.p12 Primary Assembly
hsa-miR-1251-5p	NM_000386.3	1	953.3	953.3	5.2e-08	5.02e-06	11	11	0	7.5	1	0	21	244	8	0	213.3	0	0	21	2543	1	21	2087	2107	21	21	0	read	NM_000386.3	9606	642	BLMH	BH|BMH	bleomycin hydrolase	bleomycin hydrolase|BLM hydrolase	NM_000386.3	NP_000377.1	NC_000017.11	protein-coding	REVIEWED	17	-	30248194	30292165	Reference GRCh38.p12 Primary Assembly
hsa-miR-1251-5p	NM_001320674.1	1	555.6	555.6	0.00479	0.0262	2	2	3.54e-10	8.5	1	0	20	160	8	0	268.6	0	0	21	6391	1	20	2135	2154	20	20	0	read	NM_001320674.1	9606	663	BNIP2	BNIP-2|NIP2	BCL2 interacting protein 2	BCL2/adenovirus E1B 19 kDa protein-interacting protein 2|BCL2/adenovirus E1B 19kDa interacting protein 2	NM_001320674.1	NP_001307603.1	NC_000015.10	protein-coding	REVIEWED	15	-	59659145	59689533	Reference GRCh38.p12 Primary Assembly
hsa-miR-1251-5p	NM_001253.3	3	3827.6	2578.8	0	0	52	52	0	12.5	1	0	10	252	0	0	209.8	0	0	21	6432	12	21	4514	4523	10	10	0	read	NM_001253.3	9606	988	CDC5L	CDC5|CDC5-LIKE|CEF1|PCDC5RP|dJ319D22.1	cell division cycle 5 like	cell division cycle 5-like protein|CDC5 cell division cycle 5-like|Cdc5-related protein|dJ319D22.1 (CDC5-like protein)|pombe cdc5-related protein	NM_001253.3	NP_001244.1	NC_000006.12	protein-coding	REVIEWED	6	+	44387513	44450423	Reference GRCh38.p12 Primary Assembly
hsa-miR-1251-5p	NM_001254.3	1	667.9	667.9	0.000171	0.00489	3	4	6.65e-11	13	1	0	8	248	0	0	259.9	0	0	21	3053	13	20	1203	1210	8	8	0	read	NM_001254.3	9606	990	CDC6	CDC18L|HsCDC18|HsCDC6|MGORS5	cell division cycle 6	cell division control protein 6 homolog|CDC6 cell division cycle 6 homolog|CDC6-related protein|cdc18-related protein|cell division cycle 6 homolog|p62(cdc6)	NM_001254.3	NP_001245.1	NC_000017.11	protein-coding	REVIEWED	17	+	40287877	40303160	Reference GRCh38.p12 Primary Assembly
hsa-miR-1251-5p	NM_001252296.1	1	849.1	849.1	3.88e-06	0.000256	19	19	0	8	1	0	16	-12	-10	0	53.1	0	0	21	3647	1	16	101	116	16	16	11	read	NM_001252296.1	9606	1054	CEBPG	GPE1BP|IG/EBP-1	CCAAT enhancer binding protein gamma	CCAAT/enhancer-binding protein gamma|CCAAT/enhancer binding protein (C/EBP), gamma|c/EBP gamma	NM_001252296.1	NP_001239225.1	NC_000019.10	protein-coding	REVIEWED	19	+	33373668	33382685	Reference GRCh38.p12 Primary Assembly
hsa-miR-1251-5p	NM_001160124.1	1	75.4	75.4	0.369	0.407	1	1	6.54e-06	10	1	0	12	-60	-10	0	51.4	0	0	21	4553	5	16	3472	3483	12	12	11	read	NM_001160124.1	9606	1316	KLF6	BCD1|CBA1|COPEB|CPBP|GBF|PAC1|ST12|ZF9	Kruppel like factor 6	Krueppel-like factor 6|B-cell-derived protein 1|GC-rich binding factor|GC-rich sites-binding factor GBF|Kruppel-like zinc finger protein Zf9|core promoter element-binding protein|proto-oncogene BCD1|protooncogene B-cell derived 1|suppression of tumorigenicity 12 (prostate)|suppressor of tumorigenicity 12 protein|transcription factor Zf9	NM_001160124.1	NP_001153596.1	NC_000010.11	protein-coding	REVIEWED	10	-	3775995	3785280	Reference GRCh38.p12 Primary Assembly
hsa-miR-1251-5p	NM_001085458.1	1	631	631	0.24	0.276	3	3	2.18e-14	5.5	1	1	20	240	40	0	180	0	0	21	6363	1	20	1402	1420	20	19	0	read	NM_001085458.1	9606	1500	CTNND1	BCDS2|CAS|CTNND|P120CAS|P120CTN|p120|p120(CAS)|p120(CTN)	catenin delta 1	catenin delta-1|cadherin-associated Src substrate|catenin (cadherin-associated protein), delta 1|p120 catenin	NM_001085458.1	NP_001078927.1	NC_000011.10	protein-coding	REVIEWED	11	+	57761761	57819179	Reference GRCh38.p12 Primary Assembly
hsa-miR-1251-5p	NM_004939.2	1	576.4	576.4	0.00786	0.0312	1	1	6.54e-06	10	1	0	14	240	0	0	249.4	0	0	21	2755	7	20	2032	2045	14	14	0	read	NM_004939.2	9606	1653	DDX1	DBP-RB|UKVH5d	DEAD-box helicase 1	ATP-dependent RNA helicase DDX1|DEAD (Asp-Glu-Ala-Asp) box helicase 1|DEAD (Asp-Glu-Ala-Asp) box polypeptide 1|DEAD box polypeptide 1|DEAD box protein 1|DEAD box protein retinoblastoma|DEAD box-1|DEAD/H (Asp-Glu-Ala-Asp/His) box polypeptide 1|DEAD/H-box helicase 1	NM_004939.2	NP_004930.1	NC_000002.12	protein-coding	REVIEWED	2	+	15591620	15631110	Reference GRCh38.p12 Primary Assembly
hsa-miR-1251-5p	NM_001931.4	1	681.4	681.4	3.89e-06	0.000177	3	3	2.18e-14	10.5	1	0	15	244	0	0	279.4	0	0	21	4352	7	21	3524	3538	15	15	0	read	NM_001931.4	9606	1737	DLAT	DLTA|PDC-E2|PDCE2	dihydrolipoamide S-acetyltransferase	dihydrolipoyllysine-residue acetyltransferase component of pyruvate dehydrogenase complex, mitochondrial|70 kDa mitochondrial autoantigen of primary biliary cirrhosis|E2 component of pyruvate dehydrogenase complex|M2 antigen complex 70 kDa subunit|PBC|dihydrolipoamide acetyltransferase component of pyruvate dehydrogenase complex|pyruvate dehydrogenase complex component E2	NM_001931.4	NP_001922.2	NC_000011.10	protein-coding	REVIEWED	11	+	112024813	112064277	Reference GRCh38.p12 Primary Assembly
hsa-miR-1251-5p	NM_004446.2	1	870.1	870.1	0.151	0.18	8	8	0	12	1	0	10	312	0	0	194.1	0	0	21	5021	12	21	443	452	10	10	0	read	NM_004446.2	9606	2058	EPRS	EARS|GLUPRORS|HLD15|PARS|PIG32|QARS|QPRS	glutamyl-prolyl-tRNA synthetase	bifunctional glutamate/proline--tRNA ligase|bifunctional aminoacyl-tRNA synthetase|cell proliferation-inducing gene 32 protein|glutamate tRNA ligase|glutamatyl-prolyl-tRNA synthetase|glutaminyl-tRNA synthetase|proliferation-inducing gene 32 protein|proliferation-inducing protein 32|proline-tRNA ligase|prolyl-tRNA synthetase	NM_004446.2	NP_004437.2	NC_000001.11	protein-coding	REVIEWED	1	-	219968599	220046657	Reference GRCh38.p12 Primary Assembly
hsa-miR-1251-5p	NM_004454.2	1	551.5	551.5	0.002	0.0229	1	1	6.54e-06	10	1	0	16	240	0	0	225.5	0	0	21	4102	5	20	3653	3668	16	16	0	read	NM_004454.2	9606	2119	ETV5	ERM	ETS variant 5	ETS translocation variant 5|ets-related molecule|ets-related protein ERM	NM_004454.2	NP_004445.1	NC_000003.12	protein-coding	VALIDATED	3	-	186046316	186109111	Reference GRCh38.p12 Primary Assembly
hsa-miR-1251-5p	NM_001318509.1	1	597.1	597.1	0.0897	0.11	1	1	6.54e-06	9	1	0	17	244	28	0	241.1	0	0	21	5349	5	21	4933	4949	17	17	0	read	NM_001318509.1	9606	2182	ACSL4	ACS4|FACL4|LACS4|MRX63|MRX68	acyl-CoA synthetase long chain family member 4	long-chain-fatty-acid--CoA ligase 4|LACS 4|acyl-CoA synthetase 4|fatty-acid-Coenzyme A ligase, long-chain 4|lignoceroyl-CoA synthase|long-chain acyl-CoA synthetase 4|long-chain fatty-acid-Coenzyme A ligase 4	NM_001318509.1	NP_001305438.1	NC_000023.11	protein-coding	REVIEWED	X	-	109641329	109733402	Reference GRCh38.p12 Primary Assembly
hsa-miR-1251-5p	NM_004111.5	1	752.6	752.6	0.00049	0.00909	6	10	7.77e-16	12	1	0	9	248	0	0	218.6	0	0	21	2308	12	20	1621	1629	9	9	0	read	NM_004111.5	9606	2237	FEN1	FEN-1|MF1|RAD2	flap structure-specific endonuclease 1	flap endonuclease 1|DNase IV|maturation factor-1	NM_004111.5	NP_004102.1	NC_000011.10	protein-coding	REVIEWED	11	+	61792636	61797243	Reference GRCh38.p12 Primary Assembly
hsa-miR-1251-5p	NM_000142.4	2	1058	566.5	0.00142	0.0166	1	1	6.54e-06	12	1	0	11	244	0	0	242.5	0	0	21	4304	11	21	4026	4036	11	11	0	read	NM_000142.4	9606	2261	FGFR3	ACH|CD333|CEK2|HSFGFR3EX|JTK4	fibroblast growth factor receptor 3	fibroblast growth factor receptor 3|FGFR-3|fibroblast growth factor receptor 3 variant 4|hydroxyaryl-protein kinase|tyrosine kinase JTK4	NM_000142.4	NP_000133.1	NC_000004.12	protein-coding	REVIEWED	4	+	1793298	1808871	Reference GRCh38.p12 Primary Assembly
hsa-miR-1251-5p	NM_002038.3	1	575.4	575.4	0.0023	0.0129	2	2	3.54e-10	12.5	1	0	9	312	0	0	141.4	0	0	21	836	13	21	634	642	9	9	0	read	NM_002038.3	9606	2537	IFI6	6-16|FAM14C|G1P3|IFI-6-16|IFI616	interferon alpha inducible protein 6	interferon alpha-inducible protein 6|interferon, alpha-inducible protein clone IFI-6-16|interferon-induced protein 6-16	NM_002038.3	NP_002029.3	NC_000001.11	protein-coding	REVIEWED	1	-	27666060	27672228	Reference GRCh38.p12 Primary Assembly
hsa-miR-1251-5p	NM_000817.2	1	549.3	549.3	0.00307	0.0122	1	1	6.54e-06	10.5	1	0	14	240	0	0	226.3	0	0	21	3488	7	20	713	726	14	14	0	read	NM_000817.2	9606	2571	GAD1	CPSQ1|GAD|SCP	glutamate decarboxylase 1	glutamate decarboxylase 1|67 kDa glutamic acid decarboxylase|GAD-67|glutamate decarboxylase 1 (brain, 67kDa)|glutamate decarboxylase 67 kDa isoform	NM_000817.2	NP_000808.2	NC_000002.12	protein-coding	REVIEWED	2	+	170813209	170861150	Reference GRCh38.p12 Primary Assembly
hsa-miR-1251-5p	NM_001278940.1	1	1001.9	1001.9	1.46e-13	2.26e-11	10	256	1	8	1	0	20	244	16	0	295.9	0	0	21	6403	2	21	4493	4512	20	20	0	read	NM_001278940.1	9606	2957	GTF2A1	TF2A1|TFIIA|TFIIA-42|TFIIAL	general transcription factor IIA subunit 1	transcription initiation factor IIA subunit 1|TFIIA alpha, p55|TFIIA alpha/beta subunits|general transcription factor IIA 1|general transcription factor IIA, 1, 19/37kDa|glucose regulated protein, 58kD pseudogene|transcription initiation factor TFIIA 42 kDa subunit	NM_001278940.1	NP_001265869.1	NC_000014.9	protein-coding	VALIDATED	14	-	81175451	81221230	Reference GRCh38.p12 Primary Assembly
hsa-miR-1251-5p	NM_006734.3	1	626.8	626.8	0.00263	0.00877	1	2	0.00175	13	1	0	9	252	0	0	299.8	0	0	21	9732	13	21	8691	8699	9	9	0	read	NM_006734.3	9606	3097	HIVEP2	HIV-EP2|MBP-2|MIBP1|MRD43|SHN2|ZAS2|ZNF40B	human immunodeficiency virus type I enhancer binding protein 2	transcription factor HIVEP2|MHC binding protein-2|Schnurri-2|c-myc intron binding protein 1	NM_006734.3	NP_006725.3	NC_000006.12	protein-coding	REVIEWED	6	-	142751466	142945755	Reference GRCh38.p12 Primary Assembly
hsa-miR-1251-5p	NM_001135187.1	1	523.7	523.7	0.0271	0.0443	1	1	6.54e-06	7.5	1	0	20	160	24	0	249.7	0	0	21	8750	1	20	3250	3269	20	20	0	read	NM_001135187.1	9606	3267	AGFG1	HRB|RAB|RIP	ArfGAP with FG repeats 1	arf-GAP domain and FG repeat-containing protein 1|HIV-1 Rev-binding protein|Rab, Rev/Rex activation domain-binding protein|arf-GAP domain and FG repeats-containing protein 1|hRIP, Rev interacting protein|nucleoporin-like protein RIP|rev-interacting protein|rev/Rex activation domain-binding protein	NM_001135187.1	NP_001128659.1	NC_000002.12	protein-coding	REVIEWED	2	+	227472168	227561221	Reference GRCh38.p12 Primary Assembly
hsa-miR-1251-5p	NM_001099952.2	2	1354.6	719.9	0.000128	0.00474	6	6	0	10	1	0	13	248	0	0	181.9	0	0	21	10098	8	20	1721	1733	13	13	0	read	NM_001099952.2	9606	3708	ITPR1	ACV|CLA4|INSP3R1|IP3R|IP3R1|PPP1R94|SCA15|SCA16|SCA29	inositol 1,4,5-trisphosphate receptor type 1	inositol 1,4,5-trisphosphate receptor type 1|IP3 receptor|IP3R 1|inositol 1,4,5-triphosphate receptor, type 1|protein phosphatase 1, regulatory subunit 94|type 1 InsP3 receptor|type 1 inositol 1,4,5-trisphosphate receptor	NM_001099952.2	NP_001093422.2	NC_000003.12	protein-coding	REVIEWED	3	+	4493347	4847839	Reference GRCh38.p12 Primary Assembly
hsa-miR-1251-5p	NM_004521.2	1	1398	1398	0	0	23	70	0	12	1	0	10	252	0	0	185	0	0	21	5905	12	21	3562	3571	10	10	0	read	NM_004521.2	9606	3799	KIF5B	HEL-S-61|KINH|KNS|KNS1|UKHC	kinesin family member 5B	kinesin-1 heavy chain|conventional kinesin heavy chain|epididymis secretory protein Li 61|kinesin 1 (110-120kD)|kinesin heavy chain|ubiquitous kinesin heavy chain	NM_004521.2	NP_004512.1	NC_000010.11	protein-coding	VALIDATED	10	-	32009009	32056442	Reference GRCh38.p12 Primary Assembly
hsa-miR-1251-5p	NM_002267.3	1	641.6	641.6	0.00306	0.0221	2	2	3.54e-10	9.5	1	0	16	240	0	0	276.6	0	0	21	4478	5	20	3681	3696	16	16	0	read	NM_002267.3	9606	3839	KPNA3	IPOA4|SRP1|SRP1gamma|SRP4|hSRP1	karyopherin subunit alpha 3	importin subunit alpha-4|SRP1-gamma|importin alpha 4|importin alpha Q2|importin alpha-3|importin subunit alpha-3|karyopherin alpha 3 (importin alpha 4)|qip2	NM_002267.3	NP_002258.2	NC_000013.11	protein-coding	REVIEWED	13	-	49699306	49792920	Reference GRCh38.p12 Primary Assembly
hsa-miR-1251-5p	NM_002271.4	2	1331.3	775.7	0.00104	0.0104	6	6	0	9	1	0	17	240	16	0	232.7	0	0	21	6019	4	20	804	820	17	17	0	read	NM_002271.4	9606	3843	IPO5	IMB3|KPNB3|Pse1|RANBP5|imp5	importin 5	importin-5|RAN binding protein 5|Ran_GTP binding protein 5|importin beta-3 subunit|importin subunit beta-3|karyopherin (importin) beta 3|karyopherin beta-3|ran-binding protein 5	NM_002271.4	NP_002262.3	NC_000013.11	protein-coding	REVIEWED	13	+	97953640	98024295	Reference GRCh38.p12 Primary Assembly
hsa-miR-1251-5p	NM_001145102.1	3	1679.1	653.2	0.000449	0.00476	2	2	3.54e-10	7.5	1	0	19	244	44	0	232.2	0	0	21	5997	3	21	4606	4624	19	19	0	read	NM_001145102.1	9606	4088	SMAD3	HSPC193|HsT17436|JV15-2|LDS1C|LDS3|MADH3	SMAD family member 3	mothers against decapentaplegic homolog 3|MAD homolog 3|MAD, mothers against decapentaplegic homolog 3|SMA- and MAD-related protein 3|SMAD, mothers against DPP homolog 3|hMAD-3|hSMAD3|mad homolog JV15-2|mad protein homolog|mad3|mothers against DPP homolog 3	NM_001145102.1	NP_001138574.1	NC_000015.10	protein-coding	REVIEWED	15	+	67065856	67195194	Reference GRCh38.p12 Primary Assembly
hsa-miR-1251-5p	NM_002359.3	1	571.3	571.3	0.00192	0.0149	1	1	6.54e-06	12	1	0	9	320	0	0	167.3	0	0	21	5051	13	21	4422	4430	9	9	0	read	NM_002359.3	9606	4097	MAFG	hMAF	MAF bZIP transcription factor G	transcription factor MafG|basic leucine zipper transcription factor MafG|v-maf avian musculoaponeurotic fibrosarcoma oncogene homolog G	NM_002359.3	NP_002350.1	NC_000017.11	protein-coding	VALIDATED	17	-	81918268	81927710	Reference GRCh38.p12 Primary Assembly
hsa-miR-1251-5p	NM_001085377.1	1	523	523	0.289	0.327	1	1	6.54e-06	13	1	0	9	240	0	0	204	0	0	21	8679	12	20	3426	3434	9	9	0	read	NM_001085377.1	9606	4163	MCC	MCC1	MCC, WNT signaling pathway regulator	colorectal mutant cancer protein|mutated in colorectal cancers	NM_001085377.1	NP_001078846.1	NC_000005.10	protein-coding	REVIEWED	5	-	113022098	113488829	Reference GRCh38.p12 Primary Assembly
hsa-miR-1251-5p	NM_001197320.1	2	1221.6	664	0.000362	0.00423	4	6	2.09e-12	10	1	0	18	244	8	0	216	0	0	21	3648	4	21	880	897	18	18	0	read	NM_001197320.1	9606	4170	MCL1	BCL2L3|EAT|MCL1-ES|MCL1L|MCL1S|Mcl-1|TM|bcl2-L-3|mcl1/EAT	MCL1, BCL2 family apoptosis regulator	induced myeloid leukemia cell differentiation protein Mcl-1|BCL2 family apoptosis regulator|bcl-2-like protein 3|bcl-2-related protein EAT/mcl1|myeloid cell leukemia 1|myeloid cell leukemia ES|myeloid cell leukemia sequence 1 (BCL2-related)	NM_001197320.1	NP_001184249.1	NC_000001.11	protein-coding	REVIEWED	1	-	150574550	150579737	Reference GRCh38.p12 Primary Assembly
hsa-miR-1251-5p	NM_004992.3	1	572.7	572.7	0.00034	0.00561	2	2	3.54e-10	8.5	1	0	21	244	4	0	201.7	0	0	21	10241	1	21	5973	5993	21	21	0	read	NM_004992.3	9606	4204	MECP2	AUTSX3|MRX16|MRX79|MRXS13|MRXSL|PPMX|RS|RTS|RTT	methyl-CpG binding protein 2	methyl-CpG-binding protein 2|meCp-2 protein|testis tissue sperm-binding protein Li 41a	NM_004992.3	NP_004983.1	NC_000023.11	protein-coding	REVIEWED	X	-	154021799	154097730	Reference GRCh38.p12 Primary Assembly
hsa-miR-1251-5p	NM_001291958.1	1	624.5	624.5	0.000174	0.00227	1	1	6.54e-06	11	1	0	11	312	0	0	223.5	0	0	21	5662	11	21	1282	1292	11	11	0	read	NM_001291958.1	9606	4216	MAP3K4	MAPKKK4|MEKK 4|MEKK4|MTK1|PRO0412	mitogen-activated protein kinase kinase kinase 4	mitogen-activated protein kinase kinase kinase 4|MAP three kinase 1|MAP/ERK kinase kinase 4|MAPK/ERK kinase kinase 4|MEK kinase 4|SSK2/SSK22 MAP kinase kinase kinase, yeast, homolog of|dJ473J16.1 (mitogen-activated protein kinase kinase kinase 4)|predicted protein of HQ0412	NM_001291958.1	NP_001278887.1	NC_000006.12	protein-coding	REVIEWED	6	+	160991520	161117384	Reference GRCh38.p12 Primary Assembly
hsa-miR-1251-5p	NM_001135037.1	1	529.2	529.2	0.00301	0.0115	1	1	6.54e-06	12	1	0	9	248	0	0	195.2	0	0	21	4588	12	20	2335	2343	9	9	0	read	NM_001135037.1	9606	4238	MFAP3	-	microfibril associated protein 3	microfibril-associated glycoprotein 3|microfibrillar associated protein 3	NM_001135037.1	NP_001128509.1	NC_000005.10	protein-coding	VALIDATED	5	+	154038958	154057453	Reference GRCh38.p12 Primary Assembly
hsa-miR-1251-5p	NM_001113201.2	1	878.2	878.2	1.15e-07	7.65e-06	10	19	0	12.5	1	0	11	244	0	0	198.2	0	0	21	1138	11	21	630	640	11	11	0	read	NM_001113201.2	9606	4666	NACA	HSD48|NAC-alpha|NACA1|skNAC	nascent polypeptide associated complex subunit alpha	nascent polypeptide-associated complex subunit alpha|alpha-NAC, muscle-specific form|nascent polypeptide-associated complex alpha subunit|nascent-polypeptide-associated complex alpha polypeptide	NM_001113201.2	NP_001106672.1	NC_000012.12	protein-coding	REVIEWED	12	-	56712426	56726274	Reference GRCh38.p12 Primary Assembly
hsa-miR-1251-5p	NM_001204182.1	1	565.3	565.3	0.00292	0.0168	2	3	4.77e-07	13	1	0	9	240	0	0	205.3	0	0	21	1750	12	20	1185	1193	9	9	0	read	NM_001204182.1	9606	4751	NEK2	HsPK21|NEK2A|NLK1|PPP1R111|RP67	NIMA related kinase 2	serine/threonine-protein kinase Nek2|NIMA (never in mitosis gene a)-related kinase 2|nimA-like protein kinase 1|nimA-related protein kinase 2|protein phosphatase 1, regulatory subunit 111	NM_001204182.1	NP_001191111.1	NC_000001.11	protein-coding	REVIEWED	1	-	211658255	211675629	Reference GRCh38.p12 Primary Assembly
hsa-miR-1251-5p	NM_004555.3	1	512.7	512.7	0.00959	0.0206	1	1	6.54e-06	8.5	1	0	20	248	4	0	176.7	0	0	21	6453	1	20	4611	4630	20	20	0	read	NM_004555.3	9606	4775	NFATC3	NFAT4|NFATX	nuclear factor of activated T cells 3	nuclear factor of activated T-cells, cytoplasmic 3|NF-ATc3|T cell transcription factor NFAT4|nuclear factor of activated T-cells c3 isoform IE-Xa|nuclear factor of activated T-cells, cytoplasmic, calcineurin-dependent 3	NM_004555.3	NP_004546.1	NC_000016.10	protein-coding	REVIEWED	16	+	68085365	68229258	Reference GRCh38.p12 Primary Assembly
hsa-miR-1251-5p	NM_001318758.1	1	517	517	0.0193	0.0415	1	1	6.54e-06	13	1	0	8	312	0	0	125	0	0	21	4712	14	21	2476	2483	8	8	0	read	NM_001318758.1	9606	4799	NFX1	NFX2|TEG-42|Tex42	nuclear transcription factor, X-box binding 1	transcriptional repressor NF-X1|nuclear transcription factor, X box-binding protein 1	NM_001318758.1	NP_001305687.1	NC_000009.12	protein-coding	REVIEWED	9	+	33290416	33371162	Reference GRCh38.p12 Primary Assembly
hsa-miR-1251-5p	NM_024408.3	1	558.4	558.4	0.000817	0.0142	1	3	0.0122	8.5	1	0	21	244	12	0	225.4	0	0	21	11474	1	21	9261	9281	21	21	0	read	NM_024408.3	9606	4853	NOTCH2	AGS2|HJCYS|hN2	notch 2	neurogenic locus notch homolog protein 2|Notch homolog 2	NM_024408.3	NP_077719.2	NC_000001.11	protein-coding	REVIEWED	1	-	119911552	120069702	Reference GRCh38.p12 Primary Assembly
hsa-miR-1251-5p	NM_000274.3	1	694.8	694.8	0.000454	0.00463	5	5	0	7.5	1	0	20	160	16	0	270.8	0	0	21	2102	1	20	454	473	20	20	0	read	NM_000274.3	9606	4942	OAT	GACR|HOGA|OATASE|OKT	ornithine aminotransferase	ornithine aminotransferase, mitochondrial|gyrate atrophy|ornithine delta-aminotransferase|ornithine-oxo-acid aminotransferase|testicular tissue protein Li 130	NM_000274.3	NP_000265.1	NC_000010.11	protein-coding	REVIEWED	10	-	124397302	124418975	Reference GRCh38.p12 Primary Assembly
hsa-miR-1251-5p	NM_001037339.2	1	519.2	519.2	0.0451	0.0639	1	1	6.54e-06	7	1	0	20	248	4	0	169.2	0	0	21	3884	1	20	449	468	20	20	0	read	NM_001037339.2	9606	5142	PDE4B	DPDE4|PDEIVB	phosphodiesterase 4B	cAMP-specific 3',5'-cyclic phosphodiesterase 4B|dunce-like phosphodiesterase E4|phosphodiesterase 4B, cAMP-specific (phosphodiesterase E4 dunce homolog, Drosophila)	NM_001037339.2	NP_001032416.1	NC_000001.11	protein-coding	REVIEWED	1	+	65792509	66374578	Reference GRCh38.p12 Primary Assembly
hsa-miR-1251-5p	NM_001349241.1	2	1057.4	553.4	0.000124	0.00453	1	1	6.54e-06	12.5	1	0	11	244	0	0	233.4	0	0	21	8203	11	21	5028	5038	11	11	0	read	NM_001349241.1	9606	5144	PDE4D	ACRDYS2|DPDE3|HSPDE4D|PDE43|PDE4DN2|STRK1	phosphodiesterase 4D	cAMP-specific 3',5'-cyclic phosphodiesterase 4D|cAMP-specific phosphodiesterase PDE4D6|phosphodiesterase 4D, cAMP-specific (phosphodiesterase E3 dunce homolog, Drosophila)|testicular tissue protein Li 136	NM_001349241.1	NP_001336170.1	NC_000005.10	protein-coding	REVIEWED	5	-	58969037	60524328	Reference GRCh38.p12 Primary Assembly
hsa-miR-1251-5p	NM_006208.2	1	549	549	0.00256	0.0151	1	1	6.54e-06	13	1	0	9	252	0	0	222	0	0	21	7442	13	21	2003	2011	9	9	0	read	NM_006208.2	9606	5167	ENPP1	ARHR2|COLED|M6S1|NPP1|NPPS|PC-1|PCA1|PDNP1	ectonucleotide pyrophosphatase/phosphodiesterase 1	ectonucleotide pyrophosphatase/phosphodiesterase family member 1|E-NPP 1|Ly-41 antigen|alkaline phosphodiesterase 1|membrane component, chromosome 6, surface marker 1|phosphodiesterase I/nucleotide pyrophosphatase 1|plasma-cell membrane glycoprotein 1|plasma-cell membrane glycoprotein PC-1	NM_006208.2	NP_006199.2	NC_000006.12	protein-coding	REVIEWED	6	+	131808015	131895154	Reference GRCh38.p12 Primary Assembly
hsa-miR-1251-5p	NM_000291.3	1	800.9	800.9	4.3e-09	2.93e-07	7	9	0	8.5	1	0	21	244	16	0	224.9	0	0	21	2439	1	21	1652	1672	21	21	0	read	NM_000291.3	9606	5230	PGK1	HEL-S-68p|MIG10|PGKA	phosphoglycerate kinase 1	phosphoglycerate kinase 1|PRP 2|cell migration-inducing gene 10 protein|epididymis secretory sperm binding protein Li 68p|primer recognition protein 2	NM_000291.3	NP_000282.1	NC_000023.11	protein-coding	REVIEWED	X	+	78104168	78126826	Reference GRCh38.p12 Primary Assembly
hsa-miR-1251-5p	NM_001282409.1	1	550.7	550.7	0.0111	0.0352	1	4	0.0332	9	1	0	20	240	12	0	220.7	0	0	21	2632	1	20	1266	1285	20	20	0	read	NM_001282409.1	9606	5510	PPP1R7	SDS22	protein phosphatase 1 regulatory subunit 7	protein phosphatase 1 regulatory subunit 7|protein phosphatase 1 regulatory subunit 22|protein phosphatase 1, regulatory (inhibitor) subunit 7|testis secretory sperm-binding protein Li 210a	NM_001282409.1	NP_001269338.1	NC_000002.12	protein-coding	REVIEWED	2	+	241149572	241183649	Reference GRCh38.p12 Primary Assembly
hsa-miR-1251-5p	NM_006251.5	1	263.2	263.2	0.336	0.373	1	1	6.54e-06	7.5	1	0	17	0	116	0	45.2	0	0	21	5085	1	17	990	1006	17	17	12	read	NM_006251.5	9606	5562	PRKAA1	AMPK|AMPKa1	protein kinase AMP-activated catalytic subunit alpha 1	5'-AMP-activated protein kinase catalytic subunit alpha-1|5'-AMP-activated protein kinase, catalytic alpha-1 chain|ACACA kinase|AMP -activate kinase alpha 1 subunit|AMP-activated protein kinase, catalytic, alpha-1|AMPK alpha 1|AMPK subunit alpha-1|HMGCR kinase|acetyl-CoA carboxylase kinase|hydroxymethylglutaryl-CoA reductase kinase|protein kinase, AMP-activated, alpha 1 catalytic subunit|tau-protein kinase PRKAA1	NM_006251.5	NP_006242.5	NC_000005.10	protein-coding	REVIEWED	5	-	40759378	40798194	Reference GRCh38.p12 Primary Assembly
hsa-miR-1251-5p	NM_002811.4	1	778.3	778.3	2.36e-05	0.00107	7	11	0	12	1	0	10	240	0	0	213.3	0	0	21	1686	11	20	1176	1185	10	10	0	read	NM_002811.4	9606	5713	PSMD7	MOV34|P40|Rpn8|S12	proteasome 26S subunit, non-ATPase 7	26S proteasome non-ATPase regulatory subunit 7|26S proteasome regulatory subunit S12|26S proteasome regulatory subunit rpn8|Moloney leukemia virus-34 proviral integration|Mov34 homolog|proteasome (prosome, macropain) 26S subunit, non-ATPase, 7 (Mov34 homolog)|proteasome subunit p40	NM_002811.4	NP_002802.2	NC_000016.10	protein-coding	REVIEWED	16	+	74296774	74306287	Reference GRCh38.p12 Primary Assembly
hsa-miR-1251-5p	NM_001242397.1	1	700.9	700.9	0.00301	0.0164	3	3	2.18e-14	12.5	1	0	9	312	0	0	226.9	0	0	21	3083	13	21	1599	1607	9	9	0	read	NM_001242397.1	9606	5756	TWF1	A6|PTK9	twinfilin actin binding protein 1	twinfilin-1|A6 protein tyrosine kinase|PTK9 protein tyrosine kinase 9|protein A6|protein tyrosine kinase 9|twinfilin, actin-binding protein, homolog 1	NM_001242397.1	NP_001229326.1	NC_000012.12	protein-coding	REVIEWED	12	-	43793722	43806374	Reference GRCh38.p12 Primary Assembly
hsa-miR-1251-5p	NM_006909.2	2	1187.6	638.6	0.00282	0.021	2	2	3.54e-10	10.5	1	0	14	240	0	0	275.6	0	0	21	8171	7	20	5196	5209	14	14	0	read	NM_006909.2	9606	5924	RASGRF2	GRF2|RAS-GRF2	Ras protein specific guanine nucleotide releasing factor 2	ras-specific guanine nucleotide-releasing factor 2|ras guanine nucleotide exchange factor 2	NM_006909.2	NP_008840.1	NC_000005.10	protein-coding	REVIEWED	5	+	80960671	81230161	Reference GRCh38.p12 Primary Assembly
hsa-miR-1251-5p	NM_001278791.1	1	514.7	514.7	0.0385	0.0555	1	2	0.00175	8	1	1	19	240	16	0	176.7	0	0	21	1861	3	20	240	258	18	19	0	read	NM_001278791.1	9606	5982	RFC2	RFC40	replication factor C subunit 2	replication factor C subunit 2|A1 40 kDa subunit|RF-C 40 kDa subunit|activator 1 subunit 2|replication factor C (activator 1) 2, 40kDa	NM_001278791.1	NP_001265720.1	NC_000007.14	protein-coding	REVIEWED	7	-	74231501	74254457	Reference GRCh38.p12 Primary Assembly
hsa-miR-1251-5p	NM_002916.3	1	548.6	548.6	5.94e-05	0.00127	1	1	6.54e-06	11	1	0	10	248	0	0	208.6	0	0	21	1427	11	20	494	503	10	10	0	read	NM_002916.3	9606	5984	RFC4	A1|RFC37	replication factor C subunit 4	replication factor C subunit 4|A1 37 kDa subunit|RF-C 37 kDa subunit|RFC 37 kDa subunit|activator 1 37 kDa subunit|activator 1 subunit 4|replication factor C (activator 1) 4, 37kDa|replication factor C 37 kDa subunit	NM_002916.3	NP_002907.1	NC_000003.12	protein-coding	REVIEWED	3	-	186789891	186806694	Reference GRCh38.p12 Primary Assembly
hsa-miR-1251-5p	NM_001282773.2	1	605.9	605.9	0.000876	0.0101	1	1	6.54e-06	7	1	0	21	244	40	0	231.9	0	0	21	2371	1	21	1260	1280	21	21	0	read	NM_001282773.2	9606	6000	RGS7	-	regulator of G protein signaling 7	regulator of G-protein signaling 7|regulator of G-protein signaling RGS7|regulator of G-protein signalling 7	NM_001282773.2	NP_001269702.1	NC_000001.11	protein-coding	VALIDATED	1	-	240775192	241357273	Reference GRCh38.p12 Primary Assembly
hsa-miR-1251-5p	NM_021029.5	1	555.7	555.7	0.0016	0.0143	1	1	6.54e-06	13	1	0	8	248	0	0	227.7	0	0	21	881	13	20	560	567	8	8	0	read	NM_021029.5	9606	6173	RPL36A	L36A|L44L|MIG6|RPL44	ribosomal protein L36a	60S ribosomal protein L36a|60S ribosomal protein L44|L44-like ribosomal protein|cell growth-inhibiting gene 15 protein|cell migration-inducing gene 6 protein|dJ164F3.3 (ribosomal protein L44)|large ribosomal subunit protein eL42	NM_021029.5	NP_066357.2	NC_000023.11	protein-coding	REVIEWED	X	+	101390889	101396153	Reference GRCh38.p12 Primary Assembly
hsa-miR-1251-5p	NM_001033.4	1	561.5	561.5	0.00356	0.0253	2	4	1.82e-05	8.5	1	0	17	240	16	0	173.5	0	0	21	3249	4	20	768	784	17	17	0	read	NM_001033.4	9606	6240	RRM1	R1|RIR1|RR1	ribonucleotide reductase catalytic subunit M1	ribonucleoside-diphosphate reductase large subunit|ribonucleoside-diphosphate reductase subunit M1|ribonucleotide reductase M1 polypeptide|ribonucleotide reductase, R1 subunit	NM_001033.4	NP_001024.1	NC_000011.10	protein-coding	REVIEWED	11	+	4094684	4138924	Reference GRCh38.p12 Primary Assembly
hsa-miR-1251-5p	NM_001042.2	1	642	642	0.000377	0.00729	4	6	2.09e-12	8	1	0	18	240	12	0	176	0	0	21	3159	3	20	2037	2054	18	18	0	read	NM_001042.2	9606	6517	SLC2A4	GLUT4	solute carrier family 2 member 4	solute carrier family 2, facilitated glucose transporter member 4|GLUT-4|glucose transporter type 4, insulin-responsive|insulin-responsive glucose transporter type 4|solute carrier family 2 (facilitated glucose transporter), member 4	NM_001042.2	NP_001033.1	NC_000017.11	protein-coding	REVIEWED	17	+	7281734	7288047	Reference GRCh38.p12 Primary Assembly
hsa-miR-1251-5p	NM_006517.4	1	934.5	934.5	0.000169	0.00378	11	11	0	12	1	0	10	240	0	0	209.5	0	0	21	4141	11	20	526	535	10	10	0	read	NM_006517.4	9606	6567	SLC16A2	AHDS|DXS128|DXS128E|MCT 7|MCT 8|MCT7|MCT8|MRX22|XPCT	solute carrier family 16 member 2	monocarboxylate transporter 8|X-linked PEST-containing transporter|monocarboxylate transporter 7|solute carrier family 16, member 2 (thyroid hormone transporter)	NM_006517.4	NP_006508.2	NC_000023.11	protein-coding	REVIEWED	X	+	74421492	74533928	Reference GRCh38.p12 Primary Assembly
hsa-miR-1251-5p	NM_003107.2	1	787.6	787.6	0.179	0.211	5	31	0.00223	12.5	1	0	9	312	0	0	233.6	0	0	21	4912	13	21	3847	3855	9	9	0	read	NM_003107.2	9606	6659	SOX4	EVI16	SRY-box 4	transcription factor SOX-4|SRY (sex determining region Y)-box 4|SRY-related HMG-box gene 4|ecotropic viral integration site 16	NM_003107.2	NP_003098.1	NC_000006.12	protein-coding	REVIEWED	6	+	21593740	21598618	Reference GRCh38.p12 Primary Assembly
hsa-miR-1251-5p	NM_001017371.4	3	1778.1	691.5	2.79e-06	0.000136	2	2	3.54e-10	9.5	1	0	15	252	0	0	316.5	0	0	21	6008	7	21	4109	4123	15	15	0	read	NM_001017371.4	9606	6670	SP3	SPR2	Sp3 transcription factor	transcription factor Sp3|GC-binding transcription factor Sp3|specificity protein 3	NM_001017371.4	NP_001017371.3	NC_000002.12	protein-coding	REVIEWED	2	-	173906458	173965701	Reference GRCh38.p12 Primary Assembly
hsa-miR-1251-5p	NM_001323289.1	3	1600.6	588	0.0938	0.115	1	4	0.0332	9	1	0	17	244	24	0	235	0	0	21	9936	5	21	3449	3465	17	17	0	read	NM_001323289.1	9606	6792	CDKL5	CFAP247|EIEE2|ISSX|STK9	cyclin dependent kinase like 5	cyclin-dependent kinase-like 5|cyclin dependent kinase 5 transcript|serine/threonine kinase 9|serine/threonine-protein kinase 9	NM_001323289.1	NP_001310218.1	NC_000023.11	protein-coding	REVIEWED	X	+	18425604	18653628	Reference GRCh38.p12 Primary Assembly
hsa-miR-1251-5p	NM_001130701.1	1	617.9	617.9	0.000999	0.0171	1	1	6.54e-06	10	1	0	15	244	0	0	293.9	0	0	21	4631	7	21	3478	3492	15	15	0	read	NM_001130701.1	9606	6815	STYX	-	serine/threonine/tyrosine interacting protein	serine/threonine/tyrosine-interacting protein|protein tyrosine phosphatase-like protein	NM_001130701.1	NP_001124173.1	NC_000014.9	protein-coding	REVIEWED	14	+	52730158	52774988	Reference GRCh38.p12 Primary Assembly
hsa-miR-1251-5p	NM_018833.2	1	487.6	487.6	0.000182	0.00383	10	10	0	8	1	0	14	-12	-10	0	44.6	0	0	21	2540	3	16	719	732	14	14	12	read	NM_018833.2	9606	6891	TAP2	ABC18|ABCB3|APT2|D6S217E|PSF-2|PSF2|RING11	transporter 2, ATP binding cassette subfamily B member	antigen peptide transporter 2|ABC transporter, MHC 2|ATP-binding cassette, sub-family B (MDR/TAP), member 3|peptide supply factor 2|peptide transporter PSF2|peptide transporter involved in antigen processing 2|really interesting new gene 11 protein|transporter 2, ABC (ATP binding cassette)|transporter 2, ATP-binding cassette, sub-family B (MDR/TAP)	NM_018833.2	NP_061313.2	NC_000006.12	protein-coding	REVIEWED	6	-	32821832	32838822	Reference GRCh38.p12 Primary Assembly
hsa-miR-1251-5p	NM_001319035.1	1	549.5	549.5	0.00137	0.0143	1	1	6.54e-06	7.5	1	0	18	160	40	0	254.5	0	0	21	10370	3	20	10192	10209	18	18	0	read	NM_001319035.1	9606	7011	TEP1	TLP1|TP1|TROVE1|VAULT2|p240	telomerase associated protein 1	telomerase protein component 1|TROVE domain family, member 1|p80 telomerase homolog|telomerase protein 1	NM_001319035.1	NP_001305964.1	NC_000014.9	protein-coding	REVIEWED	14	-	20365666	20413539	Reference GRCh38.p12 Primary Assembly
hsa-miR-1251-5p	NM_001032282.3	1	668.8	668.8	0.000445	0.00586	2	3	4.77e-07	8.5	1	0	21	244	8	0	297.8	0	0	21	3273	1	21	2361	2381	21	21	0	read	NM_001032282.3	9606	7071	KLF10	EGR-alpha|EGRA|TIEG|TIEG1	Kruppel like factor 10	Krueppel-like factor 10|TGFB-inducible early growth response protein 1|early growth response-alpha|transforming growth factor-beta-inducible early growth response protein 1|zinc finger transcription factor TIEG	NM_001032282.3	NP_001027453.1	NC_000008.11	protein-coding	REVIEWED	8	-	102648776	102655901	Reference GRCh38.p12 Primary Assembly
hsa-miR-1251-5p	NM_001353684.1	1	115.7	115.7	0.148	0.171	1	1	6.54e-06	8	1	0	15	-16	-10	0	38.7	0	0	21	4231	3	17	2392	2406	15	15	11	read	NM_001353684.1	9606	7074	TIAM1	TIAM-1	T cell lymphoma invasion and metastasis 1	T-lymphoma invasion and metastasis-inducing protein 1|human T-lymphoma invasion and metastasis inducing TIAM1 protein	NM_001353684.1	NP_001340613.1	NC_000021.9	protein-coding	REVIEWED	21	-	31118417	31559976	Reference GRCh38.p12 Primary Assembly
hsa-miR-1251-5p	NM_000362.4	1	562.2	562.2	0.00227	0.016	1	1	6.54e-06	12.5	1	0	11	244	0	0	242.2	0	0	21	5496	11	21	5045	5055	11	11	0	read	NM_000362.4	9606	7078	TIMP3	HSMRK222|K222|K222TA2|SFD	TIMP metallopeptidase inhibitor 3	metalloproteinase inhibitor 3|MIG-5 protein|TIMP-3|protein MIG-5|tissue inhibitor of metalloproteinases 3	NM_000362.4	NP_000353.1	NC_000022.11	protein-coding	REVIEWED	22	+	32800815	32863040	Reference GRCh38.p12 Primary Assembly
hsa-miR-1251-5p	NM_001286272.1	1	572.1	572.1	0.000608	0.0121	1	1	6.54e-06	7.5	1	0	19	248	24	0	205.1	0	0	21	4814	2	20	1164	1182	19	19	0	read	NM_001286272.1	9606	7178	TPT1	HRF|TCTP|p02|p23	tumor protein, translationally-controlled 1	translationally-controlled tumor protein|fortilin|histamine-releasing factor	NM_001286272.1	NP_001273201.1	NC_000013.11	protein-coding	REVIEWED	13	-	45333470	45341283	Reference GRCh38.p12 Primary Assembly
hsa-miR-1251-5p	NM_000368.4	1	121.3	121.3	0.268	0.312	2	2	3.54e-10	10	1	0	12	-60	-10	0	57.3	0	0	21	8626	5	16	4324	4335	12	12	11	read	NM_000368.4	9606	7248	TSC1	LAM|TSC	TSC complex subunit 1	hamartin|tuberous sclerosis 1 protein	NM_000368.4	NP_000359.1	NC_000009.12	protein-coding	REVIEWED	9	-	132891347	132945268	Reference GRCh38.p12 Primary Assembly
hsa-miR-1251-5p	NM_004623.4	1	524.4	524.4	0.00393	0.0179	1	1	6.54e-06	7.5	1	0	18	160	28	0	240.4	0	0	21	2395	3	20	1021	1038	18	18	0	read	NM_004623.4	9606	7268	TTC4	CNS1	tetratricopeptide repeat domain 4	tetratricopeptide repeat protein 4|TPR repeat protein 4	NM_004623.4	NP_004614.3	NC_000001.11	protein-coding	REVIEWED	1	+	54715821	54742656	Reference GRCh38.p12 Primary Assembly
hsa-miR-1251-5p	NM_003400.3	1	527.1	527.1	0.00484	0.0326	1	1	6.54e-06	12	1	0	10	240	0	0	202.1	0	0	21	4830	11	20	3108	3117	10	10	0	read	NM_003400.3	9606	7514	XPO1	CRM1|emb|exp1	exportin 1	exportin-1|chromosome region maintenance 1 homolog|chromosome region maintenance 1 protein homolog|exportin 1 (CRM1 homolog, yeast)|exportin-1 (required for chromosome region maintenance)	NM_003400.3	NP_003391.1	NC_000002.12	protein-coding	REVIEWED	2	-	61477933	61538521	Reference GRCh38.p12 Primary Assembly
hsa-miR-1251-5p	NM_012479.3	1	602.6	602.6	0.00545	0.0274	1	1	6.54e-06	6.5	1	1	22	312	16	0	189.6	0	0	21	3779	1	21	2718	2739	21	22	0	read	NM_012479.3	9606	7532	YWHAG	14-3-3GAMMA|EIEE56|PPP1R170	tyrosine 3-monooxygenase/tryptophan 5-monooxygenase activation protein gamma	14-3-3 protein gamma|KCIP-1|protein kinase C inhibitor protein 1|protein phosphatase 1, regulatory subunit 170|tyrosine 3-monooxygenase/tryptophan 5-monooxygenase activation protein, gamma polypeptide	NM_012479.3	NP_036611.2	NC_000007.14	protein-coding	REVIEWED	7	-	76326790	76359024	Reference GRCh38.p12 Primary Assembly
hsa-miR-1251-5p	NM_001330574.1	1	587.2	587.2	0.0942	0.115	1	4	0.0332	10.5	1	0	16	244	0	0	267.2	0	0	21	4564	6	21	3869	3884	16	16	0	read	NM_001330574.1	9606	7552	ZNF711	CMPX1|MRX97|ZNF4|ZNF5|ZNF6|Zfp711|dJ75N13.1	zinc finger protein 711	zinc finger protein 711|dJ75N13.1 (znf6-like)|zinc finger protein 6 (CMPX1)	NM_001330574.1	NP_001317503.1	NC_000023.11	protein-coding	REVIEWED	X	+	85243819	85273361	Reference GRCh38.p12 Primary Assembly
hsa-miR-1251-5p	NM_001297560.1	2	1148.4	665.7	0.00201	0.0143	1	1	6.54e-06	6.5	1	0	19	312	40	0	213.7	0	0	21	4102	3	21	342	360	19	19	0	read	NM_001297560.1	9606	7562	ZNF708	KOX8|ZNF15|ZNF15L1	zinc finger protein 708	zinc finger protein 708|ZNF15, ZNF15L1|zinc finger protein 15-like 1 (KOX 8)	NM_001297560.1	NP_001284489.1	NC_000019.10	protein-coding	VALIDATED	19	-	21290384	21329438	Reference GRCh38.p12 Primary Assembly
hsa-miR-1251-5p	NM_145238.3	1	694.5	694.5	0.000138	0.00344	3	3	2.18e-14	12	1	0	12	240	0	0	297.5	0	0	21	4243	9	20	3357	3368	12	12	0	read	NM_145238.3	9606	7579	ZSCAN20	KOX29|ZFP-31|ZNF31|ZNF360	zinc finger and SCAN domain containing 20	zinc finger and SCAN domain-containing protein 20|zinc finger protein 31|zinc finger protein 360|zinc finger protein KOX29	NM_145238.3	NP_660281.2	NC_000001.11	protein-coding	VALIDATED	1	+	33472590	33504252	Reference GRCh38.p12 Primary Assembly
hsa-miR-1251-5p	NM_001287054.2	1	559.5	559.5	0.00172	0.0214	1	2	0.00175	5.5	1	1	20	240	20	0	205.5	0	0	21	9493	1	20	580	598	20	19	0	read	NM_001287054.2	9606	7586	ZKSCAN1	KOX18|PHZ-37|ZNF139|ZNF36|ZSCAN33	zinc finger with KRAB and SCAN domains 1	zinc finger protein with KRAB and SCAN domains 1|zinc finger protein 139|zinc finger protein 36 (KOX 18)	NM_001287054.2	NP_001273983.1	NC_000007.14	protein-coding	REVIEWED	7	+	100015551	100045373	Reference GRCh38.p12 Primary Assembly
hsa-miR-1251-5p	NM_001330393.1	1	637.6	637.6	0.00015	0.00497	3	3	2.18e-14	10.5	1	0	14	244	0	0	232.6	0	0	21	4874	8	21	2912	2925	14	14	0	read	NM_001330393.1	9606	7716	VEZF1	DB1|ZNF161	vascular endothelial zinc finger 1	vascular endothelial zinc finger 1|putative transcription factor DB1|zinc finger protein 161	NM_001330393.1	NP_001317322.1	NC_000017.11	protein-coding	VALIDATED	17	-	57971546	57988263	Reference GRCh38.p12 Primary Assembly
hsa-miR-1251-5p	NM_001007257.2	1	523.1	523.1	6.06e-05	0.00181	1	6	0.0949	11.5	1	0	13	160	0	0	288.1	0	0	21	6206	8	20	6129	6141	13	13	0	read	NM_001007257.2	9606	7799	PRDM2	HUMHOXY1|KMT8|KMT8A|MTB-ZF|RIZ|RIZ1|RIZ2	PR/SET domain 2	PR domain zinc finger protein 2|GATA-3 binding protein G3B|MTE-binding protein|PR domain 2|PR domain containing 2, with ZNF domain|PR domain-containing protein 2|lysine N-methyltransferase 8|retinoblastoma protein-binding zinc finger protein|retinoblastoma protein-interacting zinc finger protein|zinc finger protein RIZ|zinc-finger DNA-binding protein	NM_001007257.2	NP_001007258.1	NC_000001.11	protein-coding	REVIEWED	1	+	13698873	13825078	Reference GRCh38.p12 Primary Assembly
hsa-miR-1251-5p	NM_001269039.2	1	596.5	596.5	0.00133	0.00816	1	1	6.54e-06	13	1	0	9	252	0	0	269.5	0	0	21	3809	13	21	2504	2512	9	9	0	read	NM_001269039.2	9606	8036	SHOC2	SIAA0862|SOC2|SUR8	SHOC2, leucine rich repeat scaffold protein	leucine-rich repeat protein SHOC-2|soc-2 suppressor of clear homolog	NM_001269039.2	NP_001255968.1	NC_000010.11	protein-coding	REVIEWED	10	+	110919369	111013666	Reference GRCh38.p12 Primary Assembly
hsa-miR-1251-5p	NM_003478.4	1	565.4	565.4	0.00291	0.0168	1	1	6.54e-06	6	1	0	20	160	40	0	265.4	0	0	21	6363	1	20	942	961	20	20	0	read	NM_003478.4	9606	8065	CUL5	CUL-5|VACM-1|VACM1	cullin 5	cullin-5|Cullin-5 (vasopressin-activated calcium-mobilizing receptor-1)|Vasopressin-activated calcium-mobilizing receptor-1|vasopressin-activated calcium-mobilizing receptor 1	NM_003478.4	NP_003469.2	NC_000011.10	protein-coding	VALIDATED	11	+	108008732	108107775	Reference GRCh38.p12 Primary Assembly
hsa-miR-1251-5p	NM_006982.2	1	545	545	0.278	0.315	1	1	6.54e-06	9	1	0	13	248	0	0	200	0	0	21	1320	8	20	427	439	13	13	0	read	NM_006982.2	9606	8092	ALX1	CART1|FND3|HEL23	ALX homeobox 1	ALX homeobox protein 1|CART-1|cartilage paired-class homeoprotein 1|epididymis luminal protein 23	NM_006982.2	NP_008913.2	NC_000012.12	protein-coding	REVIEWED	12	+	85280257	85301783	Reference GRCh38.p12 Primary Assembly
hsa-miR-1251-5p	NM_004651.3	1	621.2	621.2	0.00414	0.0121	3	4	6.65e-11	9	1	0	15	248	0	0	202.2	0	0	21	3300	6	20	1657	1671	15	15	0	read	NM_004651.3	9606	8237	USP11	UHX1	ubiquitin specific peptidase 11	ubiquitin carboxyl-terminal hydrolase 11|deubiquitinating enzyme 11|ubiquitin carboxyl-terminal hydrolase, X-linked|ubiquitin thioesterase 11|ubiquitin thiolesterase 11|ubiquitin-specific processing protease 11	NM_004651.3	NP_004642.2	NC_000023.11	protein-coding	REVIEWED	X	+	47232914	47248327	Reference GRCh38.p12 Primary Assembly
hsa-miR-1251-5p	NM_003740.3	1	569.7	569.7	0.00237	0.0255	2	2	3.54e-10	7.5	1	0	21	244	8	0	190.7	0	0	21	3800	1	21	3101	3121	21	21	0	read	NM_003740.3	9606	8645	KCNK5	K2p5.1|KCNK5b|TASK-2|TASK2	potassium two pore domain channel subfamily K member 5	potassium channel subfamily K member 5|K2P5.1 potassium channel|TWIK-related acid-sensitive K(+) channel 2|TWIK-related acid-sensitive K+ channel 2|acid-sensitive potassium channel protein TASK-2|potassium channel, subfamily K, member 1 (TASK-2)|potassium channel, subfamily, member 5 (KCNK5)|potassium channel, two pore domain subfamily K, member 5	NM_003740.3	NP_003731.1	NC_000006.12	protein-coding	REVIEWED	6	-	39188970	39229474	Reference GRCh38.p12 Primary Assembly
hsa-miR-1251-5p	NM_001286426.1	1	578.9	578.9	0.00401	0.0173	1	1	6.54e-06	9	1	0	20	244	16	0	241.9	0	0	21	4772	2	21	3579	3598	20	20	0	read	NM_001286426.1	9606	8732	RNGTT	CAP1A|HCE|HCE1|hCAP	RNA guanylyltransferase and 5'-phosphatase	mRNA-capping enzyme|HCAP1	NM_001286426.1	NP_001273355.1	NC_000006.12	protein-coding	VALIDATED	6	-	88609896	88963628	Reference GRCh38.p12 Primary Assembly
hsa-miR-1251-5p	NM_001024934.1	1	542	542	0.00394	0.0163	1	1	6.54e-06	8.5	1	0	18	248	12	0	191	0	0	21	3132	3	20	1929	1946	18	18	0	read	NM_001024934.1	9606	8936	WASF1	SCAR1|WAVE|WAVE1	WAS protein family member 1	wiskott-Aldrich syndrome protein family member 1|WASP family protein member 1|homology of dictyostelium scar 1|protein WAVE-1|verprolin homology domain-containing protein 1	NM_001024934.1	NP_001020105.1	NC_000006.12	protein-coding	REVIEWED	6	-	110099818	110180003	Reference GRCh38.p12 Primary Assembly
hsa-miR-1251-5p	NM_001256834.2	1	693.5	693.5	0.0539	0.0727	5	6	0	9	1	0	21	244	8	0	205.5	0	0	21	1241	1	21	495	515	21	21	0	read	NM_001256834.2	9606	9212	AURKB	AIK2|AIM-1|AIM1|ARK-2|ARK2|AurB|IPL1|PPP1R48|STK-1|STK12|STK5|aurkb-sv1|aurkb-sv2	aurora kinase B	aurora kinase B|aurora kinase B-Sv1|aurora kinase B-Sv2|aurora- and Ipl1-like midbody-associated protein 1|aurora-1|aurora-B|aurora-related kinase 2|aurora/IPL1-related kinase 2|protein phosphatase 1, regulatory subunit 48|serine/threonine kinase 12|serine/threonine-protein kinase 12|serine/threonine-protein kinase 5|serine/threonine-protein kinase aurora-B	NM_001256834.2	NP_001243763.1	NC_000017.11	protein-coding	REVIEWED	17	-	8204730	8210766	Reference GRCh38.p12 Primary Assembly
hsa-miR-1251-5p	NM_001321851.1	2	1118	616.3	0.000212	0.00257	1	7	0.13	9.5	1	0	17	248	8	0	277.3	0	0	21	9993	4	20	6644	6660	17	17	0	read	NM_001321851.1	9606	9321	TRIP11	ACG1A|CEV14|GMAP-210|GMAP210|TRIP-11|TRIP230	thyroid hormone receptor interactor 11	thyroid receptor-interacting protein 11|Golgi-microtubule-associated protein of 210 kDa|TR-interacting protein 11|clonal evolution-related gene on chromosome 14 protein|golgi-associated microtubule-binding protein 210	NM_001321851.1	NP_001308780.1	NC_000014.9	protein-coding	REVIEWED	14	-	91965990	92040133	Reference GRCh38.p12 Primary Assembly
hsa-miR-1251-5p	NM_004279.2	1	663.7	663.7	0.00145	0.00651	2	4	1.82e-05	13	1	0	8	248	0	0	295.7	0	0	21	3939	13	20	1551	1558	8	8	0	read	NM_004279.2	9606	9512	PMPCB	Beta-MPP|MPP11|MPPB|MPPP52|P-52	peptidase, mitochondrial processing beta subunit	mitochondrial-processing peptidase subunit beta|mitochondrial processing peptidase beta subunit|peptidase (mitochondrial processing) beta	NM_004279.2	NP_004270.2	NC_000007.14	protein-coding	REVIEWED	7	+	103297425	103329901	Reference GRCh38.p12 Primary Assembly
hsa-miR-1251-5p	NM_001290229.1	1	599.7	599.7	0.00163	0.0113	3	3	2.18e-14	13.5	1	0	9	160	0	0	286.7	0	0	21	6197	12	20	3538	3546	9	9	0	read	NM_001290229.1	9606	9522	SCAMP1	SCAMP|SCAMP37	secretory carrier membrane protein 1	secretory carrier-associated membrane protein 1	NM_001290229.1	NP_001277158.1	NC_000005.10	protein-coding	REVIEWED	5	+	78360502	78480738	Reference GRCh38.p12 Primary Assembly
hsa-miR-1251-5p	NM_004282.3	1	542.2	542.2	0.000689	0.00827	1	1	6.54e-06	13.5	1	0	9	160	0	0	309.2	0	0	21	2068	12	20	1218	1226	9	9	0	read	NM_004282.3	9606	9532	BAG2	BAG-2|dJ417I1.2	BCL2 associated athanogene 2	BAG family molecular chaperone regulator 2|bcl-2-associated athanogene 2|dJ417I1.2 (BAG-family molecular chaperone regulator 2)	NM_004282.3	NP_004273.1	NC_000006.12	protein-coding	REVIEWED	6	+	57172305	57185214	Reference GRCh38.p12 Primary Assembly
hsa-miR-1251-5p	NM_001270532.1	1	532.2	532.2	0.019	0.0301	1	1	6.54e-06	14	1	0	8	160	0	0	301.2	0	0	21	1636	13	20	965	972	8	8	0	read	NM_001270532.1	9606	9589	WTAP	Mum2	WT1 associated protein	pre-mRNA-splicing regulator WTAP|PNAS-132|Wilms tumor 1 associated protein|Wilms' tumour 1-associating protein|female-lethal(2)D homolog|hFL(2)D|putative pre-mRNA splicing regulator female-lethal(2D)|wilms tumor 1-associating protein	NM_001270532.1	NP_001257461.1	NC_000006.12	protein-coding	REVIEWED	6	+	159726695	159756318	Reference GRCh38.p12 Primary Assembly
hsa-miR-1251-5p	NM_014639.3	1	167.5	167.5	0.187	0.219	1	1	6.54e-06	10	1	0	12	48	-10	0	33.5	0	0	21	5704	10	21	4597	4608	12	12	11	read	NM_014639.3	9606	9652	TTC37	KIAA0372|Ski3|THES	tetratricopeptide repeat domain 37	tetratricopeptide repeat protein 37|SKI3 homolog|TPR repeat protein 37|thespin|tricho-hepatic-enteric syndrome protein	NM_014639.3	NP_055454.1	NC_000005.10	protein-coding	REVIEWED	5	-	95463894	95555004	Reference GRCh38.p12 Primary Assembly
hsa-miR-1251-5p	NM_025009.4	2	1135.9	629.7	0.388	0.421	1	1	6.54e-06	12.5	1	0	10	252	0	0	300.7	0	0	21	5760	12	21	553	562	10	10	0	read	NM_025009.4	9606	9662	CEP135	CEP4|KIAA0635|MCPH8	centrosomal protein 135	centrosomal protein of 135 kDa|centrosomal protein 135kDa|centrosomal protein 4|centrosome protein cep135	NM_025009.4	NP_079285.2	NC_000004.12	protein-coding	REVIEWED	4	+	55948807	56033362	Reference GRCh38.p12 Primary Assembly
hsa-miR-1251-5p	NM_014702.4	1	518.1	518.1	0.0222	0.0334	1	1	6.54e-06	10	1	0	13	248	0	0	182.1	0	0	21	8124	8	20	4141	4153	13	13	0	read	NM_014702.4	9606	9729	KIAA0408	-	KIAA0408	uncharacterized protein KIAA0408	NM_014702.4	NP_055517.3	NC_000006.12	protein-coding	VALIDATED	6	-	127438405	127459389	Reference GRCh38.p12 Primary Assembly
hsa-miR-1251-5p	NM_001194954.1	2	1121	596.2	0.00173	0.0116	1	5	0.0619	9	1	0	16	252	0	0	260.2	0	0	21	5522	6	21	4350	4365	16	16	0	read	NM_001194954.1	9606	9782	MATR3	ALS21|MPD2|VCPDM	matrin 3	matrin-3|vocal cord and pharyngeal weakness with distal myopathy	NM_001194954.1	NP_001181883.1	NC_000005.10	protein-coding	REVIEWED	5	+	139273751	139331676	Reference GRCh38.p12 Primary Assembly
hsa-miR-1251-5p	NM_014784.3	1	542.2	542.2	5.88e-05	0.00167	1	1	6.54e-06	7	1	1	18	248	24	0	187.2	0	0	21	6784	3	20	572	588	18	17	0	read	NM_014784.3	9606	9826	ARHGEF11	GTRAP48|PDZ-RHOGEF	Rho guanine nucleotide exchange factor 11	rho guanine nucleotide exchange factor 11|Rho guanine exchange factor (GEF) 11|Rho guanine nucleotide exchange factor (GEF) 11|RhoA-specific guanine nucleotide exchange factor|RhoGEF glutamate transport modulator|glutamate transporter EAAT4-associated protein 48	NM_014784.3	NP_055599.1	NC_000001.11	protein-coding	REVIEWED	1	-	156934839	157046902	Reference GRCh38.p12 Primary Assembly
hsa-miR-1251-5p	NM_021067.4	2	1026.8	524	0.00574	0.0221	1	1	6.54e-06	6	1	1	20	240	24	0	173	0	0	21	3293	1	20	1478	1496	20	19	0	read	NM_021067.4	9606	9837	GINS1	IMD55|PSF1	GINS complex subunit 1	DNA replication complex GINS protein PSF1|GINS complex subunit 1 (Psf1 homolog)|partner of sld five-1	NM_021067.4	NP_066545.3	NC_000020.11	protein-coding	VALIDATED	20	+	25407469	25448567	Reference GRCh38.p12 Primary Assembly
hsa-miR-1251-5p	NM_014856.2	4	2088.5	591.1	1.52e-05	0.000446	2	3	4.77e-07	8	1	0	17	248	16	0	191.1	0	0	21	5688	4	20	5499	5515	17	17	0	read	NM_014856.2	9606	9909	DENND4B	KIAA0476	DENN domain containing 4B	DENN domain-containing protein 4B|DENN/MADD domain containing 4B	NM_014856.2	NP_055671.2	NC_000001.11	protein-coding	VALIDATED	1	-	153929500	153946680	Reference GRCh38.p12 Primary Assembly
hsa-miR-1251-5p	NM_005465.4	2	1093.8	584.5	0.000462	0.0104	1	1	6.54e-06	6	1	0	21	320	8	0	155.5	0	0	21	7091	1	21	6811	6831	21	21	0	read	NM_005465.4	9606	10000	AKT3	MPPH|MPPH2|PKB-GAMMA|PKBG|PRKBG|RAC-PK-gamma|RAC-gamma|STK-2	AKT serine/threonine kinase 3	RAC-gamma serine/threonine-protein kinase|PKB gamma|RAC-gamma serine/threonine protein kinase|v-akt murine thymoma viral oncogene homolog 3 (protein kinase B, gamma)	NM_005465.4	NP_005456.1	NC_000001.11	protein-coding	REVIEWED	1	-	243488232	243851078	Reference GRCh38.p12 Primary Assembly
hsa-miR-1251-5p	NM_001184742.1	1	341	341	0.0571	0.0745	2	2	3.54e-10	7	1	0	16	144	0	0	50	0	0	21	5324	4	19	2993	3008	16	16	13	read	NM_001184742.1	9606	10009	ZBTB33	ZNF-kaiso|ZNF348	zinc finger and BTB domain containing 33	transcriptional regulator Kaiso|WUGSC:H_DJ525N14.1|kaiso transcription factor|zinc finger and BTB domain-containing protein 33	NM_001184742.1	NP_001171671.1	NC_000023.11	protein-coding	REVIEWED	X	+	120250751	120258395	Reference GRCh38.p12 Primary Assembly
hsa-miR-1251-5p	NM_005804.3	1	624.2	624.2	0.0012	0.0173	2	3	4.77e-07	10	1	0	14	248	0	0	251.2	0	0	21	1558	7	20	1475	1488	14	14	0	read	NM_005804.3	9606	10212	DDX39A	BAT1|BAT1L|DDX39|DDXL|URH49	DExD-box helicase 39A	ATP-dependent RNA helicase DDX39A|DEAD (Asp-Glu-Ala-Asp) box polypeptide 39|DEAD (Asp-Glu-Ala-Asp) box polypeptide 39A|DEAD box protein 39|DEAD-box helicase 39A|DEAD/H (Asp-Glu-Ala-Asp/His) box polypeptide 39|UAP56-related helicase, 49 kDa|nuclear RNA helicase URH49|nuclear RNA helicase, DECD variant of DEAD box family	NM_005804.3	NP_005795.2	NC_000019.10	protein-coding	REVIEWED	19	-	14408797	14419382	Reference GRCh38.p12 Primary Assembly
hsa-miR-1251-5p	NM_001286210.1	1	287.3	287.3	0.128	0.156	5	7	3.33e-16	7.5	1	0	15	-12	-10	0	42.3	0	0	21	4809	2	16	1302	1316	15	15	11.5	read	NM_001286210.1	9606	10228	STX6	-	syntaxin 6	syntaxin-6	NM_001286210.1	NP_001273139.1	NC_000001.11	protein-coding	VALIDATED	1	-	180972711	181023120	Reference GRCh38.p12 Primary Assembly
hsa-miR-1251-5p	NM_005836.2	1	592.3	592.3	0.00144	0.00846	2	3	4.77e-07	10	1	0	14	240	0	0	227.3	0	0	21	1011	7	20	403	416	14	14	0	read	NM_005836.2	9606	10247	RIDA	HRSP12|P14.5|PSP|UK114|hp14.5	reactive intermediate imine deaminase A homolog	2-iminobutanoate/2-iminopropanoate deaminase|14.5 kDa translational inhibitor protein|UK114 antigen homolog|heat-responsive protein 12|perchloric acid-soluble protein|ribonuclease UK114|translation inhibitor L-PSP ribonuclease|translational inhibitor p14.5|translational inhibitor protein p14.5	NM_005836.2	NP_005827.1	NC_000008.11	protein-coding	VALIDATED	8	-	98102338	98117189	Reference GRCh38.p12 Primary Assembly
hsa-miR-1251-5p	NM_005857.4	1	562	562	0.00155	0.0172	2	6	0.000725	9.5	1	0	18	240	8	0	192	0	0	21	3165	3	20	1597	1614	18	18	0	read	NM_005857.4	9606	10269	ZMPSTE24	FACE-1|FACE1|HGPS|PRO1|STE24|Ste24p	zinc metallopeptidase STE24	CAAX prenyl protease 1 homolog|farnesylated proteins-converting enzyme 1|prenyl protein-specific endoprotease 1|zinc metallopeptidase STE24 homolog|zinc metalloproteinase Ste24 homolog	NM_005857.4	NP_005848.2	NC_000001.11	protein-coding	REVIEWED	1	+	40258049	40294183	Reference GRCh38.p12 Primary Assembly
hsa-miR-1251-5p	NM_001159673.1	1	902.9	902.9	2.17e-08	2.64e-06	10	10	0	11	1	0	12	248	0	0	210.9	0	0	21	6774	9	20	1456	1467	12	12	0	read	NM_001159673.1	9606	10492	SYNCRIP	GRY-RBP|GRYRBP|HNRNPQ|HNRPQ1|NSAP1|PP68|hnRNP-Q	synaptotagmin binding cytoplasmic RNA interacting protein	heterogeneous nuclear ribonucleoprotein Q|NS1-associated protein 1|glycine- and tyrosine-rich RNA-binding protein	NM_001159673.1	NP_001153145.1	NC_000006.12	protein-coding	REVIEWED	6	-	85607783	85643861	Reference GRCh38.p12 Primary Assembly
hsa-miR-1251-5p	NM_001105538.1	1	565	565	0.000126	0.0023	1	1	6.54e-06	5	1	1	21	248	24	0	201	0	0	21	4122	1	20	690	710	20	21	0	read	NM_001105538.1	9606	10514	MYBBP1A	P160|PAP2|Pol5	MYB binding protein 1a	myb-binding protein 1A|MYB binding protein (P160) 1a|p53-activated protein-2	NM_001105538.1	NP_001099008.1	NC_000017.11	protein-coding	REVIEWED	17	-	4538895	4555385	Reference GRCh38.p12 Primary Assembly
hsa-miR-1251-5p	NM_006445.3	1	674.3	674.3	3.07e-05	0.000824	5	5	0	12	1	0	9	248	0	0	180.3	0	0	21	7311	12	20	688	696	9	9	0	read	NM_006445.3	9606	10594	PRPF8	HPRP8|PRP8|PRPC8|RP13|SNRNP220	pre-mRNA processing factor 8	pre-mRNA-processing-splicing factor 8|220 kDa U5 snRNP-specific protein|PRP8 homolog|PRP8 pre-mRNA processing factor 8 homolog|U5 snRNP-specific protein (220 kD), ortholog of S. cerevisiae Prp8p|apoptosis-regulated protein 1|apoptosis-regulated protein 2|p220|precursor mRNA processing protein|splicing factor Prp8	NM_006445.3	NP_006436.3	NC_000017.11	protein-coding	REVIEWED	17	-	1650628	1684881	Reference GRCh38.p12 Primary Assembly
hsa-miR-1251-5p	NM_007257.5	1	518	518	0.00193	0.00856	1	3	0.0122	12.5	1	0	9	312	0	0	124	0	0	21	4846	13	21	2114	2122	9	9	0	read	NM_007257.5	9606	10687	PNMA2	MA2|MM2|RGAG2	PNMA family member 2	paraneoplastic antigen Ma2|40 kDa neuronal protein|onconeuronal antigen MA2|paraneoplastic Ma antigen 2|paraneoplastic neuronal antigen MM2|retrotransposon gag domain containing 2	NM_007257.5	NP_009188.1	NC_000008.11	protein-coding	VALIDATED	8	-	26504679	26513966	Reference GRCh38.p12 Primary Assembly
hsa-miR-1251-5p	NM_007019.3	1	591	591	0.00614	0.022	2	2	3.54e-10	13	1	0	8	312	0	0	159	0	0	21	864	14	21	366	373	8	8	0	read	NM_007019.3	9606	11065	UBE2C	UBCH10|dJ447F3.2	ubiquitin conjugating enzyme E2 C	ubiquitin-conjugating enzyme E2 C|(E3-independent) E2 ubiquitin-conjugating enzyme C|E2 ubiquitin-conjugating enzyme C|cyclin-selective ubiquitin carrier protein|mitotic-specific ubiquitin-conjugating enzyme|ubiquitin conjugating enzyme E2C|ubiquitin-protein ligase C	NM_007019.3	NP_008950.1	NC_000020.11	protein-coding	REVIEWED	20	+	45812575	45816956	Reference GRCh38.p12 Primary Assembly
hsa-miR-1251-5p	NM_001281425.1	1	594	594	0.0018	0.0118	2	2	3.54e-10	4	1	0	20	248	60	0	129	0	0	21	773	1	20	484	503	20	20	0	read	NM_001281425.1	9606	11258	DCTN3	DCTN-22|DCTN22	dynactin subunit 3	dynactin subunit 3|dynactin 3 (p22)|dynactin complex subunit 22 kDa subunit|dynactin light chain	NM_001281425.1	NP_001268354.1	NC_000009.12	protein-coding	REVIEWED	9	-	34613544	34620522	Reference GRCh38.p12 Primary Assembly
hsa-miR-1251-5p	NM_007249.4	1	596.9	596.9	0.00147	0.0207	2	2	3.54e-10	10	1	0	13	240	0	0	225.9	0	0	21	10923	8	20	1784	1796	13	13	0	read	NM_007249.4	9606	11278	KLF12	AP-2rep|AP2REP|HSPC122	Kruppel like factor 12	Krueppel-like factor 12|AP-2 repressor|AP-2rep transcription factor|KLF12 zinc finger transcriptional repressor|transcriptional repressor AP-2rep	NM_007249.4	NP_009180.3	NC_000013.11	protein-coding	VALIDATED	13	-	73686011	74168294	Reference GRCh38.p12 Primary Assembly
hsa-miR-1251-5p	NM_001330167.1	1	1183.7	1183.7	1.33e-09	2.03e-07	15	15	0	12.5	1	0	10	252	0	0	294.7	0	0	21	6409	12	21	4633	4642	10	10	0	read	NM_001330167.1	9606	22841	RAB11FIP2	Rab11-FIP2|nRip11	RAB11 family interacting protein 2	rab11 family-interacting protein 2|RAB11 family interacting protein 2 (class I)|RAB11-FIP2 long isoform	NM_001330167.1	NP_001317096.1	NC_000010.11	protein-coding	VALIDATED	10	-	118004915	118046920	Reference GRCh38.p12 Primary Assembly
hsa-miR-1251-5p	NM_001265612.1	1	1183.2	1183.2	8.37e-12	1.21e-09	17	17	0	11	1	0	12	240	0	0	217.2	0	0	21	8461	9	20	3976	3987	12	12	0	read	NM_001265612.1	9606	23019	CNOT1	AD-005|CDC39|NOT1|NOT1H	CCR4-NOT transcription complex subunit 1	CCR4-NOT transcription complex subunit 1|CCR4-associated factor 1|NOT1 (negative regulator of transcription 1, yeast) homolog|adrenal gland protein AD-005|negative regulator of transcription subunit 1 homolog	NM_001265612.1	NP_001252541.1	NC_000016.10	protein-coding	VALIDATED	16	-	58519945	58629885	Reference GRCh38.p12 Primary Assembly
hsa-miR-1251-5p	NM_001304815.1	1	613	613	0.000464	0.00872	1	1	6.54e-06	7	1	0	16	320	0	0	189	0	0	21	8245	6	21	7143	7158	16	16	0	read	NM_001304815.1	9606	23152	CIC	MRD45	capicua transcriptional repressor	protein capicua homolog	NM_001304815.1	NP_001291744.1	NC_000019.10	protein-coding	REVIEWED	19	+	42268536	42295795	Reference GRCh38.p12 Primary Assembly
hsa-miR-1251-5p	NM_001349277.1	2	1215.6	696.4	0.00111	0.0134	2	2	3.54e-10	11	1	0	11	320	0	0	249.4	0	0	21	7958	11	21	1952	1962	11	11	0	read	NM_001349277.1	9606	23243	ANKRD28	PITK|PPP1R65	ankyrin repeat domain 28	serine/threonine-protein phosphatase 6 regulatory ankyrin repeat subunit A|PP6-ARS-A|ankyrin repeat domain-containing protein 28|phosphatase interactor targeting K protein|phosphatase interactor targeting protein hnRNP K|protein phosphatase 1, regulatory subunit 65|protein phosphatase 6 ankyrin repeat subunit A|serine/threonine-protein phosphatase 6 regulatory subunit ARS-A	NM_001349277.1	NP_001336206.1	NC_000003.12	protein-coding	VALIDATED	3	-	15667235	15859812	Reference GRCh38.p12 Primary Assembly
hsa-miR-1251-5p	NM_001130067.1	1	551.7	551.7	0.00173	0.0159	1	1	6.54e-06	13	1	0	10	244	0	0	232.7	0	0	21	6792	12	21	2514	2523	10	10	0	read	NM_001130067.1	9606	23321	TRIM2	CMT2R|RNF86	tripartite motif containing 2	tripartite motif-containing protein 2|E3 ubiquitin-protein ligase TRIM2|RING finger protein 86|RING-type E3 ubiquitin transferase TRIM2|tripartite motif protein TRIM2	NM_001130067.1	NP_001123539.1	NC_000004.12	protein-coding	REVIEWED	4	+	153152280	153339321	Reference GRCh38.p12 Primary Assembly
hsa-miR-1251-5p	NM_001184796.1	1	552.6	552.6	0.00169	0.0147	1	1	6.54e-06	13	1	0	8	248	0	0	224.6	0	0	21	4285	13	20	2292	2299	8	8	0	read	NM_001184796.1	9606	23344	ESYT1	FAM62A|MBC2	extended synaptotagmin 1	extended synaptotagmin-1|extended synaptotagmin like protein 1|extended synaptotagmin protein 1|family with sequence similarity 62 (C2 domain containing), member A|membrane-bound C2 domain-containing protein	NM_001184796.1	NP_001171725.1	NC_000012.12	protein-coding	VALIDATED	12	+	56128201	56144675	Reference GRCh38.p12 Primary Assembly
hsa-miR-1251-5p	NM_001290256.1	1	706.8	706.8	2.12e-05	0.000547	4	4	0	10	1	0	12	312	0	0	179.8	0	0	21	6240	10	21	6025	6036	12	12	0	read	NM_001290256.1	9606	23351	KHNYN	KIAA0323	KH and NYN domain containing	protein KHNYN	NM_001290256.1	NP_001277185.1	NC_000014.9	protein-coding	VALIDATED	14	+	24423185	24441341	Reference GRCh38.p12 Primary Assembly
hsa-miR-1251-5p	NM_015315.4	1	719.3	719.3	0.000579	0.00698	4	4	0	8	1	0	18	252	16	0	241.3	0	0	21	6607	4	21	5369	5386	18	18	0	read	NM_015315.4	9606	23367	LARP1	LARP	La ribonucleoprotein domain family member 1	la-related protein 1	NM_015315.4	NP_056130.2	NC_000005.10	protein-coding	VALIDATED	5	+	154682662	154817606	Reference GRCh38.p12 Primary Assembly
hsa-miR-1251-5p	NM_001031695.3	1	711.3	711.3	9.29e-05	0.00259	5	5	0	13	1	0	8	248	0	0	223.3	0	0	21	6872	13	20	5371	5378	8	8	0	read	NM_001031695.3	9606	23543	RBFOX2	FOX2|Fox-2|HNRBP2|HRNBP2|RBM9|RTA|dJ106I20.3|fxh	RNA binding fox-1 homolog 2	RNA binding protein fox-1 homolog 2|RNA binding protein, fox-1 homolog 2|RNA-binding motif protein 9|fox-1 homolog B|fox-1 homologue|hexaribonucleotide-binding protein 2|repressor of tamoxifen transcriptional activity	NM_001031695.3	NP_001026865.1	NC_000022.11	protein-coding	REVIEWED	22	-	35738733	36028891	Reference GRCh38.p12 Primary Assembly
hsa-miR-1251-5p	NM_014335.2	1	582.6	582.6	0.00195	0.012	2	2	3.54e-10	10	1	0	18	152	16	0	298.6	0	0	21	2096	3	20	1428	1445	18	18	0	read	NM_014335.2	9606	23741	EID1	C15orf3|CRI1|EID-1|IRO45620|PNAS-22|PTD014|RBP21	EP300 interacting inhibitor of differentiation 1	EP300-interacting inhibitor of differentiation 1|21 kDa pRb-associated protein|CREBBP/EP300 inhibitor 1|CREBBP/EP300 inhibitory protein 1|E1A-like inhibitor of differentiation 1|NB4 apoptosis related protein|Rb- and p300-binding protein EID-1|retinoblastoma protein-associated protein	NM_014335.2	NP_055150.1	NC_000015.10	protein-coding	VALIDATED	15	+	48878092	48880182	Reference GRCh38.p12 Primary Assembly
hsa-miR-1251-5p	NM_001322408.1	1	516	516	0.0196	0.0417	1	1	6.54e-06	7.5	1	0	21	252	12	0	169	0	0	21	5080	1	21	109	129	21	21	0	read	NM_001322408.1	9606	25957	PNISR	C6orf111|HSPC306|SFRS18|SRrp130|bA98I9.2	PNN interacting serine and arginine rich protein	arginine/serine-rich protein PNISR|PNN-interacting serine/arginine-rich protein|SR-related protein|SR-rich protein|serine-arginine-rich-splicing regulatory protein 130|splicing factor, arginine/serine-rich 130|splicing factor, arginine/serine-rich 18	NM_001322408.1	NP_001309337.1	NC_000006.12	protein-coding	VALIDATED	6	-	99398050	99426305	Reference GRCh38.p12 Primary Assembly
hsa-miR-1251-5p	NM_015634.3	1	667.6	667.6	0.00477	0.022	4	5	7.11e-15	12.5	1	0	10	252	0	0	218.6	0	0	21	2548	12	21	593	602	10	10	0	read	NM_015634.3	9606	26128	KIF1BP	KBP|KIAA1279|TTC20	KIF1 binding protein	KIF1-binding protein|kinesin binding protein|mutant KIF1 binding protein	NM_015634.3	NP_056449.1	NC_000010.11	protein-coding	REVIEWED	10	+	68988720	69016982	Reference GRCh38.p12 Primary Assembly
hsa-miR-1251-5p	NM_012192.3	2	1140.8	593.9	0.00112	0.0106	2	2	3.54e-10	8	1	0	19	244	24	0	195.9	0	0	21	2861	3	21	985	1003	19	19	0	read	NM_012192.3	9606	26515	TIMM10B	FXC1|TIM10B|Tim9b	translocase of inner mitochondrial membrane 10B	mitochondrial import inner membrane translocase subunit Tim10 B|fracture callus 1 homolog|fracture callus protein 1|mitochondrial import inner membrane translocase subunit Tim9 B|translocase of inner mitochondrial membrane 10 homolog B	NM_012192.3	NP_036324.1	NC_000011.10	protein-coding	VALIDATED	11	+	6481446	6484680	Reference GRCh38.p12 Primary Assembly
hsa-miR-1251-5p	NM_012416.3	1	560.5	560.5	0.018	0.0363	2	2	3.54e-10	9	1	0	17	240	16	0	177.5	0	0	21	4628	4	20	627	643	17	17	0	read	NM_012416.3	9606	26953	RANBP6	-	RAN binding protein 6	ran-binding protein 6|Ran-GTP binding protein	NM_012416.3	NP_036548.1	NC_000009.12	protein-coding	VALIDATED	9	-	6011018	6015659	Reference GRCh38.p12 Primary Assembly
hsa-miR-1251-5p	NM_001317893.1	1	557	557	1.33e-09	1.18e-08	1	1	6.54e-06	7.5	1	0	21	312	4	0	154	0	0	21	1792	1	21	992	1012	21	21	0	read	NM_001317893.1	9606	27348	TOR1B	DQ1	torsin family 1 member B	torsin-1B|torsin ATPase-1B|torsin B	NM_001317893.1	NP_001304822.1	NC_000009.12	protein-coding	REVIEWED	9	+	129803142	129811423	Reference GRCh38.p12 Primary Assembly
hsa-miR-1251-5p	NM_013242.2	1	595.8	595.8	0.256	0.293	2	2	3.54e-10	8	1	1	17	240	16	0	217.8	0	0	21	1308	4	20	406	421	17	16	0	read	NM_013242.2	9606	29105	CFAP20	BUG22|C16orf80|EVORF|GTL3|fSAP23	cilia and flagella associated protein 20	cilia- and flagella-associated protein 20|UPF0468 protein C16orf80|basal body up-regulated protein 22|flagellar associated protein 20 homolog|functional spliceosome-associated protein 23|gene trap locus 3|transcription factor IIB	NM_013242.2	NP_037374.1	NC_000016.10	protein-coding	VALIDATED	16	-	58113587	58129424	Reference GRCh38.p12 Primary Assembly
hsa-miR-1251-5p	NM_001039877.1	1	618.6	618.6	0.0043	0.0123	1	3	0.0122	7.5	1	0	21	312	4	0	213.6	0	0	21	3242	1	21	380	400	21	21	0	read	NM_001039877.1	9606	29888	STRN4	PPP2R6C|ZIN|zinedin	striatin 4	striatin-4|protein phosphatase 2 regulatory subunit B'''gamma|striatin, calmodulin binding protein 4	NM_001039877.1	NP_001034966.1	NC_000019.10	protein-coding	VALIDATED	19	-	46719508	46746474	Reference GRCh38.p12 Primary Assembly
hsa-miR-1251-5p	NM_001282757.1	1	704.5	704.5	0.0048	0.0203	5	5	0	9	1	0	18	160	24	0	279.5	0	0	21	2167	3	20	1998	2015	18	18	0	read	NM_001282757.1	9606	29896	TRA2A	AWMS1|HSU53209	transformer 2 alpha homolog	transformer-2 protein homolog alpha|TRA-2 alpha|TRA2-alpha|Tra2alpha|htra-2 alpha|putative MAPK activating protein PM24|transformer-2 alpha|transformer-2 protein homolog A	NM_001282757.1	NP_001269686.1	NC_000007.14	protein-coding	REVIEWED	7	-	23504779	23532040	Reference GRCh38.p12 Primary Assembly
hsa-miR-1251-5p	NM_001258006.1	1	522.9	522.9	0.0211	0.0323	1	1	6.54e-06	7.5	1	1	19	152	36	0	249.9	0	0	21	1680	3	20	916	934	18	19	0	read	NM_001258006.1	9606	51138	COPS4	CSN4|SGN4	COP9 signalosome subunit 4	COP9 signalosome complex subunit 4|COP9 constitutive photomorphogenic homolog subunit 4|COP9 constitutive photomorphogenic-like protein subunit 4|JAB1-containing signalosome subunit 4|signalosome subunit 4|testis tissue sperm-binding protein Li 42a	NM_001258006.1	NP_001244935.1	NC_000004.12	protein-coding	REVIEWED	4	+	83035085	83075817	Reference GRCh38.p12 Primary Assembly
hsa-miR-1251-5p	NM_001135643.1	1	724.1	724.1	0.000122	0.0028	6	6	0	13	1	0	9	240	0	0	205.1	0	0	21	3958	12	20	3209	3217	9	9	0	read	NM_001135643.1	9606	51164	DCTN4	DYN4|P62	dynactin subunit 4	dynactin subunit 4|dynactin 4 (p62)|dynactin p62 subunit|dynactin subunit p62	NM_001135643.1	NP_001129115.1	NC_000005.10	protein-coding	VALIDATED	5	-	150708746	150759094	Reference GRCh38.p12 Primary Assembly
hsa-miR-1251-5p	NM_001278625.1	1	599.5	599.5	0.00417	0.0175	1	1	6.54e-06	6.5	1	0	21	252	16	0	236.5	0	0	21	4377	1	21	3505	3525	21	21	0	read	NM_001278625.1	9606	51340	CRNKL1	CLF|CRN|Clf1|HCRN|MSTP021|SYF3	crooked neck pre-mRNA splicing factor 1	crooked neck-like protein 1|Crn, crooked neck-like 1|SYF3 pre-mRNA-splicing factor|crooked neck homolog|crooked neck pre-mRNA splicing factor-like 1|crooked neck-like 1	NM_001278625.1	NP_001265554.1	NC_000020.11	protein-coding	REVIEWED	20	-	20034360	20056045	Reference GRCh38.p12 Primary Assembly
hsa-miR-1251-5p	NR_144318.1	1	527.3	527.3	0.00472	0.00849	1	2	0.00175	11.5	1	0	11	240	0	0	200.3	0	0	21	4661	10	20	2741	2751	11	11	0	read	NR_144318.1	9606	51663	ZFR	SPG71|ZFR1	zinc finger RNA binding protein	zinc finger RNA-binding protein|M-phase phosphoprotein homolog	NR_144318.1	-	NC_000005.10	protein-coding	REVIEWED	5	-	32354345	32444760	Reference GRCh38.p12 Primary Assembly
hsa-miR-1251-5p	NM_133646.2	1	782.4	782.4	1.09e-05	0.000724	6	6	0	13	1	0	9	252	0	0	255.4	0	0	21	7194	13	21	6714	6722	9	9	0	read	NM_133646.2	9606	51776	MAP3K20	AZK|CNM6|MLK7|MLT|MLTK|MLTKalpha|MLTKbeta|MRK|SFMMP|ZAK|mlklak|pk	mitogen-activated protein kinase kinase kinase 20	mitogen-activated protein kinase kinase kinase 20|HCCS-4|MLK-like mitogen-activated protein triple kinase|ZAK1 homolog, leucine zipper and sterile-alpha motif kinase|human cervical cancer suppressor gene 4 protein|mitogen-activated protein kinase kinase kinase MLT|mixed lineage kinase 7|mixed lineage kinase with a leucine zipper and a sterile alpha motif|mixed lineage kinase-related kinase MRK-beta|sterile alpha motif and leucine zipper containing kinase AZK	NM_133646.2	NP_598407.1	NC_000002.12	protein-coding	REVIEWED	2	+	173075434	173268008	Reference GRCh38.p12 Primary Assembly
hsa-miR-1251-5p	NM_001039840.3	1	346.5	346.5	0.0886	0.109	6	6	0	9	1	0	13	-12	-10	0	68.5	0	0	21	6916	4	16	1222	1234	13	13	12	read	NM_001039840.3	9606	53344	CHIC1	BRX	cysteine rich hydrophobic domain 1	cysteine-rich hydrophobic domain-containing protein 1|brain X-linked protein	NM_001039840.3	NP_001034929.2	NC_000023.11	protein-coding	REVIEWED	X	+	73563044	73687108	Reference GRCh38.p12 Primary Assembly
hsa-miR-1251-5p	NM_001007246.2	1	634.8	634.8	0.000313	0.00591	1	1	6.54e-06	9.5	1	0	16	240	0	0	310.8	0	0	21	2653	5	20	987	1002	16	16	0	read	NM_001007246.2	9606	54014	BRWD1	C21orf107|DCAF19|N143|WDR9|WRD9	bromodomain and WD repeat domain containing 1	bromodomain and WD repeat-containing protein 1|WD repeat protein WDR9-form2|WD repeat-containing protein 9|transcriptional unit N143	NM_001007246.2	NP_001007247.1	NC_000021.9	protein-coding	REVIEWED	21	-	39184175	39321594	Reference GRCh38.p12 Primary Assembly
hsa-miR-1251-5p	NM_001351290.1	1	728.7	728.7	3.15e-08	3.63e-06	3	3	2.18e-14	7.5	1	0	21	312	8	0	243.7	0	0	21	7848	1	21	4386	4406	21	21	0	read	NM_001351290.1	9606	54462	CCSER2	FAM190B|Gcap14|KIAA1128|bA486O22.1	coiled-coil serine rich protein 2	serine-rich coiled-coil domain-containing protein 2|family with sequence similarity 190, member B|protein FAM190B|protein GCAP14 homolog	NM_001351290.1	NP_001338219.1	NC_000010.11	protein-coding	VALIDATED	10	+	84328551	84518520	Reference GRCh38.p12 Primary Assembly
hsa-miR-1251-5p	NM_001100588.2	1	594.7	594.7	0.00157	0.0108	1	1	6.54e-06	8.5	1	0	17	252	24	0	230.7	0	0	21	3991	5	21	1982	1998	17	17	0	read	NM_001100588.2	9606	54542	RC3H2	MNAB|RNF164	ring finger and CCCH-type domains 2	roquin-2|RING finger protein 164|RING-type E3 ubiquitin transferase Roquin-2|membrane associated DNA binding protein|membrane-associated nucleic acid-binding protein|ring finger and CCCH-type zinc finger domain-containing protein 2|ring finger and CCCH-type zinc finger domains 2	NM_001100588.2	NP_001094058.1	NC_000009.12	protein-coding	VALIDATED	9	-	122844564	122905350	Reference GRCh38.p12 Primary Assembly
hsa-miR-1251-5p	NM_001301064.1	1	1417.8	1417.8	5.09e-11	6.38e-09	21	21	0	12	1	0	10	312	0	0	222.8	0	0	21	3706	12	21	3087	3096	10	10	0	read	NM_001301064.1	9606	54700	RRN3	A-270G1.2|TIFIA	RRN3 homolog, RNA polymerase I transcription factor	RNA polymerase I-specific transcription initiation factor RRN3|RRN3 RNA polymerase I transcription factor homolog|TIF-IA|transcription initiation factor IA|transcription initiation factor TIF-IA	NM_001301064.1	NP_001287993.1	NC_000016.10	protein-coding	VALIDATED	16	-	15060021	15094334	Reference GRCh38.p12 Primary Assembly
hsa-miR-1251-5p	NM_001102653.1	1	562.3	562.3	0.00282	0.0122	1	1	6.54e-06	8	1	0	21	244	4	0	229.3	0	0	21	7068	1	21	4209	4229	21	21	0	read	NM_001102653.1	9606	54726	OTUD4	DUBA6|HIN1|HSHIN1	OTU deubiquitinase 4	OTU domain-containing protein 4|HIV-1 induced protein HIN-1	NM_001102653.1	NP_001096123.1	NC_000004.12	protein-coding	REVIEWED	4	-	145133649	145180018	Reference GRCh38.p12 Primary Assembly
hsa-miR-1251-5p	NM_018011.3	2	1024.4	539.4	0.00415	0.0145	1	1	6.54e-06	10	1	0	15	248	0	12	195.4	0	0	21	1772	6	20	839	853	15	15	0	read	NM_018011.3	9606	55082	ARGLU1	-	arginine and glutamate rich 1	arginine and glutamate-rich protein 1	NM_018011.3	NP_060481.3	NC_000013.11	protein-coding	VALIDATED	13	-	106543313	106568165	Reference GRCh38.p12 Primary Assembly
hsa-miR-1251-5p	NM_018178.5	1	580.5	580.5	0.000535	0.00445	1	1	6.54e-06	8	1	1	19	240	36	0	221.5	0	0	21	3208	3	20	907	925	18	19	0	read	NM_018178.5	9606	55204	GOLPH3L	GPP34R	golgi phosphoprotein 3 like	Golgi phosphoprotein 3-like|GPP34-related protein	NM_018178.5	NP_060648.2	NC_000001.11	protein-coding	REVIEWED	1	-	150646224	150697195	Reference GRCh38.p12 Primary Assembly
hsa-miR-1251-5p	NR_148015.1	1	388	388	0.0151	0.0423	4	4	0	8	1	0	14	128	0	0	37	0	0	21	4191	8	21	1234	1247	14	14	11	read	NR_148015.1	9606	55213	RCBTB1	CLLD7|CLLL7|GLP|RDEOA	RCC1 and BTB domain containing protein 1	RCC1 and BTB domain-containing protein 1|CLL deletion region gene 7 protein|GDP/GTP exchange factor (GEF)-like protein|chronic lymphocytic leukemia deletion region gene 7 protein|regulator of chromosome condensation (RCC1) and BTB (POZ) domain containing protein 1|regulator of chromosome condensation and BTB domain-containing protein 1	NR_148015.1	-	NC_000013.11	protein-coding	REVIEWED	13	-	49531943	49585586	Reference GRCh38.p12 Primary Assembly
hsa-miR-1251-5p	NM_018214.4	1	1088.1	1088.1	3.98e-07	2.27e-05	25	27	0	8	1	0	16	-12	-10	0	52.1	0	0	21	3180	1	16	2277	2292	16	16	11	read	NM_018214.4	9606	55227	LRRC1	LANO|dJ523E19.1	leucine rich repeat containing 1	leucine-rich repeat-containing protein 1|LANO adapter protein|LAP (leucine-rich repeats and PDZ) and no PDZ protein|LAP and no PDZ protein	NM_018214.4	NP_060684.4	NC_000006.12	protein-coding	VALIDATED	6	+	53794496	53924124	Reference GRCh38.p12 Primary Assembly
hsa-miR-1251-5p	NM_001042414.3	1	554.1	554.1	0.00322	0.0149	1	1	6.54e-06	12	1	0	10	240	0	0	229.1	0	0	21	2031	11	20	647	656	10	10	0	read	NM_001042414.3	9606	55269	PSPC1	PSP1	paraspeckle component 1	paraspeckle component 1|paraspeckle protein 1	NM_001042414.3	NP_001035879.1	NC_000013.11	protein-coding	REVIEWED	13	-	19674751	19783035	Reference GRCh38.p12 Primary Assembly
hsa-miR-1251-5p	NM_017761.3	1	528.7	528.7	0.00495	0.0157	1	3	0.0122	8.5	1	0	21	252	4	0	194.7	0	0	21	2428	1	21	1935	1955	21	21	0	read	NM_017761.3	9606	55629	PNRC2	-	proline rich nuclear receptor coactivator 2	proline-rich nuclear receptor coactivator 2	NM_017761.3	NP_060231.1	NC_000001.11	protein-coding	VALIDATED	1	+	23959163	23963461	Reference GRCh38.p12 Primary Assembly
hsa-miR-1251-5p	NM_001353405.1	1	633.1	633.1	0.000508	0.00758	4	4	0	9	1	0	19	244	24	0	167.1	0	0	21	2434	3	21	782	800	19	19	0	read	NM_001353405.1	9606	55659	ZNF416	-	zinc finger protein 416	zinc finger protein 416	NM_001353405.1	NP_001340334.1	NC_000019.10	protein-coding	VALIDATED	19	-	57571014	57578926	Reference GRCh38.p12 Primary Assembly
hsa-miR-1251-5p	NM_001127649.2	1	707.5	707.5	5.82e-05	0.00189	1	1	6.54e-06	5	1	0	21	320	40	0	241.5	0	0	21	4267	1	21	2006	2026	21	21	0	read	NM_001127649.2	9606	55670	PEX26	PBD7A|PBD7B|PEX26M1T|Pex26pM1T	peroxisomal biogenesis factor 26	peroxisome assembly protein 26|peroxin-26|peroxisome biogenesis disorder, complementation group 8|peroxisome biogenesis disorder, complementation group A|peroxisome biogenesis factor 26	NM_001127649.2	NP_001121121.1	NC_000022.11	protein-coding	REVIEWED	22	+	18077919	18091030	Reference GRCh38.p12 Primary Assembly
hsa-miR-1251-5p	NR_047701.1	1	574.1	574.1	0.000385	0.00956	1	1	6.54e-06	12.5	1	0	9	248	0	0	244.1	0	0	21	3047	12	20	2564	2572	9	9	0	read	NR_047701.1	9606	55744	COA1	C7orf44|MITRAC15	cytochrome c oxidase assembly factor 1 homolog	cytochrome c oxidase assembly factor 1 homolog|cytochrome c oxidase assembly protein 1 homolog|mitochondrial translation regulation assembly intermediate of cytochrome c oxidase protein of 15 kDa	NR_047701.1	-	NC_000007.14	protein-coding	VALIDATED	7	-	43608451	43729540	Reference GRCh38.p12 Primary Assembly
hsa-miR-1251-5p	NM_001178032.2	1	593.6	593.6	0.0913	0.112	1	1	6.54e-06	11	1	0	11	312	0	0	192.6	0	0	21	2974	11	21	585	595	11	11	0	read	NM_001178032.2	9606	55906	ZC4H2	HCA127|KIAA1166|WRWF|WWS	zinc finger C4H2-type containing	zinc finger C4H2 domain-containing protein|hepatocellular carcinoma-associated antigen 127|zinc finger, C4H2 domain containing	NM_001178032.2	NP_001171503.1	NC_000023.11	protein-coding	REVIEWED	X	-	64915801	65034743	Reference GRCh38.p12 Primary Assembly
hsa-miR-1251-5p	NM_001136204.2	1	204.3	204.3	0.293	0.332	1	1	6.54e-06	6.5	1	0	19	24	52	0	23.3	0	0	21	3970	2	20	1110	1128	19	19	11	read	NM_001136204.2	9606	55920	RCC2	TD-60	regulator of chromosome condensation 2	protein RCC2|RCC1-like protein TD-60|telophase disk protein of 60 kDa	NM_001136204.2	NP_001129676.1	NC_000001.11	protein-coding	REVIEWED	1	-	17406754	17439753	Reference GRCh38.p12 Primary Assembly
hsa-miR-1251-5p	NM_019891.3	2	1095.6	552.5	0.00275	0.00914	1	1	6.54e-06	10	1	0	16	160	0	0	312.5	0	0	21	5070	5	20	1819	1834	16	16	0	read	NM_019891.3	9606	56605	ERO1B	ERO1LB|Ero1beta	endoplasmic reticulum oxidoreductase 1 beta	ERO1-like protein beta|ERO1-L-beta|ERO1-like beta|endoplasmic oxidoreductin-1-like protein B|endoplasmic reticulum oxidoreductase beta|endoplasmic reticulum oxidoreductin-1-like protein B|oxidoreductin-1-L-beta	NM_019891.3	NP_063944.3	NC_000001.11	protein-coding	VALIDATED	1	-	236213063	236282038	Reference GRCh38.p12 Primary Assembly
hsa-miR-1251-5p	NM_020162.3	2	1312.6	765.9	5.42e-05	0.00172	7	7	0	8.5	1	0	17	244	16	0	175.9	0	0	21	5635	5	21	601	617	17	17	0	read	NM_020162.3	9606	56919	DHX33	DDX33	DEAH-box helicase 33	ATP-dependent RNA helicase DHX33|putative ATP-dependent RNA helicase DHX33|DEAD/H (Asp-Glu-Ala-Asp/His) box polypeptide 33|DEAH (Asp-Glu-Ala-His) box polypeptide 33|DEAH box protein 33	NM_020162.3	NP_064547.2	NC_000017.11	protein-coding	REVIEWED	17	-	5440911	5469059	Reference GRCh38.p12 Primary Assembly
hsa-miR-1251-5p	NM_020177.2	1	688.9	688.9	3.68e-05	0.00168	4	8	2.61e-09	13	1	0	8	248	0	0	240.9	0	0	21	5813	13	20	2385	2392	8	8	0	read	NM_020177.2	9606	56929	FEM1C	EUROIMAGE686608|EUROIMAGE783647|FEM1A	fem-1 homolog C	protein fem-1 homolog C|FEM1-gamma	NM_020177.2	NP_064562.1	NC_000005.10	protein-coding	VALIDATED	5	-	115520907	115544893	Reference GRCh38.p12 Primary Assembly
hsa-miR-1251-5p	NM_021035.2	2	2448.2	2294.6	0	0	44	44	0	13	1	0	8	312	0	0	182.6	0	0	21	7371	14	21	6478	6485	8	8	0	read	NM_021035.2	9606	57169	ZNFX1	-	zinc finger NFX1-type containing 1	NFX1-type zinc finger-containing protein 1	NM_021035.2	NP_066363.1	NC_000020.11	protein-coding	VALIDATED	20	-	49245896	49278218	Reference GRCh38.p12 Primary Assembly
hsa-miR-1251-5p	NM_001079684.2	1	582.1	582.1	0.00218	0.0149	2	2	3.54e-10	11.5	1	0	12	240	0	0	220.1	0	0	21	2759	9	20	1623	1634	12	12	0	read	NM_001079684.2	9606	57179	KIAA1191	p33MONOX|p60MONOX	KIAA1191	putative monooxygenase p33MONOX|brain-derived rescue factor p60MONOX|flavin monooxygenase motif-containing protein of 33 kDa|flavine monooxygenase motif-containing protein of 33 kDa|p60MONOX brain-derived rescue factor	NM_001079684.2	NP_001073152.1	NC_000005.10	protein-coding	VALIDATED	5	-	176346060	176361864	Reference GRCh38.p12 Primary Assembly
hsa-miR-1251-5p	NM_020335.2	1	157.2	157.2	0.375	0.415	1	1	6.54e-06	10	1	0	12	32	-10	0	39.2	0	0	21	5355	8	19	1810	1821	12	12	11	read	NM_020335.2	9606	57216	VANGL2	LPP1|LTAP|STB1|STBM|STBM1	VANGL planar cell polarity protein 2	vang-like protein 2|loop-tail protein 1 homolog|loop-tail-associated protein|strabismus 1|van Gogh-like protein 2|vang-like 2 (van gogh, Drosophila)	NM_020335.2	NP_065068.1	NC_000001.11	protein-coding	REVIEWED	1	+	160400573	160428677	Reference GRCh38.p12 Primary Assembly
hsa-miR-1251-5p	NM_020772.2	1	609.5	609.5	0.000823	0.00924	3	3	2.18e-14	11.5	1	0	14	152	0	0	305.5	0	0	21	10897	7	20	3355	3368	14	14	0	read	NM_020772.2	9606	57532	NUFIP2	182-FIP|82-FIP|FIP-82|PIG1	NUFIP2, FMR1 interacting protein 2	nuclear fragile X mental retardation-interacting protein 2|82 kDa FMRP-interacting protein|82-kD FMRP Interacting Protein|FMRP-interacting protein 2|Fragile X Mental Retardation Protein|cell proliferation-inducing gene 1 protein|nuclear fragile X mental retardation protein interacting protein 2|proliferation-inducing gene 1	NM_020772.2	NP_065823.1	NC_000017.11	protein-coding	VALIDATED	17	-	29255835	29294147	Reference GRCh38.p12 Primary Assembly
hsa-miR-1251-5p	NM_001146276.1	1	652.7	652.7	5.9e-07	4.67e-05	1	1	6.54e-06	12	1	0	10	312	0	0	257.7	0	0	21	4318	12	21	1892	1901	10	10	0	read	NM_001146276.1	9606	57552	NCEH1	AADACL1|NCEH	neutral cholesterol ester hydrolase 1	neutral cholesterol ester hydrolase 1|arylacetamide deacetylase-like 1	NM_001146276.1	NP_001139748.1	NC_000003.12	protein-coding	VALIDATED	3	-	172630644	172711217	Reference GRCh38.p12 Primary Assembly
hsa-miR-1251-5p	NM_020856.3	1	611.7	611.7	0.000275	0.00738	3	3	2.18e-14	7.5	1	0	20	252	12	0	177.7	0	0	21	5184	2	21	3276	3295	20	20	0	read	NM_020856.3	9606	57616	TSHZ3	TSH3|ZNF537	teashirt zinc finger homeobox 3	teashirt homolog 3|teashirt family zinc finger 3|zinc finger protein 537	NM_020856.3	NP_065907.2	NC_000019.10	protein-coding	REVIEWED	19	-	31149869	31349524	Reference GRCh38.p12 Primary Assembly
hsa-miR-1251-5p	NM_001308133.1	2	1187.3	656.2	0.000554	0.00774	2	2	3.54e-10	13	1	0	8	248	0	0	288.2	0	0	21	7060	13	20	6440	6447	8	8	0	read	NM_001308133.1	9606	57697	FANCM	FAAP250|KIAA1596	FA complementation group M	Fanconi anemia group M protein|ATP-dependent RNA helicase FANCM|Fanconi anemia complementation group M|fanconi anemia-associated polypeptide of 250 kDa|protein Hef ortholog	NM_001308133.1	NP_001295062.1	NC_000014.9	protein-coding	REVIEWED	14	+	45135938	45200889	Reference GRCh38.p12 Primary Assembly
hsa-miR-1251-5p	NM_001267817.1	1	587.5	587.5	0.00216	0.0137	2	4	1.82e-05	12.5	1	0	10	252	0	0	218.5	0	0	21	894	12	21	774	783	10	10	0	read	NM_001267817.1	9606	58505	OSTC	DC2	oligosaccharyltransferase complex non-catalytic subunit	oligosaccharyltransferase complex subunit OSTC|hydrophobic protein HSF-28|oligosaccharyltransferase complex subunit (non-catalytic)	NM_001267817.1	NP_001254746.1	NC_000004.12	protein-coding	VALIDATED	4	+	108650584	108667821	Reference GRCh38.p12 Primary Assembly
hsa-miR-1251-5p	NM_170606.2	3	1566	593.7	1.39e-05	0.000418	2	2	3.54e-10	13	1	0	9	252	0	0	226.7	0	0	21	16872	13	21	15883	15891	9	9	0	read	NM_170606.2	9606	58508	KMT2C	HALR|KLEFS2|MLL3	lysine methyltransferase 2C	histone-lysine N-methyltransferase 2C|ALR-like protein|histone-lysine N-methyltransferase MLL3|histone-lysine N-methyltransferase, H3 lysine-4 specific|homologous to ALR protein|lysine (K)-specific methyltransferase 2C|myeloid/lymphoid or mixed-lineage leukemia protein 3	NM_170606.2	NP_733751.2	NC_000007.14	protein-coding	REVIEWED	7	-	152134924	152436641	Reference GRCh38.p12 Primary Assembly
hsa-miR-1251-5p	NM_021629.3	1	692.6	692.6	0.215	0.25	14	14	0	8	1	0	15	32	-10	0	49.6	0	0	21	6428	3	17	4824	4838	15	15	12	read	NM_021629.3	9606	59345	GNB4	CMTD1F	G protein subunit beta 4	guanine nucleotide-binding protein subunit beta-4|G protein beta-4 subunit|guanine nucleotide binding protein (G protein), beta polypeptide 4|transducin beta chain 4	NM_021629.3	NP_067642.1	NC_000003.12	protein-coding	REVIEWED	3	-	179396087	179451582	Reference GRCh38.p12 Primary Assembly
hsa-miR-1251-5p	NM_001184772.2	1	100.4	100.4	0.391	0.423	1	2	0.00175	7	1	0	16	-32	-10	0	36.4	0	0	21	7349	2	17	1680	1695	16	16	11	read	NM_001184772.2	9606	63035	BCORL1	BCoR-L1|CXorf10	BCL6 corepressor like 1	BCL-6 corepressor-like protein 1|BCoR-like protein 1	NM_001184772.2	NP_001171701.1	NC_000023.11	protein-coding	REVIEWED	X	+	129980284	130058082	Reference GRCh38.p12 Primary Assembly
hsa-miR-1251-5p	NM_022149.4	1	555.7	555.7	0.0102	0.0198	1	1	6.54e-06	7	1	0	20	160	12	0	290.7	0	0	21	1700	1	20	1598	1617	20	20	0	read	NM_022149.4	9606	64110	MAGEF1	MAGE-F1	MAGE family member F1	melanoma-associated antigen F1|MAGE-F1 antigen|melanoma antigen family F, 1|melanoma antigen family F1	NM_022149.4	NP_071432.2	NC_000003.12	protein-coding	REVIEWED	3	-	184710366	184712047	Reference GRCh38.p12 Primary Assembly
hsa-miR-1251-5p	NM_001353366.1	1	586.6	586.6	0.26	0.297	1	1	6.54e-06	9.5	1	0	16	240	0	0	260.6	0	0	21	6085	5	20	5343	5358	16	16	0	read	NM_001353366.1	9606	64434	NOM1	C7orf3|PPP1R113|SGD1	nucleolar protein with MIF4G domain 1	nucleolar MIF4G domain-containing protein 1|SGD1 homolog|protein phosphatase 1, regulatory subunit 113	NM_001353366.1	NP_001340295.1	NC_000007.14	protein-coding	VALIDATED	7	+	156949721	156973181	Reference GRCh38.p12 Primary Assembly
hsa-miR-1251-5p	NM_022780.3	1	643.5	643.5	0.000128	0.00189	2	3	4.77e-07	13	1	0	9	252	0	0	276.5	0	0	21	6201	13	21	3442	3450	9	9	0	read	NM_022780.3	9606	64795	RMND5A	CTLH|GID2|GID2A|RMD5|p44CTLH	required for meiotic nuclear division 5 homolog A	protein RMD5 homolog A|44-kD protein coding for CTLH motif|C-terminal to LisH motif, 44 kDa|GID complex subunit 2 homolog A	NM_022780.3	NP_073617.1	NC_000002.12	protein-coding	VALIDATED	2	+	86720290	86778040	Reference GRCh38.p12 Primary Assembly
hsa-miR-1251-5p	NM_022841.5	1	695.9	695.9	0.000218	0.00332	3	3	2.18e-14	13	1	0	8	312	0	0	223.9	0	0	21	7203	14	21	5946	5953	8	8	0	read	NM_022841.5	9606	64864	RFX7	RFXDC2	regulatory factor X7	DNA-binding protein RFX7|regulatory factor X domain containing 2|regulatory factor X domain-containing protein 2|regulatory factor X, 7	NM_022841.5	NP_073752.5	NC_000015.10	protein-coding	VALIDATED	15	-	56090532	56247653	Reference GRCh38.p12 Primary Assembly
hsa-miR-1251-5p	NM_023010.3	1	580.1	580.1	0.000708	0.00769	1	1	6.54e-06	13	1	0	9	240	0	0	261.1	0	0	21	2365	12	20	641	649	9	9	0	read	NM_023010.3	9606	65109	UPF3B	HUPF3B|MRX62|MRXS14|RENT3B|UPF3BP1|UPF3BP2|UPF3BP3|UPF3X|Upf3p-X	UPF3B, regulator of nonsense mediated mRNA decay	regulator of nonsense transcripts 3B|UPF3 regulator of nonsense transcripts homolog B|UPF3B pseudogene 1|UPF3B pseudogene 2|UPF3B pseudogene 3|mental retardation, X-linked 62|nonsense mRNA reducing factor 3B|up-frameshift suppressor 3 homolog B|up-frameshift suppressor 3 homolog on chromosome X	NM_023010.3	NP_075386.1	NC_000023.11	protein-coding	REVIEWED	X	-	119805310	119853027	Reference GRCh38.p12 Primary Assembly
hsa-miR-1251-5p	NM_023012.5	1	518	518	0.00889	0.0199	1	1	6.54e-06	8	1	0	20	152	16	0	264	0	0	21	2349	1	20	244	263	20	20	0	read	NM_023012.5	9606	65117	RSRC2	-	arginine and serine rich coiled-coil 2	arginine/serine-rich coiled-coil protein 2|arginine/serine-rich coiled-coil 2	NM_023012.5	NP_075388.2	NC_000012.12	protein-coding	VALIDATED	12	-	122504642	122527012	Reference GRCh38.p12 Primary Assembly
hsa-miR-1251-5p	NM_001144936.1	2	531.8	315	0.393	0.429	2	2	3.54e-10	7	1	0	17	112	24	0	31	0	0	21	5582	5	21	340	356	17	17	12	read	NM_001144936.1	9606	65998	C11orf95	-	chromosome 11 open reading frame 95	uncharacterized protein C11orf95	NM_001144936.1	NP_001138408.1	NC_000011.10	protein-coding	VALIDATED	11	-	63759891	63768641	Reference GRCh38.p12 Primary Assembly
hsa-miR-1251-5p	NM_024086.3	1	606.7	606.7	0.000149	0.00336	2	2	3.54e-10	7.5	1	0	21	244	12	0	225.7	0	0	21	5758	1	21	3539	3559	21	21	0	read	NM_024086.3	9606	79066	METTL16	METT10D	methyltransferase like 16	U6 small nuclear RNA (adenine-(43)-N(6))-methyltransferase|N6-adenosine-methyltransferase METTL16|U6 snRNA methyltransferase|methyltransferase 10 domain containing|methyltransferase 10 domain-containing protein|methyltransferase-like protein 16|putative methyltransferase METT10D	NM_024086.3	NP_076991.3	NC_000017.11	protein-coding	VALIDATED	17	-	2416048	2511905	Reference GRCh38.p12 Primary Assembly
hsa-miR-1251-5p	NM_001242797.1	1	517	517	0.00492	0.0215	1	1	6.54e-06	14	1	0	8	160	0	0	286	0	0	21	4892	13	20	3855	3862	8	8	0	read	NM_001242797.1	9606	79692	ZNF322	HCG12|ZNF322A|ZNF388|ZNF489	zinc finger protein 322	zinc finger protein 322|HLA complex group 12|zinc finger protein 322A|zinc finger protein 388|zinc finger protein 489	NM_001242797.1	NP_001229726.1	NC_000006.12	protein-coding	VALIDATED	6	-	26634382	26659751	Reference GRCh38.p12 Primary Assembly
hsa-miR-1251-5p	NM_001076786.2	1	622.7	622.7	0.000182	0.00233	1	1	6.54e-06	9.5	1	0	16	240	0	0	297.7	0	0	21	9350	5	20	5858	5873	16	16	0	read	NM_001076786.2	9606	79832	QSER1	-	glutamine and serine rich 1	glutamine and serine-rich protein 1	NM_001076786.2	NP_001070254.1	NC_000011.10	protein-coding	VALIDATED	11	+	32892825	32980269	Reference GRCh38.p12 Primary Assembly
hsa-miR-1251-5p	NM_001303276.1	1	208.3	208.3	0.215	0.249	1	1	6.54e-06	6	1	0	17	16	28	0	47.3	0	0	21	2285	4	20	1462	1478	17	17	11	read	NM_001303276.1	9606	79902	NUP85	FROUNT|Nup75	nucleoporin 85	nuclear pore complex protein Nup85|nucleoporin 85kDa|nucleoporin Nup75|nucleoporin Nup85	NM_001303276.1	NP_001290205.1	NC_000017.11	protein-coding	REVIEWED	17	+	75205435	75235758	Reference GRCh38.p12 Primary Assembly
hsa-miR-1251-5p	NM_001286496.1	1	552.8	552.8	0.00784	0.0157	2	3	4.77e-07	14	1	0	8	160	0	0	281.8	0	0	21	2718	13	20	2691	2698	8	8	0	read	NM_001286496.1	9606	80119	PIF1	C15orf20|PIF	PIF1 5'-to-3' DNA helicase	ATP-dependent DNA helicase PIF1|DNA repair and recombination helicase PIF1|PIF1 5'-to-3' DNA helicase homolog|PIF1/RRM3 DNA helicase-like protein|petite integration frequency 1	NM_001286496.1	NP_001273425.1	NC_000015.10	protein-coding	REVIEWED	15	-	64815629	64827172	Reference GRCh38.p12 Primary Assembly
hsa-miR-1251-5p	NM_001308445.1	2	1130.4	656.4	0.0115	0.031	3	3	2.18e-14	12	1	0	9	248	0	0	242.4	0	0	21	6170	12	20	1623	1631	9	9	0	read	NM_001308445.1	9606	80218	NAA50	MAK3|NAT13|NAT13P|NAT5|NAT5P|SAN|hNaa50p	N(alpha)-acetyltransferase 50, NatE catalytic subunit	N-alpha-acetyltransferase 50|N-acetyltransferase 13 (GCN5-related)|N-acetyltransferase 5|N-acetyltransferase san homolog|N-epsilon-acetyltransferase 50|natE catalytic subunit	NM_001308445.1	NP_001295374.1	NC_000003.12	protein-coding	VALIDATED	3	-	113716459	113746298	Reference GRCh38.p12 Primary Assembly
hsa-miR-1251-5p	NM_001115113.2	1	773.4	773.4	3.53e-06	0.000225	6	6	0	13.5	1	0	8	240	0	0	255.4	0	0	21	6836	13	20	4934	4941	8	8	0	read	NM_001115113.2	9606	80232	WDR26	CDW2|GID7|MIP2|SKDEAS	WD repeat domain 26	WD repeat-containing protein 26|CUL4- and DDB1-associated WDR protein 2|GID complex subunit 7 homolog|myocardial ischemic preconditioning upregulated protein 2	NM_001115113.2	NP_001108585.2	NC_000001.11	protein-coding	REVIEWED	1	-	224385142	224434766	Reference GRCh38.p12 Primary Assembly
hsa-miR-1251-5p	NM_030939.4	1	233.3	233.3	0.178	0.21	4	5	7.11e-15	10	1	0	12	-32	-10	0	63.3	0	0	21	2498	6	17	181	192	12	12	11	read	NM_030939.4	9606	81688	C6orf62	Nbla00237|XTP12|dJ30M3.2	chromosome 6 open reading frame 62	uncharacterized protein C6orf62|HBV X-transactivated gene 12 protein|HBV X-transactivated protein 12|HBV XAg-transactivated protein 12	NM_030939.4	NP_112201.1	NC_000006.12	protein-coding	VALIDATED	6	-	24704298	24720919	Reference GRCh38.p12 Primary Assembly
hsa-miR-1251-5p	NM_032334.2	2	1148.7	600	0.000662	0.0101	1	1	6.54e-06	10	1	0	14	252	0	0	265	0	0	21	3693	8	21	3336	3349	14	14	0	read	NM_032334.2	9606	84294	UTP23	C8orf53	UTP23, small subunit processome component	rRNA-processing protein UTP23 homolog|UTP23, small subunit (SSU) processome component, homolog	NM_032334.2	NP_115710.2	NC_000008.11	protein-coding	VALIDATED	8	+	116766502	116774683	Reference GRCh38.p12 Primary Assembly
hsa-miR-1251-5p	NM_001271286.1	1	568.6	568.6	2.57e-05	0.000904	2	2	3.54e-10	12	1	0	11	252	0	0	198.6	0	0	21	3515	11	21	1041	1051	11	11	0	read	NM_001271286.1	9606	84450	ZNF512	-	zinc finger protein 512	zinc finger protein 512	NM_001271286.1	NP_001258215.1	NC_000002.12	protein-coding	REVIEWED	2	+	27582968	27623214	Reference GRCh38.p12 Primary Assembly
hsa-miR-1251-5p	NM_032664.3	1	578	578	4.44e-07	1.41e-05	2	6	0.000725	12	1	0	10	252	0	0	205	0	0	21	3549	12	21	2080	2089	10	10	0	read	NM_032664.3	9606	84750	FUT10	FUCTX	fucosyltransferase 10	alpha-(1,3)-fucosyltransferase 10|alpha (1,3) fucosyltransferase|alpha 1,3-fucosyl transferase|fuc-TX|fucT-X|fucosyltransferase X|galactoside 3-L-fucosyltransferase 10	NM_032664.3	NP_116053.3	NC_000008.11	protein-coding	VALIDATED	8	-	33308101	33473145	Reference GRCh38.p12 Primary Assembly
hsa-miR-1251-5p	NM_001321831.1	1	203.8	203.8	0.227	0.262	1	1	6.54e-06	3.5	1	1	21	16	48	0	30.8	0	0	21	1989	1	20	1217	1237	20	21	12	read	NM_001321831.1	9606	84807	NFKBID	IkappaBNS|TA-NFKBH	NFKB inhibitor delta	NF-kappa-B inhibitor delta|I-kappa-B-delta|T-cell activation NFKB-like protein|ikB-delta|ikappaBdelta|nuclear factor of kappa light polypeptide gene enhancer in B-cells inhibitor, delta	NM_001321831.1	NP_001308760.1	NC_000019.10	protein-coding	VALIDATED	19	-	35887629	35902300	Reference GRCh38.p12 Primary Assembly
hsa-miR-1251-5p	NM_032859.2	1	560.1	560.1	9.87e-07	2.69e-05	1	1	6.54e-06	10	1	0	17	244	8	0	229.1	0	0	21	5316	5	21	3748	3764	17	17	0	read	NM_032859.2	9606	84945	ABHD13	BEM46L1|C13orf6|bA153I24.2	abhydrolase domain containing 13	protein ABHD13|abhydrolase domain-containing protein 13|alpha/beta hydrolase domain-containing protein 13	NM_032859.2	NP_116248.2	NC_000013.11	protein-coding	VALIDATED	13	+	108218414	108235439	Reference GRCh38.p12 Primary Assembly
hsa-miR-1251-5p	NM_001042616.2	1	601.8	601.8	0.395	0.428	2	2	3.54e-10	11	1	0	11	252	0	0	222.8	0	0	21	1356	11	21	762	772	11	11	0	read	NM_001042616.2	9606	84992	PIGY	HPMRS6|PIG-Y	phosphatidylinositol glycan anchor biosynthesis class Y	phosphatidylinositol N-acetylglucosaminyltransferase subunit Y|phosphatidylinositol-glycan biosynthesis class Y protein	NM_001042616.2	NP_001036081.1	NC_000004.12	protein-coding	REVIEWED	4	-	88520977	88523800	Reference GRCh38.p12 Primary Assembly
hsa-miR-1251-5p	NM_001099294.1	1	703.5	703.5	0.211	0.246	2	2	3.54e-10	11.5	1	0	10	320	0	0	257.5	0	0	21	6741	12	21	3930	3939	10	10	0	read	NM_001099294.1	9606	85352	SHISAL1	KIAA1644	shisa like 1	protein shisa-like-1	NM_001099294.1	NP_001092764.1	NC_000022.11	protein-coding	VALIDATED	22	-	44243664	44331692	Reference GRCh38.p12 Primary Assembly
hsa-miR-1251-5p	NM_001329704.1	1	657.6	657.6	0.000539	0.00762	13	16	0	10	1	0	12	32	-10	0	61.6	0	0	21	1207	8	19	255	266	12	12	11	read	NM_001329704.1	9606	88745	RRP36	C6orf153|dJ20C7.4	ribosomal RNA processing 36	ribosomal RNA processing protein 36 homolog|RNA processing factor|ribosomal RNA processing 36 homolog	NM_001329704.1	NP_001316633.1	NC_000006.12	protein-coding	VALIDATED	6	+	43021601	43029598	Reference GRCh38.p12 Primary Assembly
hsa-miR-1251-5p	NM_001346789.1	2	1504.9	990.5	3.48e-09	5.68e-07	12	12	0	6.5	1	0	19	248	12	0	186.5	0	0	21	4096	2	20	414	432	19	19	0	read	NM_001346789.1	9606	90121	TSR2	DBA14|DT1P1A10|WGG1	TSR2, ribosome maturation factor	pre-rRNA-processing protein TSR2 homolog|TSR2, 20S rRNA accumulation, homolog|WGG motif containing 1	NM_001346789.1	NP_001333718.1	NC_000023.11	protein-coding	REVIEWED	X	+	54440374	54448031	Reference GRCh38.p12 Primary Assembly
hsa-miR-1251-5p	NM_152279.3	1	553.4	553.4	0.00874	0.0281	1	1	6.54e-06	12	1	0	9	320	0	0	149.4	0	0	21	6210	13	21	3463	3471	9	9	0	read	NM_152279.3	9606	92285	ZNF585B	SZFP41	zinc finger protein 585B	zinc finger protein 585B|zinc finger protein 41-like protein	NM_152279.3	NP_689492.3	NC_000019.10	protein-coding	VALIDATED	19	-	37181578	37210548	Reference GRCh38.p12 Primary Assembly
hsa-miR-1251-5p	NM_001322955.1	1	1111.6	1111.6	4.73e-13	4.17e-11	28	28	0	8.5	1	0	16	-120	-10	0	65.6	0	0	21	3027	5	20	1780	1795	16	16	11	read	NM_001322955.1	9606	92703	TMEM183A	C1orf37	transmembrane protein 183A	transmembrane protein 183A	NM_001322955.1	NP_001309884.1	NC_000001.11	protein-coding	VALIDATED	1	+	203007366	203024847	Reference GRCh38.p12 Primary Assembly
hsa-miR-1251-5p	NM_152308.2	1	755	755	3.01e-06	0.000248	5	5	0	6	1	0	20	248	28	0	219	0	0	21	1451	1	20	1082	1101	20	20	0	read	NM_152308.2	9606	116028	RMI2	BLAP18|C16orf75	RecQ mediated genome instability 2	recQ-mediated genome instability protein 2|BLM-associated protein of 18 kDa|RMI2, RecQ mediated genome instability 2, homolog	NM_152308.2	NP_689521.1	NC_000016.10	protein-coding	VALIDATED	16	+	11345437	11351762	Reference GRCh38.p12 Primary Assembly
hsa-miR-1251-5p	NR_026928.1	1	655.7	655.7	1.92e-10	1.09e-08	1	1	6.54e-06	10	1	0	11	320	0	0	239.7	0	0	21	4890	11	21	1562	1572	11	11	11	read	NR_026928.1	9606	116828	N4BP2L2-IT2	CG030	N4BPL2 intronic transcript 2	N4BPL2 intronic transcript 2 (non-protein coding)	NR_026928.1	-	NC_000013.11	ncRNA	VALIDATED	13	-	32504505	32509394	Reference GRCh38.p12 Primary Assembly
hsa-miR-1251-5p	NM_152945.3	1	604.7	604.7	0.000323	0.00818	1	1	6.54e-06	12	1	0	11	252	0	0	274.7	0	0	21	1831	11	21	769	779	11	11	0	read	NM_152945.3	9606	129831	RBM45	DRB1|RB-1	RNA binding motif protein 45	RNA-binding protein 45|developmentally regulated RNA-binding protein 1|putative RNA binding protein RB-1	NM_152945.3	NP_694453.2	NC_000002.12	protein-coding	REVIEWED	2	+	178112408	178129655	Reference GRCh38.p12 Primary Assembly
hsa-miR-1251-5p	NM_001135598.1	3	1381.2	706.5	6.02e-05	0.00218	3	3	2.18e-14	13	1	0	9	252	0	0	299.5	0	0	21	4909	13	21	1749	1757	9	9	0	read	NM_001135598.1	9606	130162	CLHC1	C2orf63	clathrin heavy chain linker domain containing 1	clathrin heavy chain linker domain-containing protein 1	NM_001135598.1	NP_001129070.1	NC_000002.12	protein-coding	VALIDATED	2	-	55172546	55232562	Reference GRCh38.p12 Primary Assembly
hsa-miR-1251-5p	NM_001039569.1	1	590.2	590.2	0.00642	0.0152	2	4	1.82e-05	6.5	1	1	19	240	28	0	195.2	0	0	21	4005	2	20	381	398	19	18	0	read	NM_001039569.1	9606	130340	AP1S3	PSORS15	adaptor related protein complex 1 subunit sigma 3	AP-1 complex subunit sigma-3|adapter-related protein complex 1 subunit sigma-1C|adaptor protein complex AP-1 sigma-1C subunit|adaptor related protein complex 1 sigma 3 subunit|adaptor-related protein complex 1 subunit sigma-1C|clathrin assembly protein complex 1 sigma-1C small chain|golgi adaptor HA1/AP1 adaptin sigma-1C subunit|sigma 1C subunit of AP-1 clathrin	NM_001039569.1	NP_001034658.1	NC_000002.12	protein-coding	REVIEWED	2	-	223755329	223837601	Reference GRCh38.p12 Primary Assembly
hsa-miR-1251-5p	NM_001130727.2	1	129.9	129.9	0.312	0.347	1	1	6.54e-06	10	1	0	12	-12	-10	0	57.9	0	0	21	5990	5	16	5428	5439	12	12	11	read	NM_001130727.2	9606	133015	PACRGL	C4orf28	parkin coregulated like	PACRG-like protein|PARK2 co-regulated like|PARK2 coregulated like	NM_001130727.2	NP_001124199.1	NC_000004.12	protein-coding	VALIDATED	4	+	20696281	20754827	Reference GRCh38.p12 Primary Assembly
hsa-miR-1251-5p	NM_152667.2	1	648.2	648.2	0.000235	0.00557	1	1	6.54e-06	6	1	1	21	312	24	0	227.2	0	0	21	3806	1	21	742	761	21	20	0	read	NM_152667.2	9606	140838	NANP	C20orf147|HDHD4|dJ694B14.3	N-acetylneuraminic acid phosphatase	N-acylneuraminate-9-phosphatase|Neu5Ac-9-Pase|haloacid dehalogenase-like hydrolase domain containing 4|haloacid dehalogenase-like hydrolase domain-containing protein 4	NM_152667.2	NP_689880.1	NC_000020.11	protein-coding	VALIDATED	20	-	25612934	25624011	Reference GRCh38.p12 Primary Assembly
hsa-miR-1251-5p	NM_020877.3	2	1033.4	547	0.0117	0.0358	1	1	6.54e-06	8.5	1	0	18	240	8	0	207	0	0	21	14955	3	20	3484	3501	18	18	0	read	NM_020877.3	9606	146754	DNAH2	DNAHC2|DNHD3	dynein axonemal heavy chain 2	dynein heavy chain 2, axonemal|axonemal beta dynein heavy chain 2|ciliary dynein heavy chain 2|dynein heavy chain domain-containing protein 3|dynein, axonemal, heavy polypeptide 2	NM_020877.3	NP_065928.2	NC_000017.11	protein-coding	VALIDATED	17	+	7717353	7833743	Reference GRCh38.p12 Primary Assembly
hsa-miR-1251-5p	NR_027301.1	1	694.3	694.3	1.22e-07	2.51e-06	2	2	3.54e-10	9.5	1	0	15	312	0	0	255.3	0	0	21	2085	7	21	1622	1636	15	15	0	read	NR_027301.1	9606	148189	LINC00662	-	long intergenic non-protein coding RNA 662	CTC-459F4.2	NR_027301.1	-	NC_000019.10	ncRNA	VALIDATED	19	-	27790492	27793939	Reference GRCh38.p12 Primary Assembly
hsa-miR-1251-5p	NM_001300850.1	1	559.3	559.3	0.00194	0.0164	1	1	6.54e-06	12	1	0	9	248	0	0	225.3	0	0	21	11129	12	20	2377	2385	9	9	0	read	NM_001300850.1	9606	149041	RC3H1	RNF198|ROQUIN	ring finger and CCCH-type domains 1	roquin-1|RING finger and C3H zinc finger protein 1|RING finger and CCCH-type zinc finger domain-containing protein 1|RING finger protein 198|probable E3 ubiquitin-protein ligase Roquin	NM_001300850.1	NP_001287779.1	NC_000001.11	protein-coding	REVIEWED	1	-	173931083	173993071	Reference GRCh38.p12 Primary Assembly
hsa-miR-1251-5p	NM_001113397.2	1	524.6	524.6	0.0152	0.0254	1	1	6.54e-06	8	1	0	16	248	0	0	179.6	0	0	21	3241	5	20	1433	1448	16	16	0	read	NM_001113397.2	9606	151126	ZNF385B	ZNF533	zinc finger protein 385B	zinc finger protein 385B|zinc finger protein 533	NM_001113397.2	NP_001106868.1	NC_000002.12	protein-coding	VALIDATED	2	-	179441981	179864549	Reference GRCh38.p12 Primary Assembly
hsa-miR-1251-5p	NM_022781.4	1	839.9	839.9	5.91e-07	2.89e-05	8	8	0	8.5	1	1	19	252	8	0	223.9	0	0	21	5101	4	21	3524	3542	18	19	0	read	NM_022781.4	9606	152006	RNF38	-	ring finger protein 38	E3 ubiquitin-protein ligase RNF38|RING-type E3 ubiquitin transferase RNF38	NM_022781.4	NP_073618.3	NC_000009.12	protein-coding	REVIEWED	9	-	36336397	36487383	Reference GRCh38.p12 Primary Assembly
hsa-miR-1251-5p	NM_152551.3	1	666	666	0.000456	0.00696	4	4	0	10	1	0	16	244	0	0	224	0	0	21	4173	6	21	3188	3203	16	16	0	read	NM_152551.3	9606	154007	SNRNP48	C6orf151|dJ336K20B.1|dJ512B11.2	small nuclear ribonucleoprotein U11/U12 subunit 48	U11/U12 small nuclear ribonucleoprotein 48 kDa protein|U11-48K|U11/U12 snRNP 48 kDa protein|U11/U12 snRNP 48K|U11/U12-48K|small nuclear ribonucleoprotein 48kDa (U11/U12)|small nuclear ribonucleoprotein, U11/U12 48KDa subunit	NM_152551.3	NP_689764.3	NC_000006.12	protein-coding	VALIDATED	6	+	7590198	7611966	Reference GRCh38.p12 Primary Assembly
hsa-miR-1251-5p	NM_133464.4	1	129.1	129.1	0.225	0.263	1	1	6.54e-06	10	1	0	12	-16	-10	0	61.1	0	0	21	3729	8	19	2573	2584	12	12	11	read	NM_133464.4	9606	158399	ZNF483	ZKSCAN16|ZSCAN48	zinc finger protein 483	zinc finger protein 483|zinc finger protein HIT-10|zinc finger protein with KRAB and SCAN domains 16	NM_133464.4	NP_597721.2	NC_000009.12	protein-coding	VALIDATED	9	+	111525158	111578116	Reference GRCh38.p12 Primary Assembly
hsa-miR-1251-5p	NM_001033559.2	1	294.9	294.9	0.0933	0.115	4	4	0	10	1	0	11	32	-10	0	58.9	0	0	21	1905	7	17	1286	1296	11	11	11	read	NM_001033559.2	9606	161582	DNAAF4	CILD25|DYX1|DYX1C1|DYXC1|EKN1|RD	dynein axonemal assembly factor 4	dynein assembly factor 4, axonemal|dyslexia susceptibility 1 candidate 1|dyslexia susceptibility 1 candidate gene 1 protein	NM_001033559.2	NP_001028731.1	NC_000015.10	protein-coding	REVIEWED	15	-	55417754	55508233	Reference GRCh38.p12 Primary Assembly
hsa-miR-1251-5p	NM_152608.3	1	1783.7	1783.7	0	0	31	40	0	12.5	1	0	10	252	0	0	254.7	0	0	21	4029	12	21	3787	3796	10	10	0	read	NM_152608.3	9606	163859	SDE2	C1orf55|dJ671D7.1	SDE2 telomere maintenance homolog	replication stress response regulator SDE2|UPF0667 protein C1orf55|protein SDE2 homolog	NM_152608.3	NP_689821.3	NC_000001.11	protein-coding	VALIDATED	1	-	225982701	225999364	Reference GRCh38.p12 Primary Assembly
hsa-miR-1251-5p	NM_001114393.2	1	543.6	543.6	0.00232	0.0244	1	1	6.54e-06	7	1	0	19	160	24	0	263.6	0	0	21	4846	2	20	839	857	19	19	0	read	NM_001114393.2	9606	167153	TENT2	APD4|GLD2|PAPD4|TUT2	terminal nucleotidyltransferase 2	poly(A) RNA polymerase GLD2|PAP associated domain containing 4|PAP-associated domain-containing protein 4|TUTase 2|hGLD-2|poly(A) RNA polymerase D4, non-canonical|terminal uridylyltransferase 2	NM_001114393.2	NP_001107865.1	NC_000005.10	protein-coding	VALIDATED	5	+	79612416	79688242	Reference GRCh38.p12 Primary Assembly
hsa-miR-1251-5p	NM_133329.5	1	584	584	0.00152	0.0135	1	1	6.54e-06	11	1	0	13	244	0	0	259	0	0	21	3854	9	21	2107	2119	13	13	0	read	NM_133329.5	9606	170850	KCNG3	KV10.1|KV6.3	potassium voltage-gated channel modifier subfamily G member 3	potassium voltage-gated channel subfamily G member 3|potassium channel, voltage gated modifier subfamily G, member 3|potassium voltage-gated channel, subfamily G, member 3|voltage-gated potassium channel 6.3|voltage-gated potassium channel Kv10.1|voltage-gated potassium channel subunit Kv10.1|voltage-gated potassium channel subunit Kv6.3|voltage-gated potassium channel subunit Kv6.4	NM_133329.5	NP_579875.1	NC_000002.12	protein-coding	REVIEWED	2	-	42442016	42494096	Reference GRCh38.p12 Primary Assembly
hsa-miR-1251-5p	NM_133474.3	1	1297.2	1297.2	2.94e-10	4.45e-08	20	22	0	7	1	1	18	160	28	0	267.2	0	0	21	4696	3	20	3570	3586	18	17	0	read	NM_133474.3	9606	170960	ZNF721	-	zinc finger protein 721	zinc finger protein 721	NM_133474.3	NP_597731.2	NC_000004.12	protein-coding	VALIDATED	4	-	439983	499170	Reference GRCh38.p12 Primary Assembly
hsa-miR-1251-5p	NM_153695.3	1	632.3	632.3	0.000808	0.008	3	3	2.18e-14	9	1	0	19	240	12	0	214.3	0	0	21	3714	2	20	1905	1923	19	19	0	read	NM_153695.3	9606	195828	ZNF367	AFF29|CDC14B|ZFF29	zinc finger protein 367	zinc finger protein 367|C2H2 zinc finger protein ZFF29|C2H2 zinc finger protein ZFF29a|CDC14 cell division cycle 14 homolog B	NM_153695.3	NP_710162.1	NC_000009.12	protein-coding	VALIDATED	9	-	96385940	96418638	Reference GRCh38.p12 Primary Assembly
hsa-miR-1251-5p	NM_001256054.2	1	541.4	541.4	0.00383	0.0302	1	1	6.54e-06	10.5	1	0	16	244	0	0	222.4	0	0	21	3356	6	21	309	324	16	16	0	read	NM_001256054.2	9606	203228	C9orf72	ALSFTD|DENNL72|FTDALS|FTDALS1	chromosome 9 open reading frame 72	guanine nucleotide exchange C9orf72|protein C9orf72	NM_001256054.2	NP_001242983.1	NC_000009.12	protein-coding	REVIEWED	9	-	27546545	27573865	Reference GRCh38.p12 Primary Assembly
hsa-miR-1251-5p	NM_001017980.3	2	1211.7	710.6	2.07e-05	0.00104	3	3	2.18e-14	9.5	1	0	18	244	16	0	292.6	0	0	21	4760	4	21	2704	2721	18	18	0	read	NM_001017980.3	9606	203547	VMA21	MEAX|XMEA	VMA21, vacuolar ATPase assembly factor	vacuolar ATPase assembly integral membrane protein VMA21|VMA21 vacuolar H+-ATPase homolog|myopathy with excessive autophagy protein	NM_001017980.3	NP_001017980.1	NC_000023.11	protein-coding	REVIEWED	X	+	151396554	151409363	Reference GRCh38.p12 Primary Assembly
hsa-miR-1251-5p	NM_001166271.2	1	665.5	665.5	0.00773	0.0245	2	2	3.54e-10	12	1	0	10	312	0	0	230.5	0	0	21	8463	12	21	6387	6396	10	10	0	read	NM_001166271.2	9606	221178	SPATA13	ARHGEF29|ASEF2	spermatogenesis associated 13	spermatogenesis-associated protein 13|APC-stimulated guanine nucleotide exchange factor 2|adenomatous polyposis coli stimulated exchange factor 2	NM_001166271.2	NP_001159743.1	NC_000013.11	protein-coding	VALIDATED	13	+	23979625	24307073	Reference GRCh38.p12 Primary Assembly
hsa-miR-1251-5p	NM_173084.2	1	643.2	643.2	1.97e-08	9.77e-07	2	2	3.54e-10	12	1	0	9	248	0	0	269.2	0	0	21	3886	12	20	3318	3326	9	9	0	read	NM_173084.2	9606	286827	TRIM59	IFT80L|MRF1|RNF104|TRIM57|TSBF1	tripartite motif containing 59	tripartite motif-containing protein 59|RING finger protein 104|tripartite motif-containing 57|tumor suppressor TSBF-1|tumor suppressor TSBF1	NM_173084.2	NP_775107.1	NC_000003.12	protein-coding	VALIDATED	3	-	160435502	160449837	Reference GRCh38.p12 Primary Assembly
hsa-miR-1251-5p	NM_001001664.2	1	648.9	648.9	0.00057	0.00571	2	2	3.54e-10	13	1	0	9	252	0	0	281.9	0	0	21	5741	13	21	3358	3366	9	9	0	read	NM_001001664.2	9606	339745	SPOPL	BTBD33	speckle type BTB/POZ protein like	speckle-type POZ protein-like|HIB homolog 2|roadkill homolog 2	NM_001001664.2	NP_001001664.1	NC_000002.12	protein-coding	VALIDATED	2	+	138501779	138573234	Reference GRCh38.p12 Primary Assembly
hsa-miR-1251-5p	NM_199290.3	1	529.1	529.1	0.00756	0.0183	1	1	6.54e-06	12.5	1	0	11	244	0	0	209.1	0	0	21	770	11	21	293	303	11	11	0	read	NM_199290.3	9606	342538	NACA2	ANAC|NACAL	nascent polypeptide associated complex subunit alpha 2	nascent polypeptide-associated complex subunit alpha-2|IgE autoantigen alpha-nascent polypeptide-associated complex|alpha-NAC protein|hom s 2.01 protein|nascent polypeptide associated complex alpha subunit 2|nascent polypeptide-associated complex, alpha polypeptide, 2	NM_199290.3	NP_954984.1	NC_000017.11	protein-coding	VALIDATED	17	-	61590432	61591201	Reference GRCh38.p12 Primary Assembly
hsa-miR-1251-5p	NM_001077397.1	1	596.2	596.2	0.000662	0.0107	3	3	2.18e-14	8.5	1	0	17	248	12	0	166.2	0	0	21	4629	4	20	513	529	17	17	0	read	NM_001077397.1	9606	359948	IRF2BP2	CVID14	interferon regulatory factor 2 binding protein 2	interferon regulatory factor 2-binding protein 2|IRF-2-binding protein 2	NM_001077397.1	NP_001070865.1	NC_000001.11	protein-coding	REVIEWED	1	-	234604268	234609524	Reference GRCh38.p12 Primary Assembly
hsa-miR-1251-5p	NM_001164664.1	1	600.5	600.5	0.00114	0.00573	3	3	2.18e-14	12	1	0	11	240	0	0	198.5	0	0	21	10724	10	20	2507	2517	11	11	0	read	NM_001164664.1	9606	375449	MAST4	-	microtubule associated serine/threonine kinase family member 4	microtubule-associated serine/threonine-protein kinase 4	NM_001164664.1	NP_001158136.1	NC_000005.10	protein-coding	REVIEWED	5	+	66596347	67169594	Reference GRCh38.p12 Primary Assembly
hsa-miR-1251-5p	NM_001012279.2	2	1010.7	518.1	0.00322	0.0194	1	1	6.54e-06	10	1	0	13	248	0	0	182.1	0	0	21	11818	8	20	7835	7847	13	13	0	read	NM_001012279.2	9606	387104	SOGA3	C6orf174|dJ403A15.3	SOGA family member 3	protein SOGA3	NM_001012279.2	NP_001012279.1	NC_000006.12	protein-coding	VALIDATED	6	-	127438405	127519354	Reference GRCh38.p12 Primary Assembly
hsa-miR-1251-5p	NM_001001683.3	1	652.1	652.1	0.00122	0.0101	2	2	3.54e-10	13	1	0	9	252	0	0	285.1	0	0	21	870	13	21	801	809	9	9	0	read	NM_001001683.3	9606	400569	MED11	HSPC296	mediator complex subunit 11	mediator of RNA polymerase II transcription subunit 11|mediator of RNA polymerase II transcription, subunit 11 homolog	NM_001001683.3	NP_001001683.1	NC_000017.11	protein-coding	VALIDATED	17	+	4731407	4733609	Reference GRCh38.p12 Primary Assembly
hsa-miR-1251-5p	NM_001099270.1	1	3678.7	3678.7	0	0	78	78	0	12	1	0	10	240	0	0	273.7	0	0	21	6577	11	20	6551	6560	10	10	0	read	NM_001099270.1	9606	403341	ZBTB34	ZNF918	zinc finger and BTB domain containing 34	zinc finger and BTB domain-containing protein 34	NM_001099270.1	NP_001092740.1	NC_000009.12	protein-coding	VALIDATED	9	+	126860664	126885877	Reference GRCh38.p12 Primary Assembly
hsa-miR-1251-5p	NM_001008529.2	1	523.5	523.5	0.00164	0.00769	1	1	6.54e-06	8.5	1	0	18	160	24	0	254.5	0	0	21	1964	3	20	1260	1277	18	18	0	read	NM_001008529.2	9606	439921	MXRA7	-	matrix remodeling associated 7	matrix-remodeling-associated protein 7|matrix-remodelling associated 7	NM_001008529.2	NP_001008529.1	NC_000017.11	protein-coding	VALIDATED	17	-	76673649	76711004	Reference GRCh38.p12 Primary Assembly
hsa-miR-1251-5p	NR_026790.1	2	1109.3	626.8	0.0772	0.0968	1	1	6.54e-06	8	1	0	21	252	4	0	289.8	0	0	21	5688	1	21	1514	1534	21	21	0	read	NR_026790.1	9606	493812	HCG11	CTA-14H9.3|bK14H9.3	HLA complex group 11	HLA complex group 11 (non-protein coding)	NR_026790.1	-	NC_000006.12	ncRNA	VALIDATED	6	+	26521705	26527392	Reference GRCh38.p12 Primary Assembly
hsa-miR-1251-5p	NR_002580.1	1	717.6	717.6	0.000124	0.000877	4	9	2.83e-08	6.5	1	0	21	312	28	0	161.6	0	0	21	130	1	21	33	53	21	21	0	read	NR_002580.1	9606	619562	SNORA3A	ACA3|SNORA3|SNORA45A	small nucleolar RNA, H/ACA box 3A	ACA3 small nucleolar RNA|ACA3 snoRNA|small nucleolar RNA, H/ACA box 3|small nucleolar RNA, H/ACA box 45A	NR_002580.1	-	NC_000011.10	snoRNA	PROVISIONAL	11	+	8684226	8684355	Reference GRCh38.p12 Primary Assembly
hsa-miR-1251-5p	NM_001039770.2	1	641.6	641.6	0.000134	0.00195	2	2	3.54e-10	5.5	1	0	20	240	36	0	215.6	0	0	21	3985	1	20	2055	2074	20	20	0	read	NM_001039770.2	9606	643853	TMPPE	-	transmembrane protein with metallophosphoesterase domain	transmembrane protein with metallophosphoesterase domain	NM_001039770.2	NP_001034859.2	NC_000003.12	protein-coding	VALIDATED	3	-	33090415	33096800	Reference GRCh38.p12 Primary Assembly
hsa-miR-1251-5p	NR_036540.1	1	650.4	650.4	7.16e-07	1.02e-05	3	3	2.18e-14	13	1	0	8	312	0	0	178.4	0	0	21	1610	14	21	441	448	8	8	0	read	NR_036540.1	9606	644242	LINC00622	-	long intergenic non-protein coding RNA 622	-	NR_036540.1	-	NC_000001.11	ncRNA	VALIDATED	1	-	119597701	119599290	Reference GRCh38.p12 Primary Assembly
hsa-miR-1251-5p	NM_001130929.1	1	530.9	530.9	0.285	0.323	1	1	6.54e-06	10.5	1	0	13	160	0	0	286.9	0	0	21	2515	8	20	706	718	13	13	0	read	NM_001130929.1	9606	647087	STMP1	C7orf73|PL-5283	short transmembrane mitochondrial protein 1	short transmembrane mitochondrial protein 1|uncharacterized protein C7orf73	NM_001130929.1	NP_001124401.1	NC_000007.14	protein-coding	VALIDATED	7	+	135662472	135676411	Reference GRCh38.p12 Primary Assembly
hsa-miR-1251-5p	NM_001271872.2	1	801.9	801.9	2.91e-06	0.000198	6	6	0	9.5	1	0	15	248	0	0	266.9	0	0	21	7096	6	20	3202	3216	15	15	0	read	NM_001271872.2	9606	653464	SRGAP2C	SRGAP2P1	SLIT-ROBO Rho GTPase activating protein 2C	SLIT-ROBO Rho GTPase-activating protein 2C|SLIT-ROBO Rho GTPase activating protein 2 pseudogene 1	NM_001271872.2	NP_001258801.1	NC_000001.11	protein-coding	REVIEWED	1	+	121184966	121392873	Reference GRCh38.p12 Primary Assembly
hsa-miR-1251-5p	NM_001190472.1	1	574.1	574.1	0.00378	0.0131	2	2	3.54e-10	8	1	0	21	244	8	0	200.1	0	0	21	1383	1	21	1085	1105	21	21	0	read	NM_001190472.1	9606	100462983	MTRNR2L3	HN3	MT-RNR2 like 3	humanin-like 3|MTRNR2-like 3|humanin-like protein 3	NM_001190472.1	NP_001177401.1	NC_000020.11	protein-coding	VALIDATED	20	-	57358439	57359821	Reference GRCh38.p12 Primary Assembly
hsa-miR-1251-5p	NM_001190487.2	1	2457.7	2457.7	0	0	49	49	0	8	1	0	21	244	8	0	203.7	0	0	21	1395	1	21	1242	1262	21	21	0	read	NM_001190487.2	9606	100463482	MTRNR2L6	HN6	MT-RNR2 like 6	humanin-like 6|MTRNR2-like 6|humanin-like protein 6	NM_001190487.2	NP_001177416.1	NC_000007.14	protein-coding	VALIDATED	7	+	142666298	142667692	Reference GRCh38.p12 Primary Assembly
hsa-miR-1251-5p	NM_001190702.1	1	2916.4	2916.4	0	0	61	64	0	8	1	0	21	244	8	0	182.4	0	0	21	1290	1	21	1258	1278	21	21	0	read	NM_001190702.1	9606	100463486	MTRNR2L8	HN8	MT-RNR2 like 8	humanin-like 8|MTRNR2-like 8|humanin-like protein 8	NM_001190702.1	NP_001177631.1	NC_000011.10	protein-coding	VALIDATED	11	-	10507886	10509175	Reference GRCh38.p12 Primary Assembly
hsa-miR-1251-5p	NM_001190708.1	1	5300.6	5300.6	0	0	120	288	0	8	1	0	21	244	8	0	206.6	0	0	21	1121	1	21	824	844	21	21	0	read	NM_001190708.1	9606	100463488	MTRNR2L10	HN10	MT-RNR2 like 10	humanin-like 10|MTRNR2-like 10|humanin-like protein 10	NM_001190708.1	NP_001177637.1	NC_000023.11	protein-coding	VALIDATED	X	-	55181390	55182510	Reference GRCh38.p12 Primary Assembly
hsa-miR-1251-5p	NR_038108.1	1	696.5	696.5	0.0523	0.0633	14	14	0	7	1	0	16	16	-10	0	63.5	0	0	21	2538	5	20	444	459	16	16	13	read	NR_038108.1	9606	100507246	SNHG16	Nbla10727|Nbla12061|ncRAN	small nucleolar RNA host gene 16	non-coding RNA expressed in aggressive neuroblastoma|small nucleolar RNA host gene 16 (non-protein coding)	NR_038108.1	-	NC_000017.11	ncRNA	VALIDATED	17	+	76557763	76565347	Reference GRCh38.p12 Primary Assembly
hsa-miR-1251-5p	NR_037639.2	1	524.4	524.4	0.12	0.14	1	1	6.54e-06	7.5	1	0	18	160	28	0	240.4	0	0	21	6486	3	20	5112	5129	18	18	0	read	NR_037639.2	9606	100527960	MROH7-TTC4	HEATR8-TTC4	MROH7-TTC4 readthrough (NMD candidate)	HEATR8-TTC4 readthrough	NR_037639.2	-	NC_000001.11	ncRNA	VALIDATED	1	+	54641739	54742656	Reference GRCh38.p12 Primary Assembly
hsa-miR-1251-5p	NR_037646.1	1	631	631	0.00023	0.00389	3	3	2.18e-14	5.5	1	1	20	240	40	0	180	0	0	21	6251	1	20	1390	1408	20	19	0	read	NR_037646.1	9606	100528016	TMX2-CTNND1	-	TMX2-CTNND1 readthrough (NMD candidate)	TMX2-CTNND1 readthrough (non-protein coding)	NR_037646.1	-	NC_000011.10	ncRNA	VALIDATED	11	+	57712522	57819179	Reference GRCh38.p12 Primary Assembly
hsa-miR-1251-5p	NR_037923.1	1	294.9	294.9	0.104	0.127	4	4	0	10	1	0	11	32	-10	0	58.9	0	0	21	4838	7	17	1173	1183	11	11	11	read	NR_037923.1	9606	100533483	DNAAF4-CCPG1	DYX1C1-CCPG1	DNAAF4-CCPG1 readthrough (NMD candidate)	DYX1C1-CCPG1 readthrough (NMD candidate)|DYX1C1-CCPG1 readthrough (non-protein coding)	NR_037923.1	-	NC_000015.10	ncRNA	VALIDATED	15	-	55355222	55498583	Reference GRCh38.p12 Primary Assembly
hsa-miR-1251-5p	NR_039678.1	1	238.7	238.7	0.00714	0.00865	1	1	6.54e-06	5.5	1	0	20	40	52	0	37.7	0	0	21	64	2	21	12	31	20	20	11	read	NR_039678.1	9606	100616226	MIR4468	-	microRNA 4468	hsa-mir-4468	NR_039678.1	-	NC_000007.14	ncRNA	PROVISIONAL	7	+	138123757	138123820	Reference GRCh38.p12 Primary Assembly
hsa-miR-1251-5p	NR_120535.1	1	601.9	601.9	0	0	1	1	6.54e-06	9.5	1	0	15	248	0	0	266.9	0	0	21	3046	6	20	2826	2840	15	15	0	read	NR_120535.1	9606	100996712	SRGAP2D	-	SLIT-ROBO Rho GTPase activating protein 2D (pseudogene)	SLIT-ROBO Rho GTPase-activating protein 2-like|SLIT-ROBO Rho GTPase-activating protein 2D	NR_120535.1	-	NC_000001.11	pseudo	VALIDATED	1	+	143972638	144069703	Reference GRCh38.p12 Primary Assembly
hsa-miR-1251-5p	NM_032906.4	1	601.8	601.8	0.395	0.428	2	2	3.54e-10	11	1	0	11	252	0	0	222.8	0	0	21	1374	11	21	762	772	11	11	0	read	NM_032906.4	9606	100996939	PYURF	PREY	PIGY upstream reading frame	protein preY, mitochondrial|PIGY upstream reading frame protein	NM_032906.4	NP_116295.1	NC_000004.12	protein-coding	REVIEWED	4	-	88520977	88523800	Reference GRCh38.p12 Primary Assembly
hsa-miR-1251-5p	NR_145740.1	1	2422.9	2422.9	0	0	48	78	0	12	1	0	11	244	0	0	218.9	0	0	21	191	11	21	35	45	11	11	0	read	NR_145740.1	9606	109616985	SNORD3J	-	small nucleolar RNA, C/D box 3J	-	NR_145740.1	-	NC_000010.11	snoRNA	PROVISIONAL	10	-	43417249	43417439	Reference GRCh38.p12 Primary Assembly
hsa-miR-1251-5p	NM_014830.2	1	1433.9	1433.9	4.09e-10	7.36e-08	29	33	0	6.5	1	0	15	152	0	0	49.9	0	0	21	6256	5	19	2880	2894	15	15	14.5	read	NM_014830.2	9606	9880	ZBTB39	ZNF922	zinc finger and BTB domain containing 39	zinc finger and BTB domain-containing protein 39	NM_014830.2	NP_055645.1	NC_000012.12	protein-coding	VALIDATED	12	-	56998832	57006512	Reference GRCh38.p12 Primary Assembly
hsa-miR-1251-5p	NM_001193416.2	1	1482.3	1482.3	1.05e-13	1.81e-11	25	25	0	13	1	0	9	252	0	0	195.3	0	0	21	4662	13	21	967	975	9	9	0	read	NM_001193416.2	9606	1654	DDX3X	CAP-Rf|DBX|DDX14|DDX3|HLP2|MRX102	DEAD-box helicase 3 X-linked	ATP-dependent RNA helicase DDX3X|DEAD (Asp-Glu-Ala-Asp) box helicase 3, X-linked|DEAD (Asp-Glu-Ala-Asp) box polypeptide 3, X-linked|DEAD box protein 3, X-chromosomal|DEAD box, X isoform|DEAD/H (Asp-Glu-Ala-Asp/His) box polypeptide 3|DEAD/H box-3|helicase-like protein 2	NM_001193416.2	NP_001180345.1	NC_000023.11	protein-coding	REVIEWED	X	+	41333307	41364471	Reference GRCh38.p12 Primary Assembly
hsa-miR-1251-5p	NM_001313858.1	1	918.1	918.1	2.91e-08	2.25e-06	16	18	0	8.5	1	0	15	152	0	0	69.1	0	0	21	2341	5	19	1902	1916	15	15	11.5	read	NM_001313858.1	9606	23204	ARL6IP1	AIP1|ARL6IP|ARMER|SPG61	ADP ribosylation factor like GTPase 6 interacting protein 1	ADP-ribosylation factor-like protein 6-interacting protein 1|ADP-ribosylation factor GTPase 6 interacting protein 1|ADP-ribosylation factor-like 6 interacting protein 1|ARL-6-interacting protein 1|aip-1|apoptotic regulator in the membrane of the endoplasmic reticulum	NM_001313858.1	NP_001300787.1	NC_000016.10	protein-coding	REVIEWED	16	-	18791666	18801677	Reference GRCh38.p12 Primary Assembly
hsa-miR-1251-5p	NM_173566.2	1	790.7	790.7	2.59e-06	9.91e-05	13	13	0	6.5	1	0	18	112	40	0	53.7	0	0	21	10844	3	20	5208	5225	18	18	12	read	NM_173566.2	9606	253143	PRR14L	C22orf30	proline rich 14 like	protein PRR14L|proline rich 14-like protein	NM_173566.2	NP_775837.2	NC_000022.11	protein-coding	VALIDATED	22	-	31681346	31750171	Reference GRCh38.p12 Primary Assembly
hsa-miR-1251-5p	NM_016026.3	1	913.2	913.2	1.13e-06	7.04e-05	10	10	0	9	1	0	16	240	0	0	221.2	0	0	21	2587	5	20	561	576	16	16	0	read	NM_016026.3	9606	51109	RDH11	ARSDR1|CGI82|HCBP12|MDT1|PSDR1|RALR1|RDJCSS|SCALD|SDR7C1	retinol dehydrogenase 11	retinol dehydrogenase 11|HCV core-binding protein HCBP12|androgen-regulated short-chain dehydrogenase/reductase 1|prostate short-chain dehydrogenase reductase 1|retinal reductase 1|retinol dehydrogenase 11 (all-trans/9-cis/11-cis)|short chain dehydrogenase/reductase family 7C, member 1	NM_016026.3	NP_057110.3	NC_000014.9	protein-coding	REVIEWED	14	-	67676799	67695792	Reference GRCh38.p12 Primary Assembly
hsa-miR-1251-5p	NM_000411.7	1	392.5	392.5	0.014	0.0414	8	8	0	9	1	0	14	-12	-10	0	35.5	0	0	21	8431	3	16	1379	1392	14	14	11	read	NM_000411.7	9606	3141	HLCS	HCS	holocarboxylase synthetase	biotin--protein ligase|biotin apo-protein ligase|biotin--[acetyl-CoA-carboxylase] ligase|biotin--[methylcrotonoyl-CoA-carboxylase] ligase|biotin--[methylmalonyl-CoA-carboxytransferase] ligase|holocarboxylase synthetase (biotin-(proprionyl-CoA-carboxylase (ATP-hydrolysing)) ligase)|holocarboxylase synthetase (biotin-(proprionyl-Coenzyme A-carboxylase (ATP-hydrolysing)) ligase)	NM_000411.7	NP_000402.3	NC_000021.9	protein-coding	REVIEWED	21	-	36748624	36990393	Reference GRCh38.p12 Primary Assembly
hsa-miR-1251-5p	NM_001321038.1	1	401.6	401.6	0.0386	0.0583	7	12	0	7.5	1	0	16	16	-10	0	51.6	0	0	21	2807	5	20	2556	2571	16	16	11.5	read	NM_001321038.1	9606	29899	GPSM2	CMCS|DFNB82|LGN|PINS	G protein signaling modulator 2	G-protein-signaling modulator 2|G-protein signalling modulator 2 (AGS3-like, C. elegans)|mosaic protein LGN	NM_001321038.1	NP_001307967.1	NC_000001.11	protein-coding	REVIEWED	1	+	108875349	108934334	Reference GRCh38.p12 Primary Assembly
hsa-miR-1251-5p	NM_001244766.1	1	381.1	381.1	0.0508	0.064	7	9	0	7.5	1	0	16	-12	-10	0	61.1	0	0	21	7091	1	16	4380	4395	16	16	11.5	read	NM_001244766.1	9606	92597	MOB1B	MATS2|MOB4A|MOBKL1A	MOB kinase activator 1B	MOB kinase activator 1B|MOB1 Mps One Binder homolog B|MOB1, Mps One Binder kinase activator-like 1A|mob1 homolog 1A|mob1A|mps one binder kinase activator-like 1A	NM_001244766.1	NP_001231695.1	NC_000004.12	protein-coding	REVIEWED	4	+	70901969	70988173	Reference GRCh38.p12 Primary Assembly
hsa-miR-1251-5p	NM_001330684.1	1	801.9	801.9	2.91e-06	0.000198	6	6	0	9.5	1	0	15	248	0	0	266.9	0	0	21	6949	6	20	3107	3121	15	15	0	read	NM_001330684.1	9606	647135	SRGAP2B	SRGAP2L|SRGAP2P2	SLIT-ROBO Rho GTPase activating protein 2B	SLIT-ROBO Rho GTPase-activating protein 2B|SLIT-ROBO Rho GTPase activating protein 2 pseudogene 2|SLIT-ROBO Rho GTPase activating protein 2B (pseudogene)	NM_001330684.1	NP_001317613.1	NC_000001.11	protein-coding	REVIEWED	1	-	144887190	145095320	Reference GRCh38.p12 Primary Assembly
hsa-miR-1251-5p	NM_001076788.1	1	329.1	329.1	0.069	0.0821	5	5	0	9.5	1	0	12	32	-10	0	51.1	0	0	21	7782	6	17	7266	7277	12	12	11.5	read	NM_001076788.1	9606	23091	ZC3H13	KIAA0853|Xio	zinc finger CCCH-type containing 13	zinc finger CCCH domain-containing protein 13	NM_001076788.1	NP_001070256.1	NC_000013.11	protein-coding	VALIDATED	13	-	45954464	46052793	Reference GRCh38.p12 Primary Assembly
hsa-miR-1251-5p	NM_020791.2	3	1709.6	726.1	3.68e-05	0.00135	5	5	0	6.5	1	0	17	248	24	0	186.1	0	0	21	12096	4	20	8955	8971	17	17	0	read	NM_020791.2	9606	57551	TAOK1	KFC-B|MAP3K16|MARKK|PSK-2|PSK2|TAO1|hKFC-B|hTAOK1	TAO kinase 1	serine/threonine-protein kinase TAO1|MARK Kinase|STE20-like kinase PSK2|kinase from chicken homolog B|microtubule affinity regulating kinase kinase|prostate-derived STE20-like kinase 2|prostate-derived sterile 20-like kinase 2|serine/threonine protein kinase TAO1 homolog|thousand and one amino acid protein 1|thousand and one amino acid protein kinase 1	NM_020791.2	NP_065842.1	NC_000017.11	protein-coding	VALIDATED	17	+	29390924	29551903	Reference GRCh38.p12 Primary Assembly
hsa-miR-1251-5p	NM_001320802.1	1	277.2	277.2	0.111	0.135	5	5	0	8.5	1	0	13	-12	-10	0	35.2	0	0	21	2327	4	16	1339	1351	13	13	12.5	read	NM_001320802.1	9606	94103	ORMDL3	-	ORMDL sphingolipid biosynthesis regulator 3	ORM1-like protein 3	NM_001320802.1	NP_001307731.1	NC_000017.11	protein-coding	VALIDATED	17	-	39921040	39927803	Reference GRCh38.p12 Primary Assembly
hsa-miR-1251-5p	NR_104589.1	1	354	354	0.00828	0.0125	5	5	0	7.5	1	0	17	32	8	0	57	0	0	21	533	1	17	298	314	17	17	11	read	NR_104589.1	9606	132299	OCIAD2	-	OCIA domain containing 2	OCIA domain-containing protein 2|ovarian cancer immunoreactive antigen domain containing 2|ovarian carcinoma immunoreactive antigen-like protein	NR_104589.1	-	NC_000004.12	protein-coding	VALIDATED	4	-	48885379	48906827	Reference GRCh38.p12 Primary Assembly
hsa-miR-1251-5p	NM_172020.4	2	313.5	241.5	0.208	0.243	4	4	0	10	1	0	11	-12	-10	0	47.5	0	0	21	5498	6	16	2631	2641	11	11	11	read	NM_172020.4	9606	9883	POM121	P145|POM121A	POM121 transmembrane nucleoporin	nuclear envelope pore membrane protein POM 121|POM121 membrane glycoprotein|nuclear envelope pore membrane protein POM 121A|nuclear pore membrane protein 121 kDa|nucleoporin Nup121	NM_172020.4	NP_742017.1	NC_000007.14	protein-coding	REVIEWED	7	+	72879334	72951439	Reference GRCh38.p12 Primary Assembly
hsa-miR-1251-5p	NM_001329434.1	1	102.1	102.1	0.43	0.462	3	3	2.18e-14	8	1	0	15	-96	-10	0	23.1	0	0	21	6297	3	17	39	53	15	15	12	read	NM_001329434.1	9606	23165	NUP205	C7orf14|NPHS13	nucleoporin 205	nuclear pore complex protein Nup205|205 kDa nucleoporin|nucleoporin Nup205	NM_001329434.1	NP_001316363.1	NC_000007.14	protein-coding	REVIEWED	7	+	135557913	135648752	Reference GRCh38.p12 Primary Assembly
hsa-miR-1251-5p	NM_080725.2	1	377.9	377.9	0.0465	0.0659	3	3	2.18e-14	9	1	0	12	152	0	0	45.9	0	0	21	2704	8	19	1508	1519	12	12	12	read	NM_080725.2	9606	140809	SRXN1	C20orf139|Npn3|SRX|SRX1	sulfiredoxin 1	sulfiredoxin-1	NM_080725.2	NP_542763.1	NC_000020.11	protein-coding	VALIDATED	20	-	646614	653369	Reference GRCh38.p12 Primary Assembly
hsa-miR-1251-5p	NM_001083314.3	1	299.3	299.3	0.16	0.189	2	2	3.54e-10	7	1	0	20	0	124	0	34.3	0	0	21	2408	1	20	1485	1504	20	20	11	read	NM_001083314.3	9606	5119	CHMP1A	CHMP1|PCH8|PCOLN3|PRSM1|VPS46-1|VPS46A	charged multivesicular body protein 1A	charged multivesicular body protein 1a|charged multivesicular body protein 1/chromatin modifying protein 1|chromatin modifying protein 1A|procollagen (type III) N-endopeptidase|protease, metallo, 1, 33kD|vacuolar protein sorting-associated protein 46-1	NM_001083314.3	NP_001076783.1	NC_000016.10	protein-coding	REVIEWED	16	-	89644430	89657784	Reference GRCh38.p12 Primary Assembly
hsa-miR-1251-5p	NM_014614.2	1	323	323	0.0594	0.0788	2	2	3.54e-10	5	1	0	21	0	124	0	50	0	0	21	7101	1	21	4970	4990	21	21	12	read	NM_014614.2	9606	23198	PSME4	PA200	proteasome activator subunit 4	proteasome activator complex subunit 4|proteasome (prosome, macropain) activator subunit 4|proteasome activator 200 kDa|proteasome activator PA200	NM_014614.2	NP_055429.2	NC_000002.12	protein-coding	VALIDATED	2	-	53864066	53970839	Reference GRCh38.p12 Primary Assembly
hsa-miR-1251-5p	NM_015226.2	1	205	205	0.21	0.245	2	2	3.54e-10	6	1	0	18	-48	36	0	63	0	0	21	6891	3	20	3841	3858	18	18	12.5	read	NM_015226.2	9606	23274	CLEC16A	Gop-1|KIAA0350	C-type lectin domain containing 16A	protein CLEC16A|C-type lectin domain family 16 member A	NM_015226.2	NP_056041.1	NC_000016.10	protein-coding	REVIEWED	16	+	10944487	11193271	Reference GRCh38.p12 Primary Assembly
hsa-miR-1251-5p	NM_014182.4	1	171.3	171.3	0.282	0.32	2	2	3.54e-10	7	1	0	18	-72	52	0	50.3	0	0	21	1361	2	19	529	546	18	18	11	read	NM_014182.4	9606	29095	ORMDL2	HSPC160|MST095|MSTP095|adoplin-2	ORMDL sphingolipid biosynthesis regulator 2	ORM1-like protein 2|expressed in normal aorta	NM_014182.4	NP_054901.1	NC_000012.12	protein-coding	VALIDATED	12	+	55818021	55821174	Reference GRCh38.p12 Primary Assembly
hsa-miR-1251-5p	NM_024830.4	1	229.8	229.8	0.253	0.292	2	2	3.54e-10	7.5	1	0	14	32	-10	0	59.8	0	0	21	3984	4	17	3455	3468	14	14	13.5	read	NM_024830.4	9606	79888	LPCAT1	AGPAT10|AGPAT9|AYTL2|LPCAT-1|PFAAP3|lpcat|lysoPAFAT	lysophosphatidylcholine acyltransferase 1	lysophosphatidylcholine acyltransferase 1|1-acylglycerophosphocholine O-acyltransferase|1-alkylglycerophosphocholine O-acetyltransferase|LPC acyltransferase 1|acetyl-CoA:lyso-PAF acetyltransferase|acetyl-CoA:lyso-platelet-activating factor acetyltransferase|acyltransferase-like 2|lyso-PAF acetyltransferase|lysoPC acyltransferase 1|phosphonoformate immuno-associated protein 3	NM_024830.4	NP_079106.3	NC_000005.10	protein-coding	REVIEWED	5	-	1461422	1523976	Reference GRCh38.p12 Primary Assembly
hsa-miR-1251-5p	NM_004326.3	1	274.6	274.6	0.0325	0.0485	1	1	6.54e-06	6.5	1	0	17	0	116	0	52.6	0	0	21	6192	5	21	5777	5793	17	17	12.5	read	NM_004326.3	9606	607	BCL9	LGS	B cell CLL/lymphoma 9	B-cell CLL/lymphoma 9 protein|B-cell lymphoma 9 protein|bcl-9|protein legless homolog	NM_004326.3	NP_004317.2	NC_000001.11	protein-coding	REVIEWED	1	+	147541500	147626218	Reference GRCh38.p12 Primary Assembly
hsa-miR-1251-5p	NM_000819.4	1	554.8	554.8	0.0101	0.0267	1	1	6.54e-06	8	1	0	21	244	8	0	222.8	0	0	21	3376	1	21	2700	2720	21	21	0	read	NM_000819.4	9606	2618	GART	AIRS|GARS|GARTF|PAIS|PGFT|PRGS	phosphoribosylglycinamide formyltransferase, phosphoribosylglycinamide synthetase, phosphoribosylaminoimidazole synthetase	trifunctional purine biosynthetic protein adenosine-3|GAR transformylase|GARS-AIRS-GART|glycinamide ribonucleotide formyltransferase|glycinamide ribonucleotide synthetase-aminoimidazole ribonucleotide synthetase-glycinamide ribonucleotide transformylase	NM_000819.4	NP_000810.1	NC_000021.9	protein-coding	REVIEWED	21	-	33503930	33542891	Reference GRCh38.p12 Primary Assembly
hsa-miR-1251-5p	NM_007126.4	1	211.7	211.7	0.196	0.231	1	1	6.54e-06	6	1	0	19	8	52	0	45.7	0	0	21	3859	2	20	2686	2704	19	19	11	read	NM_007126.4	9606	7415	VCP	CDC48|TERA|p97	valosin containing protein	transitional endoplasmic reticulum ATPase|15S Mg(2+)-ATPase p97 subunit|TER ATPase	NM_007126.4	NP_009057.1	NC_000009.12	protein-coding	REVIEWED	9	-	35056063	35072741	Reference GRCh38.p12 Primary Assembly
hsa-miR-1251-5p	NM_001277226.1	1	116.1	116.1	0.332	0.373	1	1	6.54e-06	8.5	1	0	14	-12	-10	0	37.1	0	0	21	4553	3	16	2096	2109	14	14	11.5	read	NM_001277226.1	9606	8549	LGR5	FEX|GPR49|GPR67|GRP49|HG38	leucine rich repeat containing G protein-coupled receptor 5	leucine-rich repeat-containing G-protein coupled receptor 5|G-protein coupled receptor 49|G-protein coupled receptor 67|G-protein coupled receptor HG38|orphan G protein-coupled receptor HG38	NM_001277226.1	NP_001264155.1	NC_000012.12	protein-coding	REVIEWED	12	+	71439769	71586309	Reference GRCh38.p12 Primary Assembly
hsa-miR-1251-5p	NM_003680.3	1	240	240	0.168	0.199	1	1	6.54e-06	6.5	1	0	16	80	-10	0	57	0	0	21	3117	5	20	2626	2641	16	16	12.5	read	NM_003680.3	9606	8565	YARS	CMTDIC|TYRRS|YRS|YTS	tyrosyl-tRNA synthetase	tyrosine--tRNA ligase, cytoplasmic|tyrosine tRNA ligase 1, cytoplasmic|tyrosyl--tRNA ligase|tyrosyl-tRNA synthetase, cytoplasmic	NM_003680.3	NP_003671.1	NC_000001.11	protein-coding	REVIEWED	1	-	32775237	32818031	Reference GRCh38.p12 Primary Assembly
hsa-miR-1251-5p	NM_001190987.2	1	152.8	152.8	0.418	0.452	1	1	6.54e-06	6.5	1	0	18	-68	52	0	62.8	0	0	21	3829	1	18	2229	2246	18	18	11	read	NM_001190987.2	9606	9295	SRSF11	NET2|SFRS11|dJ677H15.2|p54	serine and arginine rich splicing factor 11	serine/arginine-rich splicing factor 11|SR splicing factor 11|arginine-rich 54 kDa nuclear protein|splicing factor p54|splicing factor, arginine/serine-rich 11	NM_001190987.2	NP_001177916.1	NC_000001.11	protein-coding	REVIEWED	1	+	70205681	70253051	Reference GRCh38.p12 Primary Assembly
hsa-miR-1251-5p	NM_014660.3	1	124.5	124.5	0.353	0.393	1	2	0.00175	8	1	0	13	-12	-10	0	38.5	0	0	21	8370	4	16	485	497	13	13	13	read	NM_014660.3	9606	9678	PHF14	-	PHD finger protein 14	PHD finger protein 14	NM_014660.3	NP_055475.2	NC_000007.14	protein-coding	VALIDATED	7	+	10973871	11188564	Reference GRCh38.p12 Primary Assembly
hsa-miR-1251-5p	NM_001301128.1	1	238.8	238.8	0.303	0.342	1	1	6.54e-06	5	1	0	20	24	52	0	49.8	0	0	21	6845	1	20	4799	4818	20	20	12	read	NM_001301128.1	9606	9863	MAGI2	ACVRIP1|AIP-1|AIP1|ARIP1|MAGI-2|SSCAM	membrane associated guanylate kinase, WW and PDZ domain containing 2	membrane-associated guanylate kinase, WW and PDZ domain-containing protein 2|activin receptor interacting protein 1|atrophin-1-interacting protein 1|atrophin-1-interacting protein A|membrane-associated guanylate kinase inverted 2	NM_001301128.1	NP_001288057.1	NC_000007.14	protein-coding	REVIEWED	7	-	78017054	79453573	Reference GRCh38.p12 Primary Assembly
hsa-miR-1251-5p	NM_001291424.1	1	572	572	0.00263	0.014	1	1	6.54e-06	13	1	0	8	248	0	0	244	0	0	21	4500	13	20	4241	4248	8	8	0	read	NM_001291424.1	9606	10019	SH2B3	IDDM20|LNK	SH2B adaptor protein 3	SH2B adapter protein 3|lymphocyte-specific adapter protein Lnk|signal transduction protein Lnk	NM_001291424.1	NP_001278353.1	NC_000012.12	protein-coding	REVIEWED	12	+	111405106	111451622	Reference GRCh38.p12 Primary Assembly
hsa-miR-1251-5p	NM_015172.3	2	1026.6	530.4	0.00478	0.0178	1	1	6.54e-06	12	1	0	9	248	0	0	196.4	0	0	21	10394	12	20	4510	4518	9	9	0	read	NM_015172.3	9606	23215	PRRC2C	BAT2-iso|BAT2D1|BAT2L2|XTP2	proline rich coiled-coil 2C	protein PRRC2C|BAT2 domain containing 1|BAT2 domain-containing protein 1|HBV X-transactivated gene 2 protein|HBV XAg-transactivated protein 2|HBxAg transactivated protein 2|HLA-B-associated transcript 2-like 2|proline-rich and coiled-coil-containing protein 2C|protein BAT2-like 2	NM_015172.3	NP_055987.2	NC_000001.11	protein-coding	VALIDATED	1	+	171485495	171593510	Reference GRCh38.p12 Primary Assembly
hsa-miR-1251-5p	NM_015474.3	1	587.9	587.9	0.00172	0.0223	1	1	6.54e-06	9.5	1	0	18	240	12	0	255.9	0	0	21	3189	3	20	1240	1257	18	18	0	read	NM_015474.3	9606	25939	SAMHD1	CHBL2|DCIP|HDDC1|MOP-5|SBBI88	SAM and HD domain containing deoxynucleoside triphosphate triphosphohydrolase 1	deoxynucleoside triphosphate triphosphohydrolase SAMHD1|SAM domain and HD domain 1|SAM domain and HD domain-containing protein 1|dNTPase|dendritic cell-derived IFNG-induced protein|monocyte protein 5	NM_015474.3	NP_056289.2	NC_000020.11	protein-coding	REVIEWED	20	-	36890881	36951842	Reference GRCh38.p12 Primary Assembly
hsa-miR-1251-5p	NM_016353.4	1	574.7	574.7	0.000606	0.00476	1	1	6.54e-06	9.5	1	0	17	244	16	0	233.7	0	0	21	4012	5	21	3379	3395	17	17	0	read	NM_016353.4	9606	51201	ZDHHC2	DHHC2|ZNF372	zinc finger DHHC-type containing 2	palmitoyltransferase ZDHHC2|DHHC-2|ream|rec|reduced expression associated with metastasis protein|reduced expression in cancer protein|testis tissue sperm-binding protein Li 56e|zinc finger DHHC domain-containing protein 2|zinc finger protein 372|zinc finger, DHHC domain containing 2	NM_016353.4	NP_057437.1	NC_000008.11	protein-coding	VALIDATED	8	+	17155999	17230705	Reference GRCh38.p12 Primary Assembly
hsa-miR-1251-5p	NM_001314014.1	1	329.5	329.5	0.0488	0.0677	1	3	0.0122	8	1	0	14	168	0	0	60.5	0	0	21	5581	8	21	2514	2527	14	14	12	read	NM_001314014.1	9606	57645	POGK	BASS2|KRBOX2|LST003	pogo transposable element derived with KRAB domain	pogo transposable element with KRAB domain|KRAB box domain containing 2	NM_001314014.1	NP_001300943.1	NC_000001.11	protein-coding	REVIEWED	1	+	166839403	166856343	Reference GRCh38.p12 Primary Assembly
hsa-miR-1251-5p	NM_080677.2	1	169.7	169.7	0.288	0.326	1	1	6.54e-06	9.5	1	0	12	32	-10	0	51.7	0	0	21	1522	6	17	457	468	12	12	11.5	read	NM_080677.2	9606	140735	DYNLL2	DNCL1B|Dlc2|RSPH22	dynein light chain LC8-type 2	dynein light chain 2, cytoplasmic|8 kDa dynein light chain b|DLC8b|radial spoke 22 homolog	NM_080677.2	NP_542408.1	NC_000017.11	protein-coding	VALIDATED	17	+	58083418	58090256	Reference GRCh38.p12 Primary Assembly
hsa-miR-1301-3p	NM_000019.3	1	1560.8	1560.8	7.85e-13	1.45e-10	27	27	0	9.5	1	1	22	160	40	0	233.8	0	0	24	2149	3	23	1054	1075	21	22	0	read	NM_000019.3	9606	38	ACAT1	ACAT|MAT|T2|THIL	acetyl-CoA acetyltransferase 1	acetyl-CoA acetyltransferase, mitochondrial|acetoacetyl Coenzyme A thiolase|acetoacetyl-CoA thiolase|acetyl-Coenzyme A acetyltransferase 1|mitochondrial acetoacetyl-CoA thiolase|testicular tissue protein Li 198	NM_000019.3	NP_000010.1	NC_000011.10	protein-coding	REVIEWED	11	+	108116704	108148821	Reference GRCh38.p12 Primary Assembly
hsa-miR-1301-3p	NM_001303253.1	1	543.5	543.5	0.0135	0.0302	1	1	6.54e-06	16	1	0	9	252	0	0	212.5	0	0	24	1723	16	24	1229	1237	9	9	0	read	NM_001303253.1	9606	39	ACAT2	-	acetyl-CoA acetyltransferase 2	acetyl-CoA acetyltransferase, cytosolic|acetoacetyl Coenzyme A thiolase|acetyl-CoA transferase-like protein|cytosolic acetoacetyl-CoA thiolase	NM_001303253.1	NP_001290182.1	NC_000006.12	protein-coding	REVIEWED	6	+	159761956	159779111	Reference GRCh38.p12 Primary Assembly
hsa-miR-1301-3p	NM_001098.2	1	571.2	571.2	0.000713	0.00477	2	2	3.54e-10	12	1	0	16	240	0	0	198.2	0	0	24	2744	8	23	1163	1178	16	16	0	read	NM_001098.2	9606	50	ACO2	ACONM|HEL-S-284|ICRD|OCA8|OPA9	aconitase 2	aconitate hydratase, mitochondrial|aconitase 2, mitochondrial|citrate hydro-lyase|epididymis secretory sperm binding protein Li 284|mitochondrial aconitase	NM_001098.2	NP_001089.1	NC_000022.11	protein-coding	REVIEWED	22	+	41468755	41528988	Reference GRCh38.p12 Primary Assembly
hsa-miR-1301-3p	NM_001618.3	1	1834.8	1834.8	0	0	34	34	0	16.5	1	0	8	244	0	0	192.8	0	0	24	4001	17	24	1883	1890	8	8	0	read	NM_001618.3	9606	142	PARP1	ADPRT|ADPRT 1|ADPRT1|ARTD1|PARP|PARP-1|PPOL|pADPRT-1	poly(ADP-ribose) polymerase 1	poly [ADP-ribose] polymerase 1|ADP-ribosyltransferase (NAD+; poly (ADP-ribose) polymerase)|ADP-ribosyltransferase NAD(+)|ADP-ribosyltransferase diphtheria toxin-like 1|NAD(+) ADP-ribosyltransferase 1|poly (ADP-ribose) polymerase family, member 1|poly(ADP-ribose) synthetase|poly(ADP-ribosyl)transferase|poly[ADP-ribose] synthase 1	NM_001618.3	NP_001609.2	NC_000001.11	protein-coding	REVIEWED	1	-	226360690	226408099	Reference GRCh38.p12 Primary Assembly
hsa-miR-1301-3p	NM_001243283.1	1	573.8	573.8	0.0102	0.0341	1	1	6.54e-06	10	1	0	22	152	28	0	304.8	0	0	24	2075	2	23	1494	1515	22	22	0	read	NM_001243283.1	9606	214	ALCAM	CD166|MEMD	activated leukocyte cell adhesion molecule	CD166 antigen	NM_001243283.1	NP_001230212.1	NC_000003.12	protein-coding	REVIEWED	3	+	105366712	105576912	Reference GRCh38.p12 Primary Assembly
hsa-miR-1301-3p	NM_001635.3	1	670.3	670.3	0.00542	0.0206	3	3	2.18e-14	11	1	0	20	252	8	0	244.3	0	0	24	3426	5	24	2753	2772	20	20	0	read	NM_001635.3	9606	273	AMPH	AMPH1	amphiphysin	amphiphysin|amphiphysin (Stiff-Mann syndrome with breast cancer 128kD autoantigen)|amphiphysin I	NM_001635.3	NP_001626.1	NC_000007.14	protein-coding	REVIEWED	7	-	38383693	38631566	Reference GRCh38.p12 Primary Assembly
hsa-miR-1301-3p	NM_001154.3	1	596	596	0.000908	0.0116	2	4	1.82e-05	16.5	1	0	8	240	0	0	238	0	0	24	1624	16	23	1194	1201	8	8	0	read	NM_001154.3	9606	308	ANXA5	ANX5|ENX2|HEL-S-7|PP4|RPRGL3	annexin A5	annexin A5|CBP-I|PAP-I|VAC-alpha|anchorin CII|annexin V|annexin-5|calphobindin I|endonexin II|epididymis secretory protein Li 7|lipocortin V|placental anticoagulant protein 4|placental anticoagulant protein I|thromboplastin inhibitor|vascular anticoagulant-alpha	NM_001154.3	NP_001145.1	NC_000004.12	protein-coding	REVIEWED	4	-	121667996	121696993	Reference GRCh38.p12 Primary Assembly
hsa-miR-1301-3p	NM_001166050.1	2	1116.4	610.4	0.000998	0.00695	1	1	6.54e-06	16.5	1	0	8	240	0	0	292.4	0	0	24	9001	16	23	6684	6691	8	8	0	read	NM_001166050.1	9606	323	APBB2	FE65L|FE65L1	amyloid beta precursor protein binding family B member 2	amyloid-beta A4 precursor protein-binding family B member 2|Fe65-like 1|protein Fe65-like 1	NM_001166050.1	NP_001159522.1	NC_000004.12	protein-coding	REVIEWED	4	-	40810026	41216713	Reference GRCh38.p12 Primary Assembly
hsa-miR-1301-3p	NM_001313941.1	1	898.5	898.5	0.000565	0.00681	9	10	0	9.5	1	0	19	320	8	0	147.5	0	0	24	2038	6	24	1311	1329	19	19	0	read	NM_001313941.1	9606	387	RHOA	ARH12|ARHA|RHO12|RHOH12	ras homolog family member A	transforming protein RhoA|Aplysia ras-related homolog 12|oncogene RHO H12|small GTP binding protein RhoA	NM_001313941.1	NP_001300870.1	NC_000003.12	protein-coding	REVIEWED	3	-	49359135	49412096	Reference GRCh38.p12 Primary Assembly
hsa-miR-1301-3p	NM_001254738.1	1	586.9	586.9	0.000468	0.00749	2	2	3.54e-10	7	1	0	23	252	24	0	155.9	0	0	24	2807	2	24	663	685	23	23	0	read	NM_001254738.1	9606	390	RND3	ARHE|Rho8|RhoE|memB	Rho family GTPase 3	rho-related GTP-binding protein RhoE|protein MemB|ras homolog gene family, member E|rho-related GTP-binding protein Rho8|small GTP binding protein Rho8	NM_001254738.1	NP_001241667.1	NC_000002.12	protein-coding	VALIDATED	2	-	150468192	150487694	Reference GRCh38.p12 Primary Assembly
hsa-miR-1301-3p	NM_001030055.1	1	520.7	520.7	0.0269	0.0421	1	1	6.54e-06	13.5	1	0	12	248	0	0	179.7	0	0	24	9604	12	23	667	678	12	12	0	read	NM_001030055.1	9606	394	ARHGAP5	GFI2|RhoGAP5|p190-B|p190BRhoGAP	Rho GTPase activating protein 5	rho GTPase-activating protein 5|growth factor independent 2|p100 RasGAP-associated p105 protein|p105 RhoGAP|rho-type GTPase-activating protein 5	NM_001030055.1	NP_001025226.1	NC_000014.9	protein-coding	REVIEWED	14	+	32072587	32159727	Reference GRCh38.p12 Primary Assembly
hsa-miR-1301-3p	NM_004311.3	2	1071.6	580.5	0.00827	0.0239	1	1	6.54e-06	10.5	1	0	19	244	20	0	220.5	0	0	24	3891	6	24	2511	2529	19	19	0	read	NM_004311.3	9606	403	ARL3	ARFL3	ADP ribosylation factor like GTPase 3	ADP-ribosylation factor-like protein 3|ADP-ribosylation factor-like 3|ARF-like 3	NM_004311.3	NP_004302.1	NC_000010.11	protein-coding	REVIEWED	10	-	102673726	102714432	Reference GRCh38.p12 Primary Assembly
hsa-miR-1301-3p	NM_001042681.1	1	744.8	744.8	0.000639	0.00789	4	5	7.11e-15	15	1	0	10	312	0	0	229.8	0	0	24	8022	15	24	5401	5410	10	10	0	read	NM_001042681.1	9606	473	RERE	ARG|ARP|ATN1L|DNB1|NEDBEH	arginine-glutamic acid dipeptide repeats	arginine-glutamic acid dipeptide repeats protein|arginine-glutamic acid dipeptide (RE) repeats|atrophin 2|atrophin-1 like protein|atrophin-1 related protein	NM_001042681.1	NP_001036146.1	NC_000001.11	protein-coding	REVIEWED	1	-	8352403	8826225	Reference GRCh38.p12 Primary Assembly
hsa-miR-1301-3p	NM_001679.3	1	624.7	624.7	0.00324	0.0212	1	1	6.54e-06	15.5	1	0	9	312	0	0	230.7	0	0	24	1897	16	24	1469	1477	9	9	0	read	NM_001679.3	9606	483	ATP1B3	ATPB-3|CD298	ATPase Na+/K+ transporting subunit beta 3	sodium/potassium-transporting ATPase subunit beta-3|ATPase, Na+/K+ transporting, beta 3 polypeptide|Na, K-ATPase beta-3 polypeptide|sodium pump subunit beta-3|sodium-potassium ATPase subunit beta 3 (non-catalytic)|sodium/potassium-dependent ATPase subunit beta-3|sodium/potassium-transporting ATPase beta-3 chain	NM_001679.3	NP_001670.1	NC_000003.12	protein-coding	REVIEWED	3	+	141876591	141926547	Reference GRCh38.p12 Primary Assembly
hsa-miR-1301-3p	NM_001001323.1	2	1468.9	926.4	0.000364	0.00702	10	12	0	16.5	1	0	8	240	0	0	248.4	0	0	24	6950	16	23	4022	4029	8	8	0	read	NM_001001323.1	9606	490	ATP2B1	PMCA1|PMCA1kb	ATPase plasma membrane Ca2+ transporting 1	plasma membrane calcium-transporting ATPase 1|ATPase, Ca++ transporting, plasma membrane 1|plasma membrane calcium pump	NM_001001323.1	NP_001001323.1	NC_000012.12	protein-coding	REVIEWED	12	-	89588048	89709352	Reference GRCh38.p12 Primary Assembly
hsa-miR-1301-3p	NM_001693.3	1	541.9	541.9	0.00125	0.00842	1	1	6.54e-06	13	1	0	12	248	0	0	198.9	0	0	24	3054	12	23	1354	1365	12	12	0	read	NM_001693.3	9606	526	ATP6V1B2	ATP6B1B2|ATP6B2|DOOD|HO57|VATB|VPP3|Vma2|ZLS2	ATPase H+ transporting V1 subunit B2	V-type proton ATPase subunit B, brain isoform|ATPase, H+ transporting, lysosomal 56/58kDa, V1 subunit B2|H+ transporting two-sector ATPase|V-ATPase B2 subunit|V-ATPase subunit B 2|endomembrane proton pump 58 kDa subunit|testicular secretory protein Li 65|vacuolar H+-ATPase 56,000 subunit|vacuolar proton pump subunit B 2	NM_001693.3	NP_001684.2	NC_000008.11	protein-coding	REVIEWED	8	+	20197192	20226851	Reference GRCh38.p12 Primary Assembly
hsa-miR-1301-3p	NM_001184.3	1	576	576	0.00247	0.0238	1	1	6.54e-06	12.5	1	0	15	320	0	0	165	0	0	24	8258	10	24	5620	5634	15	15	0	read	NM_001184.3	9606	545	ATR	FCTCS|FRP1|MEC1|SCKL|SCKL1	ATR serine/threonine kinase	serine/threonine-protein kinase ATR|FRAP-related protein-1|MEC1, mitosis entry checkpoint 1, homolog|ataxia telangiectasia and Rad3-related protein	NM_001184.3	NP_001175.2	NC_000003.12	protein-coding	REVIEWED	3	-	142449234	142578825	Reference GRCh38.p12 Primary Assembly
hsa-miR-1301-3p	NM_001164773.1	1	1432.2	1432.2	9.79e-14	1.79e-11	21	25	0	11.5	1	0	20	244	24	0	280.2	0	0	24	1340	5	24	1275	1294	20	20	0	read	NM_001164773.1	9606	587	BCAT2	BCAM|BCATM|BCT2|PP18	branched chain amino acid transaminase 2	branched-chain-amino-acid aminotransferase, mitochondrial|branched chain amino-acid transaminase 2, mitochondrial|branched chain aminotransferase 2, mitochondrial|placental protein 18	NM_001164773.1	NP_001158245.1	NC_000019.10	protein-coding	REVIEWED	19	-	48795061	48811062	Reference GRCh38.p12 Primary Assembly
hsa-miR-1301-3p	NM_004326.3	2	1160.3	623.8	0.00439	0.018	1	1	6.54e-06	8.5	1	0	20	320	8	0	184.8	0	0	24	6192	5	24	5773	5792	20	20	11	read	NM_004326.3	9606	607	BCL9	LGS	B cell CLL/lymphoma 9	B-cell CLL/lymphoma 9 protein|B-cell lymphoma 9 protein|bcl-9|protein legless homolog	NM_004326.3	NP_004317.2	NC_000001.11	protein-coding	REVIEWED	1	+	147541500	147626218	Reference GRCh38.p12 Primary Assembly
hsa-miR-1301-3p	NM_001143805.1	1	608.4	608.4	0.00332	0.0182	2	4	1.82e-05	11.5	1	0	18	244	16	0	219.4	0	0	24	3827	7	24	501	518	18	18	0	read	NM_001143805.1	9606	627	BDNF	ANON2|BULN2	brain derived neurotrophic factor	brain-derived neurotrophic factor|abrineurin|neurotrophin	NM_001143805.1	NP_001137277.1	NC_000011.10	protein-coding	REVIEWED	11	-	27654892	27722057	Reference GRCh38.p12 Primary Assembly
hsa-miR-1301-3p	NM_001330491.1	1	852.1	852.1	5.32e-05	0.00197	8	8	0	16.5	1	0	8	240	0	0	254.1	0	0	24	3424	16	23	1523	1530	8	8	0	read	NM_001330491.1	9606	665	BNIP3L	BNIP3a|NIX	BCL2 interacting protein 3 like	BCL2/adenovirus E1B 19 kDa protein-interacting protein 3-like|BCL2/adenovirus E1B 19 kDa protein-interacting protein 3A|BCL2/adenovirus E1B 19-kd protein-interacting protein 3a|BCL2/adenovirus E1B 19kDa interacting protein 3 like|NIP-3-like protein X|NIP3-like protein X|NIP3L|adenovirus E1B19k-binding protein B5	NM_001330491.1	NP_001317420.1	NC_000008.11	protein-coding	REVIEWED	8	+	26383006	26413128	Reference GRCh38.p12 Primary Assembly
hsa-miR-1301-3p	NM_001278616.1	1	1673.3	1673.3	3.77e-15	7.17e-13	29	29	0	8.5	1	0	20	244	12	0	187.3	0	0	24	3576	5	24	3013	3032	20	20	0	read	NM_001278616.1	9606	699	BUB1	BUB1A|BUB1L|hBUB1	BUB1 mitotic checkpoint serine/threonine kinase	mitotic checkpoint serine/threonine-protein kinase BUB1|BUB1 budding uninhibited by benzimidazoles 1 homolog|budding uninhibited by benzimidazoles 1 homolog|mitotic spindle checkpoint kinase|putative serine/threonine-protein kinase	NM_001278616.1	NP_001265545.1	NC_000002.12	protein-coding	REVIEWED	2	-	110637697	110678106	Reference GRCh38.p12 Primary Assembly
hsa-miR-1301-3p	NM_001146068.1	1	581.3	581.3	0.00823	0.0247	2	2	3.54e-10	8	1	0	24	244	24	0	172.3	0	0	24	3270	1	24	1641	1664	24	24	0	read	NM_001146068.1	9606	824	CAPN2	CANP2|CANPL2|CANPml|mCANP	calpain 2	calpain-2 catalytic subunit|CANP 2|M-calpain|calcium-activated neutral proteinase 2|calpain 2, (m/II) large subunit|calpain 2, large [catalytic] subunit|calpain 2, large subunit|calpain M-type|calpain, large polypeptide L2|millimolar-calpain	NM_001146068.1	NP_001139540.1	NC_000001.11	protein-coding	REVIEWED	1	+	223701592	223776017	Reference GRCh38.p12 Primary Assembly
hsa-miR-1301-3p	NM_006136.2	1	599	599	0.000912	0.00327	1	1	6.54e-06	15.5	1	0	10	244	0	0	274	0	0	24	2373	15	24	800	809	10	10	0	read	NM_006136.2	9606	830	CAPZA2	CAPPA2|CAPZ	capping actin protein of muscle Z-line subunit alpha 2	F-actin-capping protein subunit alpha-2|F-actin capping protein alpha-2 subunit|capZ alpha-2|capping actin protein of muscle Z-line alpha subunit 2|capping protein (actin filament) muscle Z-line, alpha 2	NM_006136.2	NP_006127.1	NC_000007.14	protein-coding	REVIEWED	7	+	116862508	116919260	Reference GRCh38.p12 Primary Assembly
hsa-miR-1301-3p	NM_001198625.1	1	658.4	658.4	0.00499	0.0328	1	1	6.54e-06	6	1	0	23	320	16	0	206.4	0	0	24	7769	2	24	5430	5452	23	23	0	read	NM_001198625.1	9606	862	RUNX1T1	AML1-MTG8|AML1T1|CBFA2T1|CDR|ETO|MTG8|ZMYND2	RUNX1 translocation partner 1	protein CBFA2T1|acute myelogenous leukemia 1 translocation 1, cyclin-D related|core-binding factor, runt domain, alpha subunit 2; translocated to, 1; cyclin D-related|eight twenty one protein|myeloid translocation gene on 8q22|runt related transcription factor 1; translocated to, 1 (cyclin D related)|zinc finger MYND domain-containing protein 2	NM_001198625.1	NP_001185554.1	NC_000008.11	protein-coding	REVIEWED	8	-	91954966	92103450	Reference GRCh38.p12 Primary Assembly
hsa-miR-1301-3p	NM_001241.3	1	678.4	678.4	5.31e-05	0.00177	3	3	2.18e-14	16	1	0	9	244	0	0	274.4	0	0	24	6822	16	24	299	307	9	9	0	read	NM_001241.3	9606	905	CCNT2	CYCT2	cyclin T2	cyclin-T2|SDS-stable vimentin-bound DNA fragment HEF42VIM22|cyclin T2a|cyclin T2b|subunit of positive elongation transcription factor b	NM_001241.3	NP_001232.1	NC_000002.12	protein-coding	REVIEWED	2	+	134918809	134959344	Reference GRCh38.p12 Primary Assembly
hsa-miR-1301-3p	NM_001130851.1	1	684.9	684.9	0.00173	0.0126	3	3	2.18e-14	12	1	0	19	240	8	0	274.9	0	0	24	786	5	23	570	588	19	19	0	read	NM_001130851.1	9606	1033	CDKN3	CDI1|CIP2|KAP|KAP1	cyclin dependent kinase inhibitor 3	cyclin-dependent kinase inhibitor 3|CDK2-associated dual specificity phosphatase|Cdk-associated protein phosphatase|cyclin-dependent kinase inhibitor|cyclin-dependent kinase interacting protein 2|cyclin-dependent kinase interactor 1|kinase-associated phosphatase	NM_001130851.1	NP_001124323.1	NC_000014.9	protein-coding	REVIEWED	14	+	54396867	54420217	Reference GRCh38.p12 Primary Assembly
hsa-miR-1301-3p	NM_001025201.3	1	797.7	797.7	0.000923	0.00885	6	8	0	13	1	0	14	240	0	0	265.7	0	0	24	2446	10	23	1711	1724	14	14	0	read	NM_001025201.3	9606	1123	CHN1	ARHGAP2|CHN|DURS2|NC|RHOGAP2	chimerin 1	N-chimaerin|A-chimaerin|Rho GTPase-activating protein 2|a2-chimaerin|alpha-chimerin|chimaerin 1|chimerin (chimaerin) 1|n-chimerin	NM_001025201.3	NP_001020372.2	NC_000002.12	protein-coding	REVIEWED	2	-	174799313	175005378	Reference GRCh38.p12 Primary Assembly
hsa-miR-1301-3p	NM_000746.5	1	693.5	693.5	3.6e-05	0.00132	3	3	2.18e-14	11	1	0	19	244	16	0	262.5	0	0	24	3356	6	24	331	349	19	19	0	read	NM_000746.5	9606	1139	CHRNA7	CHRNA7-2|NACHRA7	cholinergic receptor nicotinic alpha 7 subunit	neuronal acetylcholine receptor subunit alpha-7|a7 nicotinic acetylcholine receptor|alpha 7 neuronal nicotinic acetylcholine receptor|alpha-7 nicotinic cholinergic receptor subunit|cholinergic receptor, nicotinic alpha 7|cholinergic receptor, nicotinic, alpha 7 (neuronal)|cholinergic receptor, nicotinic, alpha polypeptide 7|neuronal acetylcholine receptor protein, alpha-7 chain	NM_000746.5	NP_000737.1	NC_000015.10	protein-coding	REVIEWED	15	+	32030461	32172520	Reference GRCh38.p12 Primary Assembly
hsa-miR-1301-3p	NM_000750.4	1	532.5	532.5	0.00306	0.02	1	1	6.54e-06	8	1	0	23	244	24	0	161.5	0	0	24	2448	2	24	267	289	23	23	0	read	NM_000750.4	9606	1143	CHRNB4	-	cholinergic receptor nicotinic beta 4 subunit	neuronal acetylcholine receptor subunit beta-4|acetylcholine receptor, nicotinic, beta 4 (neuronal)|cholinergic receptor, nicotinic, beta 4 (neuronal)|cholinergic receptor, nicotinic, beta polypeptide 4|neuronal nicotinic receptor beta 4 subunit	NM_000750.4	NP_000741.1	NC_000015.10	protein-coding	REVIEWED	15	-	78623281	78655585	Reference GRCh38.p12 Primary Assembly
hsa-miR-1301-3p	NM_020990.4	1	683.1	683.1	0.000866	0.00558	2	2	3.54e-10	10	1	1	19	252	40	0	261.1	0	0	24	1992	7	24	1959	1977	18	19	0	read	NM_020990.4	9606	1159	CKMT1B	CKMT|CKMT1|UMTCK	creatine kinase, mitochondrial 1B	creatine kinase U-type, mitochondrial|U-MtCK|acidic-type mitochondrial creatine kinase|creatine kinase, mitochondrial 1 (ubiquitous)|mia-CK|ubiquitous mitochondrial creatine kinase	NM_020990.4	NP_066270.1	NC_000015.10	protein-coding	REVIEWED	15	+	43592856	43599405	Reference GRCh38.p12 Primary Assembly
hsa-miR-1301-3p	NM_001288653.1	1	203.4	203.4	0.295	0.335	1	1	6.54e-06	8	1	0	21	80	-28	0	40.4	0	0	24	8587	2	22	4157	4177	21	21	11	read	NM_001288653.1	9606	1213	CLTC	CHC|CHC17|CLH-17|CLTCL2|Hc|MRD56	clathrin heavy chain	clathrin heavy chain 1|clathrin heavy chain on chromosome 17|clathrin, heavy polypeptide (Hc)|clathrin, heavy polypeptide-like 2	NM_001288653.1	NP_001275582.1	NC_000017.11	protein-coding	REVIEWED	17	+	59619688	59696955	Reference GRCh38.p12 Primary Assembly
hsa-miR-1301-3p	NM_001144061.1	1	593.8	593.8	0.0146	0.0301	1	1	6.54e-06	16	1	0	9	244	0	0	269.8	0	0	24	3429	16	24	1436	1444	9	9	0	read	NM_001144061.1	9606	1315	COPB1	COPB	coatomer protein complex subunit beta 1	coatomer subunit beta|beta coat protein|beta-cop	NM_001144061.1	NP_001137533.1	NC_000011.10	protein-coding	REVIEWED	11	-	14457502	14499894	Reference GRCh38.p12 Primary Assembly
hsa-miR-1301-3p	NM_001862.2	1	612.3	612.3	0.00319	0.0111	3	3	2.18e-14	10	1	0	23	244	4	0	195.3	0	0	24	523	2	24	173	195	23	23	0	read	NM_001862.2	9606	1329	COX5B	COXVB	cytochrome c oxidase subunit 5B	cytochrome c oxidase subunit 5B, mitochondrial|cytochrome c oxidase polypeptide VB, mitochondrial|cytochrome c oxidase subunit Vb	NM_001862.2	NP_001853.2	NC_000002.12	protein-coding	REVIEWED	2	+	97646057	97648193	Reference GRCh38.p12 Primary Assembly
hsa-miR-1301-3p	NM_001256090.1	1	543.2	543.2	0.0209	0.0448	1	1	6.54e-06	7.5	1	1	25	252	4	0	193.2	0	0	24	4228	1	24	1495	1519	24	25	0	read	NM_001256090.1	9606	1386	ATF2	CRE-BP1|CREB-2|CREB2|HB16|TREB7	activating transcription factor 2	cyclic AMP-dependent transcription factor ATF-2|activating transcription factor 2 splice variant ATF2-var2|cAMP response element-binding protein CRE-BP1|cAMP responsive element binding protein 2, formerly|cAMP-dependent transcription factor ATF-2|cyclic AMP-responsive element-binding protein 2|histone acetyltransferase ATF2	NM_001256090.1	NP_001243019.1	NC_000002.12	protein-coding	REVIEWED	2	-	175072249	175168205	Reference GRCh38.p12 Primary Assembly
hsa-miR-1301-3p	NM_017541.3	1	556	556	0.00186	0.0139	1	1	6.54e-06	9.5	1	0	19	244	16	0	191	0	0	24	919	6	24	220	238	19	19	0	read	NM_017541.3	9606	1427	CRYGS	CRYG8|CTRCT20	crystallin gamma S	beta-crystallin S|crystallin, gamma 8	NM_017541.3	NP_060011.1	NC_000003.12	protein-coding	REVIEWED	3	-	186538438	186544450	Reference GRCh38.p12 Primary Assembly
hsa-miR-1301-3p	NM_001031812.3	1	31621	31621	0	0	777	777	0	14	1	0	15	244	0	0	257	0	0	24	4651	10	24	4080	4094	15	15	0	read	NM_001031812.3	9606	1456	CSNK1G3	CKI-gamma 3|CSNK1G3L	casein kinase 1 gamma 3	casein kinase I isoform gamma-3|casein kinase I	NM_001031812.3	NP_001026982.1	NC_000005.10	protein-coding	REVIEWED	5	+	123512098	123617044	Reference GRCh38.p12 Primary Assembly
hsa-miR-1301-3p	NM_001164097.1	3	1675.3	653.6	0.00159	0.0134	3	3	2.18e-14	11.5	1	0	19	244	12	0	229.6	0	0	24	9455	6	24	6658	6676	19	19	0	read	NM_001164097.1	9606	1462	VCAN	CSPG2|ERVR|GHAP|PG-M|WGN|WGN1	versican	versican core protein|chondroitin sulfate proteoglycan core protein 2|glial hyaluronate-binding protein|large fibroblast proteoglycan|versican proteoglycan	NM_001164097.1	NP_001157569.1	NC_000005.10	protein-coding	REVIEWED	5	+	83471673	83582302	Reference GRCh38.p12 Primary Assembly
hsa-miR-1301-3p	NM_001306206.1	1	525.9	525.9	0.00647	0.0288	1	1	6.54e-06	9.5	1	0	23	244	12	0	179.9	0	0	24	2668	2	24	554	576	23	23	0	read	NM_001306206.1	9606	1478	CSTF2	CstF-64	cleavage stimulation factor subunit 2	cleavage stimulation factor subunit 2|CF-1 64 kDa subunit|CSTF 64 kDa subunit|betaCstF-64 variant 2|cleavage stimulation factor 64 kDa subunit|cleavage stimulation factor, 3' pre-RNA, subunit 2, 64kD|cleavage stimulation factor, 3' pre-RNA, subunit 2, 64kDa	NM_001306206.1	NP_001293135.1	NC_000023.11	protein-coding	REVIEWED	X	+	100820358	100843533	Reference GRCh38.p12 Primary Assembly
hsa-miR-1301-3p	NM_001098209.1	1	562.4	562.4	0.0105	0.0265	1	2	0.00175	9.5	1	0	20	244	8	0	211.4	0	0	24	3415	5	24	2134	2153	20	20	0	read	NM_001098209.1	9606	1499	CTNNB1	CTNNB|EVR7|MRD19|armadillo	catenin beta 1	catenin beta-1|catenin (cadherin-associated protein), beta 1, 88kDa	NM_001098209.1	NP_001091679.1	NC_000003.12	protein-coding	REVIEWED	3	+	41199421	41240452	Reference GRCh38.p12 Primary Assembly
hsa-miR-1301-3p	NM_001085458.1	1	544.3	544.3	0.0337	0.0516	1	1	6.54e-06	10	1	0	17	248	28	0	165.3	0	0	24	6363	7	23	1719	1735	17	17	0	read	NM_001085458.1	9606	1500	CTNND1	BCDS2|CAS|CTNND|P120CAS|P120CTN|p120|p120(CAS)|p120(CTN)	catenin delta 1	catenin delta-1|cadherin-associated Src substrate|catenin (cadherin-associated protein), delta 1|p120 catenin	NM_001085458.1	NP_001078927.1	NC_000011.10	protein-coding	REVIEWED	11	+	57761761	57819179	Reference GRCh38.p12 Primary Assembly
hsa-miR-1301-3p	NM_000574.4	1	116.9	116.9	0.388	0.424	2	2	3.54e-10	12	1	0	15	-40	-10	0	29.9	0	0	24	2796	9	23	911	925	15	15	11	read	NM_000574.4	9606	1604	CD55	CHAPLE|CR|CROM|DAF|TC	CD55 molecule (Cromer blood group)	complement decay-accelerating factor|CD55 antigen|CD55 molecule, decay accelerating factor for complement (Cromer blood group)|Cromer blood group antigen	NM_000574.4	NP_000565.1	NC_000001.11	protein-coding	REVIEWED	1	+	207321471	207360965	Reference GRCh38.p12 Primary Assembly
hsa-miR-1301-3p	NM_001357.4	1	630.4	630.4	0.000676	0.0057	1	1	6.54e-06	15	1	0	9	320	0	0	224.4	0	0	24	4543	16	24	1028	1036	9	9	0	read	NM_001357.4	9606	1660	DHX9	DDX9|LKP|NDH2|NDHII|RHA	DExH-box helicase 9	ATP-dependent RNA helicase A|DEAD/H (Asp-Glu-Ala-Asp/His) box polypeptide 9|DEAH (Asp-Glu-Ala-His) box helicase 9|DEAH (Asp-Glu-Ala-His) box polypeptide 9|DEAH box protein 9|DEAH-box helicase 9|RNA helicase A|leukophysin|nuclear DNA helicase II	NM_001357.4	NP_001348.2	NC_000001.11	protein-coding	REVIEWED	1	+	182839303	182887981	Reference GRCh38.p12 Primary Assembly
hsa-miR-1301-3p	NM_001163817.1	1	551	551	0.00294	0.0249	1	1	6.54e-06	14	1	0	14	244	0	0	224	0	0	24	2642	11	24	247	260	14	14	0	read	NM_001163817.1	9606	1717	DHCR7	SLOS	7-dehydrocholesterol reductase	7-dehydrocholesterol reductase|7-DHC reductase|delta-7-dehydrocholesterol reductase|putative sterol reductase SR-2|sterol delta-7-reductase	NM_001163817.1	NP_001157289.1	NC_000011.10	protein-coding	REVIEWED	11	-	71434410	71448430	Reference GRCh38.p12 Primary Assembly
hsa-miR-1301-3p	NM_001376.4	3	1564.9	538.3	0.00258	0.016	1	1	6.54e-06	13	1	0	14	252	0	0	196.3	0	0	24	14361	11	24	13621	13634	14	14	0	read	NM_001376.4	9606	1778	DYNC1H1	CMT2O|DHC1|DHC1a|DNCH1|DNCL|DNECL|DYHC|Dnchc1|HL-3|SMALED1|p22	dynein cytoplasmic 1 heavy chain 1	cytoplasmic dynein 1 heavy chain 1|dynein heavy chain, cytosolic|dynein, cytoplasmic, heavy polypeptide 1	NM_001376.4	NP_001367.2	NC_000014.9	protein-coding	REVIEWED	14	+	101964527	102050797	Reference GRCh38.p12 Primary Assembly
hsa-miR-1301-3p	NM_001015881.1	1	558	558	0.0211	0.0379	1	1	6.54e-06	15.5	1	0	9	312	0	0	164	0	0	24	1781	16	24	733	741	9	9	0	read	NM_001015881.1	9606	1831	TSC22D3	DIP|DSIPI|GILZ|TSC-22R	TSC22 domain family member 3	TSC22 domain family protein 3|DSIP-immunoreactive leucine zipper protein|DSIP-immunoreactive peptide|TSC-22 related protein|TSC-22-like protein|delta sleep-inducing peptide immunoreactor|glucocorticoid-induced leucine zipper protein	NM_001015881.1	NP_001015881.1	NC_000023.11	protein-coding	REVIEWED	X	-	107713220	107777328	Reference GRCh38.p12 Primary Assembly
hsa-miR-1301-3p	NM_001320935.1	1	593.4	593.4	0.00694	0.0223	3	3	2.18e-14	12.5	1	0	17	152	12	0	263.4	0	0	24	2267	7	23	601	617	17	17	0	read	NM_001320935.1	9606	1838	DTNB	-	dystrobrevin beta	dystrobrevin beta|DTN-B|beta-dystrobrevin	NM_001320935.1	NP_001307864.1	NC_000002.12	protein-coding	REVIEWED	2	-	25377242	25673673	Reference GRCh38.p12 Primary Assembly
hsa-miR-1301-3p	NM_001243076.2	2	1180.5	594.3	0.00414	0.0199	2	3	4.77e-07	11	1	0	16	248	0	0	204.3	0	0	24	4443	8	23	3288	3303	16	16	0	read	NM_001243076.2	9606	1871	E2F3	E2F-3	E2F transcription factor 3	transcription factor E2F3	NM_001243076.2	NP_001230005.1	NC_000006.12	protein-coding	REVIEWED	6	+	20401905	20493713	Reference GRCh38.p12 Primary Assembly
hsa-miR-1301-3p	NM_001404.4	2	4517	4441.9	0	0	97	97	0	10	1	1	18	312	16	0	189.9	0	0	24	1552	7	24	1149	1165	18	17	0	read	NM_001404.4	9606	1937	EEF1G	EF1G|GIG35	eukaryotic translation elongation factor 1 gamma	elongation factor 1-gamma|EF-1-gamma|PRO1608|eEF-1B gamma|pancreatic tumor-related protein|translation elongation factor eEF-1 gamma chain	NM_001404.4	NP_001395.1	NC_000011.10	protein-coding	REVIEWED	11	-	62559600	62573987	Reference GRCh38.p12 Primary Assembly
hsa-miR-1301-3p	NM_004093.3	1	541	541	0.0102	0.0343	1	1	6.54e-06	12.5	1	0	17	152	28	0	275	0	0	24	4404	7	23	4096	4112	17	17	0	read	NM_004093.3	9606	1948	EFNB2	EPLG5|HTKL|Htk-L|LERK5	ephrin B2	ephrin-B2|HTK ligand|LERK-5|eph-related receptor tyrosine kinase ligand 5|ligand of eph-related kinase 5	NM_004093.3	NP_004084.1	NC_000013.11	protein-coding	REVIEWED	13	-	106489730	106535039	Reference GRCh38.p12 Primary Assembly
hsa-miR-1301-3p	NM_001172705.1	1	998.7	998.7	2.29e-09	2.7e-07	12	12	0	8	1	1	23	320	28	0	118.7	0	0	24	4028	3	24	1865	1887	22	23	0	read	NM_001172705.1	9606	1982	EIF4G2	AAG1|DAP5|NAT1|P97	eukaryotic translation initiation factor 4 gamma 2	eukaryotic translation initiation factor 4 gamma 2|DAP-5|aging-associated protein 1|death-associated protein 5|eIF-4-gamma 2|eIF-4G 2|eIF4G 2|eukaryotic translation initiation factor 4G-like 1	NM_001172705.1	NP_001166176.1	NC_000011.10	protein-coding	REVIEWED	11	-	10797045	10809034	Reference GRCh38.p12 Primary Assembly
hsa-miR-1301-3p	NM_001969.4	1	730.7	730.7	0.000116	0.00414	4	4	0	16	1	0	8	312	0	0	218.7	0	0	24	5963	17	24	927	934	8	8	0	read	NM_001969.4	9606	1983	EIF5	EIF-5|EIF-5A	eukaryotic translation initiation factor 5	eukaryotic translation initiation factor 5	NM_001969.4	NP_001960.2	NC_000014.9	protein-coding	VALIDATED	14	+	103334001	103345024	Reference GRCh38.p12 Primary Assembly
hsa-miR-1301-3p	NM_001145353.1	1	143.6	143.6	0.29	0.334	1	1	6.54e-06	6	1	1	25	-32	12	0	57.6	0	0	24	3543	1	24	1957	1981	24	25	11	read	NM_001145353.1	9606	1997	ELF1	EFTUD1|RIA1	E74 like ETS transcription factor 1	ETS-related transcription factor Elf-1|E74-like factor 1 (ets domain transcription factor)	NM_001145353.1	NP_001138825.1	NC_000013.11	protein-coding	REVIEWED	13	-	40931918	41061383	Reference GRCh38.p12 Primary Assembly
hsa-miR-1301-3p	NM_001331036.1	1	675.4	675.4	0.00404	0.0165	4	4	0	12.5	1	0	15	152	0	0	310.4	0	0	24	4025	9	23	3628	3642	15	15	0	read	NM_001331036.1	9606	1998	ELF2	EU32|NERF|NERF-1A|NERF-1B|NERF-1a,b|NERF-2	E74 like ETS transcription factor 2	ETS-related transcription factor Elf-2|E74-like factor 2 (ets domain transcription factor)|ets family transcription factor ELF2C|new Ets-related factor	NM_001331036.1	NP_001317965.1	NC_000004.12	protein-coding	VALIDATED	4	-	139057257	139177217	Reference GRCh38.p12 Primary Assembly
hsa-miR-1301-3p	NM_004446.2	1	1092.1	1092.1	2.11e-05	0.000856	13	17	0	12	1	0	19	244	12	0	272.1	0	0	24	5021	6	24	1331	1349	19	19	0	read	NM_004446.2	9606	2058	EPRS	EARS|GLUPRORS|HLD15|PARS|PIG32|QARS|QPRS	glutamyl-prolyl-tRNA synthetase	bifunctional glutamate/proline--tRNA ligase|bifunctional aminoacyl-tRNA synthetase|cell proliferation-inducing gene 32 protein|glutamate tRNA ligase|glutamatyl-prolyl-tRNA synthetase|glutaminyl-tRNA synthetase|proliferation-inducing gene 32 protein|proliferation-inducing protein 32|proline-tRNA ligase|prolyl-tRNA synthetase	NM_004446.2	NP_004437.2	NC_000001.11	protein-coding	REVIEWED	1	-	219968599	220046657	Reference GRCh38.p12 Primary Assembly
hsa-miR-1301-3p	NM_004447.5	1	658	658	0.00264	0.0149	3	3	2.18e-14	8.5	1	1	23	240	24	0	229	0	0	24	4088	2	23	2764	2786	22	23	0	read	NM_004447.5	9606	2059	EPS8	DFNB102	epidermal growth factor receptor pathway substrate 8	epidermal growth factor receptor kinase substrate 8	NM_004447.5	NP_004438.3	NC_000012.12	protein-coding	REVIEWED	12	-	15620140	15789575	Reference GRCh38.p12 Primary Assembly
hsa-miR-1301-3p	NM_001984.1	1	570.1	570.1	0.00604	0.0154	1	1	6.54e-06	12	1	0	15	244	0	0	228.1	0	0	24	1208	10	24	435	449	15	15	0	read	NM_001984.1	9606	2098	ESD	FGH	esterase D	S-formylglutathione hydrolase|esterase 10|esterase D/formylglutathione hydrolase|methylumbelliferyl-acetate deacetylase|testicular tissue protein Li 66	NM_001984.1	NP_001975.1	NC_000013.11	protein-coding	REVIEWED	13	-	46771255	46797699	Reference GRCh38.p12 Primary Assembly
hsa-miR-1301-3p	NM_001145312.2	2	1088.3	616.2	0.0131	0.0568	2	2	3.54e-10	16	1	0	9	240	0	0	257.2	0	0	24	5494	15	23	4807	4815	9	9	0	read	NM_001145312.2	9606	2117	ETV3	METS|PE-1|PE1	ETS variant 3	ETS translocation variant 3|ETS domain transcriptional repressor PE1|ets variant gene 3, ETS family transcriptional repressor|mitogenic Ets transcriptional suppressor	NM_001145312.2	NP_001138784.1	NC_000001.11	protein-coding	VALIDATED	1	-	157121190	157138590	Reference GRCh38.p12 Primary Assembly
hsa-miR-1301-3p	NM_001203247.1	1	628.9	628.9	0.00735	0.0366	1	2	0.00175	11	1	0	17	320	16	0	195.9	0	0	24	2708	8	24	2600	2616	17	17	0	read	NM_001203247.1	9606	2146	EZH2	ENX-1|ENX1|EZH2b|KMT6|KMT6A|WVS|WVS2	enhancer of zeste 2 polycomb repressive complex 2 subunit	histone-lysine N-methyltransferase EZH2|enhancer of zeste homolog 2|lysine N-methyltransferase 6	NM_001203247.1	NP_001190176.1	NC_000007.14	protein-coding	REVIEWED	7	-	148807371	148884348	Reference GRCh38.p12 Primary Assembly
hsa-miR-1301-3p	NM_001996.3	1	634.1	634.1	0.0114	0.035	1	1	6.54e-06	15.5	1	0	9	312	0	0	240.1	0	0	24	2312	16	24	921	929	9	9	0	read	NM_001996.3	9606	2192	FBLN1	FBLN|FIBL1	fibulin 1	fibulin-1	NM_001996.3	NP_001987.2	NC_000022.11	protein-coding	REVIEWED	22	+	45502838	45601133	Reference GRCh38.p12 Primary Assembly
hsa-miR-1301-3p	NM_001135821.1	1	1655.4	1655.4	4.88e-15	1.17e-12	29	29	0	11.5	1	0	19	244	8	0	193.4	0	0	24	1500	6	24	981	999	19	19	0	read	NM_001135821.1	9606	2224	FDPS	FPPS|FPS|POROK9	farnesyl diphosphate synthase	farnesyl pyrophosphate synthase|(2E,6E)-farnesyl diphosphate synthase|FPP synthase|FPP synthetase|farnesyl pyrophosphate synthetase, dimethylallyltranstransferase, geranyltranstransferase	NM_001135821.1	NP_001129293.1	NC_000001.11	protein-coding	REVIEWED	1	+	155308747	155320665	Reference GRCh38.p12 Primary Assembly
hsa-miR-1301-3p	NM_005249.4	1	654.2	654.2	0.00194	0.019	2	2	3.54e-10	9.5	1	0	23	244	8	0	271.2	0	0	24	3216	2	24	3073	3095	23	23	0	read	NM_005249.4	9606	2290	FOXG1	BF1|BF2|FHKL3|FKH2|FKHL1|FKHL2|FKHL3|FKHL4|FOXG1A|FOXG1B|FOXG1C|HBF-1|HBF-2|HBF-3|HBF-G2|HBF2|HFK1|HFK2|HFK3|KHL2|QIN	forkhead box G1	forkhead box protein G1|brain factor 1|brain factor 2|forkhead-like 1|forkhead-like 2|forkhead-like 3|forkhead-like 4|oncogene QIN	NM_005249.4	NP_005240.3	NC_000014.9	protein-coding	REVIEWED	14	+	28767071	28770276	Reference GRCh38.p12 Primary Assembly
hsa-miR-1301-3p	NM_001453.2	1	1064.7	1064.7	1.78e-07	1.44e-05	12	27	0	11.5	1	0	20	244	4	0	291.7	0	0	24	3452	5	24	3405	3424	20	20	0	read	NM_001453.2	9606	2296	FOXC1	ARA|ASGD3|FKHL7|FREAC-3|FREAC3|IGDA|IHG1|IRID1|RIEG3	forkhead box C1	forkhead box protein C1|forkhead box C1 protein|forkhead, drosophila, homolog-like 7|forkhead-related activator 3|forkhead-related protein FKHL7|forkhead-related transcription factor 3|forkhead/winged helix-like transcription factor 7|myeloid factor-delta	NM_001453.2	NP_001444.2	NC_000006.12	protein-coding	REVIEWED	6	+	1610445	1613896	Reference GRCh38.p12 Primary Assembly
hsa-miR-1301-3p	NM_002015.3	1	559	559	0.00218	0.0104	1	1	6.54e-06	8.5	1	0	22	320	4	0	132	0	0	24	5738	3	24	2118	2139	22	22	0	read	NM_002015.3	9606	2308	FOXO1	FKH1|FKHR|FOXO1A	forkhead box O1	forkhead box protein O1|forkhead box protein O1A|forkhead, Drosophila, homolog of, in rhabdomyosarcoma	NM_002015.3	NP_002006.2	NC_000013.11	protein-coding	REVIEWED	13	-	40555663	40666596	Reference GRCh38.p12 Primary Assembly
hsa-miR-1301-3p	NM_002027.2	1	552.7	552.7	0.00478	0.0119	1	1	6.54e-06	16.5	1	0	8	244	0	0	230.7	0	0	24	1710	17	24	704	711	8	8	0	read	NM_002027.2	9606	2339	FNTA	FPTA|PGGT1A|PTAR2	farnesyltransferase, CAAX box, alpha	protein farnesyltransferase/geranylgeranyltransferase type-1 subunit alpha|FTase-alpha|GGTase-I-alpha|farnesyl-protein transferase alpha-subunit|protein prenyltransferase alpha subunit repeat containing 2|ras proteins prenyltransferase subunit alpha|type I protein geranyl-geranyltransferase alpha subunit	NM_002027.2	NP_002018.1	NC_000008.11	protein-coding	REVIEWED	8	+	43056298	43085787	Reference GRCh38.p12 Primary Assembly
hsa-miR-1301-3p	NM_004958.3	1	640.8	640.8	0.00353	0.017	1	1	6.54e-06	8	1	0	23	312	16	0	210.8	0	0	24	8733	2	24	6471	6493	23	23	0	read	NM_004958.3	9606	2475	MTOR	FRAP|FRAP1|FRAP2|RAFT1|RAPT1|SKS	mechanistic target of rapamycin kinase	serine/threonine-protein kinase mTOR|FK506 binding protein 12-rapamycin associated protein 2|FK506-binding protein 12-rapamycin complex-associated protein 1|FKBP-rapamycin associated protein|FKBP12-rapamycin complex-associated protein 1|mammalian target of rapamycin|mechanistic target of rapamycin (serine/threonine kinase)|rapamycin and FKBP12 target 1|rapamycin associated protein FRAP2|rapamycin target protein 1	NM_004958.3	NP_004949.1	NC_000001.11	protein-coding	REVIEWED	1	-	11106530	11273496	Reference GRCh38.p12 Primary Assembly
hsa-miR-1301-3p	NM_002033.3	1	648.5	648.5	0.00958	0.033	1	1	6.54e-06	9	1	0	22	240	24	0	287.5	0	0	24	6063	2	23	2557	2578	22	22	0	read	NM_002033.3	9606	2526	FUT4	CD15|ELFT|FCT3A|FUC-TIV|FUTIV|LeX|SSEA-1	fucosyltransferase 4	alpha-(1,3)-fucosyltransferase 4|ELAM ligand fucosyltransferase|ELAM-1 ligand fucosyltransferase|Lewis X|alpha (1,3) fucosyltransferase, myeloid-specific|fucT-IV|fucosyltransferase IV|galactoside 3-L-fucosyltransferase|stage-specific embryonic antigen 1	NM_002033.3	NP_002024.1	NC_000011.10	protein-coding	REVIEWED	11	+	94543850	94549897	Reference GRCh38.p12 Primary Assembly
hsa-miR-1301-3p	NM_002037.5	2	878.9	516.8	0.0139	0.0381	1	2	0.00175	9	1	0	20	244	28	0	142.8	0	0	24	3628	5	24	1297	1316	20	20	0	read	NM_002037.5	9606	2534	FYN	SLK|SYN|p59-FYN	FYN proto-oncogene, Src family tyrosine kinase	tyrosine-protein kinase Fyn|FYN oncogene related to SRC, FGR, YES|OKT3-induced calcium influx regulator|c-syn protooncogene|proto-oncogene Syn|proto-oncogene c-Fyn|src-like kinase|src/yes-related novel|tyrosine kinase p59fyn(T)	NM_002037.5	NP_002028.1	NC_000006.12	protein-coding	REVIEWED	6	-	111660331	111873451	Reference GRCh38.p12 Primary Assembly
hsa-miR-1301-3p	NM_001301410.1	1	534.6	534.6	0.0029	0.0192	1	3	0.0122	13	1	0	14	244	0	0	200.6	0	0	24	1559	11	24	1073	1086	14	14	0	read	NM_001301410.1	9606	2595	GANC	-	glucosidase alpha, neutral C	neutral alpha-glucosidase C	NM_001301410.1	NP_001288339.1	NC_000015.10	protein-coding	REVIEWED	15	+	42273657	42353665	Reference GRCh38.p12 Primary Assembly
hsa-miR-1301-3p	NM_001145661.1	1	654.3	654.3	0.000282	0.00626	3	3	2.18e-14	9	1	1	23	240	20	0	234.3	0	0	24	3484	1	23	1553	1574	23	22	0	read	NM_001145661.1	9606	2624	GATA2	DCML|IMD21|MONOMAC|NFE1B	GATA binding protein 2	endothelial transcription factor GATA-2	NM_001145661.1	NP_001139133.1	NC_000003.12	protein-coding	REVIEWED	3	-	128479421	128493186	Reference GRCh38.p12 Primary Assembly
hsa-miR-1301-3p	NM_001097633.1	1	734.9	734.9	8.93e-06	0.000466	4	4	0	10	1	0	18	244	28	0	240.9	0	0	24	5488	7	24	922	939	18	18	0	read	NM_001097633.1	9606	2650	GCNT1	C2GNT|C2GNT-L|C2GNT1|G6NT|NACGT2|NAGCT2	glucosaminyl (N-acetyl) transferase 1, core 2	beta-1,3-galactosyl-O-glycosyl-glycoprotein beta-1,6-N-acetylglucosaminyltransferase|beta-1,6-N-acetylglucosaminyltransferase|core 2 GnT|core 2 beta-1,6-N-acetylglucosaminyltransferase I|core 2 beta1,6 N-acetylglucosaminyltransferase-I|core 2 branching enzyme|core2-GlcNAc-transferase|glucosaminyl (N-acetyl) transferase 1, core 2 (beta-1,6-N-acetylglucosaminyltransferase)	NM_001097633.1	NP_001091102.1	NC_000009.12	protein-coding	REVIEWED	9	+	76441665	76507415	Reference GRCh38.p12 Primary Assembly
hsa-miR-1301-3p	NM_001115156.1	1	787.4	787.4	0.000299	0.00519	6	6	0	16	1	0	8	312	0	0	195.4	0	0	24	2306	17	24	2178	2185	8	8	0	read	NM_001115156.1	9606	2665	GDI2	HEL-S-46e|RABGDIB	GDP dissociation inhibitor 2	rab GDP dissociation inhibitor beta|GDI-2|epididymis secretory sperm binding protein Li 46e|guanosine diphosphate dissociation inhibitor 2|rab GDI beta|rab GDP-dissociation inhibitor, beta	NM_001115156.1	NP_001108628.1	NC_000010.11	protein-coding	REVIEWED	10	-	5765221	5813548	Reference GRCh38.p12 Primary Assembly
hsa-miR-1301-3p	NM_001145666.1	2	1064.9	536	0.0145	0.03	1	1	6.54e-06	16.5	1	0	8	244	0	0	214	0	0	24	8267	17	24	2611	2618	8	8	0	read	NM_001145666.1	9606	2734	GLG1	CFR-1|ESL-1|MG-160|MG160	golgi glycoprotein 1	Golgi apparatus protein 1|E-selectin ligand 1|cysteine-rich fibroblast growth factor receptor|golgi sialoglycoprotein MG-160	NM_001145666.1	NP_001139138.1	NC_000016.10	protein-coding	VALIDATED	16	-	74447426	74607143	Reference GRCh38.p12 Primary Assembly
hsa-miR-1301-3p	NM_000408.4	1	529.7	529.7	0.0329	0.0459	1	1	6.54e-06	11.5	1	0	20	240	12	0	194.7	0	0	24	5820	4	23	5438	5457	20	20	0	read	NM_000408.4	9606	2820	GPD2	GDH2|GPDM|mGPDH	glycerol-3-phosphate dehydrogenase 2	glycerol-3-phosphate dehydrogenase, mitochondrial|GPD-M|GPDH-M|glycerol-3-phosphate dehydrogenase 2 (mitochondrial)|mitochondrial glycerophosphate dehydrogenase|mtGPD|testicular tissue protein Li 76	NM_000408.4	NP_000399.3	NC_000002.12	protein-coding	REVIEWED	2	+	156435289	156586402	Reference GRCh38.p12 Primary Assembly
hsa-miR-1301-3p	NM_000175.5	1	558	558	0.00389	0.0245	2	2	3.54e-10	9	1	1	19	244	28	0	156	0	0	24	4219	6	24	172	189	19	18	0	read	NM_000175.5	9606	2821	GPI	AMF|GNPI|NLK|PGI|PHI|SA-36|SA36	glucose-6-phosphate isomerase	glucose-6-phosphate isomerase|autocrine motility factor|hexose monophosphate isomerase|hexosephosphate isomerase|neuroleukin|oxoisomerase|phosphoglucose isomerase|phosphohexomutase|phosphohexose isomerase|phosphosaccharomutase|sperm antigen-36	NM_000175.5	NP_000166.2	NC_000019.10	protein-coding	REVIEWED	19	+	34353329	34402412	Reference GRCh38.p12 Primary Assembly
hsa-miR-1301-3p	NM_001514.5	1	550.8	550.8	0.0167	0.0314	1	1	6.54e-06	11	1	1	15	312	0	0	153.8	0	0	24	1651	10	24	380	393	15	14	0	read	NM_001514.5	9606	2959	GTF2B	TF2B|TFIIB	general transcription factor IIB	transcription initiation factor IIB|RNA polymerase II transcription factor IIB|S300-II|general transcription factor TFIIB	NM_001514.5	NP_001505.1	NC_000001.11	protein-coding	REVIEWED	1	-	88852637	88891943	Reference GRCh38.p12 Primary Assembly
hsa-miR-1301-3p	NM_002111.8	2	1114.8	594.4	0.00483	0.027	1	1	6.54e-06	11	1	0	20	252	4	0	251.4	0	0	24	13498	5	24	13420	13439	20	20	0	read	NM_002111.8	9606	3064	HTT	HD|IT15|LOMARS	huntingtin	huntingtin|huntington disease protein	NM_002111.8	NP_002102.4	NC_000004.12	protein-coding	REVIEWED	4	+	3074680	3243959	Reference GRCh38.p12 Primary Assembly
hsa-miR-1301-3p	NM_001243900.2	1	568.9	568.9	0.0106	0.02	2	2	3.54e-10	11.5	1	0	18	240	12	0	184.9	0	0	24	6301	6	23	2129	2146	18	18	0	read	NM_001243900.2	9606	3069	HDLBP	HBP|PRO2900|VGL	high density lipoprotein binding protein	vigilin|HDL-binding protein	NM_001243900.2	NP_001230829.1	NC_000002.12	protein-coding	REVIEWED	2	-	241227263	241315841	Reference GRCh38.p12 Primary Assembly
hsa-miR-1301-3p	NM_001111112.1	3	2737.4	1327.9	4.76e-10	7.28e-08	20	20	0	10	1	0	23	252	0	0	225.9	0	0	24	5130	2	24	4320	4342	23	23	0	read	NM_001111112.1	9606	3093	UBE2K	E2-25K|HIP2|HYPG|LIG|UBC1	ubiquitin conjugating enzyme E2 K	ubiquitin-conjugating enzyme E2 K|E2 ubiquitin-conjugating enzyme K|E2(25K)|HIP-2|huntingtin-interacting protein 2|ubiquitin carrier protein|ubiquitin conjugating enzyme E2K|ubiquitin-conjugating enzyme E2(25K)|ubiquitin-conjugating enzyme E2-25 KDA|ubiquitin-conjugating enzyme E2K (UBC1 homolog, yeast)|ubiquitin-protein ligase	NM_001111112.1	NP_001104582.1	NC_000004.12	protein-coding	REVIEWED	4	+	39698043	39782791	Reference GRCh38.p12 Primary Assembly
hsa-miR-1301-3p	NM_005514.7	1	590.6	590.6	0.00191	0.0212	1	1	6.54e-06	10	1	0	20	312	16	0	169.6	0	0	24	1624	5	24	1444	1463	20	20	0	read	NM_005514.7	9606	3106	HLA-B	AS|B-4901|HLAB	major histocompatibility complex, class I, B	major histocompatibility complex, class I, B|HLA class I antigen HLA-B|HLA class I histocompatibility antigen, B alpha chain|MHC HLA-B cell surface glycoprotein|MHC HLA-B transmembrane glycoprotein|MHC class 1 antigen|MHC class I antigen HLA-B alpha chain|MHC class I antigen HLA-B heavy chain|MHC class I antigen SHCHA|MHC class I molecule|leukocyte antigen class I-B	NM_005514.7	NP_005505.2	NC_000006.12	protein-coding	REVIEWED	6	-	31353865	31357244	Reference GRCh38.p12 Primary Assembly
hsa-miR-1301-3p	NM_001243042.1	1	721.8	721.8	0.000221	0.00389	5	5	0	14	1	0	13	312	0	0	168.8	0	0	24	1586	12	24	1432	1444	13	13	0	read	NM_001243042.1	9606	3107	HLA-C	D6S204|HLA-JY3|HLAC|HLC-C|MHC|PSORS1	major histocompatibility complex, class I, C	HLA class I histocompatibility antigen, Cw-1 alpha chain|HLA class I histocompatibility antigen, C alpha chain|HLA-C alpha chain|HLA-C antigen|MHC class I antigen heavy chain HLA-C|human leukocyte antigen-C alpha chain|major histocompatibility antigen HLA-C	NM_001243042.1	NP_001229971.1	NG_029422.2	protein-coding	REVIEWED	6	+	4995	8382	-
hsa-miR-1301-3p	NM_002137.3	1	562.6	562.6	0.0284	0.0467	2	3	4.77e-07	8.5	1	1	25	244	8	0	182.6	0	0	24	3666	1	24	400	424	24	25	0	read	NM_002137.3	9606	3181	HNRNPA2B1	HNRNPA2|HNRNPB1|HNRPA2|HNRPA2B1|HNRPB1|IBMPFD2|RNPA2|SNRPB1	heterogeneous nuclear ribonucleoprotein A2/B1	heterogeneous nuclear ribonucleoproteins A2/B1|HNRNPA2B1/MYC fusion|hnRNP A2 / hnRNP B1|nuclear ribonucleoprotein particle A2 protein	NM_002137.3	NP_002128.1	NC_000007.14	protein-coding	REVIEWED	7	-	26189919	26200792	Reference GRCh38.p12 Primary Assembly
hsa-miR-1301-3p	NM_014620.5	1	744.6	744.6	0.000643	0.0074	2	2	3.54e-10	16	1	0	8	312	0	0	312.6	0	0	24	2328	17	24	1790	1797	8	8	0	read	NM_014620.5	9606	3221	HOXC4	HOX3|HOX3E|cp19	homeobox C4	homeobox protein Hox-C4|homeo box 3E|homeobox protein CP19|homeobox protein Hox-3E	NM_014620.5	NP_055435.2	NC_000012.12	protein-coding	REVIEWED	12	+	54016851	54056029	Reference GRCh38.p12 Primary Assembly
hsa-miR-1301-3p	NM_022658.3	1	718	718	6.97e-05	0.000643	6	6	0	12.5	1	0	16	240	0	0	190	0	0	24	2290	8	23	1695	1710	16	16	0	read	NM_022658.3	9606	3224	HOXC8	HOX3|HOX3A	homeobox C8	homeobox protein Hox-C8|Hox-3.1, mouse, homolog of|homeo box 3A|homeo box C8|homeobox protein Hox-3A	NM_022658.3	NP_073149.1	NC_000012.12	protein-coding	REVIEWED	12	+	54009105	54012762	Reference GRCh38.p12 Primary Assembly
hsa-miR-1301-3p	NM_000523.3	2	2812.3	1938.5	0	0	36	36	0	10	1	0	21	152	16	0	279.5	0	0	24	2341	3	23	2175	2195	21	21	0	read	NM_000523.3	9606	3239	HOXD13	BDE|BDSD|HOX4I|SPD|SPD1	homeobox D13	homeobox protein Hox-D13|homeo box 4I|homeo box D13|homeobox protein Hox-4I	NM_000523.3	NP_000514.2	NC_000002.12	protein-coding	REVIEWED	2	+	176087486	176095937	Reference GRCh38.p12 Primary Assembly
hsa-miR-1301-3p	NM_001017963.2	1	567.9	567.9	0.0155	0.0446	1	28	1	11	1	0	21	240	16	0	229.9	0	0	24	3887	3	23	921	941	21	21	0	read	NM_001017963.2	9606	3320	HSP90AA1	EL52|HEL-S-65p|HSP86|HSP89A|HSP90A|HSP90N|HSPC1|HSPCA|HSPCAL1|HSPCAL4|HSPN|Hsp103|Hsp89|Hsp90|LAP-2|LAP2	heat shock protein 90 alpha family class A member 1	heat shock protein HSP 90-alpha|HSP 86|LPS-associated protein 2|epididymis luminal secretory protein 52|epididymis secretory sperm binding protein Li 65p|heat shock 86 kDa|heat shock 90kD protein 1, alpha|heat shock 90kD protein 1, alpha-like 4|heat shock 90kD protein, alpha-like 4|heat shock 90kDa protein 1, alpha|heat shock protein 90kDa alpha (cytosolic), class A member 1|heat shock protein 90kDa alpha family class A member 1|lipopolysaccharide-associated protein 2|renal carcinoma antigen NY-REN-38	NM_001017963.2	NP_001017963.2	NC_000014.9	protein-coding	REVIEWED	14	-	102080737	102139748	Reference GRCh38.p12 Primary Assembly
hsa-miR-1301-3p	NM_002158.3	1	535.9	535.9	0.009	0.0223	1	1	6.54e-06	15	1	0	10	252	0	0	198.9	0	0	24	5472	15	24	1036	1045	10	10	0	read	NM_002158.3	9606	3344	FOXN2	HTLF	forkhead box N2	forkhead box protein N2|human T-cell leukemia virus enhancer factor	NM_002158.3	NP_002149.2	NC_000002.12	protein-coding	REVIEWED	2	+	48314639	48379294	Reference GRCh38.p12 Primary Assembly
hsa-miR-1301-3p	NM_006083.3	1	527.5	527.5	0.0245	0.0374	1	1	6.54e-06	13.5	1	0	14	252	0	0	190.5	0	0	24	1955	11	24	518	531	14	14	0	read	NM_006083.3	9606	3550	IK	CSA2|RED|RER	IK cytokine	protein Red|IK cytokine, down-regulator of HLA II|IK factor|RD element|chondrosarcoma-associated protein 2|cytokine IK|prer protein	NM_006083.3	NP_006074.2	NC_000005.10	protein-coding	REVIEWED	5	+	140647798	140662479	Reference GRCh38.p12 Primary Assembly
hsa-miR-1301-3p	NM_001190981.1	1	791.7	791.7	0.00134	0.00903	4	4	0	10	1	0	20	312	16	0	252.7	0	0	24	8888	5	24	4874	4893	20	20	0	read	NM_001190981.1	9606	3572	IL6ST	CD130|CDW130|GP130|IL-6RB	interleukin 6 signal transducer	interleukin-6 receptor subunit beta|CD130 antigen|IL-6 receptor subunit beta|IL-6R subunit beta|gp130 of the rheumatoid arthritis antigenic peptide-bearing soluble form|gp130, oncostatin M receptor|interleukin receptor beta chain|membrane glycoprotein 130|membrane glycoprotein gp130|oncostatin-M receptor subunit alpha	NM_001190981.1	NP_001177910.1	NC_000005.10	protein-coding	REVIEWED	5	-	55935094	55994992	Reference GRCh38.p12 Primary Assembly
hsa-miR-1301-3p	NM_014214.2	1	678.7	678.7	5.27e-05	0.00176	4	4	0	15.5	1	0	9	252	0	0	222.7	0	0	24	1537	16	24	388	396	9	9	0	read	NM_014214.2	9606	3613	IMPA2	-	inositol monophosphatase 2	inositol monophosphatase 2|IMP 2|IMPase 2|inosine monophosphatase 2|inositol monophosphatase 2 variant 1|inositol monophosphatase 2 variant 2|inositol(myo)-1(or 4)-monophosphatase 2|myo-inositol monophosphatase 2|myo-inositol monophosphatase A2	NM_014214.2	NP_055029.1	NC_000018.10	protein-coding	REVIEWED	18	+	11981427	12030885	Reference GRCh38.p12 Primary Assembly
hsa-miR-1301-3p	NM_000883.3	1	535.6	535.6	0.00986	0.0201	1	2	0.00175	9.5	1	0	20	252	16	0	165.6	0	0	24	2625	5	24	2498	2517	20	20	0	read	NM_000883.3	9606	3614	IMPDH1	IMPD|IMPD1|IMPDH-I|LCA11|RP10|sWSS2608	inosine monophosphate dehydrogenase 1	inosine-5'-monophosphate dehydrogenase 1|IMP (inosine 5'-monophosphate) dehydrogenase 1|IMP (inosine monophosphate) dehydrogenase 1|IMPD 1|IMPDH 1	NM_000883.3	NP_000874.2	NC_000007.14	protein-coding	REVIEWED	7	-	128392276	128409988	Reference GRCh38.p12 Primary Assembly
hsa-miR-1301-3p	NM_001128928.1	1	551.6	551.6	0.0188	0.0316	1	1	6.54e-06	12	1	0	15	320	0	0	136.6	0	0	24	2179	10	24	666	680	15	15	0	read	NM_001128928.1	9606	3628	INPP1	-	inositol polyphosphate-1-phosphatase	inositol polyphosphate 1-phosphatase|IPP|IPPase	NM_001128928.1	NP_001122400.1	NC_000002.12	protein-coding	REVIEWED	2	+	190343469	190371664	Reference GRCh38.p12 Primary Assembly
hsa-miR-1301-3p	NM_000208.3	1	665.1	665.1	0.00027	0.00359	1	1	6.54e-06	15.5	1	0	9	312	0	0	271.1	0	0	24	9375	16	24	6767	6775	9	9	0	read	NM_000208.3	9606	3643	INSR	CD220|HHF5	insulin receptor	insulin receptor|IR	NM_000208.3	NP_000199.2	NC_000019.10	protein-coding	REVIEWED	19	-	7112254	7294404	Reference GRCh38.p12 Primary Assembly
hsa-miR-1301-3p	NM_001145349.1	2	1170	639.3	0.000565	0.00519	1	1	6.54e-06	11.5	1	0	19	312	4	0	236.3	0	0	24	2121	6	24	862	880	19	19	0	read	NM_001145349.1	9606	3652	IPP	KLHL27	intracisternal A particle-promoted polypeptide	actin-binding protein IPP|kelch-like family member 27|kelch-like protein 27	NM_001145349.1	NP_001138821.1	NC_000001.11	protein-coding	REVIEWED	1	-	45694323	45750812	Reference GRCh38.p12 Primary Assembly
hsa-miR-1301-3p	NM_005544.2	3	2544.1	1689.3	4.44e-16	8.36e-14	30	30	0	10	1	0	22	244	8	0	183.3	0	0	24	8743	3	24	2438	2459	22	22	0	read	NM_005544.2	9606	3667	IRS1	HIRS-1	insulin receptor substrate 1	insulin receptor substrate 1|IRS-1	NM_005544.2	NP_005535.1	NC_000002.12	protein-coding	REVIEWED	2	-	226731316	226798789	Reference GRCh38.p12 Primary Assembly
hsa-miR-1301-3p	NM_001278503.1	2	1590.9	1047.4	6.03e-07	4.82e-05	14	14	0	16	1	0	9	252	0	0	196.4	0	0	24	4332	16	24	534	542	9	9	0	read	NM_001278503.1	9606	3703	STT3A	ITM1|STT3-A|TMC	STT3A, catalytic subunit of the oligosaccharyltransferase complex	dolichyl-diphosphooligosaccharide--protein glycosyltransferase subunit STT3A|B5|STT3, subunit of the oligosaccharyltransferase complex, homolog A|STT3A, cataylic subunit of the oligosaccharyltransferase complex|STT3A, subunit of the oligosaccharyltransferase complex (catalytic)|dolichyl-diphosphooligosaccharide protein glycotransferase|integral membrane protein 1|integral transmembrane protein 1|oligosaccharyl transferase subunit STT3A|transmembrane conserved|transmembrane protein TMC	NM_001278503.1	NP_001265432.1	NC_000011.10	protein-coding	REVIEWED	11	+	125592794	125622758	Reference GRCh38.p12 Primary Assembly
hsa-miR-1301-3p	NM_000221.2	1	668.9	668.9	0.00232	0.0151	3	3	2.18e-14	13	1	0	16	240	0	0	263.9	0	0	24	2433	8	23	2273	2288	16	16	0	read	NM_000221.2	9606	3795	KHK	-	ketohexokinase	ketohexokinase|fructokinase|hepatic fructokinase|testicular tissue protein Li 102	NM_000221.2	NP_000212.1	NC_000002.12	protein-coding	REVIEWED	2	+	27086742	27100750	Reference GRCh38.p12 Primary Assembly
hsa-miR-1301-3p	NM_004984.3	1	757.3	757.3	0.00544	0.0341	6	6	0	6.5	1	1	25	252	16	0	185.3	0	0	24	3897	1	24	3359	3383	24	25	0	read	NM_004984.3	9606	3798	KIF5A	ALS25|D12S1889|MY050|NEIMY|NKHC|SPG10	kinesin family member 5A	kinesin heavy chain isoform 5A|KIF5A variant protein|kinesin heavy chain neuron-specific 1|kinesin, heavy chain, neuron-specific|neuronal kinesin heavy chain	NM_004984.3	NP_004975.2	NC_000012.12	protein-coding	REVIEWED	12	+	57549991	57586632	Reference GRCh38.p12 Primary Assembly
hsa-miR-1301-3p	NM_000222.2	1	620.4	620.4	0.000197	0.00256	2	2	3.54e-10	16	1	0	9	240	0	0	261.4	0	0	24	5190	15	23	2182	2190	9	9	0	read	NM_000222.2	9606	3815	KIT	C-Kit|CD117|PBT|SCFR	KIT proto-oncogene receptor tyrosine kinase	mast/stem cell growth factor receptor Kit|c-Kit protooncogene|p145 c-kit|piebald trait protein|proto-oncogene c-Kit|proto-oncogene tyrosine-protein kinase Kit|soluble KIT variant 1|tyrosine-protein kinase Kit|v-kit Hardy-Zuckerman 4 feline sarcoma viral oncogene homolog|v-kit Hardy-Zuckerman 4 feline sarcoma viral oncogene-like protein	NM_000222.2	NP_000213.1	NC_000004.12	protein-coding	REVIEWED	4	+	54657927	54740714	Reference GRCh38.p12 Primary Assembly
hsa-miR-1301-3p	NM_002267.3	1	1121.6	1121.6	1.3e-06	9.45e-05	15	15	0	10	1	0	23	312	4	0	160.6	0	0	24	4478	2	24	2769	2791	23	23	0	read	NM_002267.3	9606	3839	KPNA3	IPOA4|SRP1|SRP1gamma|SRP4|hSRP1	karyopherin subunit alpha 3	importin subunit alpha-4|SRP1-gamma|importin alpha 4|importin alpha Q2|importin alpha-3|importin subunit alpha-3|karyopherin alpha 3 (importin alpha 4)|qip2	NM_002267.3	NP_002258.2	NC_000013.11	protein-coding	REVIEWED	13	-	49699306	49792920	Reference GRCh38.p12 Primary Assembly
hsa-miR-1301-3p	NM_002269.2	1	522.5	522.5	0.0118	0.0222	1	9	0.2	16	1	0	9	240	0	0	203.5	0	0	24	2172	15	23	570	578	9	9	0	read	NM_002269.2	9606	3841	KPNA5	IPOA6|SRP6	karyopherin subunit alpha 5	importin subunit alpha-6|importin alpha 6|karyopherin alpha 5 (importin alpha 6)	NM_002269.2	NP_002260.2	NC_000006.12	protein-coding	REVIEWED	6	+	116677642	116741866	Reference GRCh38.p12 Primary Assembly
hsa-miR-1301-3p	NM_002271.4	1	673.2	673.2	0.00521	0.0203	4	4	0	16	1	0	8	248	0	0	223.2	0	0	24	6019	16	23	824	831	8	8	0	read	NM_002271.4	9606	3843	IPO5	IMB3|KPNB3|Pse1|RANBP5|imp5	importin 5	importin-5|RAN binding protein 5|Ran_GTP binding protein 5|importin beta-3 subunit|importin subunit beta-3|karyopherin (importin) beta 3|karyopherin beta-3|ran-binding protein 5	NM_002271.4	NP_002262.3	NC_000013.11	protein-coding	REVIEWED	13	+	97953640	98024295	Reference GRCh38.p12 Primary Assembly
hsa-miR-1301-3p	NM_013995.2	3	2412.4	1915.3	0	0	36	36	0	10.5	1	0	21	152	12	0	260.3	0	0	24	4076	3	23	1897	1917	21	21	0	read	NM_013995.2	9606	3920	LAMP2	CD107b|LAMP-2|LAMPB|LGP-96|LGP110	lysosomal associated membrane protein 2	lysosome-associated membrane glycoprotein 2|CD107 antigen-like family member B	NM_013995.2	NP_054701.1	NC_000023.11	protein-coding	REVIEWED	X	-	120426147	120469348	Reference GRCh38.p12 Primary Assembly
hsa-miR-1301-3p	NM_001127671.1	2	614	582.9	0.0114	0.026	1	1	6.54e-06	16	1	0	9	244	0	0	258.9	0	0	24	10258	16	24	3379	3387	9	9	0	read	NM_001127671.1	9606	3977	LIFR	CD118|LIF-R|SJS2|STWS|SWS	LIF receptor alpha	leukemia inhibitory factor receptor|CD118 antigen|LIF receptor|leukemia inhibitory factor receptor alpha	NM_001127671.1	NP_001121143.1	NC_000005.10	protein-coding	REVIEWED	5	-	38474962	38606289	Reference GRCh38.p12 Primary Assembly
hsa-miR-1301-3p	NM_000235.3	1	1253	1253	5.79e-09	6.66e-07	17	17	0	16.5	1	0	8	240	0	0	295	0	0	24	2775	16	23	2643	2650	8	8	0	read	NM_000235.3	9606	3988	LIPA	CESD|LAL	lipase A, lysosomal acid type	lysosomal acid lipase/cholesteryl ester hydrolase|acid cholesteryl ester hydrolase|cholesterol ester hydrolase|cholesteryl esterase|lipase A, lysosomal acid, cholesterol esterase|lysosomal acid lipase|sterol esterase	NM_000235.3	NP_000226.2	NC_000010.11	protein-coding	REVIEWED	10	-	89213568	89252038	Reference GRCh38.p12 Primary Assembly
hsa-miR-1301-3p	NM_001198557.1	1	1518.1	1518.1	0	0	22	31	0	16	1	0	8	312	0	0	286.1	0	0	24	2267	17	24	1609	1616	8	8	0	read	NM_001198557.1	9606	4001	LMNB1	ADLD|LMN|LMN2|LMNB	lamin B1	lamin-B1	NM_001198557.1	NP_001185486.1	NC_000005.10	protein-coding	REVIEWED	5	+	126776622	126837019	Reference GRCh38.p12 Primary Assembly
hsa-miR-1301-3p	NM_001314057.1	1	2227.6	2227.6	0	0	41	52	0	10.5	1	0	23	240	8	0	296.6	0	0	24	5266	1	23	4106	4128	23	23	0	read	NM_001314057.1	9606	4154	MBNL1	EXP|MBNL	muscleblind like splicing regulator 1	muscleblind-like protein 1|muscleblind-like|triplet-expansion RNA-binding protein	NM_001314057.1	NP_001300986.1	NC_000003.12	protein-coding	REVIEWED	3	+	152243655	152465779	Reference GRCh38.p12 Primary Assembly
hsa-miR-1301-3p	NM_001197320.1	1	546.9	546.9	0.00271	0.0115	1	5	0.0619	9.5	1	0	23	240	16	0	200.9	0	0	24	3648	1	23	586	608	23	23	0	read	NM_001197320.1	9606	4170	MCL1	BCL2L3|EAT|MCL1-ES|MCL1L|MCL1S|Mcl-1|TM|bcl2-L-3|mcl1/EAT	MCL1, BCL2 family apoptosis regulator	induced myeloid leukemia cell differentiation protein Mcl-1|BCL2 family apoptosis regulator|bcl-2-like protein 3|bcl-2-related protein EAT/mcl1|myeloid cell leukemia 1|myeloid cell leukemia ES|myeloid cell leukemia sequence 1 (BCL2-related)	NM_001197320.1	NP_001184249.1	NC_000001.11	protein-coding	REVIEWED	1	-	150574550	150579737	Reference GRCh38.p12 Primary Assembly
hsa-miR-1301-3p	NM_001278595.1	1	65.7	65.7	0.578	0.593	3	3	2.18e-14	9.5	1	0	19	-168	4	0	41.7	0	0	24	3105	6	24	2798	2816	19	19	11	read	NM_001278595.1	9606	4176	MCM7	CDC47|MCM2|P1.1-MCM3|P1CDC47|P85MCM|PNAS146|PPP1R104	minichromosome maintenance complex component 7	DNA replication licensing factor MCM7|CDC47 homolog|homolog of S. cerevisiae Cdc47|minichromosome maintenance deficient 7|protein phosphatase 1, regulatory subunit 104	NM_001278595.1	NP_001265524.1	NC_000007.14	protein-coding	REVIEWED	7	-	100092727	100101939	Reference GRCh38.p12 Primary Assembly
hsa-miR-1301-3p	NM_002389.4	1	738.7	738.7	0.00166	0.0171	2	6	0.000725	16	1	0	8	312	0	0	306.7	0	0	24	3402	17	24	3266	3273	8	8	0	read	NM_002389.4	9606	4179	CD46	AHUS2|MCP|MIC10|TLX|TRA2.10	CD46 molecule	membrane cofactor protein|CD46 antigen, complement regulatory protein|CD46 molecule, complement regulatory protein|antigen identified by monoclonal antibody TRA-2-10|complement membrane cofactor protein|measles virus receptor|membrane cofactor protein (CD46, trophoblast-lymphocyte cross-reactive antigen)|trophoblast leucocyte common antigen|trophoblast leukocyte common antigen|trophoblast-lymphocyte cross-reactive antigen	NM_002389.4	NP_002380.3	NC_000001.11	protein-coding	REVIEWED	1	+	207752037	207795515	Reference GRCh38.p12 Primary Assembly
hsa-miR-1301-3p	NM_001199111.1	1	1212	1212	3.66e-10	5.79e-08	18	22	0	12	1	0	18	252	12	0	179	0	0	24	1461	7	24	956	973	18	18	0	read	NM_001199111.1	9606	4190	MDH1	HEL-S-32|MDH-s|MDHA|MGC:1375|MOR2	malate dehydrogenase 1	malate dehydrogenase, cytoplasmic|malate dehydrogenase, peroxisomal|cytosolic malate dehydrogenase|diiodophenylpyruvate reductase|epididymis secretory protein Li 32|malate dehydrogenase 1, NAD (soluble)|soluble malate dehydrogenase	NM_001199111.1	NP_001186040.1	NC_000002.12	protein-coding	REVIEWED	2	+	63588608	63607196	Reference GRCh38.p12 Primary Assembly
hsa-miR-1301-3p	NM_001145354.1	2	1184.9	632.5	0.000167	0.00258	1	1	6.54e-06	16	1	0	8	312	0	0	240.5	0	0	24	11266	17	24	1834	1841	8	8	0	read	NM_001145354.1	9606	4289	MKLN1	TWA2	muskelin 1	muskelin|muskelin 1, intracellular mediator containing kelch motifs	NM_001145354.1	NP_001138826.1	NC_000007.14	protein-coding	VALIDATED	7	+	131110095	131496638	Reference GRCh38.p12 Primary Assembly
hsa-miR-1301-3p	NM_001170931.1	1	557.7	557.7	0.000881	0.0106	1	1	6.54e-06	11.5	1	0	19	312	8	0	149.7	0	0	24	3200	6	24	1581	1599	19	19	0	read	NM_001170931.1	9606	4303	FOXO4	AFX|AFX1|MLLT7	forkhead box O4	forkhead box protein O4|fork head domain transcription factor AFX1|myeloid/lymphoid or mixed-lineage leukemia (trithorax homolog, Drosophila); translocated to, 7	NM_001170931.1	NP_001164402.1	NC_000023.11	protein-coding	REVIEWED	X	+	71096148	71103533	Reference GRCh38.p12 Primary Assembly
hsa-miR-1301-3p	NM_001177963.1	1	534.2	534.2	0.0164	0.036	1	1	6.54e-06	14	1	0	12	248	0	0	197.2	0	0	24	1271	12	23	1003	1014	12	12	0	read	NM_001177963.1	9606	4331	MNAT1	CAP35|MAT1|RNF66|TFB3	MNAT1, CDK activating kinase assembly factor	CDK-activating kinase assembly factor MAT1|CDK7/cyclin-H assembly factor|MNAT CDK-activating kinase assembly factor 1|RING finger protein 66|RING finger protein MAT1|cyclin G1 interacting protein|menage a trois 1 (CAK assembly factor)|menage a trois homolog 1, cyclin H assembly factor|menage a trois-like protein 1 cyclin H assembly factor	NM_001177963.1	NP_001171434.1	NC_000014.9	protein-coding	REVIEWED	14	+	60734734	60969880	Reference GRCh38.p12 Primary Assembly
hsa-miR-1301-3p	NM_001166460.1	1	535.8	535.8	0.0161	0.0357	1	1	6.54e-06	15.5	1	0	9	252	0	0	199.8	0	0	24	2016	16	24	497	505	9	9	0	read	NM_001166460.1	9606	4354	MPP1	AAG12|DXS552E|EMP55|MRG1|PEMP	membrane palmitoylated protein 1	55 kDa erythrocyte membrane protein|aging-associated gene 12|erythrocyte membrane protein p55|membrane protein, palmitoylated 1, 55kDa|migration-related gene 1|p55|palmitoylated erythrocyte membrane protein	NM_001166460.1	NP_001159932.1	NC_000023.11	protein-coding	REVIEWED	X	-	154778683	154805526	Reference GRCh38.p12 Primary Assembly
hsa-miR-1301-3p	NM_005955.2	3	2998.2	2284.9	0	0	43	43	0	13.5	1	0	14	244	0	0	273.9	0	0	24	7986	11	24	6008	6021	14	14	0	read	NM_005955.2	9606	4520	MTF1	MTF-1|ZRF	metal regulatory transcription factor 1	metal regulatory transcription factor 1|MRE-binding transcription factor|MRE-binding transcription factor-1|metal-responsive transcription factor 1|transcription factor MTF-1|zinc regulatory factor	NM_005955.2	NP_005946.2	NC_000001.11	protein-coding	REVIEWED	1	-	37809566	37859619	Reference GRCh38.p12 Primary Assembly
hsa-miR-1301-3p	NM_001005369.1	2	1382.5	851.4	2.27e-06	5.25e-05	6	6	0	12	1	0	13	320	0	0	232.4	0	0	24	2965	12	24	2487	2499	13	13	0	read	NM_001005369.1	9606	4528	MTIF2	-	mitochondrial translational initiation factor 2	translation initiation factor IF-2, mitochondrial|IF-2mt	NM_001005369.1	NP_001005369.1	NC_000002.12	protein-coding	REVIEWED	2	-	55235582	55269313	Reference GRCh38.p12 Primary Assembly
hsa-miR-1301-3p	NM_002455.4	1	168.3	168.3	0.358	0.394	1	1	6.54e-06	5.5	1	1	24	-32	52	0	41.3	0	0	24	1648	1	23	859	882	23	24	11	read	NM_002455.4	9606	4580	MTX1	MTX|MTXN	metaxin 1	metaxin-1|mitochondrial outer membrane import complex protein 1	NM_002455.4	NP_002446.3	NC_000001.11	protein-coding	VALIDATED	1	+	155208698	155213838	Reference GRCh38.p12 Primary Assembly
hsa-miR-1301-3p	NM_001080416.3	3	2541.9	1278.8	2.64e-09	3.32e-07	20	20	0	9.5	1	0	21	120	28	0	269.8	0	0	24	5192	4	24	2982	3002	21	21	0	read	NM_001080416.3	9606	4603	MYBL1	A-MYB|AMYB	MYB proto-oncogene like 1	myb-related protein A|myb-like protein 1|v-myb avian myeloblastosis viral oncogene homolog-like 1	NM_001080416.3	NP_001073885.1	NC_000008.11	protein-coding	VALIDATED	8	-	66562174	66613248	Reference GRCh38.p12 Primary Assembly
hsa-miR-1301-3p	NM_001257102.1	1	737.7	737.7	0.00168	0.0172	6	6	0	14	1	0	12	244	0	0	206.7	0	0	24	793	13	24	450	461	12	12	0	read	NM_001257102.1	9606	4709	NDUFB3	B12|CI-B12	NADH:ubiquinone oxidoreductase subunit B3	NADH dehydrogenase [ubiquinone] 1 beta subcomplex subunit 3|NADH dehydrogenase (ubiquinone) 1 beta subcomplex, 3, 12kDa|NADH-ubiquinone oxidoreductase B12 subunit|complex I-B12	NM_001257102.1	NP_001244031.1	NC_000002.12	protein-coding	REVIEWED	2	+	201071738	201085749	Reference GRCh38.p12 Primary Assembly
hsa-miR-1301-3p	NM_000267.3	1	652.8	652.8	0.00553	0.0276	2	2	3.54e-10	7.5	1	0	24	320	8	0	179.8	0	0	24	12381	1	24	803	826	24	24	0	read	NM_000267.3	9606	4763	NF1	NFNS|VRNF|WSS	neurofibromin 1	neurofibromin|neurofibromatosis 1|neurofibromatosis-related protein NF-1|truncated neurofibromin 1	NM_000267.3	NP_000258.1	NC_000017.11	protein-coding	REVIEWED	17	+	31094926	31377676	Reference GRCh38.p12 Primary Assembly
hsa-miR-1301-3p	NM_001134673.3	4	2141.7	605.2	0.00109	0.0171	3	3	2.18e-14	10.5	1	0	21	152	8	0	277.2	0	0	24	9495	3	23	4199	4219	21	21	0	read	NM_001134673.3	9606	4774	NFIA	BRMUTD|CTF|NF-I/A|NF1-A|NFI-A|NFI-L	nuclear factor I A	nuclear factor 1 A-type|CCAAT-box-binding transcription factor|TGGCA-binding protein	NM_001134673.3	NP_001128145.1	NC_000001.11	protein-coding	REVIEWED	1	+	61077256	61462787	Reference GRCh38.p12 Primary Assembly
hsa-miR-1301-3p	NM_001245002.1	1	1046.3	1046.3	2.98e-08	2.51e-06	13	87	1.04e-05	11	1	0	18	240	20	0	210.3	0	0	24	8063	6	23	4115	4132	18	18	0	read	NM_001245002.1	9606	4782	NFIC	CTF|CTF5|NF-I|NFI	nuclear factor I C	nuclear factor 1 C-type|CCAAT-box-binding transcription factor|NF-I/C|NF1-C|TGGCA-binding protein|nuclear factor I/C (CCAAT-binding transcription factor)	NM_001245002.1	NP_001231931.1	NC_000019.10	protein-coding	REVIEWED	19	+	3359562	3469216	Reference GRCh38.p12 Primary Assembly
hsa-miR-1301-3p	NM_001136024.3	2	1195.2	624.3	0.00729	0.0239	1	1	6.54e-06	12.5	1	0	17	244	8	0	287.3	0	0	24	8244	8	24	8000	8016	17	17	0	read	NM_001136024.3	9606	4810	NHS	CTRCT40|CXN|SCML1	NHS actin remodeling regulator	Nance-Horan syndrome protein|Nance-Horan syndrome (congenital cataracts and dental anomalies)|congenital cataracts and dental anomalies protein	NM_001136024.3	NP_001129496.1	NC_000023.11	protein-coding	REVIEWED	X	+	17375419	17735993	Reference GRCh38.p12 Primary Assembly
hsa-miR-1301-3p	NM_004148.3	1	560.9	560.9	0.000756	0.00526	2	2	3.54e-10	7.5	1	0	23	252	4	0	152.9	0	0	24	1297	2	24	798	820	23	23	0	read	NM_004148.3	9606	4814	NINJ1	NIN1|NINJURIN	ninjurin 1	ninjurin-1|nerve injury-induced protein-1	NM_004148.3	NP_004139.2	NC_000009.12	protein-coding	VALIDATED	9	-	93121488	93134303	Reference GRCh38.p12 Primary Assembly
hsa-miR-1301-3p	NM_021079.4	1	711.8	711.8	0.00246	0.0203	5	5	0	8	1	0	24	252	8	0	191.8	0	0	24	4916	1	24	4612	4635	24	24	0	read	NM_021079.4	9606	4836	NMT1	NMT	N-myristoyltransferase 1	glycylpeptide N-tetradecanoyltransferase 1|alternative, short form NMT-S|long form, NMT-L|myristoyl-CoA:protein N-myristoyltransferase 1|type I N-myristoyltransferase	NM_021079.4	NP_066565.1	NC_000017.11	protein-coding	VALIDATED	17	+	45061298	45109015	Reference GRCh38.p12 Primary Assembly
hsa-miR-1301-3p	NM_001199302.1	2	1265.6	728.3	0.00765	0.0382	5	5	0	16	1	0	9	244	0	0	244.3	0	0	24	3162	16	24	1827	1835	9	9	0	read	NM_001199302.1	9606	4848	CNOT2	CDC36|HSPC131|NOT2|NOT2H	CCR4-NOT transcription complex subunit 2	CCR4-NOT transcription complex subunit 2|CCR4-associated factor 2|negative regulator of transcription 2	NM_001199302.1	NP_001186231.1	NC_000012.12	protein-coding	REVIEWED	12	+	70242992	70354992	Reference GRCh38.p12 Primary Assembly
hsa-miR-1301-3p	NM_001008225.2	1	1150.3	1150.3	1.74e-07	1.61e-05	15	15	0	16	1	0	8	312	0	0	198.3	0	0	24	3774	17	24	552	559	8	8	0	read	NM_001008225.2	9606	4850	CNOT4	CLONE243|NOT4|NOT4H	CCR4-NOT transcription complex subunit 4	CCR4-NOT transcription complex subunit 4|CCR4-associated factor 4|E3 ubiquitin-protein ligase CNOT4|NOT4 (negative regulator of transcription 4, yeast) homolog|RING-type E3 ubiquitin transferase CNOT4|potential transcriptional repressor NOT4Hp	NM_001008225.2	NP_001008226.1	NC_000007.14	protein-coding	REVIEWED	7	-	135361794	135510126	Reference GRCh38.p12 Primary Assembly
hsa-miR-1301-3p	NM_024408.3	3	1455	693.2	0.000261	0.00726	4	4	0	10	1	1	21	244	24	0	220.2	0	0	24	11474	5	24	9602	9622	20	21	0	read	NM_024408.3	9606	4853	NOTCH2	AGS2|HJCYS|hN2	notch 2	neurogenic locus notch homolog protein 2|Notch homolog 2	NM_024408.3	NP_077719.2	NC_000001.11	protein-coding	REVIEWED	1	-	119911552	120069702	Reference GRCh38.p12 Primary Assembly
hsa-miR-1301-3p	NM_001040110.1	2	1111.9	603.7	0.00215	0.0156	2	2	3.54e-10	8	1	0	23	320	12	0	131.7	0	0	24	3523	2	24	2962	2984	23	23	0	read	NM_001040110.1	9606	4899	NRF1	ALPHA-PAL	nuclear respiratory factor 1	nuclear respiratory factor 1|alpha palindromic-binding protein	NM_001040110.1	NP_001035199.1	NC_000007.14	protein-coding	REVIEWED	7	+	129611701	129757081	Reference GRCh38.p12 Primary Assembly
hsa-miR-1301-3p	NM_000276.3	2	1886.3	1359.3	1.84e-08	1.88e-06	22	22	0	10.5	1	0	17	152	60	0	205.3	0	0	24	5165	7	23	1283	1299	17	17	0	read	NM_000276.3	9606	4952	OCRL	INPP5F|LOCR|NPHL2|OCRL-1|OCRL1	OCRL, inositol polyphosphate-5-phosphatase	inositol polyphosphate 5-phosphatase OCRL-1|Lowe oculocerebrorenal syndrome protein|oculocerebrorenal syndrome of Lowe|phosphatidylinositol polyphosphate 5-phosphatase	NM_000276.3	NP_000267.2	NC_000023.11	protein-coding	REVIEWED	X	+	129532735	129592560	Reference GRCh38.p12 Primary Assembly
hsa-miR-1301-3p	NM_006190.4	3	1678.6	576.6	0.00971	0.0293	2	2	3.54e-10	14	1	0	14	244	0	0	212.6	0	0	24	3140	11	24	1254	1267	14	14	0	read	NM_006190.4	9606	4999	ORC2	ORC2L	origin recognition complex subunit 2	origin recognition complex subunit 2|origin recognition complex protein 2 homolog|origin recognition complex, subunit 2 homolog	NM_006190.4	NP_006181.1	NC_000002.12	protein-coding	REVIEWED	2	-	200910170	200963700	Reference GRCh38.p12 Primary Assembly
hsa-miR-1301-3p	NM_005015.3	1	531.8	531.8	0.00411	0.0137	1	1	6.54e-06	7	1	1	24	244	40	0	151.8	0	0	24	1737	2	24	410	433	23	24	0	read	NM_005015.3	9606	5018	OXA1L	OXA1	OXA1L, mitochondrial inner membrane protein	mitochondrial inner membrane protein OXA1L|OXA1-like protein|oxidase (cytochrome c) assembly 1-like	NM_005015.3	NP_005006.3	NC_000014.9	protein-coding	REVIEWED	14	+	22766521	22771788	Reference GRCh38.p12 Primary Assembly
hsa-miR-1301-3p	NM_000280.4	2	1128.9	653.8	0.000286	0.00632	2	2	3.54e-10	14	1	0	11	312	0	0	212.8	0	0	24	6969	14	24	1178	1188	11	11	0	read	NM_000280.4	9606	5080	PAX6	AN|AN2|ASGD5|D11S812E|FVH1|MGDA|WAGR	paired box 6	paired box protein Pax-6|aniridia type II protein|oculorhombin|paired box homeotic gene-6	NM_000280.4	NP_000271.1	NC_000011.10	protein-coding	REVIEWED	11	-	31784791	31817960	Reference GRCh38.p12 Primary Assembly
hsa-miR-1301-3p	NM_001315507.1	2	1185.8	594.7	0.0129	0.0403	2	2	3.54e-10	9	1	1	19	244	36	0	182.7	0	0	24	8764	6	24	4638	4655	19	18	0	read	NM_001315507.1	9606	5108	PCM1	PTC4|RET/PCM-1	pericentriolar material 1	pericentriolar material 1 protein|PCM-1|hPCM-1|pericentriolar material 1, PCM1	NM_001315507.1	NP_001302436.1	NC_000008.11	protein-coding	REVIEWED	8	+	17922783	18029947	Reference GRCh38.p12 Primary Assembly
hsa-miR-1301-3p	NM_001170464.2	1	746.7	746.7	8.49e-05	0.00154	3	3	2.18e-14	15.5	1	0	9	312	0	0	272.7	0	0	24	4722	16	24	2989	2997	9	9	0	read	NM_001170464.2	9606	5128	CDK17	PCTAIRE2|PCTK2	cyclin dependent kinase 17	cyclin-dependent kinase 17|PCTAIRE-motif protein kinase 2|cell division protein kinase 17|protein kinase cdc2-related PCTAIRE-2|serine/threonine-protein kinase PCTAIRE-2	NM_001170464.2	NP_001163935.1	NC_000012.12	protein-coding	REVIEWED	12	-	96278260	96400587	Reference GRCh38.p12 Primary Assembly
hsa-miR-1301-3p	NM_000284.3	1	877.4	877.4	0.00036	0.00445	10	10	0	8.5	1	0	24	244	8	0	165.4	0	0	24	3390	1	24	977	1000	24	24	0	read	NM_000284.3	9606	5160	PDHA1	PDHA|PDHAD|PDHCE1A|PHE1A	pyruvate dehydrogenase E1 alpha 1 subunit	pyruvate dehydrogenase E1 component subunit alpha, somatic form, mitochondrial|PDHE1-A type I|pyruvate dehydrogenase (lipoamide) alpha 1|pyruvate dehydrogenase E1 subunit|pyruvate dehydrogenase alpha 1|pyruvate dehydrogenase complex, E1-alpha polypeptide 1	NM_000284.3	NP_000275.1	NC_000023.11	protein-coding	REVIEWED	X	+	19343892	19361706	Reference GRCh38.p12 Primary Assembly
hsa-miR-1301-3p	NM_001142386.2	1	583	583	0.0012	0.0135	1	1	6.54e-06	13	1	0	18	244	4	0	257	0	0	24	12795	7	24	12232	12249	18	18	0	read	NM_001142386.2	9606	5165	PDK3	CMTX6|GS1-358P8.4	pyruvate dehydrogenase kinase 3	pyruvate dehydrogenase kinase, isozyme 3|[Pyruvate dehydrogenase (acetyl-transferring)] kinase isozyme 3, mitochondrial|pyruvate dehydrogenase kinase, isoenzyme 3|pyruvate dehydrogenase, lipoamide, kinase isozyme 3, mitochondrial	NM_001142386.2	NP_001135858.1	NC_000023.11	protein-coding	REVIEWED	X	+	24465226	24550465	Reference GRCh38.p12 Primary Assembly
