## Supplementary Table S4 for "Characterizing relevant microRNA editing sites in Parkinson’s disease" (part 3 of 3)

### Sheet: TableS4.2 (continued)
Table S4.2 The targets of 4 selected miRNAs. The targets of hsa-mir-411-5p, hsa-miR-497-5p, hsa-mir-1251-5p and hsa-mir-1301-3p were predicted with the MiCPAR algorithm (see Methods) using 11 PAR-CLIP sequecing profiles in Table S1.3. Only targets having at least 1 PAR-CLIP read with T-to-C variation were included in the list here.
hsa-miR-1301-3p	NM_001281496.1	1	517.5	517.5	0.0263	0.0434	1	1	6.54e-06	11	1	0	19	244	8	0	170.5	0	0	24	1919	6	24	861	879	19	19	0	read	NM_001281496.1	9606	5245	PHB	HEL-215|HEL-S-54e|PHB1	prohibitin	prohibitin|epididymis luminal protein 215|epididymis secretory sperm binding protein Li 54e	NM_001281496.1	NP_001268425.1	NC_000017.11	protein-coding	REVIEWED	17	-	49404047	49414904	Reference GRCh38.p12 Primary Assembly
hsa-miR-1301-3p	NM_001114634.1	1	1042	1042	7.34e-06	0.000423	12	15	0	7.5	1	1	24	244	8	0	263	0	0	24	7233	1	24	7017	7039	24	23	0	read	NM_001114634.1	9606	5324	PLAG1	PSA|SGPA|ZNF912	PLAG1 zinc finger	zinc finger protein PLAG1|COL1A2/PLAG1 fusion|HAS2/PLAG1 fusion|pleiomorphic adenoma gene 1	NM_001114634.1	NP_001108106.1	NC_000008.11	protein-coding	REVIEWED	8	-	56160908	56211326	Reference GRCh38.p12 Primary Assembly
hsa-miR-1301-3p	NM_001005376.2	2	1040	554.8	0.0181	0.0468	1	1	6.54e-06	9.5	1	1	20	252	24	0	187.8	0	0	24	1455	6	24	788	807	19	20	0	read	NM_001005376.2	9606	5329	PLAUR	CD87|U-PAR|UPAR|URKR	plasminogen activator, urokinase receptor	urokinase plasminogen activator surface receptor|monocyte activation antigen Mo3|u-plasminogen activator receptor form 2|urokinase-type plasminogen activator (uPA) receptor	NM_001005376.2	NP_001005376.1	NC_000019.10	protein-coding	REVIEWED	19	-	43646094	43670345	Reference GRCh38.p12 Primary Assembly
hsa-miR-1301-3p	NM_001172312.1	1	604.2	604.2	0.015	0.0279	3	3	2.18e-14	16.5	1	0	8	244	0	0	202.2	0	0	24	3880	17	24	1356	1363	8	8	0	read	NM_001172312.1	9606	5357	PLS1	-	plastin 1	plastin-1|I plastin|fimbrin|intestine specific plastin	NM_001172312.1	NP_001165783.1	NC_000003.12	protein-coding	REVIEWED	3	+	142596386	142713663	Reference GRCh38.p12 Primary Assembly
hsa-miR-1301-3p	NM_001034194.1	1	934.6	934.6	1.5e-06	6.39e-05	10	10	0	9.5	1	1	22	244	36	0	206.6	0	0	24	1644	4	24	547	568	21	22	0	read	NM_001034194.1	9606	5393	EXOSC9	PM/Scl-75|PMSCL1|RRP45|Rrp45p|p5|p6	exosome component 9	exosome complex component RRP45|P75 polymyositis-scleroderma overlap syndrome associated autoantigen|PMSCL autoantigen, 75kD|autoantigen PM/Scl 1|exosome complex exonuclease RRP45|polymyositis/scleroderma autoantigen 1, 75kDa	NM_001034194.1	NP_001029366.1	NC_000004.12	protein-coding	REVIEWED	4	+	121801316	121817020	Reference GRCh38.p12 Primary Assembly
hsa-miR-1301-3p	NM_001198783.1	2	1352	844.2	1.47e-05	0.000578	9	9	0	11	1	0	17	240	28	0	157.2	0	0	24	14038	7	23	11779	11795	17	17	0	read	NM_001198783.1	9606	5451	POU2F1	OCT1|OTF1|oct-1B	POU class 2 homeobox 1	POU domain, class 2, transcription factor 1|NF-A1|OTF-1|Octamer-binding transcription factor-1|oct-1|octamer-binding protein 1|octamer-binding transcription factor 1	NM_001198783.1	NP_001185712.1	NC_000001.11	protein-coding	VALIDATED	1	+	167220828	167427344	Reference GRCh38.p12 Primary Assembly
hsa-miR-1301-3p	NM_006236.2	1	633.1	633.1	0.00106	0.0149	2	3	4.77e-07	11	1	0	19	252	12	0	237.1	0	0	24	4525	6	24	4298	4316	19	19	0	read	NM_006236.2	9606	5455	POU3F3	BRN1|OTF8|brain-1|oct-8	POU class 3 homeobox 3	POU domain, class 3, transcription factor 3|brain-specific homeobox/POU domain protein 1|octamer-binding protein 8|octamer-binding transcription factor 8	NM_006236.2	NP_006227.1	NC_000002.12	protein-coding	REVIEWED	2	+	104854067	104858573	Reference GRCh38.p12 Primary Assembly
hsa-miR-1301-3p	NM_002715.3	1	746.2	746.2	0.00386	0.0202	4	9	2.83e-08	11	1	0	21	312	4	0	226.2	0	0	24	2643	4	24	1201	1221	21	21	0	read	NM_002715.3	9606	5515	PPP2CA	PP2Ac|PP2CA|PP2Calpha|RP-C	protein phosphatase 2 catalytic subunit alpha	serine/threonine-protein phosphatase 2A catalytic subunit alpha isoform|PP2A-alpha|protein phosphatase 2 (formerly 2A), catalytic subunit, alpha isoform|protein phosphatase 2, catalytic subunit, alpha isozyme|replication protein C|serine/threonine protein phosphatase 2A, catalytic subunit, alpha isoform	NM_002715.3	NP_002706.1	NC_000005.10	protein-coding	REVIEWED	5	-	134196251	134226258	Reference GRCh38.p12 Primary Assembly
hsa-miR-1301-3p	NM_001199756.1	1	733.4	733.4	0.00179	0.0177	5	8	4.25e-14	8.5	1	0	23	252	16	0	207.4	0	0	24	2667	2	24	1937	1959	23	23	0	read	NM_001199756.1	9606	5525	PPP2R5A	B56A|B56alpha|PR61A	protein phosphatase 2 regulatory subunit B'alpha	serine/threonine-protein phosphatase 2A 56 kDa regulatory subunit alpha isoform|PP2A B subunit isoform B'-alpha|PP2A B subunit isoform B56-alpha|PP2A B subunit isoform PR61-alpha|PP2A B subunit isoform R5-alpha|PP2A, B subunit, B' alpha isoform|PP2A, B subunit, B56 alpha isoform|PP2A, B subunit, PR61 alpha isoform|PP2A, B subunit, R5 alpha isoform|PR61alpha|protein phosphatase 2 regulatory subunit B', alpha|protein phosphatase 2, regulatory subunit B (B56), alpha isoform|protein phosphatase 2, regulatory subunit B', alpha isoform|serine/threonine protein phosphatase 2A, 56 kDa regulatory subunit, alpha isoform	NM_001199756.1	NP_001186685.1	NC_000001.11	protein-coding	REVIEWED	1	+	212285536	212361862	Reference GRCh38.p12 Primary Assembly
hsa-miR-1301-3p	NM_000944.4	1	615.6	615.6	0.00353	0.0242	1	1	6.54e-06	16.5	1	0	8	244	0	0	293.6	0	0	24	4676	17	24	1629	1636	8	8	0	read	NM_000944.4	9606	5530	PPP3CA	CALN|CALNA|CALNA1|CCN1|CNA1|IECEE|IECEE1|PPP2B	protein phosphatase 3 catalytic subunit alpha	serine/threonine-protein phosphatase 2B catalytic subunit alpha isoform|CAM-PRP catalytic subunit|calcineurin A alpha|calmodulin-dependent calcineurin A subunit alpha isoform|protein phosphatase 2B, catalytic subunit, alpha isoform|protein phosphatase 3 (formerly 2B), catalytic subunit, alpha isoform|protein phosphatase 3 catalytic subunit alpha isozyme	NM_000944.4	NP_000935.1	NC_000004.12	protein-coding	VALIDATED	4	-	101023429	101348294	Reference GRCh38.p12 Primary Assembly
hsa-miR-1301-3p	NM_001330069.1	1	1149.5	1149.5	4.04e-08	4.04e-06	15	15	0	9.5	1	0	24	244	12	0	247.5	0	0	24	3752	1	24	2694	2717	24	24	0	read	NM_001330069.1	9606	5587	PRKD1	CHDED|PKC-MU|PKCM|PKD|PRKCM	protein kinase D1	serine/threonine-protein kinase D1|nPKC-D1|nPKC-mu|protein kinase C mu type|protein kinase C, mu|protein kinase D	NM_001330069.1	NP_001316998.1	NC_000014.9	protein-coding	REVIEWED	14	-	29576478	29927804	Reference GRCh38.p12 Primary Assembly
hsa-miR-1301-3p	NM_001270616.1	1	696.1	696.1	0.000105	0.00325	2	2	3.54e-10	15	1	0	9	320	0	0	250.1	0	0	24	8505	16	24	5753	5761	9	9	0	read	NM_001270616.1	9606	5629	PROX1	-	prospero homeobox 1	prospero homeobox protein 1|homeobox prospero-like protein PROX1|prospero-related homeobox 1	NM_001270616.1	NP_001257545.1	NC_000001.11	protein-coding	REVIEWED	1	+	213983238	214041509	Reference GRCh38.p12 Primary Assembly
hsa-miR-1301-3p	NM_001191037.1	1	575.3	575.3	0.00129	0.0118	2	2	3.54e-10	12.5	1	0	14	312	0	0	131.3	0	0	24	3236	11	24	2109	2122	14	14	0	read	NM_001191037.1	9606	5707	PSMD1	P112|Rpn2|S1	proteasome 26S subunit, non-ATPase 1	26S proteasome non-ATPase regulatory subunit 1|26S proteasome regulatory subunit RPN2|26S proteasome regulatory subunit S1|26S proteasome subunit p112|proteasome (prosome, macropain) 26S subunit, non-ATPase, 1	NM_001191037.1	NP_001177966.1	NC_000002.12	protein-coding	REVIEWED	2	+	231056863	231172826	Reference GRCh38.p12 Primary Assembly
hsa-miR-1301-3p	NM_001278708.1	1	587.4	587.4	0.0117	0.0289	2	2	3.54e-10	9	1	0	22	244	24	0	180.4	0	0	24	2655	3	24	1957	1978	22	22	0	read	NM_001278708.1	9606	5708	PSMD2	P97|RPN1|S2|TRAP2	proteasome 26S subunit, non-ATPase 2	26S proteasome non-ATPase regulatory subunit 2|55.11 protein|TNFR-associated protein 2|proteasome (prosome, macropain) 26S subunit, non-ATPase, 2|protein 55.11|tumor necrosis factor type 1 receptor-associated protein 2	NM_001278708.1	NP_001265637.1	NC_000003.12	protein-coding	REVIEWED	3	+	184299097	184309053	Reference GRCh38.p12 Primary Assembly
hsa-miR-1301-3p	NM_001242397.1	1	597.2	597.2	0.0135	0.0302	1	2	0.00175	9.5	1	0	24	312	12	0	182.2	0	0	24	3083	1	24	955	978	24	24	0	read	NM_001242397.1	9606	5756	TWF1	A6|PTK9	twinfilin actin binding protein 1	twinfilin-1|A6 protein tyrosine kinase|PTK9 protein tyrosine kinase 9|protein A6|protein tyrosine kinase 9|twinfilin, actin-binding protein, homolog 1	NM_001242397.1	NP_001229326.1	NC_000012.12	protein-coding	REVIEWED	12	-	43793722	43806374	Reference GRCh38.p12 Primary Assembly
hsa-miR-1301-3p	NM_001004128.2	1	516.1	516.1	0.0102	0.0295	1	1	6.54e-06	11	1	0	20	244	8	0	172.1	0	0	24	2583	5	24	2290	2309	20	20	0	read	NM_001004128.2	9606	5768	QSOX1	Q6|QSCN6	quiescin sulfhydryl oxidase 1	sulfhydryl oxidase 1|quiescin Q6 sulfhydryl oxidase 1|testis tissue sperm-binding protein Li 62n|thiol oxidase 1	NM_001004128.2	NP_001004128.1	NC_000001.11	protein-coding	REVIEWED	1	+	180154832	180198033	Reference GRCh38.p12 Primary Assembly
hsa-miR-1301-3p	NM_005401.4	2	1297.8	697.1	0.000363	0.00306	4	4	0	11.5	1	0	19	240	4	0	248.1	0	0	24	13443	5	23	9829	9847	19	19	0	read	NM_005401.4	9606	5784	PTPN14	CATLPH|PEZ|PTP36	protein tyrosine phosphatase, non-receptor type 14	tyrosine-protein phosphatase non-receptor type 14|cytoskeletal-associated protein tyrosine phosphatase|protein-tyrosine phosphatase pez	NM_005401.4	NP_005392.2	NC_000001.11	protein-coding	REVIEWED	1	-	214348695	214551680	Reference GRCh38.p12 Primary Assembly
hsa-miR-1301-3p	NM_002841.3	2	1140.3	634.4	0.00592	0.0194	2	2	3.54e-10	6.5	1	0	23	248	20	0	213.4	0	0	24	6648	1	23	4095	4117	23	23	0	read	NM_002841.3	9606	5793	PTPRG	HPTPG|PTPG|R-PTP-GAMMA|RPTPG	protein tyrosine phosphatase, receptor type G	receptor-type tyrosine-protein phosphatase gamma|H_RG317H01.1|protein tyrosine phosphatase gamma|protein tyrosine phosphatase, receptor type, gamma polypeptide|receptor type protein tyrosine phosphatase gamma|receptor tyrosine phosphatase gamma|receptor-type protein phosphatase gamma	NM_002841.3	NP_002832.3	NC_000003.12	protein-coding	REVIEWED	3	+	61561568	62297608	Reference GRCh38.p12 Primary Assembly
hsa-miR-1301-3p	NM_002843.3	1	563.8	563.8	0.000662	0.00832	1	1	6.54e-06	14	1	0	12	240	0	0	237.8	0	0	24	7854	12	23	4506	4517	12	12	0	read	NM_002843.3	9606	5795	PTPRJ	CD148|DEP1|HPTPeta|R-PTP-ETA|SCC1	protein tyrosine phosphatase, receptor type J	receptor-type tyrosine-protein phosphatase eta|CD148 antigen|DEP-1|HPTP eta|R-PTP-J|density-enhanced phosphatase 1|human density enhanced phosphatase-1|protein tyrosine phosphatase, receptor type, J polypeptide|protein-tyrosine phosphatase eta|susceptibility to colon cancer 1, mouse, homolog of	NM_002843.3	NP_002834.3	NC_000011.10	protein-coding	REVIEWED	11	+	47980503	48170841	Reference GRCh38.p12 Primary Assembly
hsa-miR-1301-3p	NM_033224.4	2	1110.9	612.9	0.000235	0.00282	2	2	3.54e-10	10.5	1	1	19	240	20	0	224.9	0	0	24	9098	6	23	8480	8498	18	19	0	read	NM_033224.4	9606	5814	PURB	PURBETA	purine rich element binding protein B	transcriptional activator protein Pur-beta	NM_033224.4	NP_150093.1	NC_000007.14	protein-coding	REVIEWED	7	-	44876292	44885384	Reference GRCh38.p12 Primary Assembly
hsa-miR-1301-3p	NM_004161.4	1	704.6	704.6	0.00635	0.0245	4	8	2.61e-09	9.5	1	0	23	240	4	0	251.6	0	0	24	2648	1	23	1076	1098	23	23	0	read	NM_004161.4	9606	5861	RAB1A	RAB1|YPT1	RAB1A, member RAS oncogene family	ras-related protein Rab-1A|GTP binding protein Rab1a|RAB1, member RAS oncogene family|Rab GTPase YPT1 homolog|YPT1-related protein	NM_004161.4	NP_004152.1	NC_000002.12	protein-coding	REVIEWED	2	-	65086853	65130300	Reference GRCh38.p12 Primary Assembly
hsa-miR-1301-3p	NM_002890.2	2	727.3	646.9	0.00976	0.0332	3	3	2.18e-14	11	1	0	20	244	16	0	218.9	0	0	24	4402	5	24	2962	2981	20	20	0	read	NM_002890.2	9606	5921	RASA1	CM-AVM|CMAVM|GAP|PKWS|RASA|RASGAP|p120|p120GAP|p120RASGAP	RAS p21 protein activator 1	ras GTPase-activating protein 1|RAS p21 protein activator (GTPase activating protein) 1|p120 RAS GTPase activating protein|triphosphatase-activating protein	NM_002890.2	NP_002881.1	NC_000005.10	protein-coding	REVIEWED	5	+	87267844	87391925	Reference GRCh38.p12 Primary Assembly
hsa-miR-1301-3p	NM_001193508.1	3	1868.1	705.4	0.00312	0.025	5	6	0	10	1	0	20	152	24	0	274.4	0	0	24	7122	4	23	6268	6287	20	20	0	read	NM_001193508.1	9606	5978	REST	GINGF5|HGF5|NRSF|WT6|XBR	RE1 silencing transcription factor	RE1-silencing transcription factor|neural-restrictive silencer factor|neuron restrictive silencer factor|repressor binding to the X2 box	NM_001193508.1	NP_001180437.1	NC_000004.12	protein-coding	REVIEWED	4	+	56907875	56935846	Reference GRCh38.p12 Primary Assembly
hsa-miR-1301-3p	NM_001130112.3	1	1329.7	1329.7	6.14e-09	5.35e-07	21	21	0	12	1	0	17	152	60	0	225.7	0	0	24	2288	7	23	1261	1277	17	17	0	read	NM_001130112.3	9606	5985	RFC5	RFC36	replication factor C subunit 5	replication factor C subunit 5|A1 36 kDa subunit|RF-C 36 kDa subunit|RFC, 36.5 kD subunit|replication factor C (activator 1) 5, 36.5kDa|replication factor C, 36-kDa subunit	NM_001130112.3	NP_001123584.1	NC_000012.12	protein-coding	REVIEWED	12	+	118016660	118033563	Reference GRCh38.p12 Primary Assembly
hsa-miR-1301-3p	NM_001102445.2	2	1075.2	573.6	0.00889	0.0241	1	1	6.54e-06	8	1	1	23	244	8	0	238.6	0	0	24	3480	2	24	2943	2964	23	22	0	read	NM_001102445.2	9606	5999	RGS4	RGP4|SCZD9	regulator of G protein signaling 4	regulator of G-protein signaling 4|schizophrenia disorder 9	NM_001102445.2	NP_001095915.1	NC_000001.11	protein-coding	REVIEWED	1	+	163068605	163076801	Reference GRCh38.p12 Primary Assembly
hsa-miR-1301-3p	NM_005614.3	2	3170.3	2693	0	0	52	52	0	15.5	1	0	9	312	0	0	259	0	0	24	2092	16	24	1364	1372	9	9	0	read	NM_005614.3	9606	6009	RHEB	RHEB2	Ras homolog, mTORC1 binding	GTP-binding protein Rheb|Ras homolog enriched in brain 2	NM_005614.3	NP_005605.1	NC_000007.14	protein-coding	REVIEWED	7	-	151466011	151519923	Reference GRCh38.p12 Primary Assembly
hsa-miR-1301-3p	NR_002907.2	1	992.3	992.3	4.7e-08	3.24e-06	25	203	8.67e-07	8.5	1	0	23	-96	4	0	21.3	0	0	24	207	1	23	21	43	23	23	11	read	NR_002907.2	9606	6080	SNORA73A	E1|E1-7|E1b|RNE1|RNU17A|U17A	small nucleolar RNA, H/ACA box 73A	RNA, U17a small nucleolar|RNA, small nucleolar E1	NR_002907.2	-	NC_000001.11	snoRNA	VALIDATED	1	+	28507364	28507570	Reference GRCh38.p12 Primary Assembly
hsa-miR-1301-3p	NM_001001.4	1	992.1	992.1	5.67e-05	0.00209	13	13	0	10.5	1	0	22	252	4	0	170.1	0	0	24	592	3	24	137	158	22	22	0	read	NM_001001.4	9606	6166	RPL36AL	RPL36A	ribosomal protein L36a like	60S ribosomal protein L36a-like|large ribosomal subunit protein eL42-like|ribosomal protein HL44	NM_001001.4	NP_000992.1	NC_000014.9	protein-coding	REVIEWED	14	-	49618687	49620684	Reference GRCh38.p12 Primary Assembly
hsa-miR-1301-3p	NM_001272042.1	1	647.8	647.8	0.00308	0.0154	2	2	3.54e-10	10	1	0	22	320	8	0	192.8	0	0	24	5299	3	24	2367	2388	22	22	0	read	NM_001272042.1	9606	6198	RPS6KB1	PS6K|S6K|S6K-beta-1|S6K1|STK14A|p70 S6KA|p70(S6K)-alpha|p70-S6K|p70-alpha	ribosomal protein S6 kinase B1	ribosomal protein S6 kinase beta-1|p70 S6 kinase, alpha|ribosomal protein S6 kinase I|ribosomal protein S6 kinase, 70kDa, polypeptide 1|serine/threonine kinase 14 alpha|serine/threonine-protein kinase 14A	NM_001272042.1	NP_001258971.1	NC_000017.11	protein-coding	REVIEWED	17	+	59893045	59950425	Reference GRCh38.p12 Primary Assembly
hsa-miR-1301-3p	NM_001021.6	1	745.3	745.3	3.22e-05	0.0014	6	7	0	8.5	1	0	23	244	24	0	176.3	0	0	24	590	2	24	316	338	23	23	0	read	NM_001021.6	9606	6218	RPS17	DBA4|RPS17L|RPS17L1|RPS17L2|S17	ribosomal protein S17	40S ribosomal protein S17|small ribosomal subunit protein eS17	NM_001021.6	NP_001012.1	NC_000015.10	protein-coding	REVIEWED	15	-	82536749	82540563	Reference GRCh38.p12 Primary Assembly
hsa-miR-1301-3p	NM_001025.4	1	736.7	736.7	0.00433	0.0211	5	5	0	8.5	1	0	24	244	16	0	216.7	0	0	24	3325	1	24	1835	1858	24	24	0	read	NM_001025.4	9606	6228	RPS23	BTDD|MABAS|MCINS|PAMAS|S23|uS12	ribosomal protein S23	40S ribosomal protein S23|homolog of yeast ribosomal protein S28|small ribosomal subunit protein uS12	NM_001025.4	NP_001016.1	NC_000005.10	protein-coding	REVIEWED	5	-	82273319	82278415	Reference GRCh38.p12 Primary Assembly
hsa-miR-1301-3p	NM_001177984.2	2	1314.8	837.4	5.78e-06	0.000478	8	8	0	9.5	1	0	24	244	4	0	220.4	0	0	24	11447	1	24	9499	9522	24	24	0	read	NM_001177984.2	9606	6334	SCN8A	BFIS5|CERIII|CIAT|EIEE13|MED|NaCh6|Nav1.6|PN4	sodium voltage-gated channel alpha subunit 8	sodium channel protein type 8 subunit alpha|hNa6/Scn8a voltage-gated sodium channel|sodium channel, voltage gated, type VIII, alpha subunit|voltage-gated sodium channel subunit alpha Nav1.6|voltage-gated sodium channel type VIII alpha protein	NM_001177984.2	NP_001171455.1	NC_000012.12	protein-coding	REVIEWED	12	+	51589957	51812863	Reference GRCh38.p12 Primary Assembly
hsa-miR-1301-3p	NM_001136026.2	1	739.4	739.4	5.09e-05	0.00125	6	6	0	10	1	0	23	244	12	0	195.4	0	0	24	1615	2	24	753	775	23	23	0	read	NM_001136026.2	9606	6396	SEC13	D3S1231E|SEC13L1|SEC13R|npp-20	SEC13 homolog, nuclear pore and COPII coat complex component	protein SEC13 homolog|GATOR complex protein SEC13|SEC13 homolog, nuclear pore and COPII coating complex component|SEC13-like 1 isoform|SEC13-like protein 1|SEC13-related protein	NM_001136026.2	NP_001129498.1	NC_000003.12	protein-coding	REVIEWED	3	-	10300928	10321187	Reference GRCh38.p12 Primary Assembly
hsa-miR-1301-3p	NM_001353916.1	1	528.9	528.9	0.0339	0.0657	1	1	6.54e-06	12	1	0	17	240	12	0	188.9	0	0	24	4180	7	23	1056	1072	17	17	0	read	NM_001353916.1	9606	6480	ST6GAL1	SIAT1|ST6GalI|ST6N	ST6 beta-galactoside alpha-2,6-sialyltransferase 1	beta-galactoside alpha-2,6-sialyltransferase 1|B-cell antigen CD75|CMP-N-acetylneuraminate beta-galactosamide alpha-2,6-sialyltransferase|CMP-N-acetylneuraminate-beta-galactosamide-alpha-2,6-sialyltransferase 1|ST6 N-acetylgalactosaminide alpha-2,6-sialyltransferase 1|ST6 beta-galactosamide alpha-2,6-sialyltranferase 1|ST6Gal I|alpha 2,6-ST 1|sialyltransferase 1 (beta-galactoside alpha-2,6-sialyltransferase)	NM_001353916.1	NP_001340845.1	NC_000003.12	protein-coding	REVIEWED	3	+	186930525	187078552	Reference GRCh38.p12 Primary Assembly
hsa-miR-1301-3p	NM_001145097.2	3	2336.5	1026.1	1.02e-05	0.000554	9	9	0	11	1	0	19	312	12	0	292.1	0	0	24	7061	6	24	2925	2943	19	19	0	read	NM_001145097.2	9606	6498	SKIL	SNO|SnoA|SnoI|SnoN	SKI like proto-oncogene	ski-like protein|SKI-like oncogene|ski-related oncogene snoN	NM_001145097.2	NP_001138569.1	NC_000003.12	protein-coding	REVIEWED	3	+	170357677	170396848	Reference GRCh38.p12 Primary Assembly
hsa-miR-1301-3p	NM_001142805.1	1	543.1	543.1	0.00253	0.0186	1	1	6.54e-06	13.5	1	0	13	244	0	0	211.1	0	0	24	3550	12	24	3179	3191	13	13	0	read	NM_001142805.1	9606	6535	SLC6A8	CCDS1|CRT|CRTR|CT1|CTR5	solute carrier family 6 member 8	sodium- and chloride-dependent creatine transporter 1|creatine transporter 1|creatine transporter SLC6A8 variant D|solute carrier family 6 (neurotransmitter transporter), member 8|solute carrier family 6 (neurotransmitter transporter, creatine), member 8	NM_001142805.1	NP_001136277.1	NC_000023.11	protein-coding	REVIEWED	X	+	153688296	153696592	Reference GRCh38.p12 Primary Assembly
hsa-miR-1301-3p	NM_004599.3	2	1402.4	873.6	0.000816	0.00832	8	8	0	11	1	0	17	320	28	0	151.6	0	0	24	5298	8	24	614	630	17	17	0	read	NM_004599.3	9606	6721	SREBF2	SREBP-2|SREBP2|bHLHd2	sterol regulatory element binding transcription factor 2	sterol regulatory element-binding protein 2|class D basic helix-loop-helix protein 2	NM_004599.3	NP_004590.2	NC_000022.11	protein-coding	REVIEWED	22	+	41833078	41907307	Reference GRCh38.p12 Primary Assembly
hsa-miR-1301-3p	NM_001256312.1	1	556.3	556.3	0.0178	0.0466	1	1	6.54e-06	10.5	1	0	19	248	4	0	206.3	0	0	24	3171	5	23	2182	2200	19	19	0	read	NM_001256312.1	9606	6788	STK3	KRS1|MST2	serine/threonine kinase 3	serine/threonine-protein kinase 3|KB-1458E12.1|MST-2|STE20-like kinase MST2|mammalian STE20-like protein kinase 2|serine/threonine kinase 3 (STE20 homolog, yeast)|serine/threonine kinase 3 (Ste20, yeast homolog)|serine/threonine-protein kinase Krs-1	NM_001256312.1	NP_001243241.1	NC_000008.11	protein-coding	VALIDATED	8	-	98433047	98944328	Reference GRCh38.p12 Primary Assembly
hsa-miR-1301-3p	NM_001172085.1	1	607.3	607.3	0.0145	0.0274	1	2	0.00175	14	1	0	10	320	0	0	195.3	0	0	24	1719	15	24	566	575	10	10	0	read	NM_001172085.1	9606	6908	TBP	GTF2D|GTF2D1|HDL4|SCA17|TFIID	TATA-box binding protein	TATA-box-binding protein|TATA sequence-binding protein|TATA-box binding protein N-terminal domain|TATA-box factor|transcription initiation factor TFIID TBP subunit	NM_001172085.1	NP_001165556.1	NC_000006.12	protein-coding	REVIEWED	6	+	170554332	170572869	Reference GRCh38.p12 Primary Assembly
hsa-miR-1301-3p	NM_001083962.1	2	1288.9	695.6	0.00535	0.027	4	4	0	14	1	0	13	244	0	0	247.6	0	0	24	8332	12	24	6904	6916	13	13	0	read	NM_001083962.1	9606	6925	TCF4	E2-2|FECD3|ITF-2|ITF2|PTHS|SEF-2|SEF2|SEF2-1|SEF2-1A|SEF2-1B|SEF2-1D|TCF-4|bHLHb19	transcription factor 4	transcription factor 4|SL3-3 enhancer factor 2|class B basic helix-loop-helix protein 19|immunoglobulin transcription factor 2	NM_001083962.1	NP_001077431.1	NC_000018.10	protein-coding	REVIEWED	18	-	55222330	55635992	Reference GRCh38.p12 Primary Assembly
hsa-miR-1301-3p	NM_001008897.1	2	1295.7	703.1	0.00273	0.0139	3	3	2.18e-14	13	1	0	15	312	0	0	224.1	0	0	24	2377	10	24	1165	1179	15	15	0	read	NM_001008897.1	9606	6950	TCP1	CCT-alpha|CCT1|CCTa|D6S230E|TCP-1-alpha	t-complex 1	T-complex protein 1 subunit alpha|T-complex protein 1, alpha subunit|t-complex 1 protein|tailless complex polypeptide 1	NM_001008897.1	NP_001008897.1	NC_000006.12	protein-coding	REVIEWED	6	-	159778497	159789702	Reference GRCh38.p12 Primary Assembly
hsa-miR-1301-3p	NM_005654.5	1	523.6	523.6	0.00353	0.0207	1	1	6.54e-06	7.5	1	1	23	244	8	0	181.6	0	0	24	3734	2	24	1986	2007	23	22	0	read	NM_005654.5	9606	7025	NR2F1	BBOAS|BBSOAS|COUP-TFI|COUPTF1|EAR-3|EAR3|ERBAL3|NR2F2|SVP44|TCFCOUP1|TFCOUP1	nuclear receptor subfamily 2 group F member 1	COUP transcription factor 1|COUP transcription factor I|COUP-TF I|COUP-TF1|V-erbA-related protein 3|chicken ovalbumin upstream promoter-transcription factor I|transcription factor COUP 1 (chicken ovalbumin upstream promoter 1, v-erb-a homolog-like 3)	NM_005654.5	NP_005645.1	NC_000005.10	protein-coding	REVIEWED	5	+	93583336	93594612	Reference GRCh38.p12 Primary Assembly
hsa-miR-1301-3p	NM_001128148.2	3	1580.7	574.3	0.0305	0.046	1	1	6.54e-06	11	1	0	15	312	0	0	159.3	0	0	24	5093	10	24	2367	2381	15	15	0	read	NM_001128148.2	9606	7037	TFRC	CD71|IMD46|T9|TFR|TFR1|TR|TRFR|p90	transferrin receptor	transferrin receptor protein 1	NM_001128148.2	NP_001121620.1	NC_000003.12	protein-coding	REVIEWED	3	-	196018693	196082160	Reference GRCh38.p12 Primary Assembly
hsa-miR-1301-3p	NM_001130916.2	1	1930.1	1930.1	0	0	35	35	0	14.5	1	0	13	244	0	0	247.1	0	0	24	6285	12	24	410	422	13	13	0	read	NM_001130916.2	9606	7046	TGFBR1	AAT5|ACVRLK4|ALK-5|ALK5|ESS1|LDS1|LDS1A|LDS2A|MSSE|SKR4|TBR-i|TBRI|TGFR-1|tbetaR-I	transforming growth factor beta receptor 1	TGF-beta receptor type-1|activin A receptor type II-like kinase, 53kDa|activin A receptor type II-like protein kinase of 53kD|activin receptor-like kinase 5|mutant transforming growth factor beta receptor I|serine/threonine-protein kinase receptor R4|transforming growth factor beta receptor I|transforming growth factor-beta receptor type I	NM_001130916.2	NP_001124388.1	NC_000009.12	protein-coding	REVIEWED	9	+	99104037	99154191	Reference GRCh38.p12 Primary Assembly
hsa-miR-1301-3p	NM_001032282.3	1	537.5	537.5	0.00601	0.0201	1	1	6.54e-06	15.5	1	0	10	244	0	0	212.5	0	0	24	3273	15	24	1039	1048	10	10	0	read	NM_001032282.3	9606	7071	KLF10	EGR-alpha|EGRA|TIEG|TIEG1	Kruppel like factor 10	Krueppel-like factor 10|TGFB-inducible early growth response protein 1|early growth response-alpha|transforming growth factor-beta-inducible early growth response protein 1|zinc finger transcription factor TIEG	NM_001032282.3	NP_001027453.1	NC_000008.11	protein-coding	REVIEWED	8	-	102648776	102655901	Reference GRCh38.p12 Primary Assembly
hsa-miR-1301-3p	NM_001282748.1	2	1068.4	571.2	0.0314	0.047	2	2	3.54e-10	15	1	0	11	244	0	0	205.2	0	0	24	5174	14	24	4782	4792	11	11	0	read	NM_001282748.1	9606	7091	TLE4	BCE-1|BCE1|E(spI)|ESG|ESG4|GRG4|Grg-4	transducin like enhancer of split 4	transducin-like enhancer protein 4|B lymphocyte gene 1|enhancer of split groucho 4|groucho-related protein 4|transducin-like enhancer of split 4 (E(sp1) homolog, Drosophila)|transducin-like enhancer of split 4, homolog of Drosophila E(sp1)	NM_001282748.1	NP_001269677.1	NC_000009.12	protein-coding	VALIDATED	9	+	79571772	79726881	Reference GRCh38.p12 Primary Assembly
hsa-miR-1301-3p	NM_003276.2	4	3360.7	1308.4	2.25e-13	4e-11	20	20	0	13.5	1	0	17	240	4	0	227.4	0	0	24	3690	7	23	2082	2098	17	17	0	read	NM_003276.2	9606	7112	TMPO	CMD1T|LAP2|LEMD4|PRO0868|TP	thymopoietin	thymopoietin|LEM domain containing 4|TP alpha|TP beta/gamma|lamina-associated polypeptide 2|thymopoietin beta|thymopoietin-related peptide isoform alpha|thymopoietin-related peptide isoforms beta/gamma	NM_003276.2	NP_003267.1	NC_000012.12	protein-coding	REVIEWED	12	+	98515572	98550378	Reference GRCh38.p12 Primary Assembly
hsa-miR-1301-3p	NM_001025252.2	2	1472	953.9	4.01e-07	3.15e-05	12	19	0	8.5	1	1	19	244	36	0	139.9	0	0	24	4313	6	24	1078	1095	19	18	0	read	NM_001025252.2	9606	7163	TPD52	D52|N8L|PC-1|PrLZ|hD52	tumor protein D52	tumor protein D52|prostate and colon associated protein|prostate leucine zipper|protein N8	NM_001025252.2	NP_001020423.1	NC_000008.11	protein-coding	VALIDATED	8	-	80034867	80171658	Reference GRCh38.p12 Primary Assembly
hsa-miR-1301-3p	NM_001291694.1	4	2302.5	649.1	0.00581	0.0281	2	2	3.54e-10	7.5	1	0	24	244	8	0	253.1	0	0	24	8428	1	24	7194	7217	24	24	0	read	NM_001291694.1	9606	7182	NR2C2	TAK1|TR4	nuclear receptor subfamily 2 group C member 2	nuclear receptor subfamily 2 group C member 2|Nuclear hormone receptor TR4|orphan nuclear receptor TAK1|orphan nuclear receptor TR4|orphan receptor TR4|testicular nuclear receptor 4	NM_001291694.1	NP_001278623.1	NC_000003.12	protein-coding	REVIEWED	3	+	14947583	15049278	Reference GRCh38.p12 Primary Assembly
hsa-miR-1301-3p	NM_001008800.2	1	604.9	604.9	0.00198	0.00769	2	5	0.000165	7.5	1	1	25	244	8	0	216.9	0	0	24	1993	1	24	1605	1629	24	25	0	read	NM_001008800.2	9606	7203	CCT3	CCT-gamma|CCTG|PIG48|TCP-1-gamma|TRIC5	chaperonin containing TCP1 subunit 3	T-complex protein 1 subunit gamma|T-complex protein 1, gamma subunit|TCP1 (t-complex-1) ring complex, polypeptide 5|chaperonin containing TCP1, subunit 3 (gamma)|hTRiC5	NM_001008800.2	NP_001008800.1	NC_000001.11	protein-coding	REVIEWED	1	-	156308960	156338414	Reference GRCh38.p12 Primary Assembly
hsa-miR-1301-3p	NM_001317783.1	1	705.6	705.6	0.000259	0.0068	5	5	0	12	1	0	17	244	28	0	183.6	0	0	24	1326	8	24	261	277	17	17	0	read	NM_001317783.1	9606	7264	TSTA3	FX|P35B|SDR4E1	tissue specific transplantation antigen P35B	GDP-L-fucose synthase|3-5 epimerase/4-reductase|GDP-4-keto-6-deoxy-D-mannose epimerase-reductase|GDP-4-keto-6-deoxy-D-mannose-3,5-epimerase-4-reductase|red cell NADP(H)-binding protein|short chain dehydrogenase/reductase family 4E, member 1|testis tissue sperm-binding protein Li 45a|tissue specific transplantation antigen 3	NM_001317783.1	NP_001304712.1	NC_000008.11	protein-coding	REVIEWED	8	-	143612617	143618042	Reference GRCh38.p12 Primary Assembly
hsa-miR-1301-3p	NM_001282500.1	1	574.5	574.5	0.00874	0.0241	2	2	3.54e-10	13	1	0	17	244	16	0	195.5	0	0	24	1497	8	24	594	610	17	17	0	read	NM_001282500.1	9606	7265	TTC1	TPR1	tetratricopeptide repeat domain 1	tetratricopeptide repeat protein 1|TPR repeat protein 1	NM_001282500.1	NP_001269429.1	NC_000005.10	protein-coding	REVIEWED	5	+	160009099	160065544	Reference GRCh38.p12 Primary Assembly
hsa-miR-1301-3p	NM_003320.4	1	888.2	888.2	0.000148	0.0026	8	8	0	10	1	0	22	312	16	0	193.2	0	0	24	6432	3	24	1663	1684	22	22	0	read	NM_003320.4	9606	7275	TUB	RDOB|rd5	tubby bipartite transcription factor	tubby protein homolog|tubby homolog|tubby homologue	NM_003320.4	NP_003311.2	NC_000011.10	protein-coding	REVIEWED	11	+	8019179	8106106	Reference GRCh38.p12 Primary Assembly
hsa-miR-1301-3p	NM_003350.2	1	652	652	0.000113	0.00161	3	3	2.18e-14	10	1	0	22	244	8	0	235	0	0	24	1535	3	24	831	852	22	22	0	read	NM_003350.2	9606	7336	UBE2V2	DDVIT1|DDVit-1|EDAF-1|EDPF-1|EDPF1|MMS2|UEV-2|UEV2	ubiquitin conjugating enzyme E2 V2	ubiquitin-conjugating enzyme E2 variant 2|1 alpha,25-dihydroxyvitamin D3-inducible|DDVit 1|MMS2 homolog|enterocyte differentiation promoting factor|enterocyte differentiation-associated factor 1|enterocyte differentiation-associated factor EDAF-1|enterocyte differentiation-promoting factor 1|methyl methanesulfonate sensitive 2, S. cerevisiae, homolog of|vitamin D3-inducible protein	NM_003350.2	NP_003341.1	NC_000008.11	protein-coding	REVIEWED	8	+	47997526	48063541	Reference GRCh38.p12 Primary Assembly
hsa-miR-1301-3p	NM_001035247.2	1	614.2	614.2	0.000673	0.00272	1	1	6.54e-06	9.5	1	0	21	244	8	0	261.2	0	0	24	1730	4	24	1469	1489	21	21	0	read	NM_001035247.2	9606	7353	UFD1	UFD1L	ubiquitin recognition factor in ER associated degradation 1	ubiquitin recognition factor in ER-associated degradation protein 1|UB fusion protein 1|ubiquitin fusion degradation 1 like|ubiquitin fusion degradation protein 1 homolog	NM_001035247.2	NP_001030324.2	NC_000022.11	protein-coding	REVIEWED	22	-	19449940	19479214	Reference GRCh38.p12 Primary Assembly
hsa-miR-1301-3p	NM_003384.2	1	682.1	682.1	4.91e-05	0.0011	2	2	3.54e-10	8.5	1	0	23	312	36	0	199.1	0	0	24	1720	2	24	358	380	23	23	0	read	NM_003384.2	9606	7443	VRK1	PCH1|PCH1A	vaccinia related kinase 1	serine/threonine-protein kinase VRK1|vaccinia virus B1R-related kinase 1	NM_003384.2	NP_003375.1	NC_000014.9	protein-coding	REVIEWED	14	+	96797346	96881613	Reference GRCh38.p12 Primary Assembly
hsa-miR-1301-3p	NM_003400.3	1	900.4	900.4	0.000108	0.00418	10	11	0	14.5	1	0	12	244	0	0	214.4	0	0	24	4830	13	24	3448	3459	12	12	0	read	NM_003400.3	9606	7514	XPO1	CRM1|emb|exp1	exportin 1	exportin-1|chromosome region maintenance 1 homolog|chromosome region maintenance 1 protein homolog|exportin 1 (CRM1 homolog, yeast)|exportin-1 (required for chromosome region maintenance)	NM_003400.3	NP_003391.1	NC_000002.12	protein-coding	REVIEWED	2	-	61477933	61538521	Reference GRCh38.p12 Primary Assembly
hsa-miR-1301-3p	NM_005433.3	1	548.7	548.7	0.0288	0.0513	1	5	0.0619	13.5	1	0	14	240	0	0	221.7	0	0	24	4685	10	23	1540	1553	14	14	0	read	NM_005433.3	9606	7525	YES1	HsT441|P61-YES|Yes|c-yes	YES proto-oncogene 1, Src family tyrosine kinase	tyrosine-protein kinase Yes|YES1 proto-oncogene, Src family tyrosine kinase|Yamaguchi sarcoma oncogene|cellular yes-1 protein|proto-oncogene c-Yes|proto-oncogene tyrosine-protein kinase YES|v-yes-1 Yamaguchi sarcoma viral oncogene homolog 1	NM_005433.3	NP_005424.1	NC_000018.10	protein-coding	REVIEWED	18	-	721591	812845	Reference GRCh38.p12 Primary Assembly
hsa-miR-1301-3p	NM_003403.4	1	801.1	801.1	1.46e-05	0.001	8	8	0	10	1	1	23	160	20	0	262.1	0	0	24	3159	2	23	1368	1390	22	23	0	read	NM_003403.4	9606	7528	YY1	DELTA|GADEVS|INO80S|NF-E1|UCRBP|YIN-YANG-1	YY1 transcription factor	transcriptional repressor protein YY1|INO80 complex subunit S|YY-1|Yin and Yang 1 protein|delta transcription factor	NM_003403.4	NP_003394.1	NC_000014.9	protein-coding	REVIEWED	14	+	100238764	100279033	Reference GRCh38.p12 Primary Assembly
hsa-miR-1301-3p	NM_001135699.1	1	591.1	591.1	0.012	0.0361	2	5	0.000165	15.5	1	0	9	252	0	0	215.1	0	0	24	3020	16	24	1414	1422	9	9	0	read	NM_001135699.1	9606	7534	YWHAZ	14-3-3-zeta|HEL-S-3|HEL-S-93|HEL4|KCIP-1|YWHAD	tyrosine 3-monooxygenase/tryptophan 5-monooxygenase activation protein zeta	14-3-3 protein zeta/delta|14-3-3 delta|14-3-3 protein/cytosolic phospholipase A2|14-3-3 zeta|epididymis luminal protein 4|epididymis secretory protein Li 3|epididymis secretory protein Li 93|phospholipase A2|protein kinase C inhibitor protein-1|tyrosine 3-monooxygenase/tryptophan 5-monooxygenase activation protein, delta polypeptide|tyrosine 3-monooxygenase/tryptophan 5-monooxygenase activation protein, zeta polypeptide|tyrosine 3/tryptophan 5 -monooxygenase activation protein, zeta polypeptide	NM_001135699.1	NP_001129171.1	NC_000008.11	protein-coding	REVIEWED	8	-	100918575	100954067	Reference GRCh38.p12 Primary Assembly
hsa-miR-1301-3p	NM_001330574.1	1	931.9	931.9	4.25e-07	4.91e-05	10	34	3.26e-11	13	1	0	16	244	0	0	245.9	0	0	24	4564	9	24	4135	4150	16	16	0	read	NM_001330574.1	9606	7552	ZNF711	CMPX1|MRX97|ZNF4|ZNF5|ZNF6|Zfp711|dJ75N13.1	zinc finger protein 711	zinc finger protein 711|dJ75N13.1 (znf6-like)|zinc finger protein 6 (CMPX1)	NM_001330574.1	NP_001317503.1	NC_000023.11	protein-coding	REVIEWED	X	+	85243819	85273361	Reference GRCh38.p12 Primary Assembly
hsa-miR-1301-3p	NM_001300776.1	1	591.9	591.9	0.0119	0.036	2	2	3.54e-10	10	1	0	23	244	8	0	210.9	0	0	24	3179	2	24	1141	1163	23	23	0	read	NM_001300776.1	9606	7699	ZNF140	pHZ-39	zinc finger protein 140	zinc finger protein 140	NM_001300776.1	NP_001287705.1	NC_000012.12	protein-coding	VALIDATED	12	+	133079469	133107673	Reference GRCh38.p12 Primary Assembly
hsa-miR-1301-3p	NM_001190964.2	3	1764.2	657.8	3.7e-05	0.000411	1	1	6.54e-06	14.5	1	0	11	312	0	0	260.8	0	0	24	10155	14	24	5687	5697	11	11	0	read	NM_001190964.2	9606	7750	ZMYM2	FIM|MYM|RAMP|SCLL|ZNF198	zinc finger MYM-type containing 2	zinc finger MYM-type protein 2|fused in myeloproliferative disorders protein|rearranged in an atypical myeloproliferative disorder|zinc finger protein 198|zinc finger, MYM-type 2	NM_001190964.2	NP_001177893.1	NC_000013.11	protein-coding	REVIEWED	13	+	19957405	20091844	Reference GRCh38.p12 Primary Assembly
hsa-miR-1301-3p	NM_001142546.1	2	1031.5	540.3	0.0213	0.0341	1	1	6.54e-06	9	1	0	24	244	0	0	206.3	0	0	24	8421	1	24	1964	1987	24	24	0	read	NM_001142546.1	9606	7798	LUZP1	LUZP	leucine zipper protein 1	leucine zipper protein 1	NM_001142546.1	NP_001136018.1	NC_000001.11	protein-coding	REVIEWED	1	-	23084022	23177807	Reference GRCh38.p12 Primary Assembly
hsa-miR-1301-3p	NM_001135610.1	1	966.1	966.1	7.8e-06	0.000385	8	8	0	11.5	1	0	19	312	8	0	279.1	0	0	24	2715	6	24	1598	1616	19	19	0	read	NM_001135610.1	9606	7799	PRDM2	HUMHOXY1|KMT8|KMT8A|MTB-ZF|RIZ|RIZ1|RIZ2	PR/SET domain 2	PR domain zinc finger protein 2|GATA-3 binding protein G3B|MTE-binding protein|PR domain 2|PR domain containing 2, with ZNF domain|PR domain-containing protein 2|lysine N-methyltransferase 8|retinoblastoma protein-binding zinc finger protein|retinoblastoma protein-interacting zinc finger protein|zinc finger protein RIZ|zinc-finger DNA-binding protein	NM_001135610.1	NP_001129082.1	NC_000001.11	protein-coding	REVIEWED	1	+	13698873	13825078	Reference GRCh38.p12 Primary Assembly
hsa-miR-1301-3p	NM_003482.3	5	1887.2	672.5	0.000231	0.00329	6	6	0	12.5	1	0	12	252	0	0	120.5	0	0	24	19432	13	24	11155	11166	12	12	11.5	read	NM_003482.3	9606	8085	KMT2D	AAD10|ALR|CAGL114|KABUK1|KMS|MLL2|MLL4|TNRC21	lysine methyltransferase 2D	histone-lysine N-methyltransferase 2D|ALL1-related protein|Kabuki make-up syndrome|Kabuki mental retardation syndrome|histone-lysine N-methyltransferase MLL2|lysine (K)-specific methyltransferase 2D|lysine N-methyltransferase 2D|myeloid/lymphoid or mixed-lineage leukemia 2|trinucleotide repeat containing 21|truncated lysine methyltransferase 2D	NM_003482.3	NP_003473.3	NC_000012.12	protein-coding	REVIEWED	12	-	49018974	49060883	Reference GRCh38.p12 Primary Assembly
hsa-miR-1301-3p	NM_018848.3	2	1117.8	624.6	0.000217	0.00241	3	4	6.65e-11	10	1	0	23	152	24	0	282.6	0	0	24	3070	1	23	750	772	23	23	0	read	NM_018848.3	9606	8195	MKKS	BBS6|HMCS|KMS|MKS	McKusick-Kaufman syndrome	McKusick-Kaufman/Bardet-Biedl syndromes putative chaperonin|Bardet-Biedl syndrome 6 protein	NM_018848.3	NP_061336.1	NC_000020.11	protein-coding	REVIEWED	20	-	10404779	10434238	Reference GRCh38.p12 Primary Assembly
hsa-miR-1301-3p	NM_003489.3	2	1086.2	609	0.00545	0.0199	2	2	3.54e-10	13	1	0	18	244	4	0	243	0	0	24	7556	7	24	3225	3242	18	18	0	read	NM_003489.3	9606	8204	NRIP1	RIP140	nuclear receptor interacting protein 1	nuclear receptor-interacting protein 1|nuclear factor RIP140|receptor-interacting protein 140	NM_003489.3	NP_003480.2	NC_000021.9	protein-coding	REVIEWED	21	-	14961234	15065902	Reference GRCh38.p12 Primary Assembly
hsa-miR-1301-3p	NM_006767.3	1	696.9	696.9	0.0109	0.0428	5	5	0	8.5	1	0	23	244	44	0	146.9	0	0	24	4332	2	24	770	792	23	23	0	read	NM_006767.3	9606	8216	LZTR1	BTBD29|LZTR-1|NS10|SWNTS2	leucine zipper like transcription regulator 1	leucine-zipper-like transcriptional regulator 1	NM_006767.3	NP_006758.2	NC_000022.11	protein-coding	REVIEWED	22	+	20982268	20999036	Reference GRCh38.p12 Primary Assembly
hsa-miR-1301-3p	NM_181672.2	1	725.5	725.5	0.00194	0.0234	6	6	0	16.5	1	0	8	244	0	0	203.5	0	0	24	5497	17	24	2686	2693	8	8	0	read	NM_181672.2	9606	8473	OGT	HINCUT-1|HRNT1|MRX106|O-GLCNAC|OGT1	O-linked N-acetylglucosamine (GlcNAc) transferase	UDP-N-acetylglucosamine--peptide N-acetylglucosaminyltransferase 110 kDa subunit|O-GlcNAc transferase p110 subunit|O-GlcNAc transferase subunit p110|O-linked N-acetylglucosamine (GlcNAc) transferase (UDP-N-acetylglucosamine:polypeptide-N-acetylglucosaminyl transferase)|O-linked N-acetylglucosamine transferase 110 kDa subunit|UDP-N-acetylglucosamine:polypeptide-N-acetylglucosaminyl transferase|uridinediphospho-N-acetylglucosamine:polypeptide beta-N-acetylglucosaminyl transferase	NM_181672.2	NP_858058.1	NC_000023.11	protein-coding	REVIEWED	X	+	71533061	71575896	Reference GRCh38.p12 Primary Assembly
hsa-miR-1301-3p	NM_003718.4	3	1141.2	552.4	0.0132	0.0329	1	1	6.54e-06	16.5	1	0	8	244	0	12	218.4	0	0	24	6985	17	24	1737	1744	8	8	0	read	NM_003718.4	9606	8621	CDK13	CDC2L|CDC2L5|CHDFIDD|CHED|hCDK13	cyclin dependent kinase 13	cyclin-dependent kinase 13|CDC2-related protein kinase 5|cell division cycle 2-like protein kinase 5|cell division protein kinase 13|cholinesterase-related cell division controller	NM_003718.4	NP_003709.3	NC_000007.14	protein-coding	REVIEWED	7	+	39949663	40097133	Reference GRCh38.p12 Primary Assembly
hsa-miR-1301-3p	NM_003736.2	2	700.9	635.2	0.000437	0.0021	1	1	6.54e-06	11.5	1	0	18	312	16	0	220.2	0	0	24	4578	7	24	406	423	18	18	0	read	NM_003736.2	9606	8641	PCDHGB4	CDH20|FIB2|PCDH-GAMMA-B4	protocadherin gamma subfamily B, 4	protocadherin gamma-B4|cadherin 20|fibroblast cadherin FIB2|fibroblast cadherin-2	NM_003736.2	NP_003727.1	NC_000005.10	protein-coding	REVIEWED	5	+	141387884	141512978	Reference GRCh38.p12 Primary Assembly
hsa-miR-1301-3p	NM_001005743.1	2	1930.1	1435.2	7.04e-14	1.24e-11	24	24	0	11.5	1	0	20	120	8	0	302.2	0	0	24	3647	5	24	3245	3264	20	20	0	read	NM_001005743.1	9606	8650	NUMB	C14orf41|S171|c14_5527	NUMB, endocytic adaptor protein	protein numb homolog|h-Numb|numb homolog	NM_001005743.1	NP_001005743.1	NC_000014.9	protein-coding	REVIEWED	14	-	73275209	73458579	Reference GRCh38.p12 Primary Assembly
hsa-miR-1301-3p	NM_003747.2	1	588.4	588.4	0.00527	0.0278	1	1	6.54e-06	12.5	1	0	16	240	0	0	259.4	0	0	24	9599	8	23	4600	4615	16	16	0	read	NM_003747.2	9606	8658	TNKS	ARTD5|PARP-5a|PARP5A|PARPL|TIN1|TINF1|TNKS1|pART5	tankyrase	tankyrase-1|ADP-ribosyltransferase diphtheria toxin-like 5|TANK1|TNKS-1|TRF1-interacting ankyrin-related ADP-ribose polymerase 1|poly [ADP-ribose] polymerase 5A|tankyrase I|tankyrase, TRF1-interacting ankyrin-related ADP-ribose polymerase	NM_003747.2	NP_003738.2	NC_000008.11	protein-coding	VALIDATED	8	+	9555229	9782345	Reference GRCh38.p12 Primary Assembly
hsa-miR-1301-3p	NM_001185127.1	1	530.1	530.1	0.0173	0.0368	1	1	6.54e-06	15.5	1	0	11	152	0	0	300.1	0	0	24	5152	13	23	850	860	11	11	0	read	NM_001185127.1	9606	8674	VAMP4	VAMP-4|VAMP24	vesicle associated membrane protein 4	vesicle-associated membrane protein 4|VAMP4/TAF3 fusion	NM_001185127.1	NP_001172056.1	NC_000001.11	protein-coding	REVIEWED	1	-	171700155	171742843	Reference GRCh38.p12 Primary Assembly
hsa-miR-1301-3p	NM_004661.3	1	721.2	721.2	1.75e-05	0.0005	4	5	7.11e-15	11.5	1	0	17	244	24	0	237.2	0	0	24	3169	8	24	344	360	17	17	0	read	NM_004661.3	9606	8697	CDC23	ANAPC8|APC8|CUT23	cell division cycle 23	cell division cycle protein 23 homolog|anaphase-promoting complex subunit 8|cell division cycle 23 homolog|cyclosome subunit 8	NM_004661.3	NP_004652.2	NC_000005.10	protein-coding	REVIEWED	5	-	138187647	138213342	Reference GRCh38.p12 Primary Assembly
hsa-miR-1301-3p	NM_001308263.1	1	988.6	988.6	2.18e-05	0.00103	10	10	0	10	1	0	23	244	8	0	288.6	0	0	24	4169	2	24	1289	1311	23	23	0	read	NM_001308263.1	9606	8731	RNMT	CMT1|CMT1c|MET|Met|RG7MT1|cm1p|hCMT1|hMet	RNA guanine-7 methyltransferase	mRNA cap guanine-N7 methyltransferase|RNA (guanine-7-) methyltransferase|hcm1p|mRNA (guanine-7-)methyltransferase|mRNA (guanine-N(7)-)-methyltransferase|mRNA cap methyltransferase	NM_001308263.1	NP_001295192.1	NC_000018.10	protein-coding	VALIDATED	18	+	13726644	13764555	Reference GRCh38.p12 Primary Assembly
hsa-miR-1301-3p	NM_001286426.1	1	806.6	806.6	0.00209	0.013	7	7	0	8.5	1	0	24	244	16	0	209.6	0	0	24	4772	1	24	2114	2137	24	24	0	read	NM_001286426.1	9606	8732	RNGTT	CAP1A|HCE|HCE1|hCAP	RNA guanylyltransferase and 5'-phosphatase	mRNA-capping enzyme|HCAP1	NM_001286426.1	NP_001273355.1	NC_000006.12	protein-coding	VALIDATED	6	-	88609896	88963628	Reference GRCh38.p12 Primary Assembly
hsa-miR-1301-3p	NM_003812.3	1	686.1	686.1	0.00461	0.0183	5	5	0	13	1	0	18	152	24	0	269.1	0	0	24	6236	6	23	5724	5741	18	18	0	read	NM_003812.3	9606	8745	ADAM23	MDC-3|MDC3	ADAM metallopeptidase domain 23	disintegrin and metalloproteinase domain-containing protein 23|metalloproteinase-like, disintegrin-like, and cysteine-rich protein 3	NM_003812.3	NP_003803.1	NC_000002.12	protein-coding	REVIEWED	2	+	206443543	206621129	Reference GRCh38.p12 Primary Assembly
hsa-miR-1301-3p	NM_001099402.1	1	775.8	775.8	0.00305	0.0187	6	8	0	9	1	0	19	320	28	0	119.8	0	0	24	2618	6	24	934	952	19	19	0	read	NM_001099402.1	9606	8812	CCNK	CPR4	cyclin K	cyclin-K	NM_001099402.1	NP_001092872.1	NC_000014.9	protein-coding	REVIEWED	14	+	99481401	99511514	Reference GRCh38.p12 Primary Assembly
hsa-miR-1301-3p	NM_001308043.1	1	609.6	609.6	0.00326	0.0181	2	2	3.54e-10	11	1	0	19	244	16	0	217.6	0	0	24	4718	6	24	3281	3299	19	19	0	read	NM_001308043.1	9606	8837	CFLAR	CASH|CASP8AP1|CLARP|Casper|FLAME|FLAME-1|FLAME1|FLIP|I-FLICE|MRIT|c-FLIP|c-FLIPL|c-FLIPR|c-FLIPS	CASP8 and FADD like apoptosis regulator	CASP8 and FADD-like apoptosis regulator|FADD-like antiapoptotic molecule 1|MACH-related inducer of toxicity|caspase homolog|caspase-eight-related protein|caspase-like apoptosis regulatory protein|caspase-related inducer of apoptosis|cellular FLICE-like inhibitory protein|inhibitor of FLICE|testis secretory sperm-binding protein Li 233m|usurpin beta	NM_001308043.1	NP_001294972.1	NC_000002.12	protein-coding	REVIEWED	2	+	201116103	201172687	Reference GRCh38.p12 Primary Assembly
hsa-miR-1301-3p	NM_001160302.1	2	1237	662.4	0.00171	0.018	2	2	3.54e-10	8	1	1	24	252	8	0	282.4	0	0	24	7059	2	24	6763	6786	23	24	0	read	NM_001160302.1	9606	8867	SYNJ1	EIEE53|INPP5G|PARK20	synaptojanin 1	synaptojanin-1|inositol 5'-phosphatase (synaptojanin 1)|inositol polyphosphate-5-phosphatase G|phosphoinositide 5-phosphatase|synaptic inositol 1,4,5-trisphosphate 5-phosphatase 1|synaptojanin-1, polyphosphoinositide phosphatase	NM_001160302.1	NP_001153774.1	NC_000021.9	protein-coding	REVIEWED	21	-	32628758	32731246	Reference GRCh38.p12 Primary Assembly
hsa-miR-1301-3p	NM_001142298.1	1	571.8	571.8	0.013	0.0276	2	2	3.54e-10	9.5	1	0	23	244	12	0	183.8	0	0	24	2931	2	24	481	503	23	23	0	read	NM_001142298.1	9606	8878	SQSTM1	A170|DMRV|FTDALS3|NADGP|OSIL|PDB3|ZIP3|p60|p62|p62B	sequestosome 1	sequestosome-1|EBI3-associated protein of 60 kDa|EBI3-associated protein p60|EBIAP|oxidative stress induced like|phosphotyrosine independent ligand for the Lck SH2 domain p62|phosphotyrosine-independent ligand for the Lck SH2 domain of 62 kDa|ubiquitin-binding protein p62	NM_001142298.1	NP_001135770.1	NC_000005.10	protein-coding	REVIEWED	5	+	179806387	179838077	Reference GRCh38.p12 Primary Assembly
hsa-miR-1301-3p	NM_003906.4	1	562.2	562.2	0.0103	0.026	1	1	6.54e-06	11.5	1	0	18	320	4	0	150.2	0	0	24	6198	7	24	3467	3484	18	18	0	read	NM_003906.4	9606	8888	MCM3AP	GANP|MAP80|SAC3	minichromosome maintenance complex component 3 associated protein	germinal-center associated nuclear protein|80 kDa MCM3-associated protein|MCM3 acetylating protein|MCM3 acetyltransferase|MCM3 import protein|MCM3 minichromosome maintenance deficient 3 associated protein|germinal center-associated nuclear protein|germinal-centre associated nuclear protein	NM_003906.4	NP_003897.2	NC_000021.9	protein-coding	REVIEWED	21	-	46235124	46286296	Reference GRCh38.p12 Primary Assembly
hsa-miR-1301-3p	NM_003458.3	1	735.4	735.4	8.8e-06	0.000461	6	6	0	12	1	0	18	244	24	0	180.4	0	0	24	15964	7	24	6710	6727	18	18	0	read	NM_003458.3	9606	8927	BSN	ZNF231	bassoon presynaptic cytomatrix protein	protein bassoon|neuronal double zinc finger protein|zinc finger protein 231	NM_003458.3	NP_003449.2	NC_000003.12	protein-coding	REVIEWED	3	+	49554488	49671548	Reference GRCh38.p12 Primary Assembly
hsa-miR-1301-3p	NM_001078171.1	1	513.6	513.6	0.00479	0.0151	1	1	6.54e-06	12	1	0	17	320	16	0	90.6	0	0	24	1254	8	24	704	720	17	17	0	read	NM_001078171.1	9606	8933	RTL8C	CXX1|FAM127A|MAR8C|MART8C|Mar8|Mart8|SIRH5	retrotransposon Gag like 8C	retrotransposon Gag-like protein 8B|CAAX box 1|Sushi-Ichi retrotransposon homolog 5|family with sequence similarity 127 member A|mammalian retrotransposon derived protein 8C|mammalian retrotransposon-derived 8C|protein FAM127A	NM_001078171.1	NP_001071639.1	NC_000023.11	protein-coding	VALIDATED	X	+	135032302	135033545	Reference GRCh38.p12 Primary Assembly
hsa-miR-1301-3p	NM_003945.3	1	520.6	520.6	0.00201	0.00829	1	1	6.54e-06	7.5	1	1	24	252	8	0	175.6	0	0	24	894	1	24	705	727	24	23	0	read	NM_003945.3	9606	8992	ATP6V0E1	ATP6H|ATP6V0E|M9.2|Vma21|Vma21p	ATPase H+ transporting V0 subunit e1	V-type proton ATPase subunit e 1|ATPase, H+ transporting, lysosomal 9kDa, V0 subunit e1|H(+)-transporting two-sector ATPase, subunit H|V-ATPase 9.2 kDa membrane accessory protein|V-ATPase H subunit|V-ATPase M9.2 subunit|V-ATPase subunit e 1|vacuolar ATP synthase subunit H|vacuolar proton pump H subunit|vacuolar proton pump subunit e 1|vacuolar proton-ATPase subunit M9.2	NM_003945.3	NP_003936.1	NC_000005.10	protein-coding	REVIEWED	5	+	172983759	173034896	Reference GRCh38.p12 Primary Assembly
hsa-miR-1301-3p	NM_032408.3	3	1650.1	664.4	0.00047	0.0105	3	4	6.65e-11	12	1	0	16	240	0	0	252.4	0	0	24	6133	8	23	1473	1488	16	16	0	read	NM_032408.3	9606	9031	BAZ1B	WBSCR10|WBSCR9|WSTF	bromodomain adjacent to zinc finger domain 1B	tyrosine-protein kinase BAZ1B|hWALp2|transcription factor WSTF|williams syndrome transcription factor|williams-Beuren syndrome chromosomal region 10 protein|williams-Beuren syndrome chromosomal region 9 protein	NM_032408.3	NP_115784.1	NC_000007.14	protein-coding	REVIEWED	7	-	73440397	73522284	Reference GRCh38.p12 Primary Assembly
hsa-miR-1301-3p	NM_001130527.2	1	654.2	654.2	0.00669	0.0224	2	2	3.54e-10	10.5	1	0	20	244	24	0	256.2	0	0	24	8243	5	24	5716	5735	20	20	0	read	NM_001130527.2	9606	9043	SPAG9	CT89|HLC-6|HLC4|HLC6|JIP-4|JIP4|JLP|PHET|PIG6	sperm associated antigen 9	C-Jun-amino-terminal kinase-interacting protein 4|JNK interacting protein|JNK/SAPK-associated protein|Max-binding protein|c-Jun NH2-terminal kinase-associated leucine zipper protein|cancer/testis antigen 89|human lung cancer oncogene 6 protein|lung cancer oncogene 4|mitogen-activated protein kinase 8-interacting protein 4|proliferation-inducing gene 6|protein highly expressed in testis|sperm associated antigen 9 variant 5|sperm surface protein|sunday driver 1	NM_001130527.2	NP_001123999.1	NC_000017.11	protein-coding	REVIEWED	17	-	50962173	51120864	Reference GRCh38.p12 Primary Assembly
hsa-miR-1301-3p	NM_003972.2	1	601.8	601.8	0.000342	0.00405	2	2	3.54e-10	13.5	1	0	16	244	0	0	237.8	0	0	24	7054	9	24	5871	5886	16	16	0	read	NM_003972.2	9606	9044	BTAF1	MOT1|TAF(II)170|TAF172|TAFII170	B-TFIID TATA-box binding protein associated factor 1	TATA-binding protein-associated factor 172|ATP-dependent helicase BTAF1|B-TFIID transcription factor-associated 170 kDa subunit|BTAF1 RNA polymerase II, B-TFIID transcription factor-associated, 170kDa (Mot1 homolog, S. cerevisiae)|Mot1 homolog|TBP-associated factor 172	NM_003972.2	NP_003963.1	NC_000010.11	protein-coding	VALIDATED	10	+	91923769	92030997	Reference GRCh38.p12 Primary Assembly
hsa-miR-1301-3p	NM_001198608.1	4	2298.9	621	0.00538	0.0233	2	2	3.54e-10	14.5	1	0	13	240	0	0	259	0	0	24	4512	11	23	3312	3324	13	13	0	read	NM_001198608.1	9606	9053	MAP7	E-MAP-115|EMAP115	microtubule associated protein 7	ensconsin|MAP-7|dJ325F22.2 (microtubule-associated protein 7 (EMAP115, E-MAP-115))|epithelial microtubule-associated protein of 115 kDa	NM_001198608.1	NP_001185537.1	NC_000006.12	protein-coding	REVIEWED	6	-	136342280	136550818	Reference GRCh38.p12 Primary Assembly
hsa-miR-1301-3p	NM_001076785.2	1	691.1	691.1	0.000278	0.0032	1	1	6.54e-06	12	1	0	16	312	0	0	289.1	0	0	24	6368	9	24	4364	4379	16	16	0	read	NM_001076785.2	9606	9057	SLC7A6	LAT-2|LAT3|y+LAT-2	solute carrier family 7 member 6	Y+L amino acid transporter 2|amino acid permease|cationic amino acid transporter, y+ system|solute carrier family 7 (amino acid transporter light chain, y+L system), member 6|solute carrier family 7 (cationic amino acid transporter, y+ system), member 6|y(+)L-type amino acid transporter 2|y+LAT2	NM_001076785.2	NP_001070253.1	NC_000016.10	protein-coding	VALIDATED	16	+	68264509	68301822	Reference GRCh38.p12 Primary Assembly
hsa-miR-1301-3p	NM_001135110.2	1	865.2	865.2	9.54e-06	0.000531	7	7	0	7.5	1	1	25	312	16	0	206.2	0	0	24	2663	1	24	717	741	24	25	0	read	NM_001135110.2	9606	9093	DNAJA3	HCA57|TID1|hTID-1	DnaJ heat shock protein family (Hsp40) member A3	dnaJ homolog subfamily A member 3, mitochondrial|DnaJ (Hsp40) homolog, subfamily A, member 3|dnaJ protein Tid-1|hepatocellular carcinoma-associated antigen 57|tumorous imaginal discs protein Tid56 homolog	NM_001135110.2	NP_001128582.1	NC_000016.10	protein-coding	REVIEWED	16	+	4425804	4456774	Reference GRCh38.p12 Primary Assembly
hsa-miR-1301-3p	NM_004687.4	1	603.1	603.1	0.00368	0.0119	1	1	6.54e-06	10.5	1	0	23	244	12	0	268.1	0	0	24	5847	2	24	5809	5831	23	23	0	read	NM_004687.4	9606	9110	MTMR4	FYVE-DSP2|ZFYVE11	myotubularin related protein 4	myotubularin-related protein 4|FYVE domain-containing dual specificity protein phosphatase 2|zinc finger FYVE domain-containing protein 11|zinc finger, FYVE domain containing 11	NM_004687.4	NP_004678.3	NC_000017.11	protein-coding	VALIDATED	17	-	58489531	58518108	Reference GRCh38.p12 Primary Assembly
hsa-miR-1301-3p	NM_001271634.1	1	814.3	814.3	0.000235	0.00266	7	7	0	14	1	0	13	240	0	0	248.3	0	0	24	3530	11	23	1938	1950	13	13	0	read	NM_001271634.1	9606	9125	CNOT9	CAF40|CT129|RCD-1|RCD1|RQCD1	CCR4-NOT transcription complex subunit 9	CCR4-NOT transcription complex subunit 9|RCD1 required for cell differentiation1 homolog|cancer/testis antigen 129|cell differentiation protein RCD1 homolog|cell differentiation protein RQCD1 homolog|protein involved in sexual development	NM_001271634.1	NP_001258563.1	NC_000002.12	protein-coding	REVIEWED	2	+	218568577	218596434	Reference GRCh38.p12 Primary Assembly
hsa-miR-1301-3p	NM_001242314.1	2	686.2	608.4	0.000289	0.00563	1	1	6.54e-06	16	1	0	8	312	0	0	216.4	0	0	24	9830	17	24	3330	3337	8	8	0	read	NM_001242314.1	9606	9175	MAP3K13	LZK|MEKK13|MLK	mitogen-activated protein kinase kinase kinase 13	mitogen-activated protein kinase kinase kinase 13|leucine zipper-bearing kinase|mixed lineage kinase	NM_001242314.1	NP_001229243.1	NC_000003.12	protein-coding	REVIEWED	3	+	185282937	185489093	Reference GRCh38.p12 Primary Assembly
hsa-miR-1301-3p	NM_001162383.1	1	84.5	84.5	0.543	0.564	1	3	0.0122	9.5	1	0	20	0	-44	0	23.5	0	0	24	4194	5	24	2368	2387	20	20	11	read	NM_001162383.1	9606	9181	ARHGEF2	GEF|GEF-H1|GEFH1|LFP40|NEDMHM|P40	Rho/Rac guanine nucleotide exchange factor 2	rho guanine nucleotide exchange factor 2|Rho/Rac guanine nucleotide exchange factor (GEF) 2|guanine nucleotide exchange factor H1|microtubule-regulated Rho-GEF|proliferating cell nucleolar antigen p40	NM_001162383.1	NP_001155855.1	NC_000001.11	protein-coding	VALIDATED	1	-	155946838	155991261	Reference GRCh38.p12 Primary Assembly
hsa-miR-1301-3p	NM_001256834.2	1	538.6	538.6	0.00363	0.0266	1	1	6.54e-06	10	1	0	22	240	16	0	193.6	0	0	24	1241	2	23	539	560	22	22	0	read	NM_001256834.2	9606	9212	AURKB	AIK2|AIM-1|AIM1|ARK-2|ARK2|AurB|IPL1|PPP1R48|STK-1|STK12|STK5|aurkb-sv1|aurkb-sv2	aurora kinase B	aurora kinase B|aurora kinase B-Sv1|aurora kinase B-Sv2|aurora- and Ipl1-like midbody-associated protein 1|aurora-1|aurora-B|aurora-related kinase 2|aurora/IPL1-related kinase 2|protein phosphatase 1, regulatory subunit 48|serine/threonine kinase 12|serine/threonine-protein kinase 12|serine/threonine-protein kinase 5|serine/threonine-protein kinase aurora-B	NM_001256834.2	NP_001243763.1	NC_000017.11	protein-coding	REVIEWED	17	-	8204730	8210766	Reference GRCh38.p12 Primary Assembly
hsa-miR-1301-3p	NM_004766.2	1	771.3	771.3	8.3e-05	0.00261	5	5	0	10	1	1	22	312	24	0	191.3	0	0	24	3142	4	24	299	320	21	22	0	read	NM_004766.2	9606	9276	COPB2	MCPH19|beta'-COP	coatomer protein complex subunit beta 2	coatomer subunit beta'|beta'-coat protein|betaprime-COP|coatomer binding complex, beta prime subunit|coatomer protein complex subunit beta prime|coatomer protein complex, subunit beta 2 (beta prime)|p102	NM_004766.2	NP_004757.1	NC_000003.12	protein-coding	VALIDATED	3	-	139355594	139389679	Reference GRCh38.p12 Primary Assembly
hsa-miR-1301-3p	NM_004770.2	1	618.9	618.9	0.000612	0.00257	2	2	3.54e-10	9.5	1	0	20	244	24	0	210.9	0	0	24	3597	5	24	1146	1165	20	20	0	read	NM_004770.2	9606	9312	KCNB2	KV2.2	potassium voltage-gated channel subfamily B member 2	potassium voltage-gated channel subfamily B member 2|delayed rectifier potassium channel protein|potassium channel Kv2.2|potassium channel, voltage gated Shab related subfamily B, member 2|potassium voltage-gated channel, Shab-related subfamily, member 2|voltage-gated potassium channel subunit Kv2.2	NM_004770.2	NP_004761.2	NC_000008.11	protein-coding	REVIEWED	8	+	72537390	72945889	Reference GRCh38.p12 Primary Assembly
hsa-miR-1301-3p	NM_001001484.2	1	1367.9	1367.9	2.97e-13	4.84e-11	21	23	0	16	1	0	8	248	0	0	237.9	0	0	24	3826	16	23	1644	1651	8	8	0	read	NM_001001484.2	9606	9317	PTER	HPHRP|RPR-1	phosphotriesterase related	phosphotriesterase-related protein|parathion hydrolase-related protein|resiniferatoxin-binding, phosphotriesterase-related	NM_001001484.2	NP_001001484.1	NC_000010.11	protein-coding	VALIDATED	10	+	16436942	16517961	Reference GRCh38.p12 Primary Assembly
hsa-miR-1301-3p	NM_001281433.1	1	315.1	315.1	0.139	0.166	6	6	0	13	1	0	12	-4	-10	0	31.1	0	0	24	940	10	21	367	378	12	12	11	read	NM_001281433.1	9606	9326	ZNHIT3	PEHO|TRIP3	zinc finger HIT-type containing 3	zinc finger HIT domain-containing protein 3|HNF-4a coactivator|TR-interacting protein 3|TRIP-3|thyroid hormone receptor interactor 3|thyroid receptor interacting protein 3|zinc finger, HIT domain containing 3|zinc finger, HIT type 3	NM_001281433.1	NP_001268362.1	NC_000017.11	protein-coding	VALIDATED	17	+	36486626	36499309	Reference GRCh38.p12 Primary Assembly
hsa-miR-1301-3p	NM_001330570.1	1	566.2	566.2	0.00763	0.0295	1	1	6.54e-06	14	1	0	14	244	0	0	241.2	0	0	24	5907	11	24	921	934	14	14	0	read	NM_001330570.1	9606	9331	B4GALT6	B4Gal-T6|beta4Gal-T6	beta-1,4-galactosyltransferase 6	beta-1,4-galactosyltransferase 6|UDP-Gal:beta-GlcNAc beta-1,4-galactosyltransferase 6|UDP-Gal:betaGlcNAc beta 1,4- galactosyltransferase, polypeptide 6|UDP-Gal:glucosylceramide beta-1,4-galactosyltransferase|UDP-galactose:beta-N-acetylglucosamine beta-1,4-galactosyltransferase 6|beta-1,4-GalTase 6|beta4GalT-VI	NM_001330570.1	NP_001317499.1	NC_000018.10	protein-coding	REVIEWED	18	-	31621035	31724669	Reference GRCh38.p12 Primary Assembly
hsa-miR-1301-3p	NM_004789.3	3	776.5	585.8	0.00118	0.00383	2	2	3.54e-10	16	1	0	8	312	0	0	153.8	0	0	24	2416	17	24	1472	1479	8	8	0	read	NM_004789.3	9606	9355	LHX2	LH2|hLhx2	LIM homeobox 2	LIM/homeobox protein Lhx2|LIM HOX gene 2|LIM homeobox protein 2|homeobox protein LH-2	NM_004789.3	NP_004780.3	NC_000009.12	protein-coding	REVIEWED	9	+	124011609	124033162	Reference GRCh38.p12 Primary Assembly
hsa-miR-1301-3p	NM_001031689.2	2	2019.3	1528.9	8.09e-13	1.33e-10	25	25	0	8.5	1	0	21	248	24	0	191.9	0	0	24	4954	3	23	1986	2006	21	21	0	read	NM_001031689.2	9606	9373	PLAA	DOA1|NDMSBA|PLA2P|PLAP	phospholipase A2 activating protein	phospholipase A-2-activating protein|DOA1 homolog	NM_001031689.2	NP_001026859.1	NC_000009.12	protein-coding	VALIDATED	9	-	26903369	26947472	Reference GRCh38.p12 Primary Assembly
hsa-miR-1301-3p	NM_004807.2	1	548.3	548.3	0.000925	0.00979	1	1	6.54e-06	11.5	1	0	17	244	40	0	169.3	0	0	24	3966	8	24	2541	2557	17	17	0	read	NM_004807.2	9606	9394	HS6ST1	HH15|HS6ST	heparan sulfate 6-O-sulfotransferase 1	heparan-sulfate 6-O-sulfotransferase 1|HS6ST-1|heparan-sulfate 6-sulfotransferase	NM_004807.2	NP_004798.3	NC_000002.12	protein-coding	REVIEWED	2	-	128265479	128318596	Reference GRCh38.p12 Primary Assembly
hsa-miR-1301-3p	NM_005455.4	1	997	997	6.56e-06	0.000365	11	11	0	13.5	1	0	15	252	0	0	261	0	0	24	3162	10	24	2589	2603	15	15	0	read	NM_005455.4	9606	9406	ZRANB2	ZIS|ZIS1|ZIS2|ZNF265	zinc finger RANBP2-type containing 2	zinc finger Ran-binding domain-containing protein 2|zinc finger protein 265|zinc finger, RAN-binding domain containing 2|zinc-finger, splicing	NM_005455.4	NP_005446.2	NC_000001.11	protein-coding	VALIDATED	1	-	71063290	71081288	Reference GRCh38.p12 Primary Assembly
hsa-miR-1301-3p	NM_001301085.1	1	3380.3	3380.3	0	0	72	78	0	8.5	1	0	24	252	12	0	180.3	0	0	24	9455	1	24	1324	1347	24	24	0	read	NM_001301085.1	9606	9444	QKI	Hqk|QK|QK1|QK3|hqkI	QKI, KH domain containing RNA binding	protein quaking|QKI/LOC100132735 fusion|RNA binding protein HQK|homolog of mouse quaking QKI (KH domain RNA binding protein)|quaking homolog, KH domain RNA binding	NM_001301085.1	NP_001288014.1	NC_000006.12	protein-coding	REVIEWED	6	+	163414485	163578595	Reference GRCh38.p12 Primary Assembly
hsa-miR-1301-3p	NM_001242559.1	2	916.2	647.4	0.000115	0.0031	1	1	6.54e-06	16	1	0	8	312	0	0	255.4	0	0	24	7183	17	24	7037	7044	8	8	0	read	NM_001242559.1	9606	9448	MAP4K4	FLH21957|HEL-S-31|HGK|MEKKK4|NIK	mitogen-activated protein kinase kinase kinase kinase 4	mitogen-activated protein kinase kinase kinase kinase 4|HPK/GCK-like kinase HGK|MAPK/ERK kinase kinase kinase 4|MEK kinase kinase 4|Ste20 group protein kinase HGK|epididymis secretory protein Li 31|hepatocyte progenitor kinase-like/germinal center kinase-like kinase|nck-interacting kinase	NM_001242559.1	NP_001229488.1	NC_000002.12	protein-coding	REVIEWED	2	+	101697702	101894689	Reference GRCh38.p12 Primary Assembly
hsa-miR-1301-3p	NM_004841.3	1	601.3	601.3	0.00907	0.0234	1	1	6.54e-06	9.5	1	0	24	244	8	0	263.3	0	0	24	9834	1	24	6233	6256	24	24	0	read	NM_004841.3	9606	9462	RASAL2	NGAP	RAS protein activator like 2	ras GTPase-activating protein nGAP|RASAL2/ACVR1 fusion|Ras protein activator like 1	NM_004841.3	NP_004832.1	NC_000001.11	protein-coding	REVIEWED	1	+	178093728	178479513	Reference GRCh38.p12 Primary Assembly
hsa-miR-1301-3p	NM_004273.4	2	1376	865.7	0.000283	0.0051	7	7	0	12	1	0	17	312	12	0	213.7	0	0	24	6978	8	24	2474	2490	17	17	0	read	NM_004273.4	9606	9469	CHST3	C6ST|C6ST1|HSD	carbohydrate sulfotransferase 3	carbohydrate sulfotransferase 3|C6ST-1|GST-0|carbohydrate (chondroitin 6) sulfotransferase 3|chondroitin 6 sulfotransferase 1|chondroitin 6-O-sulfotransferase 1|galactose/N-acetylglucosamine/N-acetylglucosamine 6-O-sulfotransferase 0	NM_004273.4	NP_004264.2	NC_000010.11	protein-coding	REVIEWED	10	+	71964361	72013563	Reference GRCh38.p12 Primary Assembly
hsa-miR-1301-3p	NM_001281301.1	1	54028.6	54028.6	0	0	1335	1335	0	9.5	1	0	23	312	12	0	252.6	0	0	24	3338	2	24	3144	3166	23	23	0	read	NM_001281301.1	9606	9493	KIF23	CHO1|KNSL5|MKLP-1|MKLP1	kinesin family member 23	kinesin-like protein KIF23|kinesin-like 5 (mitotic kinesin-like protein 1)	NM_001281301.1	NP_001268230.1	NC_000015.10	protein-coding	REVIEWED	15	+	69414245	69448426	Reference GRCh38.p12 Primary Assembly
hsa-miR-1301-3p	NM_001290229.1	1	569.3	569.3	0.00363	0.0162	1	1	6.54e-06	14	1	0	10	320	0	0	157.3	0	0	24	6197	15	24	1037	1046	10	10	0	read	NM_001290229.1	9606	9522	SCAMP1	SCAMP|SCAMP37	secretory carrier membrane protein 1	secretory carrier-associated membrane protein 1	NM_001290229.1	NP_001277158.1	NC_000005.10	protein-coding	REVIEWED	5	+	78360502	78480738	Reference GRCh38.p12 Primary Assembly
hsa-miR-1301-3p	NM_001128930.2	1	2050.1	2050.1	0	0	36	37	0	16	1	0	8	312	0	0	258.1	0	0	24	5873	17	24	1613	1620	8	8	0	read	NM_001128930.2	9606	9583	ENTPD4	LALP70|LAP70|LYSAL1|NTPDase-4|UDPase	ectonucleoside triphosphate diphosphohydrolase 4	ectonucleoside triphosphate diphosphohydrolase 4|golgi luminal UDPase|guanosine-diphosphatase like protein|lysosomal apyrase-like 1|lysosomal apyrase-like protein of 70 kDa|uridine-diphosphatase	NM_001128930.2	NP_001122402.1	NC_000008.11	protein-coding	REVIEWED	8	-	23429151	23457730	Reference GRCh38.p12 Primary Assembly
hsa-miR-1301-3p	NM_001282663.1	1	602.5	602.5	0.00615	0.022	2	2	3.54e-10	9	1	0	19	244	24	0	182.5	0	0	24	3954	6	24	1311	1329	19	19	0	read	NM_001282663.1	9606	9645	MICAL2	MICAL-2|MICAL2PV1|MICAL2PV2	microtubule associated monooxygenase, calponin and LIM domain containing 2	[F-actin]-monooxygenase MICAL2|[F-actin]-methionine sulfoxide oxidase MICAL2|flavoprotein oxidoreductase MICAL2|microtubule associated monoxygenase, calponin and LIM domain containing 2|molecule interacting with CasL protein 2|protein-methionine sulfoxide oxidase MICAL2	NM_001282663.1	NP_001269592.1	NC_000011.10	protein-coding	REVIEWED	11	+	12110575	12263789	Reference GRCh38.p12 Primary Assembly
hsa-miR-1301-3p	NM_014639.3	3	1763.6	654.1	0.0084	0.0208	3	3	2.18e-14	9.5	1	0	19	244	16	0	209.1	0	0	24	5704	6	24	1738	1756	19	19	0	read	NM_014639.3	9606	9652	TTC37	KIAA0372|Ski3|THES	tetratricopeptide repeat domain 37	tetratricopeptide repeat protein 37|SKI3 homolog|TPR repeat protein 37|thespin|tricho-hepatic-enteric syndrome protein	NM_014639.3	NP_055454.1	NC_000005.10	protein-coding	REVIEWED	5	-	95463894	95555004	Reference GRCh38.p12 Primary Assembly
hsa-miR-1301-3p	NM_014011.4	1	619.2	619.2	0.0028	0.017	3	3	2.18e-14	15	1	0	10	252	0	0	202.2	0	0	24	4422	15	24	2496	2505	10	10	0	read	NM_014011.4	9606	9655	SOCS5	CIS6|CISH6|Cish5|SOCS-5	suppressor of cytokine signaling 5	suppressor of cytokine signaling 5|CIS-6|cytokine-inducible SH2 protein 6|cytokine-inducible SH2-containing protein 5	NM_014011.4	NP_054730.1	NC_000002.12	protein-coding	REVIEWED	2	+	46698959	46762787	Reference GRCh38.p12 Primary Assembly
hsa-miR-1301-3p	NM_001023570.3	1	918.4	918.4	0.000197	0.00508	8	8	0	6	1	1	23	252	36	0	248.4	0	0	24	2596	2	24	531	552	23	22	0	read	NM_001023570.3	9606	9657	IQCB1	NPHP5|PIQ|SLSN5	IQ motif containing B1	IQ calmodulin-binding motif-containing protein 1|nephrocystin 5|p53 and DNA damage-regulated IQ motif protein	NM_001023570.3	NP_001018864.2	NC_000003.12	protein-coding	REVIEWED	3	-	121769760	121835078	Reference GRCh38.p12 Primary Assembly
hsa-miR-1301-3p	NM_001162893.1	1	735.7	735.7	9.96e-06	0.000383	5	5	0	13	1	0	18	244	12	0	239.7	0	0	24	4721	7	24	2333	2350	18	18	0	read	NM_001162893.1	9606	9674	KIAA0040	-	KIAA0040	uncharacterized protein KIAA0040	NM_001162893.1	NP_001156365.1	NC_000001.11	protein-coding	VALIDATED	1	-	175156985	175193294	Reference GRCh38.p12 Primary Assembly
hsa-miR-1301-3p	NM_001207068.2	1	597.4	597.4	0.00384	0.0278	1	1	6.54e-06	14.5	1	0	10	312	0	0	197.4	0	0	24	3121	15	24	775	784	10	10	0	read	NM_001207068.2	9606	9689	BZW1	BZAP45|Nbla10236	basic leucine zipper and W2 domains 1	basic leucine zipper and W2 domain-containing protein 1|basic leucine-zipper protein BZAP45|putative protein product of Nbla10236	NM_001207068.2	NP_001193997.1	NC_000002.12	protein-coding	VALIDATED	2	+	200811545	200823850	Reference GRCh38.p12 Primary Assembly
hsa-miR-1301-3p	NM_001329493.1	2	683.7	524.1	0.0112	0.0399	1	1	6.54e-06	10	1	0	23	252	8	0	178.1	0	0	24	3587	2	24	451	473	23	23	0	read	NM_001329493.1	9606	9694	EMC2	KIAA0103|TTC35	ER membrane protein complex subunit 2	ER membrane protein complex subunit 2|TPR repeat protein 35|tetratricopeptide repeat domain 35|tetratricopeptide repeat protein 35	NM_001329493.1	NP_001316422.1	NC_000008.11	protein-coding	VALIDATED	8	+	108443582	108489187	Reference GRCh38.p12 Primary Assembly
hsa-miR-1301-3p	NM_001242898.1	4	2350.5	865.6	0.000557	0.00915	7	9	0	12.5	1	0	17	240	8	0	293.6	0	0	24	4104	7	23	271	287	17	17	0	read	NM_001242898.1	9606	9701	PPP6R2	KIAA0685|PP6R2|SAP190|SAPS2	protein phosphatase 6 regulatory subunit 2	serine/threonine-protein phosphatase 6 regulatory subunit 2|SAPS domain family, member 2	NM_001242898.1	NP_001229827.1	NC_000022.11	protein-coding	REVIEWED	22	+	50343316	50445089	Reference GRCh38.p12 Primary Assembly
hsa-miR-1301-3p	NM_001321560.1	1	654.4	654.4	0.00536	0.0187	3	3	2.18e-14	9.5	1	1	19	248	16	0	225.4	0	0	24	7432	5	23	4432	4449	19	18	0	read	NM_001321560.1	9606	9703	KIAA0100	BCOX|BCOX1|CT101|FMP27	KIAA0100	protein KIAA0100|U937-associated antigen|antigen MLAA-22|breast cancer overexpressed gene 1|breast cancer-overexpressed gene 1 protein|cancer/testis antigen 101	NM_001321560.1	NP_001308489.1	NC_000017.11	protein-coding	REVIEWED	17	-	28614439	28645158	Reference GRCh38.p12 Primary Assembly
hsa-miR-1301-3p	NM_014713.4	1	624.4	624.4	0.000529	0.00901	2	2	3.54e-10	12.5	1	0	16	244	0	0	254.4	0	0	24	1783	9	24	1263	1278	16	16	0	read	NM_014713.4	9606	9741	LAPTM4A	HUMORF13|LAPTM4|MBNT|Mtrp	lysosomal protein transmembrane 4 alpha	lysosomal-associated transmembrane protein 4A|golgi 4-transmembrane-spanning transporter MTP|lysosomal-associated protein transmembrane 4 alpha|membrane nucleoside transporter	NM_014713.4	NP_055528.1	NC_000002.12	protein-coding	REVIEWED	2	-	20032649	20052027	Reference GRCh38.p12 Primary Assembly
hsa-miR-1301-3p	NM_001142685.1	3	1263.4	591.4	0.00697	0.0219	2	2	3.54e-10	11.5	1	0	19	240	4	0	217.4	0	0	24	10111	5	23	6695	6713	19	19	0	read	NM_001142685.1	9606	9743	ARHGAP32	GC-GAP|GRIT|PX-RICS|RICS|p200RhoGAP|p250GAP	Rho GTPase activating protein 32	rho GTPase-activating protein 32|GAB-associated CDC42|GAB-associated Cdc42/Rac GTPase-activating protein|GTPase regulator interacting with TrkA|GTPase-activating protein for Cdc42 and Rac1|RhoGAP involved in the -catenin-N-cadherin and NMDA receptor signaling|brain-specific Rho GTP-ase-activating protein|brain-specific Rho GTPase-activating protein|rac GTPase activating protein|rho-type GTPase-activating protein 32|rho/Cdc42/Rac GTPase-activating protein RICS|rhoGAP involved in the beta-catenin-N-cadherin and NMDA receptor signaling	NM_001142685.1	NP_001136157.1	NC_000011.10	protein-coding	VALIDATED	11	-	128965059	129279166	Reference GRCh38.p12 Primary Assembly
hsa-miR-1301-3p	NM_001100164.1	2	3075.3	2555.3	0	0	52	52	0	10.5	1	0	21	152	4	0	270.3	0	0	24	9642	3	23	3178	3198	21	21	0	read	NM_001100164.1	9606	9749	PHACTR2	C6orf56	phosphatase and actin regulator 2	phosphatase and actin regulator 2	NM_001100164.1	NP_001093634.1	NC_000006.12	protein-coding	VALIDATED	6	+	143608179	143831184	Reference GRCh38.p12 Primary Assembly
hsa-miR-1301-3p	NM_014734.3	1	542	542	0.00346	0.0126	1	1	6.54e-06	13.5	1	0	14	248	0	0	208	0	0	24	5393	10	23	3442	3455	14	14	0	read	NM_014734.3	9606	9766	SUSD6	DRAGO|KIAA0247	sushi domain containing 6	sushi domain-containing protein 6|drug-activated gene overexpressed protein	NM_014734.3	NP_055549.1	NC_000014.9	protein-coding	VALIDATED	14	+	69611592	69715143	Reference GRCh38.p12 Primary Assembly
hsa-miR-1301-3p	NM_001077445.2	1	767.6	767.6	0.00107	0.0139	7	33	9.64e-06	11.5	1	0	21	240	4	0	204.6	0	0	24	4713	3	23	1047	1067	21	21	0	read	NM_001077445.2	9606	9767	JADE3	JADE-3|PHF16	jade family PHD finger 3	protein Jade-3|PHD finger protein 16|jade family PHD finger protein 3	NM_001077445.2	NP_001070913.1	NC_000023.11	protein-coding	REVIEWED	X	+	46912275	47061241	Reference GRCh38.p12 Primary Assembly
hsa-miR-1301-3p	NM_001077440.1	2	2704.4	2123.5	0	0	38	38	0	8	1	0	19	320	20	0	189.5	0	0	24	7124	6	24	2105	2123	19	19	0	read	NM_001077440.1	9606	9774	BCLAF1	BTF|bK211L9.1	BCL2 associated transcription factor 1	bcl-2-associated transcription factor 1|BCLAF1 and THRAP3 family member 1	NM_001077440.1	NP_001070908.1	NC_000006.12	protein-coding	REVIEWED	6	-	136256862	136289850	Reference GRCh38.p12 Primary Assembly
hsa-miR-1301-3p	NM_001142673.2	1	538.8	538.8	0.00362	0.0266	1	1	6.54e-06	3	1	2	24	152	84	0	194.8	0	0	24	5923	2	23	3230	3253	22	24	0	read	NM_001142673.2	9606	9776	ATG13	KIAA0652|PARATARG8	autophagy related 13	autophagy-related protein 13|ATG13 autophagy related 13 homolog	NM_001142673.2	NP_001136145.1	NC_000011.10	protein-coding	REVIEWED	11	+	46617275	46676018	Reference GRCh38.p12 Primary Assembly
hsa-miR-1301-3p	NM_014763.3	2	1888.5	1230	1.65e-09	1.54e-07	17	17	0	11.5	1	0	17	244	60	0	194	0	0	24	7827	8	24	7036	7052	17	17	0	read	NM_014763.3	9606	9801	MRPL19	L19mt|MRP-L15|MRP-L19|MRPL15|RLX1|RPML15	mitochondrial ribosomal protein L19	39S ribosomal protein L19, mitochondrial|39S ribosomal protein L15, mitochondrial|L15mt|mitochondrial large ribosomal subunit protein bL19m	NM_014763.3	NP_055578.2	NC_000002.12	protein-coding	REVIEWED	2	+	75646782	75662207	Reference GRCh38.p12 Primary Assembly
hsa-miR-1301-3p	NM_001207033.1	2	1002.8	529.5	0.00157	0.0142	1	1	6.54e-06	9	1	0	24	244	8	0	183.5	0	0	24	6019	1	24	4929	4952	24	24	0	read	NM_001207033.1	9606	9810	RNF40	BRE1B|RBP95|STARING	ring finger protein 40	E3 ubiquitin-protein ligase BRE1B|95 kDa retinoblastoma protein binding protein|95 kDa retinoblastoma-associated protein|BRE1 E3 ubiquitin ligase homolog B|BRE1-B|RING-type E3 ubiquitin transferase BRE1B|Rb-associated protein|ring finger protein 40, E3 ubiquitin protein ligase	NM_001207033.1	NP_001193962.1	NC_000016.10	protein-coding	REVIEWED	16	+	30761611	30800230	Reference GRCh38.p12 Primary Assembly
hsa-miR-1301-3p	NM_014774.2	3	9678.7	5522.5	0	0	126	126	0	13.5	1	0	15	244	0	0	195.5	0	0	24	5794	10	24	1172	1186	15	15	0	read	NM_014774.2	9606	9813	EFCAB14	KIAA0494	EF-hand calcium binding domain 14	EF-hand calcium-binding domain-containing protein 14	NM_014774.2	NP_055589.1	NC_000001.11	protein-coding	VALIDATED	1	-	46675158	46719063	Reference GRCh38.p12 Primary Assembly
hsa-miR-1301-3p	NM_001135773.1	1	523.7	523.7	0.0258	0.0493	1	1	6.54e-06	15	1	0	11	240	0	0	203.7	0	0	24	4156	13	23	1836	1846	11	11	0	read	NM_001135773.1	9606	9825	SPATA2	PD1|PPP1R145|tamo	spermatogenesis associated 2	spermatogenesis-associated protein 2|protein phosphatase 1, regulatory subunit 145|spermatogenesis associated PD1|spermatogenesis-associated protein PD1	NM_001135773.1	NP_001129245.1	NC_000020.11	protein-coding	VALIDATED	20	-	49903390	49915542	Reference GRCh38.p12 Primary Assembly
hsa-miR-1301-3p	NM_001256685.1	1	1369.8	1369.8	2.22e-16	4.42e-14	19	19	0	5	1	1	24	312	28	0	204.8	0	0	24	2363	1	24	1988	2010	24	23	0	read	NM_001256685.1	9606	9833	MELK	HPK38	maternal embryonic leucine zipper kinase	maternal embryonic leucine zipper kinase|pEg3 kinase|protein kinase Eg3|protein kinase PK38|tyrosine-protein kinase MELK	NM_001256685.1	NP_001243614.1	NC_000009.12	protein-coding	VALIDATED	9	+	36572861	36677682	Reference GRCh38.p12 Primary Assembly
hsa-miR-1301-3p	NM_001319238.1	1	913.3	913.3	5.19e-07	2.89e-05	8	8	0	11	1	0	19	312	4	0	223.3	0	0	24	5310	6	24	1204	1222	19	19	0	read	NM_001319238.1	9606	9877	ZC3H11A	ZC3HDC11A	zinc finger CCCH-type containing 11A	zinc finger CCCH domain-containing protein 11A|zinc finger CCCH-type domain containing 11A	NM_001319238.1	NP_001306167.1	NC_000001.11	protein-coding	VALIDATED	1	+	203795536	203854127	Reference GRCh38.p12 Primary Assembly
hsa-miR-1301-3p	NM_001300860.1	1	563.2	563.2	0.00642	0.0334	1	2	0.00175	9.5	1	0	23	252	8	0	212.2	0	0	24	5750	2	24	3237	3259	23	23	0	read	NM_001300860.1	9606	9879	DDX46	PRPF5|Prp5	DEAD-box helicase 46	probable ATP-dependent RNA helicase DDX46|DEAD (Asp-Glu-Ala-Asp) box polypeptide 46|DEAD box protein 46|PRP5 homolog|Prp5-like DEAD-box protein|RNA helicase	NM_001300860.1	NP_001287789.1	NC_000005.10	protein-coding	REVIEWED	5	+	134758733	134831137	Reference GRCh38.p12 Primary Assembly
hsa-miR-1301-3p	NM_001174061.1	2	1078	602.8	0.0126	0.0292	1	1	6.54e-06	8	1	0	19	320	16	0	147.8	0	0	24	6054	6	24	5675	5693	19	19	14	read	NM_001174061.1	9606	9887	SMG7	C1orf16|EST1C|SGA56M	SMG7, nonsense mediated mRNA decay factor	protein SMG7|EST1 telomerase component homolog C|EST1-like protein C|breast cancer-associated antigen SGA-56M|ever shorter telomeres 1C|smg-7 homolog, nonsense mediated mRNA decay factor	NM_001174061.1	NP_001167532.1	NC_000001.11	protein-coding	REVIEWED	1	+	183471992	183554192	Reference GRCh38.p12 Primary Assembly
hsa-miR-1301-3p	NM_001278719.1	1	581.7	581.7	0.0167	0.0322	1	1	6.54e-06	12.5	1	0	19	244	24	0	234.7	0	0	24	2394	6	24	1222	1240	19	19	0	read	NM_001278719.1	9606	9900	SV2A	SV2	synaptic vesicle glycoprotein 2A	synaptic vesicle glycoprotein 2A	NM_001278719.1	NP_001265648.1	NC_000001.11	protein-coding	REVIEWED	1	-	149903317	149917881	Reference GRCh38.p12 Primary Assembly
hsa-miR-1301-3p	NM_014872.2	2	1508.5	994.4	2.71e-09	1.88e-07	12	12	0	16	1	0	9	252	0	0	223.4	0	0	24	4654	16	24	2051	2059	9	9	0	read	NM_014872.2	9606	9925	ZBTB5	-	zinc finger and BTB domain containing 5	zinc finger and BTB domain-containing protein 5	NM_014872.2	NP_055687.1	NC_000009.12	protein-coding	VALIDATED	9	-	37438101	37465409	Reference GRCh38.p12 Primary Assembly
hsa-miR-1301-3p	NM_014876.6	1	566.3	566.3	0.0316	0.0484	2	2	3.54e-10	11.5	1	0	20	244	8	0	191.3	0	0	24	3435	5	24	619	638	20	20	0	read	NM_014876.6	9606	9929	JOSD1	dJ508I15.2	Josephin domain containing 1	josephin-1|josephin domain-containing 1|josephin domain-containing protein 1	NM_014876.6	NP_055691.1	NC_000022.11	protein-coding	VALIDATED	22	-	38683915	38701417	Reference GRCh38.p12 Primary Assembly
hsa-miR-1301-3p	NM_001271816.1	1	531.5	531.5	0.0454	0.0617	1	1	6.54e-06	11	1	0	18	244	24	0	166.5	0	0	24	4267	7	24	2742	2759	18	18	0	read	NM_001271816.1	9606	9937	DCLRE1A	PSO2|SNM1|SNM1A	DNA cross-link repair 1A	DNA cross-link repair 1A protein|DNA-crosslink repair gene SNM1|SNM1 homolog A	NM_001271816.1	NP_001258745.1	NC_000010.11	protein-coding	REVIEWED	10	-	113834723	113854403	Reference GRCh38.p12 Primary Assembly
hsa-miR-1301-3p	NM_006042.2	1	658.7	658.7	0.00146	0.0129	2	2	3.54e-10	15.5	1	0	9	312	0	0	224.7	0	0	24	4199	16	24	4007	4015	9	9	0	read	NM_006042.2	9606	9955	HS3ST3A1	3-OST-3A|3OST3A1	heparan sulfate-glucosamine 3-sulfotransferase 3A1	heparan sulfate glucosamine 3-O-sulfotransferase 3A1|heparan sulfate (glucosamine) 3-O-sulfotransferase 3A1|heparan sulfate 3-O-sulfotransferase 3A1|heparan sulfate D-glucosaminyl 3-O-sulfotransferase 3A1|heparin-glucosamine 3-O-sulfotransferase	NM_006042.2	NP_006033.1	NC_000017.11	protein-coding	REVIEWED	17	-	13494031	13601941	Reference GRCh38.p12 Primary Assembly
hsa-miR-1301-3p	NM_001278209.1	1	673.8	673.8	0.00372	0.0183	5	8	4.25e-14	16	1	0	8	248	0	0	183.8	0	0	24	6030	16	23	2865	2872	8	8	0	read	NM_001278209.1	9606	9972	NUP153	HNUP153|N153	nucleoporin 153	nuclear pore complex protein Nup153|153 kDa nucleoporin|nuclear pore complex protein hnup153|nucleoporin 153kD|nucleoporin 153kDa|nucleoporin Nup153	NM_001278209.1	NP_001265138.1	NC_000006.12	protein-coding	REVIEWED	6	-	17615034	17706833	Reference GRCh38.p12 Primary Assembly
hsa-miR-1301-3p	NM_001184742.1	1	882.2	882.2	6.27e-06	0.000377	7	7	0	11.5	1	0	19	244	12	0	299.2	0	0	24	5324	6	24	3449	3467	19	19	0	read	NM_001184742.1	9606	10009	ZBTB33	ZNF-kaiso|ZNF348	zinc finger and BTB domain containing 33	transcriptional regulator Kaiso|WUGSC:H_DJ525N14.1|kaiso transcription factor|zinc finger and BTB domain-containing protein 33	NM_001184742.1	NP_001171671.1	NC_000023.11	protein-coding	REVIEWED	X	+	120250751	120258395	Reference GRCh38.p12 Primary Assembly
hsa-miR-1301-3p	NM_007189.2	1	7863.1	7863.1	0	0	183	184	0	9.5	1	0	19	244	40	0	194.1	0	0	24	4696	6	24	2216	2234	19	19	0	read	NM_007189.2	9606	10061	ABCF2	ABC28|EST133090|HUSSY-18|HUSSY18	ATP binding cassette subfamily F member 2	ATP-binding cassette sub-family F member 2|ABC-type transport protein|ATP-binding cassette, sub-family F (GCN20), member 2|iron-inhibited ABC transporter 2	NM_007189.2	NP_009120.1	NC_000007.14	protein-coding	REVIEWED	7	-	151207836	151227373	Reference GRCh38.p12 Primary Assembly
hsa-miR-1301-3p	NM_031407.6	2	687.4	517.3	0.00519	0.0293	1	1	6.54e-06	7.5	1	0	24	244	24	0	140.3	0	0	24	14747	1	24	8744	8767	24	24	0	read	NM_031407.6	9606	10075	HUWE1	ARF-BP1|HECTH9|HSPC272|Ib772|LASU1|MULE|URE-B1|UREB1	HECT, UBA and WWE domain containing 1, E3 ubiquitin protein ligase	E3 ubiquitin-protein ligase HUWE1|ARF-binding protein 1|BJ-HCC-24 tumor antigen|HECT domain protein LASU1|HECT-type E3 ubiquitin transferase HUWE1|Mcl-1 ubiquitin ligase E3|URE-binding protein 1|homologous to E6AP carboxyl terminus homologous protein 9|large structure of UREB1|upstream regulatory element-binding protein 1	NM_031407.6	NP_113584.3	NC_000023.11	protein-coding	REVIEWED	X	-	53532095	53686728	Reference GRCh38.p12 Primary Assembly
hsa-miR-1301-3p	NM_001048200.2	1	789.8	789.8	0.000632	0.00826	7	11	0	16	1	0	8	248	0	0	219.8	0	0	24	7621	16	23	4674	4681	8	8	0	read	NM_001048200.2	9606	10114	HIPK3	DYRK6|FIST3|PKY|YAK1	homeodomain interacting protein kinase 3	homeodomain-interacting protein kinase 3|ANPK|FIST|androgen receptor-interacting nuclear protein kinase|fas-interacting serine/threonine-protein kinase|homolog of protein kinase YAK1	NM_001048200.2	NP_001041665.1	NC_000011.10	protein-coding	VALIDATED	11	+	33256671	33357022	Reference GRCh38.p12 Primary Assembly
hsa-miR-1301-3p	NM_015322.4	2	1304.2	715.6	0.000162	0.00526	3	3	2.18e-14	16	1	0	9	244	0	0	311.6	0	0	24	7132	16	24	3050	3058	9	9	0	read	NM_015322.4	9606	10116	FEM1B	F1A-ALPHA|F1AA|FEM1-beta	fem-1 homolog B	protein fem-1 homolog B|FEM-1-like death receptor binding protein|fem-1-like death receptor-binding protein alpha|fem-1-like in apoptotic pathway protein alpha	NM_015322.4	NP_056137.1	NC_000015.10	protein-coding	REVIEWED	15	+	68277802	68295864	Reference GRCh38.p12 Primary Assembly
hsa-miR-1301-3p	NM_005735.3	1	667	667	0.00456	0.0151	4	4	0	9	1	2	21	252	44	0	166	0	0	24	2258	6	24	488	508	19	21	0	read	NM_005735.3	9606	10120	ACTR1B	ARP1B|CTRN2|PC3	ARP1 actin related protein 1 homolog B	beta-centractin|ARP1 actin-related protein 1 homolog B, centractin beta|actin-related protein 1B|centractin beta	NM_005735.3	NP_005726.1	NC_000002.12	protein-coding	REVIEWED	2	-	97655938	97664097	Reference GRCh38.p12 Primary Assembly
hsa-miR-1301-3p	NM_001282431.1	2	3295.1	3061.9	0	0	64	74	0	13.5	1	0	16	244	0	0	218.9	0	0	24	3838	9	24	2151	2166	16	16	0	read	NM_001282431.1	9606	10123	ARL4C	ARL7|LAK	ADP ribosylation factor like GTPase 4C	ADP-ribosylation factor-like protein 4C|ADP ribosylation factor-like protein 7|ADP-ribosylation factor-like 4C|ADP-ribosylation factor-like 7|ADP-ribosylation factor-like protein LAK	NM_001282431.1	NP_001269360.1	NC_000002.12	protein-coding	REVIEWED	2	-	234493040	234497052	Reference GRCh38.p12 Primary Assembly
hsa-miR-1301-3p	NM_001128602.1	2	1031.5	526.4	0.00567	0.0323	1	1	6.54e-06	15	1	0	9	320	0	0	120.4	0	0	24	4943	16	24	1361	1369	9	9	0	read	NM_001128602.1	9606	10125	RASGRP1	CALDAG-GEFI|CALDAG-GEFII|RASGRP|V|hRasGRP1	RAS guanyl releasing protein 1	RAS guanyl-releasing protein 1|RAS guanyl nucleotide-releasing protein 1|RAS guanyl releasing protein 1 (calcium and DAG-regulated)|calcium and DAG-regulated guanine nucleotide exchange factor II|calcium- and diacylglycerol-regulated guanine nucleotide exchange factor II|guanine nucleotide exchange factor, calcium- and DAG-regulated, Rap1A|ras activator RasGRP	NM_001128602.1	NP_001122074.1	NC_000015.10	protein-coding	REVIEWED	15	-	38488096	38564805	Reference GRCh38.p12 Primary Assembly
hsa-miR-1301-3p	NM_001190977.2	2	1342.9	765.9	0.00317	0.0261	3	3	2.18e-14	11	1	0	21	312	0	0	287.9	0	0	24	4090	4	24	1427	1447	21	21	0	read	NM_001190977.2	9606	10138	YAF2	-	YY1 associated factor 2	YY1-associated factor 2	NM_001190977.2	NP_001177906.1	NC_000012.12	protein-coding	REVIEWED	12	-	42157103	42238372	Reference GRCh38.p12 Primary Assembly
hsa-miR-1301-3p	NM_001322038.1	1	704.1	704.1	0.00689	0.0327	5	5	0	9	1	0	21	240	24	0	177.1	0	0	24	2411	3	23	594	614	21	21	0	read	NM_001322038.1	9606	10204	NUTF2	NTF-2|NTF2|PP15	nuclear transport factor 2	nuclear transport factor 2|placental protein 15	NM_001322038.1	NP_001308967.1	NC_000016.10	protein-coding	REVIEWED	16	+	67846731	67872566	Reference GRCh38.p12 Primary Assembly
hsa-miR-1301-3p	NM_001102397.2	1	609.6	609.6	0.00069	0.0101	3	3	2.18e-14	14	1	0	11	240	0	0	200.6	0	0	24	7703	13	23	644	654	11	11	0	read	NM_001102397.2	9606	10236	HNRNPR	HNRPR|hnRNP-R	heterogeneous nuclear ribonucleoprotein R	heterogeneous nuclear ribonucleoprotein R	NM_001102397.2	NP_001095867.1	NC_000001.11	protein-coding	REVIEWED	1	-	23304687	23344363	Reference GRCh38.p12 Primary Assembly
hsa-miR-1301-3p	NM_001318536.1	2	3427.6	2906.1	0	0	59	59	0	7.5	1	0	23	244	16	0	222.1	0	0	24	2032	2	24	1185	1207	23	23	0	read	NM_001318536.1	9606	10253	SPRY2	IGAN3|hSPRY2	sprouty RTK signaling antagonist 2	protein sprouty homolog 2	NM_001318536.1	NP_001305465.1	NC_000013.11	protein-coding	REVIEWED	13	-	80335975	80341114	Reference GRCh38.p12 Primary Assembly
hsa-miR-1301-3p	NM_005862.2	2	1117.3	585.5	0.0196	0.0431	1	1	6.54e-06	16	1	0	8	312	0	0	193.5	0	0	24	5166	17	24	1119	1126	8	8	0	read	NM_005862.2	9606	10274	STAG1	MRD47|SA1|SCC3A	stromal antigen 1	cohesin subunit SA-1|SCC3 homolog 1|nuclear protein stromal antigen 1	NM_005862.2	NP_005853.2	NC_000003.12	protein-coding	REVIEWED	3	-	136336234	136752411	Reference GRCh38.p12 Primary Assembly
hsa-miR-1301-3p	NR_133908.1	1	574.4	574.4	0.0033	0.01	1	1	6.54e-06	15.5	1	0	9	252	0	0	238.4	0	0	24	3621	16	24	529	537	9	9	0	read	NR_133908.1	9606	10282	BET1	HBET1	Bet1 golgi vesicular membrane trafficking protein	BET1 homolog|Bet1p homolog|Golgi vesicular membrane trafficking protein p18|blocked early in transport 1 homolog|golgi vesicular membrane-trafficking protein p18	NR_133908.1	-	NC_000007.14	protein-coding	REVIEWED	7	-	93962769	94004381	Reference GRCh38.p12 Primary Assembly
hsa-miR-1301-3p	NM_001122957.2	1	513	513	0.0211	0.0312	1	1	6.54e-06	12	1	0	19	244	12	0	172	0	0	24	2237	6	24	701	719	19	19	0	read	NM_001122957.2	9606	10295	BCKDK	BCKDKD|BDK	branched chain ketoacid dehydrogenase kinase	[3-methyl-2-oxobutanoate dehydrogenase [lipoamide]] kinase, mitochondrial|3-methyl-2-oxobutanoate dehydrogenase [lipoamide] kinase, mitochondrial|BCKD-kinase|BCKDHKIN|branched chain alpha-ketoacid dehydrogenase kinase	NM_001122957.2	NP_001116429.1	NC_000016.10	protein-coding	REVIEWED	16	+	31108293	31117650	Reference GRCh38.p12 Primary Assembly
hsa-miR-1301-3p	NM_001331018.1	1	530	530	0.0042	0.0277	1	1	6.54e-06	6	1	1	24	244	28	0	157	0	0	24	3476	2	24	1758	1781	23	24	0	read	NM_001331018.1	9606	10311	VPS26C	DCRA|DSCR3|DSCRA	VPS26 endosomal protein sorting factor C	Down syndrome critical region protein 3|DSCR3 arrestin fold containing|Down syndrome critical region 3|Down syndrome critical region gene 3|Down syndrome critical region protein A	NM_001331018.1	NP_001317947.1	NC_000021.9	protein-coding	REVIEWED	21	-	37223419	37268107	Reference GRCh38.p12 Primary Assembly
hsa-miR-1301-3p	NM_001265589.1	1	605.6	605.6	0.000307	0.00584	1	1	6.54e-06	13	1	0	11	320	0	0	187.6	0	0	24	4976	14	24	4491	4501	11	11	11	read	NM_001265589.1	9606	10313	RTN3	ASYIP|HAP|NSPL2|NSPLII|RTN3-A1	reticulon 3	reticulon-3|ASY interacting protein|NSP-like protein 2|NSP-like protein II|homolog of ASY protein|neuroendocrine-specific protein-like 2|neuroendocrine-specific protein-like II	NM_001265589.1	NP_001252518.1	NC_000011.10	protein-coding	REVIEWED	11	+	63681314	63759890	Reference GRCh38.p12 Primary Assembly
hsa-miR-1301-3p	NM_001190991.2	1	536.2	536.2	0.00484	0.0305	1	1	6.54e-06	9.5	1	0	20	244	8	0	186.2	0	0	24	1153	5	24	885	904	20	20	0	read	NM_001190991.2	9606	10330	CNPY2	HP10390|MSAP|TMEM4|ZSIG9	canopy FGF signaling regulator 2	protein canopy homolog 2|MIR-interacting saposin-like protein|putative secreted protein Zsig9|transmembrane protein 4	NM_001190991.2	NP_001177920.1	NC_000012.12	protein-coding	VALIDATED	12	-	56309841	56316347	Reference GRCh38.p12 Primary Assembly
hsa-miR-1301-3p	NM_006068.4	1	690.9	690.9	0.000126	0.0037	1	1	6.54e-06	7	1	0	24	312	12	0	262.9	0	0	24	5891	1	24	575	598	24	24	0	read	NM_006068.4	9606	10333	TLR6	CD286	toll like receptor 6	toll-like receptor 6	NM_006068.4	NP_006059.2	NC_000004.12	protein-coding	REVIEWED	4	-	38823679	38857766	Reference GRCh38.p12 Primary Assembly
hsa-miR-1301-3p	NM_001242803.1	1	562.6	562.6	0.00424	0.0204	1	1	6.54e-06	5.5	1	1	25	252	60	0	137.6	0	0	24	2364	1	24	1765	1789	24	25	0	read	NM_001242803.1	9606	10384	BTN3A3	BTF3|BTN3.3	butyrophilin subfamily 3 member A3	butyrophilin subfamily 3 member A3|butyrophilin 3|butyrophilin subfamily 3 member A3 secreted isoform	NM_001242803.1	NP_001229732.1	NC_000006.12	protein-coding	VALIDATED	6	+	26440471	26453414	Reference GRCh38.p12 Primary Assembly
hsa-miR-1301-3p	NM_001007794.2	1	696.4	696.4	0.00301	0.0145	2	2	3.54e-10	15.5	1	0	9	312	0	0	262.4	0	0	24	2514	16	24	1348	1356	9	9	0	read	NM_001007794.2	9606	10390	CEPT1	-	choline/ethanolamine phosphotransferase 1	choline/ethanolaminephosphotransferase 1	NM_001007794.2	NP_001007795.1	NC_000001.11	protein-coding	REVIEWED	1	+	111139382	111185103	Reference GRCh38.p12 Primary Assembly
hsa-miR-1301-3p	NM_006108.3	1	601.2	601.2	0.00224	0.0159	1	1	6.54e-06	9.5	1	0	23	320	4	0	186.2	0	0	24	5154	2	24	2627	2649	23	23	0	read	NM_006108.3	9606	10418	SPON1	VSGP/F-spondin|f-spondin	spondin 1	spondin-1|spondin 1, (f-spondin) extracellular matrix protein|spondin 1, extracellular matrix protein|vascular smooth muscle cell growth-promoting factor	NM_006108.3	NP_006099.2	NC_000011.10	protein-coding	VALIDATED	11	+	13962636	14268132	Reference GRCh38.p12 Primary Assembly
hsa-miR-1301-3p	NM_001317333.1	2	1223.7	711.2	0.000231	0.00631	4	4	0	15	1	0	9	320	0	0	185.2	0	0	24	4231	16	24	3446	3454	9	9	0	read	NM_001317333.1	9606	10425	ARIH2	ARI2|TRIAD1	ariadne RBR E3 ubiquitin protein ligase 2	E3 ubiquitin-protein ligase ARIH2|RING-type E3 ubiquitin transferase ARIH2|all-trans retinoic acid inducible RING finger|ariadne homolog 2|protein ariadne-2 homolog	NM_001317333.1	NP_001304262.1	NC_000003.12	protein-coding	REVIEWED	3	+	48918819	48985540	Reference GRCh38.p12 Primary Assembly
hsa-miR-1301-3p	NM_001012300.1	1	494.5	494.5	0.0269	0.0487	2	2	3.54e-10	11	1	0	17	248	8	0	99.5	0	0	24	1785	7	23	610	626	17	17	11	read	NM_001012300.1	9606	10445	MCRS1	ICP22BP|INO80Q|MCRS2|MSP58|P78	microspherule protein 1	microspherule protein 1|58 kDa microspherule protein|INO80 complex subunit J|INO80 complex subunit Q|cell cycle-regulated factor (78 kDa)|cell cycle-regulated factor p78	NM_001012300.1	NP_001012300.1	NC_000012.12	protein-coding	VALIDATED	12	-	49558293	49568232	Reference GRCh38.p12 Primary Assembly
hsa-miR-1301-3p	NM_001166010.1	1	536.2	536.2	0.016	0.0356	1	1	6.54e-06	16	1	0	8	248	0	0	206.2	0	0	24	1422	16	23	121	128	8	8	0	read	NM_001166010.1	9606	10455	ECI2	ACBD2|DRS-1|DRS1|HCA88|PECI|dJ1013A10.3	enoyl-CoA delta isomerase 2	enoyl-CoA delta isomerase 2, mitochondrial|D3,D2-enoyl-CoA isomerase|DBI-related protein 1|acyl-Coenzyme A binding domain containing 2|delta(3),delta(2)-enoyl-CoA isomerase|diazepam-binding inhibitor-related protein 1|dodecenoyl-CoA isomerase|hepatocellular carcinoma-associated antigen 88|peroxisomal 3,2-trans-enoyl-CoA isomerase|peroxisomal D3,D2-enoyl-CoA isomerase|renal carcinoma antigen NY-REN-1|testicular secretory protein Li 33	NM_001166010.1	NP_001159482.1	NC_000006.12	protein-coding	VALIDATED	6	-	4115692	4135596	Reference GRCh38.p12 Primary Assembly
hsa-miR-1301-3p	NM_001278196.1	1	2922.3	2922.3	0	0	57	64	0	16	1	0	8	312	0	0	290.3	0	0	24	3791	17	24	2658	2665	8	8	0	read	NM_001278196.1	9606	10472	ZBTB18	C2H2-171|MRD22|RP58|TAZ-1|ZNF238	zinc finger and BTB domain containing 18	zinc finger and BTB domain-containing protein 18|58 kDa repressor protein|transcriptional repressor RP58|translin-associated zinc finger protein 1|zinc finger protein 238|zinc finger protein C2H2-171	NM_001278196.1	NP_001265125.1	NC_000001.11	protein-coding	REVIEWED	1	+	244048938	244057475	Reference GRCh38.p12 Primary Assembly
hsa-miR-1301-3p	NM_001278554.1	1	1128	1128	1.88e-06	0.000119	15	19	0	12	1	0	17	244	24	0	212	0	0	24	1557	8	24	1045	1061	17	17	0	read	NM_001278554.1	9606	10477	UBE2E3	UBCH9|UbcM2	ubiquitin conjugating enzyme E2 E3	ubiquitin-conjugating enzyme E2 E3|E2 ubiquitin-conjugating enzyme E3|ubiquitin carrier protein E3|ubiquitin conjugating enzyme E2E 3|ubiquitin-conjugating enzyme E2-23 kDa|ubiquitin-conjugating enzyme E2E 3 (UBC4/5 homolog, yeast)|ubiquitin-conjugating enzyme E2E 3 (homologous to yeast UBC4/5)|ubiquitin-protein ligase E3	NM_001278554.1	NP_001265483.1	NC_000002.12	protein-coding	REVIEWED	2	+	180980384	181063426	Reference GRCh38.p12 Primary Assembly
hsa-miR-1301-3p	NM_001190995.1	2	1164.5	630	0.00068	0.00571	2	2	3.54e-10	8.5	1	0	23	252	16	0	224	0	0	24	4727	2	24	895	917	23	23	0	read	NM_001190995.1	9606	10526	IPO8	RANBP8	importin 8	importin-8|RAN binding protein 8|imp8|ran-binding protein 8	NM_001190995.1	NP_001177924.1	NC_000012.12	protein-coding	REVIEWED	12	-	30628980	30695994	Reference GRCh38.p12 Primary Assembly
hsa-miR-1301-3p	NM_001319667.1	1	946.3	946.3	8.22e-07	7.52e-05	10	11	0	12	1	0	17	244	16	0	237.3	0	0	24	3052	8	24	825	841	17	17	0	read	NM_001319667.1	9606	10560	SLC19A2	TC1|THMD1|THT1|THTR1|TRMA	solute carrier family 19 member 2	thiamine transporter 1|high affinity thiamine transporter|reduced folate carrier protein (RFC) like|solute carrier family 19 (thiamine transporter), member 2|thTr-1	NM_001319667.1	NP_001306596.1	NC_000001.11	protein-coding	REVIEWED	1	-	169463908	169485969	Reference GRCh38.p12 Primary Assembly
hsa-miR-1301-3p	NM_006425.4	1	571.2	571.2	0.0198	0.0392	2	2	3.54e-10	10.5	1	0	17	240	20	0	170.2	0	0	24	3570	7	23	1608	1624	17	17	0	read	NM_006425.4	9606	10569	SLU7	9G8|hSlu7	SLU7 homolog, splicing factor	pre-mRNA-splicing factor SLU7|SLU7 splicing factor homolog|splicing factor|step II splicing factor SLU7|zinc knuckle motif containing	NM_006425.4	NP_006416.3	NC_000005.10	protein-coding	REVIEWED	5	-	160401640	160419160	Reference GRCh38.p12 Primary Assembly
hsa-miR-1301-3p	NM_001042550.1	3	2560.9	1523.6	5.38e-14	8.03e-12	24	24	0	16.5	1	0	8	240	0	0	285.6	0	0	24	6054	16	23	886	893	8	8	0	read	NM_001042550.1	9606	10592	SMC2	CAP-E|CAPE|SMC-2|SMC2L1	structural maintenance of chromosomes 2	structural maintenance of chromosomes protein 2|SMC protein 2|SMC2 (structural maintenance of chromosomes 2, yeast)-like 1|XCAP-E homolog|chromosome-associated protein E|structural maintenance of chromosomes (SMC) family member, chromosome-associated protein E	NM_001042550.1	NP_001036015.1	NC_000009.12	protein-coding	VALIDATED	9	+	104093759	104141418	Reference GRCh38.p12 Primary Assembly
hsa-miR-1301-3p	NM_006451.4	2	1542.4	950.8	1.1e-05	0.000504	9	11	0	16	1	0	9	244	0	0	306.8	0	0	24	2796	16	24	1923	1931	9	9	0	read	NM_006451.4	9606	10605	PAIP1	-	poly(A) binding protein interacting protein 1	polyadenylate-binding protein-interacting protein 1|PABC1-interacting protein 1|PABP-interacting protein 1|PAIP-1	NM_006451.4	NP_006442.2	NC_000005.10	protein-coding	REVIEWED	5	-	43526266	43557418	Reference GRCh38.p12 Primary Assembly
hsa-miR-1301-3p	NM_001100626.1	1	2381.4	2381.4	0	0	46	46	0	14	1	0	14	240	0	0	258.4	0	0	24	3206	10	23	691	704	14	14	0	read	NM_001100626.1	9606	10613	ERLIN1	C10orf69|Erlin-1|KE04|KEO4|SPFH1|SPG62	ER lipid raft associated 1	erlin-1|Band_7 23-211 Keo4 (Interim) similar to C.elegans protein C42C1.9|SPFH domain family, member 1|SPFH domain-containing protein 1|endoplasmic reticulum lipid raft-associated protein 1|stomatin-prohibitin-flotillin-HflC/K domain-containing protein 1	NM_001100626.1	NP_001094096.1	NC_000010.11	protein-coding	REVIEWED	10	-	100150089	100186056	Reference GRCh38.p12 Primary Assembly
hsa-miR-1301-3p	NM_006461.3	2	1139	606.8	0.0276	0.0573	3	3	2.18e-14	12.5	1	0	15	244	0	0	188.8	0	0	24	3824	10	24	1198	1212	15	15	0	read	NM_006461.3	9606	10615	SPAG5	DEEPEST|MAP126|hMAP126	sperm associated antigen 5	sperm-associated antigen 5|astrin|mitotic spindle associated protein p126|mitotic spindle coiled-coil related protein	NM_006461.3	NP_006452.3	NC_000017.11	protein-coding	REVIEWED	17	-	28577564	28599037	Reference GRCh38.p12 Primary Assembly
hsa-miR-1301-3p	NM_001025596.2	1	737.4	737.4	0.00289	0.0129	4	4	0	10	1	0	19	240	28	0	249.4	0	0	24	4474	5	23	208	226	19	19	0	read	NM_001025596.2	9606	10658	CELF1	BRUNOL2|CUG-BP|CUGBP|CUGBP1|EDEN-BP|NAB50|NAPOR|hNab50	CUGBP Elav-like family member 1	CUGBP Elav-like family member 1|50 kDa nuclear polyadenylated RNA-binding protein|CELF-1|CUG RNA-binding protein|CUG triplet repeat RNA-binding protein 1|CUG-BP- and ETR-3-like factor 1|CUG-BP1|EDEN-BP homolog|RNA-binding protein BRUNOL-2|bruno-like 2|bruno-like protein 2|deadenylation factor CUG-BP|embryo deadenylation element binding protein|embryo deadenylation element-binding protein homolog|nuclear polyadenylated RNA-binding protein, 50-kD	NM_001025596.2	NP_001020767.1	NC_000011.10	protein-coding	REVIEWED	11	-	47465932	47565568	Reference GRCh38.p12 Primary Assembly
hsa-miR-1301-3p	NM_001191022.1	1	737	737	5.38e-05	0.0013	6	9	0	9.5	1	0	19	248	16	0	170	0	0	24	2985	5	23	2115	2133	19	19	0	read	NM_001191022.1	9606	10664	CTCF	MRD21	CCCTC-binding factor	transcriptional repressor CTCF|11 zinc finger transcriptional repressor|11-zinc finger protein|CCCTC-binding factor (zinc finger protein)|CTCFL paralog	NM_001191022.1	NP_001177951.1	NC_000016.10	protein-coding	REVIEWED	16	+	67562406	67639184	Reference GRCh38.p12 Primary Assembly
hsa-miR-1301-3p	NM_001113178.2	3	1499.2	663.2	0.000221	0.00531	3	6	2.12e-07	15.5	1	0	9	252	0	0	247.2	0	0	24	13304	16	24	13251	13259	9	9	0	read	NM_001113178.2	9606	10725	NFAT5	NF-AT5|NFATL1|NFATZ|OREBP|TONEBP	nuclear factor of activated T cells 5	nuclear factor of activated T-cells 5|NFAT-like protein 1|T-cell transcription factor NFAT5|TonE-binding protein|glutamine rich protein H65|nuclear factor of activated T-cells 5, tonicity-responsive|osmotic response element-binding protein|tonicity-responsive enhancer-binding protein	NM_001113178.2	NP_001106649.1	NC_000016.10	protein-coding	REVIEWED	16	+	69565951	69704665	Reference GRCh38.p12 Primary Assembly
hsa-miR-1301-3p	NM_001301726.1	1	632.9	632.9	0.000425	0.0078	3	3	2.18e-14	7.5	1	0	24	244	8	0	194.9	0	0	24	2880	1	24	2199	2222	24	24	0	read	NM_001301726.1	9606	10732	TCFL5	CHA|E2BP-1|Figlb|SOSF1|bHLHe82	transcription factor like 5	transcription factor-like 5 protein|HPV-16 E2-binding protein 1|cha transcription factor|spermatogenesis- and oogenesis-specific bHLH-containing protein 1|transcription factor-like 5 (basic helix-loop-helix)	NM_001301726.1	NP_001288655.1	NC_000020.11	protein-coding	VALIDATED	20	-	62841013	62861762	Reference GRCh38.p12 Primary Assembly
hsa-miR-1301-3p	NM_001242673.1	1	566	566	0.000737	0.00964	2	2	3.54e-10	8.5	1	0	23	244	4	0	182	0	0	24	4320	2	24	1203	1225	23	23	0	read	NM_001242673.1	9606	10768	AHCYL1	DCAL|IRBIT|PPP1R78|PRO0233|XPVKONA	adenosylhomocysteinase like 1	S-adenosylhomocysteine hydrolase-like protein 1|DC-expressed AHCY-like molecule|IP(3)Rs binding protein released with IP(3)|S-adenosyl homocysteine hydrolase homolog|S-adenosyl-L-homocysteine hydrolase 2|adenosylhomocysteinase 2|adoHcyase 2|dendritic cell expressed AHCY-like protein|inositol 1,4,5-trisphosphate receptor-binding protein|protein phosphatase 1, regulatory subunit 78|putative adenosylhomocysteinase 2	NM_001242673.1	NP_001229602.1	NC_000001.11	protein-coding	REVIEWED	1	+	109984764	110023741	Reference GRCh38.p12 Primary Assembly
hsa-miR-1301-3p	NM_001202464.1	2	1966.2	1369.3	2.6e-09	2.92e-07	21	21	0	10	1	0	23	240	8	0	235.3	0	0	24	3928	1	23	3517	3539	23	23	0	read	NM_001202464.1	9606	10771	ZMYND11	BRAM1|BS69|MRD30	zinc finger MYND-type containing 11	zinc finger MYND domain-containing protein 11|adenovirus 5 E1A-binding protein|bone morphogenetic protein receptor-associated molecule 1	NM_001202464.1	NP_001189393.1	NC_000010.11	protein-coding	REVIEWED	10	+	134339	254636	Reference GRCh38.p12 Primary Assembly
hsa-miR-1301-3p	NM_013436.4	1	699	699	0.00138	0.0108	3	3	2.18e-14	10.5	1	0	19	244	16	0	263	0	0	24	4997	6	24	1663	1681	19	19	0	read	NM_013436.4	9606	10787	NCKAP1	HEM2|NAP1|NAP125|p125Nap1	NCK associated protein 1	nck-associated protein 1|membrane-associated protein HEM-2	NM_013436.4	NP_038464.1	NC_000002.12	protein-coding	VALIDATED	2	-	182924850	183038857	Reference GRCh38.p12 Primary Assembly
hsa-miR-1301-3p	NM_006636.3	2	127451	126841	0	0	3157	3157	0	13	1	0	18	244	12	0	267.3	0	0	24	2208	7	24	1047	1064	18	18	0	read	NM_006636.3	9606	10797	MTHFD2	NMDMC	methylenetetrahydrofolate dehydrogenase (NADP+ dependent) 2, methenyltetrahydrofolate cyclohydrolase	bifunctional methylenetetrahydrofolate dehydrogenase/cyclohydrolase, mitochondrial|NAD-dependent methylene tetrahydrofolate dehydrogenase cyclohydrolase	NM_006636.3	NP_006627.2	NC_000002.12	protein-coding	REVIEWED	2	+	74198562	74215297	Reference GRCh38.p12 Primary Assembly
hsa-miR-1301-3p	NM_001282621.1	1	628.7	628.7	0.00689	0.0234	1	3	0.0122	15	1	0	9	320	0	0	222.7	0	0	24	1772	16	24	1082	1090	9	9	0	read	NM_001282621.1	9606	10857	PGRMC1	Dap1|HPR6.6|IZA|MPR	progesterone receptor membrane component 1	membrane-associated progesterone receptor component 1|progesterone binding protein	NM_001282621.1	NP_001269550.1	NC_000023.11	protein-coding	REVIEWED	X	+	119236244	119244465	Reference GRCh38.p12 Primary Assembly
hsa-miR-1301-3p	NM_016131.4	1	2400	2400	0	0	46	46	0	12.5	1	0	17	244	16	0	254	0	0	24	3785	8	24	1393	1409	17	17	0	read	NM_016131.4	9606	10890	RAB10	-	RAB10, member RAS oncogene family	ras-related protein Rab-10|GTP-binding protein RAB10|ras-related GTP-binding protein	NM_016131.4	NP_057215.3	NC_000002.12	protein-coding	VALIDATED	2	+	26033859	26137453	Reference GRCh38.p12 Primary Assembly
hsa-miR-1301-3p	NM_022375.3	1	599.6	599.6	0.00122	0.00766	2	2	3.54e-10	16.5	1	0	8	240	0	0	241.6	0	0	24	884	16	23	442	449	8	8	0	read	NM_022375.3	9606	10896	OCLM	TISR	oculomedin	oculomedin|trabecular meshwork inducible stretch response protein	NM_022375.3	NP_071770.1	NC_000001.11	protein-coding	REVIEWED	1	+	186400571	186401454	Reference GRCh38.p12 Primary Assembly
hsa-miR-1301-3p	NM_001143906.1	1	558	558	0.00193	0.0167	1	1	6.54e-06	12	1	0	17	244	24	0	202	0	0	24	3196	8	24	1640	1656	17	17	0	read	NM_001143906.1	9606	10906	TRAFD1	FLN29	TRAF-type zinc finger domain containing 1	TRAF-type zinc finger domain-containing protein 1|FLN29 gene product	NM_001143906.1	NP_001137378.1	NC_000012.12	protein-coding	VALIDATED	12	+	112125544	112153603	Reference GRCh38.p12 Primary Assembly
hsa-miR-1301-3p	NM_001282652.1	1	528.7	528.7	0.0304	0.0537	1	1	6.54e-06	8.5	1	0	24	244	0	0	184.7	0	0	24	2766	1	24	859	882	24	24	0	read	NM_001282652.1	9606	10963	STIP1	HEL-S-94n|HOP|IEF-SSP-3521|P60|STI1|STI1L	stress induced phosphoprotein 1	stress-induced-phosphoprotein 1|Hsp70/Hsp90-organizing protein|NY-REN-11 antigen|epididymis secretory sperm binding protein Li 94n|hsc70/Hsp90-organizing protein|renal carcinoma antigen NY-REN-11|transformation-sensitive protein IEF SSP 3521	NM_001282652.1	NP_001269581.1	NC_000011.10	protein-coding	VALIDATED	11	+	64185271	64204547	Reference GRCh38.p12 Primary Assembly
hsa-miR-1301-3p	NM_001297655.1	2	1105	584.1	0.00285	0.0145	1	1	6.54e-06	14	1	0	12	244	0	0	253.1	0	0	24	2773	13	24	294	305	12	12	0	read	NM_001297655.1	9606	11004	KIF2C	CT139|KNSL6|MCAK	kinesin family member 2C	kinesin-like protein KIF2C|kinesin-like protein 6|mitotic centromere-associated kinesin|testis tissue sperm-binding protein Li 68n	NM_001297655.1	NP_001284584.1	NC_000001.11	protein-coding	REVIEWED	1	+	44739703	44767766	Reference GRCh38.p12 Primary Assembly
hsa-miR-1301-3p	NM_007006.2	1	959.7	959.7	9.19e-08	3.74e-06	11	11	0	8	1	0	22	240	8	0	206.7	0	0	24	4407	2	23	714	735	22	22	0	read	NM_007006.2	9606	11051	NUDT21	CFIM25|CPSF5	nudix hydrolase 21	cleavage and polyadenylation specificity factor subunit 5|CPSF 25 kDa subunit|cleavage and polyadenylation specific factor 5, 25 kD subunit|cleavage and polyadenylation specific factor 5, 25 kDa|cleavage and polyadenylation specificity factor 25 kDa subunit|cleavage factor Im complex 25 kDa subunit|nucleoside diphosphate-linked moiety X motif 21|nudix (nucleoside diphosphate linked moiety X)-type motif 21|nudix motif 21|pre-mRNA cleavage factor Im (25kD)|pre-mRNA cleavage factor Im 25 kDa subunit|pre-mRNA cleavage factor Im 68 kDa subunit|pre-mRNA cleavage factor Im, 25kD subunit	NM_007006.2	NP_008937.1	NC_000016.10	protein-coding	REVIEWED	16	-	56429135	56451348	Reference GRCh38.p12 Primary Assembly
hsa-miR-1301-3p	NM_007027.3	2	1446	808.5	0.00198	0.0157	7	8	0	15.5	1	0	10	244	0	0	243.5	0	0	24	5378	15	24	604	613	10	10	0	read	NM_007027.3	9606	11073	TOPBP1	TOP2BP1	DNA topoisomerase II binding protein 1	DNA topoisomerase 2-binding protein 1|DNA topoisomerase II-beta-binding protein 1|topoisomerase (DNA) II binding protein 1	NM_007027.3	NP_008958.2	NC_000003.12	protein-coding	REVIEWED	3	-	133600604	133661967	Reference GRCh38.p12 Primary Assembly
hsa-miR-1301-3p	NM_001206999.1	2	1012.5	528.7	0.00322	0.02	1	1	6.54e-06	16.5	1	0	8	244	0	0	206.7	0	0	24	8708	17	24	7371	7378	8	8	0	read	NM_001206999.1	9606	11113	CIT	CITK|CRIK|MCPH17|STK21	citron rho-interacting serine/threonine kinase	citron Rho-interacting kinase|citron (rho-interacting, serine/threonine kinase 21)|serine/threonine kinase 21|serine/threonine-protein kinase 21	NM_001206999.1	NP_001193928.1	NC_000012.12	protein-coding	REVIEWED	12	-	119685789	119877317	Reference GRCh38.p12 Primary Assembly
hsa-miR-1301-3p	NM_016248.3	2	3430.7	2850.9	0	0	56	56	0	10	1	0	19	320	28	0	202.9	0	0	24	9926	6	24	3167	3185	19	19	0	read	NM_016248.3	9606	11215	AKAP11	AKAP-11|AKAP220|PPP1R44|PRKA11	A-kinase anchoring protein 11	A-kinase anchor protein 11|A kinase (PRKA) anchor protein 11|A-kinase anchor protein 220 kDa|A-kinase anchoring protein, 220kDa|a kinase anchor protein 220 kDa|protein kinase A anchoring protein 11|protein phosphatase 1, regulatory subunit 44	NM_016248.3	NP_057332.1	NC_000013.11	protein-coding	REVIEWED	13	+	42271469	42323266	Reference GRCh38.p12 Primary Assembly
hsa-miR-1301-3p	NM_001164746.1	1	573.3	573.3	0.00199	0.00971	1	1	6.54e-06	7.5	1	0	22	244	24	0	196.3	0	0	24	5882	3	24	5378	5399	22	22	0	read	NM_001164746.1	9606	11228	RASSF8	C12orf2|HOJ1	Ras association domain family member 8	ras association domain-containing protein 8|Ras association (RalGDS/AF-6) domain family (N-terminal) member 8|carcinoma-associated protein HOJ-1	NM_001164746.1	NP_001158218.1	NC_000012.12	protein-coding	REVIEWED	12	+	25958231	26079891	Reference GRCh38.p12 Primary Assembly
hsa-miR-1301-3p	NM_007218.3	1	922.1	922.1	7.19e-05	0.00304	8	8	0	10.5	1	0	17	312	16	0	212.1	0	0	24	3312	8	24	598	614	17	17	0	read	NM_007218.3	9606	11236	RNF139	HRCA1|RCA1|TRC8	ring finger protein 139	E3 ubiquitin-protein ligase RNF139|RING-type E3 ubiquitin transferase RNF139|multiple membrane spanning receptor TRC8|patched related protein translocated in renal cancer|translocation in renal carcinoma on chromosome 8 protein|translocation in renal carcinoma, chromosome 8	NM_007218.3	NP_009149.2	NC_000008.11	protein-coding	REVIEWED	8	+	124474766	124488617	Reference GRCh38.p12 Primary Assembly
hsa-miR-1301-3p	NM_007235.5	1	795.2	795.2	1.7e-05	0.000564	7	7	0	7.5	1	1	25	244	28	0	187.2	0	0	24	3961	1	24	746	770	24	25	0	read	NM_007235.5	9606	11260	XPOT	XPO3	exportin for tRNA	exportin-T|exportin(tRNA)|exportin, tRNA (nuclear export receptor for tRNAs)|tRNA exportin	NM_007235.5	NP_009166.2	NC_000012.12	protein-coding	REVIEWED	12	+	64404347	64451127	Reference GRCh38.p12 Primary Assembly
hsa-miR-1301-3p	NM_001308230.1	1	995.4	995.4	9.38e-07	4.63e-05	13	16	0	10.5	1	0	18	152	28	0	237.4	0	0	24	3895	6	23	569	586	18	18	0	read	NM_001308230.1	9606	11273	ATXN2L	A2D|A2LG|A2LP|A2RP	ataxin 2 like	ataxin-2-like protein|ataxin 2 related protein|ataxin-2 domain protein	NM_001308230.1	NP_001295159.1	NC_000016.10	protein-coding	REVIEWED	16	+	28823047	28837236	Reference GRCh38.p12 Primary Assembly
hsa-miR-1301-3p	NM_001161521.1	1	629	629	0.000182	0.00273	2	2	3.54e-10	9.5	1	0	23	240	8	0	248	0	0	24	3014	1	23	1996	2018	23	23	0	read	NM_001161521.1	9606	11275	KLHL2	ABP-KELCH|MAV|MAYVEN	kelch like family member 2	kelch-like protein 2|actin-binding protein Mayven|kelch-like 2, Mayven	NM_001161521.1	NP_001154993.1	NC_000004.12	protein-coding	VALIDATED	4	+	165207617	165323155	Reference GRCh38.p12 Primary Assembly
hsa-miR-1301-3p	NM_007249.4	4	2165.8	617.2	0.00854	0.0382	1	1	6.54e-06	16	1	0	8	312	0	0	225.2	0	0	24	10923	17	24	5212	5219	8	8	0	read	NM_007249.4	9606	11278	KLF12	AP-2rep|AP2REP|HSPC122	Kruppel like factor 12	Krueppel-like factor 12|AP-2 repressor|AP-2rep transcription factor|KLF12 zinc finger transcriptional repressor|transcriptional repressor AP-2rep	NM_007249.4	NP_009180.3	NC_000013.11	protein-coding	VALIDATED	13	-	73686011	74168294	Reference GRCh38.p12 Primary Assembly
hsa-miR-1301-3p	NM_016128.3	1	560.5	560.5	0.0019	0.00513	2	2	3.54e-10	10.5	1	0	20	248	16	0	162.5	0	0	24	3114	4	23	2260	2279	20	20	0	read	NM_016128.3	9606	22820	COPG1	COPG	coatomer protein complex subunit gamma 1	coatomer subunit gamma-1|coat protein gamma-cop|coatomer protein complex, subunit gamma|coatomer subunit gamma|gamma-1-COP|gamma-1-coat protein|gamma-COP|gamma-coat protein	NM_016128.3	NP_057212.1	NC_000003.12	protein-coding	VALIDATED	3	+	129249574	129277772	Reference GRCh38.p12 Primary Assembly
hsa-miR-1301-3p	NM_001286188.1	1	662.7	662.7	0.00245	0.014	2	2	3.54e-10	7.5	1	1	24	252	12	0	273.7	0	0	24	4944	2	24	2648	2671	23	24	0	read	NM_001286188.1	9606	22828	SCAF8	RBM16	SR-related CTD associated factor 8	protein SCAF8|CDC5L complex-associated protein 7|RNA-binding motif protein 16|SR-like CTD-associated factor 8|SR-related and CTD-associated factor 8	NM_001286188.1	NP_001273117.1	NC_000006.12	protein-coding	VALIDATED	6	+	154733377	154834243	Reference GRCh38.p12 Primary Assembly
hsa-miR-1301-3p	NM_014909.4	2	1084.1	595.1	0.0309	0.0598	2	2	3.54e-10	10	1	0	24	312	4	0	153.1	0	0	24	6030	1	24	5695	5718	24	24	0	read	NM_014909.4	9606	22846	VASH1	KIAA1036	vasohibin 1	vasohibin-1	NM_014909.4	NP_055724.1	NC_000014.9	protein-coding	VALIDATED	14	+	76761456	76783019	Reference GRCh38.p12 Primary Assembly
hsa-miR-1301-3p	NM_001136156.1	3	7665	6166.7	0	0	140	140	0	9	1	1	20	244	20	12	242.7	0	0	24	7730	5	24	1746	1764	20	19	0	read	NM_001136156.1	9606	22847	ZNF507	-	zinc finger protein 507	zinc finger protein 507	NM_001136156.1	NP_001129628.1	NC_000019.10	protein-coding	VALIDATED	19	+	32345607	32387666	Reference GRCh38.p12 Primary Assembly
hsa-miR-1301-3p	NM_014936.4	1	609.2	609.2	0.00821	0.0224	1	1	6.54e-06	8	1	1	23	244	40	0	237.2	0	0	24	4697	2	24	1049	1070	23	22	0	read	NM_014936.4	9606	22875	ENPP4	NPP4	ectonucleotide pyrophosphatase/phosphodiesterase 4	bis(5'-adenosyl)-triphosphatase ENPP4|AP3A hydrolase|AP3Aase|E-NPP 4|NPP-4|ectonucleotide pyrophosphatase/phosphodiesterase 4 (putative function)|ectonucleotide pyrophosphatase/phosphodiesterase 4 (putative)|ectonucleotide pyrophosphatase/phosphodiesterase family member 4	NM_014936.4	NP_055751.1	NC_000006.12	protein-coding	VALIDATED	6	+	46129963	46146698	Reference GRCh38.p12 Primary Assembly
hsa-miR-1301-3p	NM_001198850.1	1	831.4	831.4	0.000385	0.00788	8	8	0	13	1	0	15	244	0	0	220.4	0	0	24	5324	10	24	2454	2468	15	15	0	read	NM_001198850.1	9606	22887	FOXJ3	-	forkhead box J3	forkhead box protein J3	NM_001198850.1	NP_001185779.1	NC_000001.11	protein-coding	VALIDATED	1	-	42176538	42336804	Reference GRCh38.p12 Primary Assembly
hsa-miR-1301-3p	NM_001194998.1	2	1207.7	657.6	8.93e-05	0.00259	4	4	0	11.5	1	0	18	248	16	0	182.6	0	0	24	5641	6	23	4661	4678	18	18	0	read	NM_001194998.1	9606	22995	CEP152	MCPH4|MCPH9|SCKL5	centrosomal protein 152	centrosomal protein of 152 kDa|asterless|centrosomal protein 152kDa|microcephaly, primary autosomal recessive 4	NM_001194998.1	NP_001181927.1	NC_000015.10	protein-coding	REVIEWED	15	-	48662533	48811903	Reference GRCh38.p12 Primary Assembly
hsa-miR-1301-3p	NM_015001.2	4	3602.6	1665.9	0	0	28	28	0	8	1	1	22	320	8	0	156.9	0	0	24	12227	4	24	9241	9262	21	22	11	read	NM_015001.2	9606	23013	SPEN	HIAA0929|MINT|RBM15C|SHARP	spen family transcriptional repressor	msx2-interacting protein|Msx2 interacting nuclear target (MINT) homolog|SMART/HDAC1-associated repressor protein|nuclear receptor transcription cofactor|spen homolog, transcriptional regulator	NM_015001.2	NP_055816.2	NC_000001.11	protein-coding	REVIEWED	1	+	15847863	15940454	Reference GRCh38.p12 Primary Assembly
hsa-miR-1301-3p	NM_015002.2	1	605.2	605.2	0.0216	0.0395	1	1	6.54e-06	10	1	0	19	320	24	0	160.2	0	0	24	4227	6	24	2064	2082	19	19	0	read	NM_015002.2	9606	23014	FBXO21	FBX21	F-box protein 21	F-box only protein 21	NM_015002.2	NP_055817.1	NC_000012.12	protein-coding	REVIEWED	12	-	117143472	117190494	Reference GRCh38.p12 Primary Assembly
hsa-miR-1301-3p	NM_001265612.1	3	2920.3	2123.7	0	0	41	41	0	10.5	1	0	19	152	8	0	266.7	0	0	24	8461	5	23	3171	3189	19	19	0	read	NM_001265612.1	9606	23019	CNOT1	AD-005|CDC39|NOT1|NOT1H	CCR4-NOT transcription complex subunit 1	CCR4-NOT transcription complex subunit 1|CCR4-associated factor 1|NOT1 (negative regulator of transcription 1, yeast) homolog|adrenal gland protein AD-005|negative regulator of transcription subunit 1 homolog	NM_001265612.1	NP_001252541.1	NC_000016.10	protein-coding	VALIDATED	16	-	58519945	58629885	Reference GRCh38.p12 Primary Assembly
hsa-miR-1301-3p	NM_014014.4	1	516.7	516.7	0.0618	0.0861	1	1	6.54e-06	11	1	0	18	240	24	0	154.7	0	0	24	7230	6	23	4692	4709	18	18	0	read	NM_014014.4	9606	23020	SNRNP200	ASCC3L1|BRR2|HELIC2|RP33|U5-200KD	small nuclear ribonucleoprotein U5 subunit 200	U5 small nuclear ribonucleoprotein 200 kDa helicase|BRR2 homolog|U5 snRNP-specific 200 kDa protein|activating signal cointegrator 1 complex subunit 3-like 1|bad response to refrigeration 2 homolog|small nuclear ribonucleoprotein 200kDa (U5)|small nuclear ribonucleoprotein, U5 200kDa subunit	NM_014014.4	NP_054733.2	NC_000002.12	protein-coding	REVIEWED	2	-	96274335	96305568	Reference GRCh38.p12 Primary Assembly
hsa-miR-1301-3p	NM_001166108.1	1	687.9	687.9	0.000136	0.000931	4	5	7.11e-15	9.5	1	0	24	244	4	0	230.9	0	0	24	5870	1	24	2802	2825	24	24	0	read	NM_001166108.1	9606	23022	PALLD	CGI-151|CGI151|MYN|PNCA1|SIH002	palladin, cytoskeletal associated protein	palladin|myoneurin|sarcoma antigen NY-SAR-77	NM_001166108.1	NP_001159580.1	NC_000004.12	protein-coding	REVIEWED	4	+	168497038	168928456	Reference GRCh38.p12 Primary Assembly
hsa-miR-1301-3p	NM_001289003.1	2	795.4	658.5	0.00461	0.0199	3	3	2.18e-14	14.5	1	0	13	244	0	0	255.5	0	0	24	8463	12	24	7543	7555	13	13	0	read	NM_001289003.1	9606	23035	PHLPP2	PHLPPL|PPM3B	PH domain and leucine rich repeat protein phosphatase 2	PH domain leucine-rich repeat-containing protein phosphatase 2|protein phosphatase, Mg2+/Mn2+ dependent 3B	NM_001289003.1	NP_001275932.1	NC_000016.10	protein-coding	VALIDATED	16	-	71644923	71724700	Reference GRCh38.p12 Primary Assembly
hsa-miR-1301-3p	NM_001242539.2	1	579	579	0.0292	0.0447	2	2	3.54e-10	13	1	0	14	320	0	0	130	0	0	24	3819	11	24	1686	1699	14	14	0	read	NM_001242539.2	9606	23054	NCOA6	AIB3|ASC2|NRC|PRIP|RAP250|TRBP	nuclear receptor coactivator 6	nuclear receptor coactivator 6|NRC RAP250|PPAR-interacting protein|activating signal cointegrator-2|amplified in breast cancer protein 3|amplified in breast cancer-3 protein|cancer-amplified transcriptional coactivator ASC-2|nuclear receptor coactivator RAP250|nuclear receptor-activating protein, 250 kDa|peroxisome proliferator-activated receptor interacting protein|thyroid hormone receptor binding protein	NM_001242539.2	NP_001229468.1	NC_000020.11	protein-coding	REVIEWED	20	-	34714773	34825648	Reference GRCh38.p12 Primary Assembly
hsa-miR-1301-3p	NM_015042.1	1	528.9	528.9	0.000892	0.00332	1	1	6.54e-06	10	1	0	19	312	4	0	112.9	0	0	24	8618	6	24	1628	1646	19	19	0	read	NM_015042.1	9606	23060	ZNF609	-	zinc finger protein 609	zinc finger protein 609	NM_015042.1	NP_055857.1	NC_000015.10	protein-coding	VALIDATED	15	+	64460349	64686067	Reference GRCh38.p12 Primary Assembly
hsa-miR-1301-3p	NM_015043.3	1	605	605	0.0216	0.0395	3	3	2.18e-14	13	1	0	16	240	0	0	201	0	0	24	5138	8	23	975	990	16	16	0	read	NM_015043.3	9606	23061	TBC1D9B	GRAMD9B	TBC1 domain family member 9B	TBC1 domain family member 9B|TBC1 domain family, member 9B (with GRAM domain)	NM_015043.3	NP_055858.2	NC_000005.10	protein-coding	VALIDATED	5	-	179862070	179907855	Reference GRCh38.p12 Primary Assembly
hsa-miR-1301-3p	NM_001351527.1	2	1151.2	601.3	0.0155	0.0284	1	1	6.54e-06	11	1	0	19	244	24	0	242.3	0	0	24	11241	6	24	6901	6919	19	19	0	read	NM_001351527.1	9606	23064	SETX	ALS4|AOA2|SCAR1|Sen1|bA479K20.2	senataxin	probable helicase senataxin|SEN1 homolog|amyotrophic lateral sclerosis 4 protein	NM_001351527.1	NP_001338456.1	NC_000009.12	protein-coding	REVIEWED	9	-	132261355	132356725	Reference GRCh38.p12 Primary Assembly
hsa-miR-1301-3p	NM_001144763.1	1	1024.9	1024.9	1.1e-08	1.28e-06	13	17	0	11	1	0	19	152	16	0	285.9	0	0	24	10164	5	23	9320	9338	19	19	0	read	NM_001144763.1	9606	23086	EXPH5	SLAC2-B|SLAC2B	exophilin 5	exophilin-5|slp homolog lacking C2 domains b|synaptotagmin-like homologue lacking C2 domains b|synaptotagmin-like protein homolog lacking C2 domains b	NM_001144763.1	NP_001138235.1	NC_000011.10	protein-coding	REVIEWED	11	-	108505430	108607513	Reference GRCh38.p12 Primary Assembly
hsa-miR-1301-3p	NM_001076788.1	1	558.8	558.8	0.00194	0.00481	2	4	1.82e-05	9	1	1	23	152	20	0	263.8	0	0	24	7782	1	23	4794	4815	23	22	0	read	NM_001076788.1	9606	23091	ZC3H13	KIAA0853|Xio	zinc finger CCCH-type containing 13	zinc finger CCCH domain-containing protein 13	NM_001076788.1	NP_001070256.1	NC_000013.11	protein-coding	VALIDATED	13	-	45954464	46052793	Reference GRCh38.p12 Primary Assembly
hsa-miR-1301-3p	NM_001308120.1	1	559.7	559.7	0.0226	0.0463	1	2	0.00175	7.5	1	0	23	240	24	0	185.7	0	0	24	6434	1	23	1277	1299	23	23	0	read	NM_001308120.1	9606	23116	TOGARAM1	FAM179B|KIAA0423	TOG array regulator of axonemal microtubules 1	TOG array regulator of axonemal microtubules protein 1|crescerin|crescerin-1|family with sequence similarity 179 member B|protein FAM179B	NM_001308120.1	NP_001295049.1	NC_000014.9	protein-coding	VALIDATED	14	+	44962189	45074430	Reference GRCh38.p12 Primary Assembly
hsa-miR-1301-3p	NM_015114.2	1	157.7	157.7	0.378	0.414	1	1	6.54e-06	7	1	0	24	56	-32	0	22.7	0	0	24	4499	1	24	3198	3221	24	24	11	read	NM_015114.2	9606	23141	ANKLE2	KIAA0692|LEMD7|Lem4|MCPH16	ankyrin repeat and LEM domain containing 2	ankyrin repeat and LEM domain-containing protein 2|LEM domain containing 7|LEM domain-containing protein 4	NM_015114.2	NP_055929.1	NC_000012.12	protein-coding	REVIEWED	12	-	132725666	132761887	Reference GRCh38.p12 Primary Assembly
hsa-miR-1301-3p	NM_001351277.1	2	4235.7	2952.2	0	0	60	60	0	11	1	0	21	244	24	0	237.2	0	0	24	8669	4	24	4406	4426	21	21	0	read	NM_001351277.1	9606	23185	LARP4B	KIAA0217|LARP5	La ribonucleoprotein domain family member 4B	la-related protein 4B|La ribonucleoprotein domain family, member 5|la-related protein 5	NM_001351277.1	NP_001338206.1	NC_000010.11	protein-coding	REVIEWED	10	-	806913	931899	Reference GRCh38.p12 Primary Assembly
hsa-miR-1301-3p	NM_014607.3	2	1202.3	655.6	7.55e-05	0.0023	2	2	3.54e-10	10.5	1	0	20	320	8	0	196.6	0	0	24	4018	5	24	2283	2302	20	20	0	read	NM_014607.3	9606	23190	UBXN4	UBXD2|UBXDC1|erasin	UBX domain protein 4	UBX domain-containing protein 4|UBX domain containing 2|UBX domain-containing 1|UBX domain-containing protein 2	NM_014607.3	NP_055422.1	NC_000002.12	protein-coding	VALIDATED	2	+	135741618	135785062	Reference GRCh38.p12 Primary Assembly
hsa-miR-1301-3p	NM_001278192.1	1	572.5	572.5	0.014	0.0313	2	2	3.54e-10	9	1	0	23	252	4	0	180.5	0	0	24	3684	2	24	3288	3310	23	23	0	read	NM_001278192.1	9606	23193	GANAB	G2AN|GIIA|GLUII|PKD3	glucosidase II alpha subunit	neutral alpha-glucosidase AB|alpha-glucosidase 2	NM_001278192.1	NP_001265121.1	NC_000011.10	protein-coding	REVIEWED	11	-	62624825	62646725	Reference GRCh38.p12 Primary Assembly
hsa-miR-1301-3p	NM_152280.4	2	1124.3	587.7	0.00841	0.0277	2	2	3.54e-10	15.5	1	0	9	252	0	0	211.7	0	0	24	5298	16	24	1743	1751	9	9	0	read	NM_152280.4	9606	23208	SYT11	SYT12|sytXI	synaptotagmin 11	synaptotagmin-11|synaptotagmin 12|synaptotagmin XI	NM_152280.4	NP_689493.3	NC_000001.11	protein-coding	REVIEWED	1	+	155859468	155885198	Reference GRCh38.p12 Primary Assembly
hsa-miR-1301-3p	NM_015172.3	1	579.2	579.2	0.0139	0.029	2	3	4.77e-07	12	1	0	17	252	24	0	173.2	0	0	24	10394	8	24	5729	5745	17	17	0	read	NM_015172.3	9606	23215	PRRC2C	BAT2-iso|BAT2D1|BAT2L2|XTP2	proline rich coiled-coil 2C	protein PRRC2C|BAT2 domain containing 1|BAT2 domain-containing protein 1|HBV X-transactivated gene 2 protein|HBV XAg-transactivated protein 2|HBxAg transactivated protein 2|HLA-B-associated transcript 2-like 2|proline-rich and coiled-coil-containing protein 2C|protein BAT2-like 2	NM_015172.3	NP_055987.2	NC_000001.11	protein-coding	VALIDATED	1	+	171485495	171593510	Reference GRCh38.p12 Primary Assembly
hsa-miR-1301-3p	NM_015192.3	1	1165.9	1165.9	2.85e-07	2.21e-05	15	15	0	16	1	0	8	312	0	0	213.9	0	0	24	7103	17	24	866	873	8	8	0	read	NM_015192.3	9606	23236	PLCB1	EIEE12|PI-PLC|PLC-154|PLC-I|PLC-beta-1|PLC154|PLCB1A|PLCB1B	phospholipase C beta 1	1-phosphatidylinositol 4,5-bisphosphate phosphodiesterase beta-1|1-phosphatidyl-D-myo-inositol-4,5-bisphosphate|inositoltrisphosphohydrolase|monophosphatidylinositol phosphodiesterase|phosphoinositidase C|phospholipase C, beta 1 (phosphoinositide-specific)|phospholipase C-I|triphosphoinositide phosphodiesterase	NM_015192.3	NP_056007.1	NC_000020.11	protein-coding	REVIEWED	20	+	8132264	8884899	Reference GRCh38.p12 Primary Assembly
hsa-miR-1301-3p	NM_001195098.1	1	514.8	514.8	0.0284	0.0517	1	1	6.54e-06	7	1	0	24	252	12	0	138.8	0	0	24	6383	1	24	1404	1427	24	24	0	read	NM_001195098.1	9606	23243	ANKRD28	PITK|PPP1R65	ankyrin repeat domain 28	serine/threonine-protein phosphatase 6 regulatory ankyrin repeat subunit A|PP6-ARS-A|ankyrin repeat domain-containing protein 28|phosphatase interactor targeting K protein|phosphatase interactor targeting protein hnRNP K|protein phosphatase 1, regulatory subunit 65|protein phosphatase 6 ankyrin repeat subunit A|serine/threonine-protein phosphatase 6 regulatory subunit ARS-A	NM_001195098.1	NP_001182027.1	NC_000003.12	protein-coding	VALIDATED	3	-	15667235	15859812	Reference GRCh38.p12 Primary Assembly
hsa-miR-1301-3p	NM_015205.2	1	958.3	958.3	0.000221	0.00535	12	12	0	10.5	1	0	23	152	12	0	270.3	0	0	24	8795	1	23	6285	6307	23	23	0	read	NM_015205.2	9606	23250	ATP11A	ATPIH|ATPIS	ATPase phospholipid transporting 11A	probable phospholipid-transporting ATPase IH|ATPase, class VI, type 11A|P4-ATPase flippase complex alpha subunit ATP11A|phospholipid-translocating ATPase|potential phospholipid-transporting ATPase IH	NM_015205.2	NP_056020.2	NC_000013.11	protein-coding	REVIEWED	13	+	112690033	112887167	Reference GRCh38.p12 Primary Assembly
hsa-miR-1301-3p	NM_015207.1	1	673.5	673.5	0.00104	0.00856	2	3	4.77e-07	15	1	0	10	312	0	0	238.5	0	0	24	6523	15	24	6442	6451	10	10	0	read	NM_015207.1	9606	23252	OTUD3	DUBA4	OTU deubiquitinase 3	OTU domain-containing protein 3|OTU domain containing 3	NM_015207.1	NP_056022.1	NC_000001.11	protein-coding	VALIDATED	1	+	19881707	19912944	Reference GRCh38.p12 Primary Assembly
hsa-miR-1301-3p	NM_001164232.1	2	1403.1	775	0.000499	0.0078	6	6	0	9.5	1	0	23	244	4	0	236	0	0	24	4546	2	24	2391	2413	23	23	0	read	NM_001164232.1	9606	23259	DDHD2	SAMWD1|SPG54|iPLA(1)gamma	DDHD domain containing 2	phospholipase DDHD2|PA-PLA1 like|SAM, WWE and DDHD domain-containing protein 1|intracellular phospholipase A1gamma|sec23p-interacting protein p125-like phosphatidic acid-preferring phospholipase A1	NM_001164232.1	NP_001157704.1	NC_000008.11	protein-coding	REVIEWED	8	+	38231490	38273921	Reference GRCh38.p12 Primary Assembly
hsa-miR-1301-3p	NM_001283051.1	1	536	536	0.0418	0.058	1	1	6.54e-06	16	1	0	8	312	0	0	144	0	0	24	2969	17	24	238	245	8	8	0	read	NM_001283051.1	9606	23308	ICOSLG	B7-H2|B7H2|B7RP-1|B7RP1|CD275|GL50|ICOS-L|ICOSL|LICOS	inducible T cell costimulator ligand	ICOS ligand|B7 homolog 2|B7 homologue 2|B7-like protein Gl50|B7-related protein 1|inducible T-cell co-stimulator ligand|transmembrane protein B7-H2 ICOS ligand	NM_001283051.1	NP_001269980.1	NC_000021.9	protein-coding	VALIDATED	21	-	44216978	44241003	Reference GRCh38.p12 Primary Assembly
hsa-miR-1301-3p	NM_001293640.1	2	1041.3	536.3	0.00377	0.0269	1	2	0.00175	9	1	1	23	160	4	0	286.3	0	0	24	5833	2	23	353	375	22	23	0	read	NM_001293640.1	9606	23325	WASHC4	KIAA1033|MRT43|SWIP	WASH complex subunit 4	WASH complex subunit 4|WASH complex subunit 7|WASH complex subunit SWIP|strumpellin and WASH-interacting protein	NM_001293640.1	NP_001280569.1	NC_000012.12	protein-coding	REVIEWED	12	+	105107713	105169133	Reference GRCh38.p12 Primary Assembly
hsa-miR-1301-3p	NM_015295.2	1	599.1	599.1	0.0109	0.0257	1	1	6.54e-06	14.5	1	0	12	244	0	0	273.1	0	0	24	8672	13	24	7059	7070	12	12	0	read	NM_015295.2	9606	23347	SMCHD1	BAMS|FSHD2	structural maintenance of chromosomes flexible hinge domain containing 1	structural maintenance of chromosomes flexible hinge domain-containing protein 1|SMC hinge domain-containing protein 1	NM_015295.2	NP_056110.2	NC_000018.10	protein-coding	REVIEWED	18	+	2655886	2805016	Reference GRCh38.p12 Primary Assembly
hsa-miR-1301-3p	NM_015306.2	1	624.9	624.9	0.000752	0.00602	2	2	3.54e-10	7.5	1	1	24	244	16	0	236.9	0	0	24	10802	2	24	10135	10158	23	24	0	read	NM_015306.2	9606	23358	USP24	-	ubiquitin specific peptidase 24	ubiquitin carboxyl-terminal hydrolase 24|deubiquitinating enzyme 24|ubiquitin specific protease 24|ubiquitin thioesterase 24|ubiquitin thiolesterase 24|ubiquitin-specific processing protease 24	NM_015306.2	NP_056121.2	NC_000001.11	protein-coding	VALIDATED	1	-	55066358	55215373	Reference GRCh38.p12 Primary Assembly
hsa-miR-1301-3p	NM_015340.3	1	591.6	591.6	0.0214	0.0401	2	2	3.54e-10	11.5	1	0	16	240	0	0	213.6	0	0	24	4203	8	23	463	478	16	16	0	read	NM_015340.3	9606	23395	LARS2	HLASA|LEURS|PRLTS4|mtLeuRS	leucyl-tRNA synthetase 2, mitochondrial	probable leucine--tRNA ligase, mitochondrial|leucine tRNA ligase 2, mitochondrial|leucine tRNA ligase 2, mitocondrial|leucine translase|probable leucyl-tRNA synthetase, mitochondrial	NM_015340.3	NP_056155.1	NC_000003.12	protein-coding	REVIEWED	3	+	45388563	45548841	Reference GRCh38.p12 Primary Assembly
hsa-miR-1301-3p	NM_001195573.1	3	1850.8	848.1	0.000272	0.00793	8	8	0	12	1	0	19	244	4	0	238.1	0	0	24	9921	6	24	7174	7192	19	19	0	read	NM_001195573.1	9606	23405	DICER1	DCR1|Dicer|Dicer1e|HERNA|K12H4.8-LIKE|MNG1|RMSE2	dicer 1, ribonuclease III	endoribonuclease Dicer|Dicer1, Dcr-1 homolog|dicer 1, double-stranded RNA-specific endoribonuclease|dicer 1, ribonuclease type III|helicase MOI|helicase with RNAse motif	NM_001195573.1	NP_001182502.1	NC_000014.9	protein-coding	REVIEWED	14	-	95086227	95158262	Reference GRCh38.p12 Primary Assembly
hsa-miR-1301-3p	NM_001142498.1	1	908	908	1.61e-05	0.000797	8	8	0	10	1	0	23	320	4	0	215	0	0	24	3604	2	24	3015	3037	23	23	0	read	NM_001142498.1	9606	23411	SIRT1	SIR2|SIR2L1|SIR2alpha	sirtuin 1	NAD-dependent protein deacetylase sirtuin-1|SIR2-like protein 1|regulatory protein SIR2 homolog 1|sirtuin type 1	NM_001142498.1	NP_001135970.1	NC_000010.11	protein-coding	REVIEWED	10	+	67884668	67918389	Reference GRCh38.p12 Primary Assembly
hsa-miR-1301-3p	NM_001278731.1	1	530.4	530.4	0.0228	0.0399	1	2	0.00175	16	1	0	8	248	0	0	200.4	0	0	24	2440	16	23	1502	1509	8	8	0	read	NM_001278731.1	9606	23438	HARS2	HARSL|HARSR|HO3|HisRS|PRLTS2	histidyl-tRNA synthetase 2, mitochondrial	probable histidine--tRNA ligase, mitochondrial|HARS-related|histidine tRNA ligase 2, mitochondrial (putative)|histidine translase|histidine-tRNA ligase homolog|histidyl-tRNA synthetase 2, mitochondrial (putative)|histidyl-tRNA synthetase 2, mitochondrial, hisRS|probable histidyl-tRNA synthetase, mitochondrial	NM_001278731.1	NP_001265660.1	NC_000005.10	protein-coding	REVIEWED	5	+	140691425	140699317	Reference GRCh38.p12 Primary Assembly
hsa-miR-1301-3p	NM_001286730.1	1	701.8	701.8	0.00159	0.00737	3	3	2.18e-14	12	1	0	18	244	8	0	283.8	0	0	24	9650	7	24	2923	2940	18	18	0	read	NM_001286730.1	9606	23446	SLC44A1	CD92|CDW92|CHTL1|CTL1	solute carrier family 44 member 1	choline transporter-like protein 1|CDW92 antigen|solute carrier family 44 (choline transporter), member 1	NM_001286730.1	NP_001273659.1	NC_000009.12	protein-coding	VALIDATED	9	+	105244604	105439774	Reference GRCh38.p12 Primary Assembly
hsa-miR-1301-3p	NM_014293.3	1	643	643	0.00107	0.0115	3	3	2.18e-14	16	1	0	8	312	0	0	171	0	0	24	5831	17	24	5686	5693	8	8	0	read	NM_014293.3	9606	23467	NPTXR	NPR	neuronal pentraxin receptor	neuronal pentraxin receptor	NM_014293.3	NP_055108.2	NC_000022.11	protein-coding	REVIEWED	22	-	38818450	38844011	Reference GRCh38.p12 Primary Assembly
hsa-miR-1301-3p	NM_015344.2	1	1070.5	1070.5	5.26e-06	0.000399	13	13	0	16.5	1	0	8	240	0	0	272.5	0	0	24	2721	16	23	1043	1050	8	8	0	read	NM_015344.2	9606	23484	LEPROTL1	HSPC112|Vps55|my047	leptin receptor overlapping transcript like 1	leptin receptor overlapping transcript-like 1|endospanin-2	NM_015344.2	NP_056159.2	NC_000008.11	protein-coding	VALIDATED	8	+	30095405	30137705	Reference GRCh38.p12 Primary Assembly
hsa-miR-1301-3p	NM_015353.2	2	1043.7	522.6	0.0109	0.0208	1	1	6.54e-06	12	1	0	17	244	40	0	148.6	0	0	24	3701	8	24	3043	3059	17	17	0	read	NM_015353.2	9606	23510	KCTD2	-	potassium channel tetramerization domain containing 2	BTB/POZ domain-containing protein KCTD2|potassium channel tetramerisation domain containing 2|potassium channel tetramerization domain-containing protein 2	NM_015353.2	NP_056168.1	NC_000017.11	protein-coding	VALIDATED	17	+	75032566	75065888	Reference GRCh38.p12 Primary Assembly
hsa-miR-1301-3p	NM_016333.3	1	1571.2	1571.2	0	0	27	29	0	10	1	1	19	252	28	0	169.2	0	0	24	9379	6	24	7496	7513	19	18	0	read	NM_016333.3	9606	23524	SRRM2	300-KD|CWF21|Cwc21|HSPC075|SRL300|SRm300	serine/arginine repetitive matrix 2	serine/arginine repetitive matrix protein 2|300 kDa nuclear matrix antigen|RNA binding protein|SR-related nuclear matrix protein of 300 kDa|ser/Arg-related nuclear matrix protein of 300 kDa|serine/arginine-rich splicing factor-related nuclear matrix protein of 300 kDa|splicing coactivator subunit SRm300|tax-responsive enhancer element-binding protein 803|taxREB803|testicular secretory protein Li 53	NM_016333.3	NP_057417.3	NC_000016.10	protein-coding	VALIDATED	16	+	2750902	2771411	Reference GRCh38.p12 Primary Assembly
hsa-miR-1301-3p	NM_001191028.2	1	1100.6	1100.6	4.19e-11	5.83e-09	12	12	0	13.5	1	0	14	312	0	0	264.6	0	0	24	4230	11	24	3487	3500	14	14	0	read	NM_001191028.2	9606	23534	TNPO3	IPO12|LGMD1F|MTR10A|TRN-SR|TRN-SR2|TRNSR	transportin 3	transportin-3|imp12|importin 12|limb girdle muscular dystrophy 1F (autosomal dominant)|transportin-SR	NM_001191028.2	NP_001177957.2	NC_000007.14	protein-coding	REVIEWED	7	-	128954179	129055172	Reference GRCh38.p12 Primary Assembly
hsa-miR-1301-3p	NM_012341.2	1	694.3	694.3	0.0112	0.0431	5	5	0	8	1	1	24	252	28	0	166.3	0	0	24	2537	1	24	429	451	24	23	0	read	NM_012341.2	9606	23560	GTPBP4	CRFG|NGB|NOG1	GTP binding protein 4	nucleolar GTP-binding protein 1|G protein-binding protein CRFG|GTP-binding protein NGB|chronic renal failure gene protein	NM_012341.2	NP_036473.2	NC_000010.11	protein-coding	REVIEWED	10	+	988408	1017770	Reference GRCh38.p12 Primary Assembly
hsa-miR-1301-3p	NM_005813.4	1	2053.3	2053.3	0	0	39	39	0	12.5	1	0	18	152	24	0	275.3	0	0	24	5915	6	23	2908	2925	18	18	0	read	NM_005813.4	9606	23683	PRKD3	EPK2|PKC-NU|PKD3|PRKCN|nPKC-NU	protein kinase D3	serine/threonine-protein kinase D3|protein kinase C nu type|protein kinase EPK2	NM_005813.4	NP_005804.1	NC_000002.12	protein-coding	REVIEWED	2	-	37250501	37324784	Reference GRCh38.p12 Primary Assembly
hsa-miR-1301-3p	NM_001270728.1	1	656	656	0.00477	0.0202	2	2	3.54e-10	9.5	1	0	20	312	24	0	181	0	0	24	4797	5	24	430	449	20	20	0	read	NM_001270728.1	9606	23786	BCL2L13	BCL-RAMBO|Bcl2-L-13|MIL1	BCL2 like 13	bcl-2-like protein 13|BCL2-like 13 (apoptosis facilitator)	NM_001270728.1	NP_001257657.1	NC_000022.11	protein-coding	REVIEWED	22	+	17628854	17730854	Reference GRCh38.p12 Primary Assembly
hsa-miR-1301-3p	NM_001008697.2	1	931.4	931.4	0.000288	0.00788	9	14	0	8.5	1	0	23	312	4	0	199.4	0	0	24	3666	2	24	1939	1961	23	23	0	read	NM_001008697.2	9606	24144	TFIP11	NTR1|STIP|STIP-1|Spp382|TIP39|bK445C9.6	tuftelin interacting protein 11	tuftelin-interacting protein 11|septin and tuftelin-interacting protein 1|sip1/tuftelin interacting protein	NM_001008697.2	NP_001008697.1	NC_000022.11	protein-coding	REVIEWED	22	-	26491239	26513590	Reference GRCh38.p12 Primary Assembly
hsa-miR-1301-3p	NM_015375.2	1	512.2	512.2	0.00435	0.0228	1	1	6.54e-06	9.5	1	0	23	240	16	0	164.2	0	0	24	7926	1	23	322	344	23	23	0	read	NM_015375.2	9606	25778	DSTYK	CAKUT1|DustyPK|HDCMD38P|RIP5|RIPK5|SPG23	dual serine/threonine and tyrosine protein kinase	dual serine/threonine and tyrosine protein kinase|RIP-homologous kinase|dusty PK|dusty protein kinase|receptor-interacting serine/threonine-protein kinase 5|sgK496|sugen kinase 496	NM_015375.2	NP_056190.1	NC_000001.11	protein-coding	REVIEWED	1	-	205142496	205211598	Reference GRCh38.p12 Primary Assembly
hsa-miR-1301-3p	NM_012414.3	2	1098.2	609.2	0.0056	0.0213	3	3	2.18e-14	13.5	1	0	15	252	0	0	195.2	0	0	24	7329	10	24	2082	2096	15	15	0	read	NM_012414.3	9606	25782	RAB3GAP2	RAB3-GAP150|RAB3GAP150|SPG69|WARBM2|p150	RAB3 GTPase activating non-catalytic protein subunit 2	rab3 GTPase-activating protein non-catalytic subunit|RAB3 GTPase activating protein subunit 2 (non-catalytic)|RGAP-iso|rab3 GTPase-activating protein 150 kDa subunit|rab3-GAP p150|rab3-GAP regulatory subunit	NM_012414.3	NP_036546.2	NC_000001.11	protein-coding	REVIEWED	1	-	220148267	220272500	Reference GRCh38.p12 Primary Assembly
hsa-miR-1301-3p	NM_005744.3	1	923.9	923.9	1.98e-05	0.000794	10	10	0	13.5	1	0	14	244	0	0	232.9	0	0	24	5267	11	24	1194	1207	14	14	0	read	NM_005744.3	9606	25820	ARIH1	ARI|HARI|HHARI|UBCH7BP	ariadne RBR E3 ubiquitin protein ligase 1	E3 ubiquitin-protein ligase ARIH1|ARI-1|H7-AP2|MOP-6|ariadne homolog, ubiquitin-conjugating enzyme E2 binding protein, 1|ariadne, Drosophila, homolog of|monocyte protein 6|protein ariadne-1 homolog|ubcH7-binding protein|ubcM4-interacting protein|ubiquitin-conjugating enzyme E2-binding protein 1	NM_005744.3	NP_005735.2	NC_000015.10	protein-coding	VALIDATED	15	+	72474325	72586554	Reference GRCh38.p12 Primary Assembly
hsa-miR-1301-3p	NM_015388.3	1	523.6	523.6	0.00593	0.0327	1	1	6.54e-06	9.5	1	0	19	252	16	0	148.6	0	0	24	1593	6	24	1262	1280	19	19	0	read	NM_015388.3	9606	25844	YIPF3	C6orf109|FinGER3|KLIP1|dJ337H4.3	Yip1 domain family member 3	protein YIPF3|killer lineage protein 1|natural killer cell-specific antigen KLIP1	NM_015388.3	NP_056203.2	NC_000006.12	protein-coding	VALIDATED	6	-	43511826	43516989	Reference GRCh38.p12 Primary Assembly
hsa-miR-1301-3p	NM_001199809.1	1	551.8	551.8	0.0233	0.0385	1	1	6.54e-06	7.5	1	1	25	252	12	0	191.8	0	0	24	4408	1	24	542	566	24	25	0	read	NM_001199809.1	9606	25896	INTS7	C1orf73|INT7	integrator complex subunit 7	integrator complex subunit 7	NM_001199809.1	NP_001186738.1	NC_000001.11	protein-coding	REVIEWED	1	-	211940327	212035659	Reference GRCh38.p12 Primary Assembly
hsa-miR-1301-3p	NM_001280539.1	3	1747.9	649.8	0.00299	0.0152	4	4	0	8	1	1	24	128	40	0	281.8	0	0	24	4318	2	24	2797	2820	23	24	0	read	NM_001280539.1	9606	25897	RNF19A	RNF19	ring finger protein 19A, RBR E3 ubiquitin protein ligase	E3 ubiquitin-protein ligase RNF19A|double ring-finger protein|protein p38 interacting with transcription factor Sp1|ring finger protein 19|ring finger protein 19A, E3 ubiquitin protein ligase|ring-IBR-ring domain containing protein Dorfin	NM_001280539.1	NP_001267468.1	NC_000008.11	protein-coding	REVIEWED	8	-	100257058	100336217	Reference GRCh38.p12 Primary Assembly
hsa-miR-1301-3p	NM_001318520.1	1	716.4	716.4	0.00407	0.0244	3	3	2.18e-14	14.5	1	0	10	312	0	0	236.4	0	0	24	6954	15	24	5466	5475	10	10	0	read	NM_001318520.1	9606	25914	RTTN	MSSP	rotatin	rotatin	NM_001318520.1	NP_001305449.1	NC_000018.10	protein-coding	REVIEWED	18	-	70003803	70205725	Reference GRCh38.p12 Primary Assembly
hsa-miR-1301-3p	NM_001114092.1	2	1122	572.4	0.0129	0.0275	1	1	6.54e-06	11.5	1	0	17	244	28	0	208.4	0	0	24	3775	8	24	871	887	17	17	0	read	NM_001114092.1	9606	25917	THUMPD3	-	THUMP domain containing 3	THUMP domain-containing protein 3	NM_001114092.1	NP_001107564.1	NC_000003.12	protein-coding	VALIDATED	3	+	9362861	9386790	Reference GRCh38.p12 Primary Assembly
hsa-miR-1301-3p	NM_001145357.1	2	1181.4	634.2	0.00447	0.0217	3	4	6.65e-11	12	1	0	20	244	4	0	224.2	0	0	24	6620	5	24	571	590	20	20	0	read	NM_001145357.1	9606	25942	SIN3A	WITKOS	SIN3 transcription regulator family member A	paired amphipathic helix protein Sin3a|SIN3 homolog A, transcription regulator|histone deacetylase complex subunit Sin3a|transcriptional co-repressor Sin3A|transcriptional corepressor Sin3a|transcriptional regulator, SIN3A	NM_001145357.1	NP_001138829.1	NC_000015.10	protein-coding	REVIEWED	15	-	75369378	75455818	Reference GRCh38.p12 Primary Assembly
hsa-miR-1301-3p	NM_001099668.1	1	1033.6	1033.6	9.21e-06	0.000357	13	13	0	5.5	1	0	24	120	60	0	249.6	0	0	24	2952	1	24	898	921	24	24	0	read	NM_001099668.1	9606	25994	HIGD1A	HIG1|RCF1a	HIG1 hypoxia inducible domain family member 1A	HIG1 domain family member 1A, mitochondrial|HIG1 domain family, member 1A|RCF1 homolog A|hypoxia inducible gene 1|hypoxia-inducible gene 1 protein	NM_001099668.1	NP_001093138.1	NC_000003.12	protein-coding	VALIDATED	3	-	42782907	42804534	Reference GRCh38.p12 Primary Assembly
hsa-miR-1301-3p	NM_015542.3	1	800.6	800.6	3.15e-05	0.000952	6	6	0	11	1	0	17	244	36	0	223.6	0	0	24	5217	8	24	3678	3694	17	17	0	read	NM_015542.3	9606	26019	UPF2	HUPF2|RENT2|smg-3	UPF2, regulator of nonsense mediated mRNA decay	regulator of nonsense transcripts 2|FRS2/UPF2/LEMD3 fusion|LEMD3/UPF2 fusion|UPF2 regulator of nonsense transcripts homolog|nonsense mRNA reducing factor 2|smg-3 homolog, nonsense mediated mRNA decay factor|up-frameshift suppressor 2 homolog|yeast Upf2p homolog	NM_015542.3	NP_056357.1	NC_000010.11	protein-coding	REVIEWED	10	-	11920021	12043169	Reference GRCh38.p12 Primary Assembly
hsa-miR-1301-3p	NM_001257273.1	1	602.8	602.8	0.0131	0.0286	1	3	0.0122	15.5	1	0	9	312	0	0	208.8	0	0	24	9558	16	24	487	495	9	9	0	read	NM_001257273.1	9606	26036	ZNF451	COASTER|dJ417I1.1	zinc finger protein 451	E3 SUMO-protein ligase ZNF451|E3 SUMO-protein transferase ZNF451|coactivator for steroid receptors	NM_001257273.1	NP_001244202.1	NC_000006.12	protein-coding	VALIDATED	6	+	57088969	57170304	Reference GRCh38.p12 Primary Assembly
hsa-miR-1301-3p	NM_015559.3	2	1342.2	744.6	8.55e-05	0.0033	5	5	0	12	1	0	19	244	8	0	250.6	0	0	24	9899	6	24	1863	1881	19	19	0	read	NM_015559.3	9606	26040	SETBP1	MRD29|SEB	SET binding protein 1	SET-binding protein	NM_015559.3	NP_056374.2	NC_000018.10	protein-coding	REVIEWED	18	+	44680071	45068509	Reference GRCh38.p12 Primary Assembly
hsa-miR-1301-3p	NM_001136127.2	1	522.4	522.4	0.0175	0.0342	1	1	6.54e-06	9	1	0	24	120	8	0	299.4	0	0	24	7650	1	24	5065	5088	24	24	0	read	NM_001136127.2	9606	26052	DNM3	Dyna III	dynamin 3	dynamin-3|T-dynamin|dynamin family member|dynamin, testicular	NM_001136127.2	NP_001129599.1	NC_000001.11	protein-coding	REVIEWED	1	+	171841477	172418465	Reference GRCh38.p12 Primary Assembly
hsa-miR-1301-3p	NM_015641.3	1	5585.1	5585.1	0	0	126	126	0	11.5	1	1	20	244	24	0	240.1	0	0	24	2799	6	24	915	934	19	20	0	read	NM_015641.3	9606	26136	TES	TESS|TESS-2	testin LIM domain protein	testin|testis derived transcript (3 LIM domains)	NM_015641.3	NP_056456.1	NC_000007.14	protein-coding	REVIEWED	7	+	116210492	116258785	Reference GRCh38.p12 Primary Assembly
hsa-miR-1301-3p	NM_001037174.1	1	714.9	714.9	2.08e-05	0.000575	1	2	0.00175	9	1	0	22	312	16	0	286.9	0	0	24	2913	3	24	648	669	22	22	0	read	NM_001037174.1	9606	26225	ARL5A	ARFLP5|ARL5	ADP ribosylation factor like GTPase 5A	ADP-ribosylation factor-like protein 5A|ADP-ribosylation factor-like 5|ADP-ribosylation factor-like 5A|ADP-ribosylation factor-like protein 5	NM_001037174.1	NP_001032251.1	NC_000002.12	protein-coding	REVIEWED	2	-	151800965	151828494	Reference GRCh38.p12 Primary Assembly
hsa-miR-1301-3p	NR_004385.1	1	86.5	86.5	0.513	0.531	2	16	0.0843	8.5	1	0	23	-96	4	0	35.5	0	0	24	210	1	23	20	42	23	23	11	read	NR_004385.1	9606	26766	RNU105C	E1-5|E1-6	RNA, U105C small nucleolar	-	NR_004385.1	-	NC_000008.11	snoRNA	PROVISIONAL	8	+	54330685	54330894	Reference GRCh38.p12 Primary Assembly
hsa-miR-1301-3p	NR_004404.2	1	1924.6	1924.6	0	0	48	472	1.28e-07	8.5	1	0	23	-96	4	0	33.6	0	0	24	205	1	23	20	42	23	23	11	read	NR_004404.2	9606	26768	SNORA73B	105A|E1c|RNU105A|RNU17B|U17B	small nucleolar RNA, H/ACA box 73B	RNA, U105A small nucleolar|RNA, U17b small nuclear|RNA, U17b small nucleolar	NR_004404.2	-	NC_000001.11	snoRNA	VALIDATED	1	+	28508557	28508761	Reference GRCh38.p12 Primary Assembly
hsa-miR-1301-3p	NM_012416.3	1	567.2	567.2	0.0313	0.0481	2	2	3.54e-10	15	1	0	9	248	0	0	191.2	0	0	24	4628	15	23	646	654	9	9	0	read	NM_012416.3	9606	26953	RANBP6	-	RAN binding protein 6	ran-binding protein 6|Ran-GTP binding protein	NM_012416.3	NP_036548.1	NC_000009.12	protein-coding	VALIDATED	9	-	6011018	6015659	Reference GRCh38.p12 Primary Assembly
hsa-miR-1301-3p	NM_001320263.1	2	746.8	591.2	0.00399	0.012	1	1	6.54e-06	10	1	0	22	244	4	0	253.2	0	0	24	5448	3	24	904	925	22	22	0	read	NM_001320263.1	9606	26985	AP3M1	-	adaptor related protein complex 3 subunit mu 1	AP-3 complex subunit mu-1|AP-3 adapter complex mu3A subunit|adapter-related protein complex 3 mu-1 subunit|adaptor related protein complex 3 mu 1 subunit|clathrin adaptor complex AP3, mu-3A subunit|mu-adaptin 3A|mu3A-adaptin	NM_001320263.1	NP_001307192.1	NC_000010.11	protein-coding	REVIEWED	10	-	74120011	74151084	Reference GRCh38.p12 Primary Assembly
hsa-miR-1301-3p	NM_014396.3	1	565.3	565.3	0.00391	0.0107	1	1	6.54e-06	11	1	0	19	244	16	0	211.3	0	0	24	4894	6	24	2290	2308	19	19	0	read	NM_014396.3	9606	27072	VPS41	HVPS41|HVSP41|hVps41p	VPS41, HOPS complex subunit	vacuolar protein sorting-associated protein 41 homolog|S53|vacuolar assembly protein 41|vacuolar protein sorting 41 homolog	NM_014396.3	NP_055211.2	NC_000007.14	protein-coding	REVIEWED	7	-	38722974	38909199	Reference GRCh38.p12 Primary Assembly
hsa-miR-1301-3p	NM_018644.3	2	1101.5	598	0.00945	0.0238	1	1	6.54e-06	12	1	0	18	240	8	0	262	0	0	24	3534	6	23	3209	3226	18	18	0	read	NM_018644.3	9606	27087	B3GAT1	CD57|GLCATP|GLCUATP|HNK1|LEU7|NK-1|NK1	beta-1,3-glucuronyltransferase 1	galactosylgalactosylxylosylprotein 3-beta-glucuronosyltransferase 1|LEU7 antigen|UDP-GlcUA:glycoprotein beta-1,3-glucuronyltransferase|glcUAT-P|glucuronosyltransferase P	NM_018644.3	NP_061114.2	NC_000011.10	protein-coding	REVIEWED	11	-	134378503	134411985	Reference GRCh38.p12 Primary Assembly
hsa-miR-1301-3p	NM_001007214.1	1	578.3	578.3	0.00316	0.00963	1	1	6.54e-06	9.5	1	0	22	240	4	0	242.3	0	0	24	2875	2	23	985	1006	22	22	0	read	NM_001007214.1	9606	27101	CACYBP	GIG5|PNAS-107|S100A6BP|SIP	calcyclin binding protein	calcyclin-binding protein|S100A6-binding protein|Siah-interacting protein (SIP)|growth-inhibiting gene 5 protein|hCacyBP	NM_001007214.1	NP_001007215.1	NC_000001.11	protein-coding	REVIEWED	1	+	174999434	175012026	Reference GRCh38.p12 Primary Assembly
hsa-miR-1301-3p	NM_001318381.1	2	1127.3	667.3	0.00443	0.0316	1	1	6.54e-06	16	1	0	8	312	0	0	275.3	0	0	24	5068	17	24	1077	1084	8	8	0	read	NM_001318381.1	9606	27130	INVS	INV|NPH2|NPHP2	inversin	inversin|inversion of embryo turning homolog|inversion of embryonic turning|nephrocystin-2	NM_001318381.1	NP_001305310.1	NC_000009.12	protein-coding	REVIEWED	9	+	100099184	100302174	Reference GRCh38.p12 Primary Assembly
hsa-miR-1301-3p	NM_001164623.2	3	34857.3	22897.4	0	0	560	560	0	11	1	0	20	244	8	0	194.4	0	0	24	14411	5	24	2259	2278	20	20	0	read	NM_001164623.2	9606	27161	AGO2	CASC7|EIF2C2|LINC00980|PPD|Q10	argonaute 2, RISC catalytic component	protein argonaute-2|PAZ Piwi domain protein|argonaute RISC catalytic component 2|cancer susceptibility candidate 7|cancer susceptibility candidate 7 (non-protein coding)|eukaryotic translation initiation factor 2C, 2|long intergenic non-protein coding RNA 980|protein slicer	NM_001164623.2	NP_001158095.1	NC_000008.11	protein-coding	REVIEWED	8	-	140520150	140642405	Reference GRCh38.p12 Primary Assembly
hsa-miR-1301-3p	NM_014452.4	1	587.9	587.9	0.0116	0.0288	1	1	6.54e-06	11	1	0	20	244	8	0	250.9	0	0	24	3646	5	24	3416	3435	20	20	0	read	NM_014452.4	9606	27242	TNFRSF21	BM-018|CD358|DR6	TNF receptor superfamily member 21	tumor necrosis factor receptor superfamily member 21|TNFR-related death receptor 6|death receptor 6	NM_014452.4	NP_055267.1	NC_000006.12	protein-coding	REVIEWED	6	-	47231526	47309946	Reference GRCh38.p12 Primary Assembly
hsa-miR-1301-3p	NM_001145076.2	4	5424.7	2914.2	0	0	61	95	0	13.5	1	0	16	152	0	0	281.2	0	0	24	5403	8	23	4373	4388	16	16	0	read	NM_001145076.2	9606	27436	EML4	C2orf2|ELP120|EMAP-4|EMAPL4|ROPP120	echinoderm microtubule associated protein like 4	echinoderm microtubule-associated protein-like 4|restrictedly overexpressed proliferation-associated protein|ropp 120	NM_001145076.2	NP_001138548.1	NC_000002.12	protein-coding	REVIEWED	2	+	42169337	42332547	Reference GRCh38.p12 Primary Assembly
hsa-miR-1301-3p	NR_033426.1	1	564.8	564.8	0.000694	0.00503	1	1	6.54e-06	10	1	0	21	320	16	0	134.8	0	0	24	2784	4	24	393	413	21	21	0	read	NR_033426.1	9606	28976	ACAD9	NPD002	acyl-CoA dehydrogenase family member 9	acyl-CoA dehydrogenase family member 9, mitochondrial|acyl-Coenzyme A dehydrogenase family, member 9|very-long-chain acyl-CoA dehydrogenase VLCAD	NR_033426.1	-	NC_000003.12	protein-coding	REVIEWED	3	+	128879489	128913113	Reference GRCh38.p12 Primary Assembly
hsa-miR-1301-3p	NM_014050.3	2	1326.9	814.9	1.17e-06	8.14e-05	7	7	0	15	1	0	10	244	0	0	244.9	0	0	24	3139	15	24	166	175	10	10	0	read	NM_014050.3	9606	28977	MRPL42	HSPC204|L31MT|L42MT|MRP-L31|MRP-L42|MRP-S32|MRPL31|MRPS32|PTD007|RPML31|S32MT	mitochondrial ribosomal protein L42	39S ribosomal protein L42, mitochondrial|28S ribosomal protein S32, mitochondrial|39S ribosomal protein L31, mitochondrial|mitochondrial large ribosomal subunit protein mL42	NM_014050.3	NP_054769.1	NC_000012.12	protein-coding	REVIEWED	12	+	93467489	93503771	Reference GRCh38.p12 Primary Assembly
hsa-miR-1301-3p	NM_014117.2	1	624.2	624.2	0.00264	0.0101	3	3	2.18e-14	10	1	0	22	248	4	0	197.2	0	0	24	3996	2	23	1633	1654	22	22	0	read	NM_014117.2	9606	29035	C16orf72	PRO0149	chromosome 16 open reading frame 72	UPF0472 protein C16orf72	NM_014117.2	NP_054836.2	NC_000016.10	protein-coding	VALIDATED	16	+	9091376	9119697	Reference GRCh38.p12 Primary Assembly
hsa-miR-1301-3p	NM_001099695.1	1	641.7	641.7	0.000107	0.0029	2	2	3.54e-10	9.5	1	0	19	320	40	0	137.7	0	0	24	3185	6	24	770	788	19	19	0	read	NM_001099695.1	9606	29803	REPIN1	AP4|RIP60|ZNF464|Zfp464	replication initiator 1	replication initiator 1|60 kDa origin-specific DNA-binding protein|60 kDa replication initiation region protein|ATT-binding protein|DHFR oribeta-binding protein RIP60|H_DJ0584D14.12|replication initiation region protein (60kD)|zinc finger protein 464 (RIP60)|zinc finger protein AP4	NM_001099695.1	NP_001093165.1	NC_000007.14	protein-coding	VALIDATED	7	+	150368227	150374043	Reference GRCh38.p12 Primary Assembly
hsa-miR-1301-3p	NM_001322087.1	1	666.3	666.3	0.00733	0.0301	1	1	6.54e-06	7	1	0	24	312	24	0	224.3	0	0	24	2065	1	24	990	1013	24	24	0	read	NM_001322087.1	9606	29883	CNOT7	CAF-1|CAF1|Caf1a|hCAF-1	CCR4-NOT transcription complex subunit 7	CCR4-NOT transcription complex subunit 7|BTG1-binding factor 1|CCR4-associated factor 1|carbon catabolite repressor protein (CCR4)-associative factor 1	NM_001322087.1	NP_001309016.1	NC_000008.11	protein-coding	REVIEWED	8	-	17221980	17246908	Reference GRCh38.p12 Primary Assembly
hsa-miR-1301-3p	NM_013300.2	1	999.6	999.6	1.14e-06	5e-05	10	12	0	6	1	1	25	312	12	0	213.6	0	0	24	1529	1	24	659	683	24	25	0	read	NM_013300.2	9606	29902	FAM216A	C12orf24|HSU79274	family with sequence similarity 216 member A	protein FAM216A|protein predicted by clone 23733|uncharacterized protein C12orf24	NM_013300.2	NP_037432.2	NC_000012.12	protein-coding	VALIDATED	12	+	110468412	110490386	Reference GRCh38.p12 Primary Assembly
hsa-miR-1301-3p	NM_001330349.1	1	592.9	592.9	0.00796	0.0319	2	2	3.54e-10	6	1	0	24	244	12	0	176.9	0	0	24	5652	1	24	2163	2186	24	24	12	read	NM_001330349.1	9606	29914	UBIAD1	SCCD|TERE1	UbiA prenyltransferase domain containing 1	ubiA prenyltransferase domain-containing protein 1|transitional epithelia response protein|transitional epithelial response protein 1	NM_001330349.1	NP_001317278.1	NC_000001.11	protein-coding	REVIEWED	1	+	11273197	11299571	Reference GRCh38.p12 Primary Assembly
hsa-miR-1301-3p	NM_013320.2	2	1326.8	668	7.03e-05	0.00144	4	4	0	11.5	1	0	16	244	0	0	206	0	0	24	5743	9	24	2054	2069	16	16	0	read	NM_013320.2	9606	29915	HCFC2	HCF-2|HCF2	host cell factor C2	host cell factor 2|C2 factor	NM_013320.2	NP_037452.1	NC_000012.12	protein-coding	REVIEWED	12	+	104064457	104108953	Reference GRCh38.p12 Primary Assembly
hsa-miR-1301-3p	NM_001353009.1	1	555.9	555.9	0.000484	0.0023	1	1	6.54e-06	7	1	1	24	252	16	0	197.9	0	0	24	5065	2	24	1528	1551	23	24	0	read	NM_001353009.1	9606	49855	SCAPER	MSTP063|ZNF291|Zfp291	S-phase cyclin A associated protein in the ER	S phase cyclin A-associated protein in the endoplasmic reticulum|zinc finger protein 291	NM_001353009.1	NP_001339938.1	NC_000015.10	protein-coding	VALIDATED	15	-	76348184	76905456	Reference GRCh38.p12 Primary Assembly
hsa-miR-1301-3p	NM_001172477.1	1	594.6	594.6	0.031	0.0599	1	1	6.54e-06	16.5	1	0	8	244	0	0	272.6	0	0	24	4913	17	24	4237	4244	8	8	0	read	NM_001172477.1	9606	50484	RRM2B	MTDPS8A|MTDPS8B|P53R2	ribonucleotide reductase regulatory TP53 inducible subunit M2B	ribonucleoside-diphosphate reductase subunit M2 B|TP53-inducible ribonucleotide reductase M2 B|p53-inducible ribonucleotide reductase small subunit 2 homolog|p53-inducible ribonucleotide reductase small subunit 2 short form beta|p53-inducible ribonucleotide reductase small subunit 2-like protein|ribonucleotide reductase M2 B (TP53 inducible)	NM_001172477.1	NP_001165948.1	NC_000008.11	protein-coding	REVIEWED	8	-	102204500	102239117	Reference GRCh38.p12 Primary Assembly
hsa-miR-1301-3p	NM_001256007.2	3	1293.5	547.3	0.00463	0.0259	1	1	6.54e-06	13.5	1	0	15	252	0	0	210.3	0	0	24	4757	10	24	2598	2612	15	15	0	read	NM_001256007.2	9606	50640	PNPLA8	IPLA2-2|IPLA2G|MMLA|PNPLA-gamma|iPLA2gamma	patatin like phospholipase domain containing 8	calcium-independent phospholipase A2-gamma|intracellular membrane-associated calcium-independent phospholipase A2 gamma|membrane-associated calcium-independent phospholipase A2 gamma	NM_001256007.2	NP_001242936.1	NC_000007.14	protein-coding	REVIEWED	7	-	108470421	108528160	Reference GRCh38.p12 Primary Assembly
hsa-miR-1301-3p	NM_001142541.2	1	1182.1	1182.1	1.91e-07	1.54e-05	16	16	0	6	1	1	23	244	12	0	224.1	0	0	24	1860	2	24	687	708	23	22	0	read	NM_001142541.2	9606	51000	SLC35B3	C6orf196|CGI-19|PAPST2	solute carrier family 35 member B3	adenosine 3'-phospho 5'-phosphosulfate transporter 2|3' phosphoadenosine 5' phosphosulfate transporter 2|PAPS transporter 2|solute carrier family 35 (adenosine 3'-phospho 5'-phosphosulfate transporter), member B3	NM_001142541.2	NP_001136013.1	NC_000006.12	protein-coding	VALIDATED	6	-	8413065	8436168	Reference GRCh38.p12 Primary Assembly
hsa-miR-1301-3p	NM_016063.2	2	2766.7	2258.4	0	0	44	45	0	8.5	1	1	23	152	32	12	250.4	0	0	24	1615	2	23	818	840	22	23	0	read	NM_016063.2	9606	51020	HDDC2	C6orf74|CGI-130|NS5ATP2|dJ167O5.2	HD domain containing 2	HD domain-containing protein 2|HCV NS5A-transactivated protein 2|hepatitis C virus NS5A-transactivated protein 2|testicular tissue protein Li 83	NM_016063.2	NP_057147.2	NC_000006.12	protein-coding	VALIDATED	6	-	125275349	125302135	Reference GRCh38.p12 Primary Assembly
hsa-miR-1301-3p	NM_001201965.1	2	1103.7	605.1	0.000311	0.00589	2	2	3.54e-10	10.5	1	0	18	248	12	0	204.1	0	0	24	2456	6	23	1116	1133	18	18	0	read	NM_001201965.1	9606	51130	ASB3	ASB-3	ankyrin repeat and SOCS box containing 3	ankyrin repeat and SOCS box protein 3	NM_001201965.1	NP_001188894.1	NC_000002.12	protein-coding	REVIEWED	2	-	53669979	53787008	Reference GRCh38.p12 Primary Assembly
hsa-miR-1301-3p	NM_001319294.1	1	591.2	591.2	0.00534	0.0259	2	3	4.77e-07	15.5	1	0	9	240	0	0	227.2	0	0	24	3961	15	23	899	907	9	9	0	read	NM_001319294.1	9606	51133	KCTD3	NY-REN-45	potassium channel tetramerization domain containing 3	BTB/POZ domain-containing protein KCTD3|NY-REN-45 antigen|potassium channel tetramerisation domain containing 3|renal carcinoma antigen NY-REN-45	NM_001319294.1	NP_001306223.1	NC_000001.11	protein-coding	REVIEWED	1	+	215567378	215621820	Reference GRCh38.p12 Primary Assembly
hsa-miR-1301-3p	NM_001321329.1	1	512.8	512.8	0.0218	0.0445	1	1	6.54e-06	9	1	1	20	152	36	0	235.8	0	0	24	2659	4	23	654	672	20	19	0	read	NM_001321329.1	9606	51141	INSIG2	INSIG-2	insulin induced gene 2	insulin-induced gene 2 protein|INSIG2 membrane protein|insulin induced protein 2	NM_001321329.1	NP_001308258.1	NC_000002.12	protein-coding	REVIEWED	2	+	118088417	118110030	Reference GRCh38.p12 Primary Assembly
hsa-miR-1301-3p	NM_016355.3	1	770.3	770.3	4.45e-06	0.000164	5	5	0	13.5	1	0	15	312	0	0	215.3	0	0	24	1836	10	24	1663	1677	15	15	0	read	NM_016355.3	9606	51202	DDX47	E4-DBP|HQ0256|MSTP162|RRP3	DEAD-box helicase 47	probable ATP-dependent RNA helicase DDX47|DEAD (Asp-Glu-Ala-Asp) box polypeptide 47|DEAD box polypeptide 47|DEAD box protein 47|E4-DEAD box protein	NM_016355.3	NP_057439.2	NC_000012.12	protein-coding	REVIEWED	12	+	12813345	12829980	Reference GRCh38.p12 Primary Assembly
hsa-miR-1301-3p	NM_001025778.1	2	613.4	554.4	0.00358	0.0274	2	2	3.54e-10	7.5	1	1	23	240	20	0	155.4	0	0	24	1979	2	23	726	748	22	23	0	read	NM_001025778.1	9606	51231	VRK3	-	vaccinia related kinase 3	inactive serine/threonine-protein kinase VRK3|serine/threonine-protein kinase VRK3|serine/threonine-protein pseudokinase VRK3	NM_001025778.1	NP_001020949.1	NC_000019.10	protein-coding	REVIEWED	19	-	49976466	50025547	Reference GRCh38.p12 Primary Assembly
hsa-miR-1301-3p	NM_001113575.1	1	593.3	593.3	0.00427	0.0128	1	1	6.54e-06	14	1	0	14	244	0	0	265.3	0	0	24	2138	11	24	1436	1449	14	14	0	read	NM_001113575.1	9606	51265	CDKL3	NKIAMRE	cyclin dependent kinase like 3	cyclin-dependent kinase-like 3|serine-threonine protein kinase NKIAMRE	NM_001113575.1	NP_001107047.1	NC_000005.10	protein-coding	REVIEWED	5	-	134236119	134372379	Reference GRCh38.p12 Primary Assembly
hsa-miR-1301-3p	NM_001297640.1	1	590.5	590.5	0.00101	0.0122	1	1	6.54e-06	9	1	0	21	244	60	0	183.5	0	0	24	3277	4	24	2119	2139	21	21	0	read	NM_001297640.1	9606	51279	C1RL	C1RL1|C1RLP|C1r-LP|CLSPa	complement C1r subcomponent like	complement C1r subcomponent-like protein|C1r-like protein|C1r-like serine protease analog protein|complement C1r-like proteinase|complement component 1, r subcomponent-like	NM_001297640.1	NP_001284569.1	NC_000012.12	protein-coding	VALIDATED	12	-	7094549	7109277	Reference GRCh38.p12 Primary Assembly
hsa-miR-1301-3p	NM_001352027.1	1	590.1	590.1	0.0152	0.0307	1	1	6.54e-06	8.5	1	1	25	244	24	0	236.1	0	0	24	7431	1	24	635	659	24	25	0	read	NM_001352027.1	9606	51317	PHF21A	BHC80|BM-006	PHD finger protein 21A	PHD finger protein 21A|BHC80a|BRAF35-HDAC complex protein BHC80|BRAF35/HDAC2 complex (80 kDa)	NM_001352027.1	NP_001338956.1	NC_000011.10	protein-coding	VALIDATED	11	-	45929318	46121433	Reference GRCh38.p12 Primary Assembly
hsa-miR-1301-3p	NM_001282873.1	2	1127.5	609.5	0.015	0.0387	2	2	3.54e-10	10	1	0	20	244	4	0	224.5	0	0	24	10897	5	24	9286	9305	20	20	0	read	NM_001282873.1	9606	51366	UBR5	DD5|EDD|EDD1|HYD	ubiquitin protein ligase E3 component n-recognin 5	E3 ubiquitin-protein ligase UBR5|E3 identified by differential display|E3 ubiquitin-protein ligase, HECT domain-containing 1|HECT-type E3 ubiquitin transferase UBR5|hyperplastic discs protein homolog|progestin-induced protein	NM_001282873.1	NP_001269802.1	NC_000008.11	protein-coding	REVIEWED	8	-	102252272	102412688	Reference GRCh38.p12 Primary Assembly
hsa-miR-1301-3p	NM_015986.3	1	650.9	650.9	0.00171	0.00805	4	4	0	16.5	1	0	8	244	0	0	208.9	0	0	24	2954	17	24	2516	2523	8	8	0	read	NM_015986.3	9606	51379	CRLF3	CREME-9|CREME9|CRLM9|CYTOR4|FRWS|p48.2	cytokine receptor like factor 3	cytokine receptor-like factor 3|cytokine receptor-like molecule 9|cytokine receptor-related protein 4|type I cytokine receptor-like factor p48	NM_015986.3	NP_057070.3	NC_000017.11	protein-coding	REVIEWED	17	-	30782683	30824759	Reference GRCh38.p12 Primary Assembly
hsa-miR-1301-3p	NM_001282750.1	1	687.7	687.7	0.00306	0.0169	2	2	3.54e-10	10	1	0	21	312	0	0	242.7	0	0	24	4558	4	24	3411	3431	21	21	0	read	NM_001282750.1	9606	51430	SUCO	C1orf9|CH1|OPT|SLP1	SUN domain containing ossification factor	SUN domain-containing ossification factor|SUN-like protein 1|membrane protein CH1|osteopotentia	NM_001282750.1	NP_001269679.1	NC_000001.11	protein-coding	VALIDATED	1	+	172532348	172611832	Reference GRCh38.p12 Primary Assembly
hsa-miR-1301-3p	NM_001191324.1	1	606.3	606.3	0.00406	0.0254	1	1	6.54e-06	6.5	1	0	24	244	8	0	235.3	0	0	24	3298	1	24	408	431	24	24	0	read	NM_001191324.1	9606	51444	RNF138	HSD-4|NARF|STRIN|hNARF	ring finger protein 138	E3 ubiquitin-protein ligase RNF138|NLK-associated RING finger protein|Nemo-like kinase-associated RING finger protein|RING-type E3 ubiquitin transferase RNF138|nemo-like kinase associated ring finger protein|ring finger protein 138, E3 ubiquitin protein ligase|testicular tissue protein Li 165	NM_001191324.1	NP_001178253.2	NC_000018.10	protein-coding	REVIEWED	18	+	32091854	32131560	Reference GRCh38.p12 Primary Assembly
hsa-miR-1301-3p	NM_001257999.2	3	3834.7	2601.9	0	0	52	52	0	14	1	0	15	244	0	0	239.9	0	0	24	7727	10	24	6240	6254	15	15	0	read	NM_001257999.2	9606	51479	ANKFY1	ANKHZN|BTBD23|ZFYVE14	ankyrin repeat and FYVE domain containing 1	rabankyrin-5|Rabankyrin-5|ankyrin repeat and FYVE domain-containing protein 1|ankyrin repeat hooked to zinc finger motif|ankyrin repeats hooked to a zinc finger motif|rank-5	NM_001257999.2	NP_001244928.1	NC_000017.11	protein-coding	REVIEWED	17	-	4163817	4263994	Reference GRCh38.p12 Primary Assembly
hsa-miR-1301-3p	NM_016399.2	1	1068.7	1068.7	1.92e-10	2.32e-08	14	14	0	16	1	0	9	252	0	0	217.7	0	0	24	1196	16	24	615	623	9	9	0	read	NM_016399.2	9606	51499	TRIAP1	HSPC132|MDM35|P53CSV|WF-1	TP53 regulated inhibitor of apoptosis 1	TP53-regulated inhibitor of apoptosis 1|mitochondrial distribution and morphology 35 homolog|p53-inducible cell-survival factor|protein 15E1.1	NM_016399.2	NP_057483.1	NC_000012.12	protein-coding	VALIDATED	12	-	120443960	120446411	Reference GRCh38.p12 Primary Assembly
hsa-miR-1301-3p	NM_001098625.2	1	673.7	673.7	0.00207	0.013	1	1	6.54e-06	9.5	1	0	23	320	0	0	262.7	0	0	24	2411	2	24	2136	2158	23	23	0	read	NM_001098625.2	9606	51528	JKAMP	C14orf100|C24orf100|CDA06|HSPC213|HSPC327|JAMP	JNK1/MAPK8 associated membrane protein	JNK1/MAPK8-associated membrane protein|JNK-associated membrane protein|Jun N-terminal kinase 1-associated membrane protein|medulloblastoma antigen MU-MB-50.4	NM_001098625.2	NP_001092095.1	NC_000014.9	protein-coding	VALIDATED	14	+	59484442	59505406	Reference GRCh38.p12 Primary Assembly
hsa-miR-1301-3p	NM_015975.4	1	633.1	633.1	0.00123	0.00598	1	1	6.54e-06	11	1	0	18	244	16	0	281.1	0	0	24	2714	7	24	925	942	18	18	0	read	NM_015975.4	9606	51616	TAF9B	DN-7|DN7|TAF9L|TAFII31L|TFIID-31	TATA-box binding protein associated factor 9b	transcription initiation factor TFIID subunit 9B|TAF9-like RNA polymerase II, TATA box binding protein (TBP)-associated factor, 31kDa|TAF9B RNA polymerase II, TATA box binding protein (TBP)-associated factor, 31kDa|TBP-associated factor 9L|neuronal cell death-related protein 7|transcription initiation factor IID, 31kD subunit|transcription-associated factor TAFII31L	NM_015975.4	NP_057059.2	NC_000023.11	protein-coding	REVIEWED	X	-	78129747	78139681	Reference GRCh38.p12 Primary Assembly
hsa-miR-1301-3p	NM_001244585.1	1	538.2	538.2	0.00622	0.0235	1	1	6.54e-06	12	1	0	15	252	0	0	190.2	0	0	24	2471	10	24	1692	1706	15	15	0	read	NM_001244585.1	9606	51631	LUC7L2	CGI-59|CGI-74|LUC7B2	LUC7 like 2, pre-mRNA splicing factor	putative RNA-binding protein Luc7-like 2|LUC7-like 2	NM_001244585.1	NP_001231514.1	NC_000007.14	protein-coding	REVIEWED	7	+	139340358	139423456	Reference GRCh38.p12 Primary Assembly
hsa-miR-1301-3p	NM_001321833.1	1	701.1	701.1	8.81e-05	0.00247	4	4	0	7.5	1	1	24	252	24	0	217.1	0	0	24	2630	2	24	2036	2059	23	24	0	read	NM_001321833.1	9606	51692	CPSF3	CPSF-73|CPSF73	cleavage and polyadenylation specific factor 3	cleavage and polyadenylation specificity factor subunit 3|cleavage and polyadenylation specific factor 3, 73kDa|mRNA 3'-end-processing endonuclease CPSF-73	NM_001321833.1	NP_001308762.1	NC_000002.12	protein-coding	REVIEWED	2	+	9423536	9473109	Reference GRCh38.p12 Primary Assembly
hsa-miR-1301-3p	NM_001130849.1	1	943.9	943.9	4.52e-06	0.000157	9	16	0	13.5	1	0	16	244	0	0	300.9	0	0	24	3968	9	24	2895	2910	16	16	0	read	NM_001130849.1	9606	51719	CAB39	CGI-66|MO25	calcium binding protein 39	calcium-binding protein 39|MO25alpha	NM_001130849.1	NP_001124321.1	NC_000002.12	protein-coding	VALIDATED	2	+	230712841	230821074	Reference GRCh38.p12 Primary Assembly
hsa-miR-1301-3p	NM_016312.2	1	582	582	0.0236	0.0422	2	2	3.54e-10	16.5	1	0	8	244	0	0	220	0	0	24	2690	17	24	284	291	8	8	0	read	NM_016312.2	9606	51729	WBP11	NPWBP|PPP1R165|SIPP1|WBP-11	WW domain binding protein 11	WW domain-binding protein 11|Npw38-binding protein NpwBP|SH3 domain-binding protein SNP70|protein phosphatase 1, regulatory subunit 165|splicing factor that interacts with PQBP-1 and PP1|splicing factor, PQBP1 and PP1 interacting	NM_016312.2	NP_057396.1	NC_000012.12	protein-coding	REVIEWED	12	-	14786477	14803466	Reference GRCh38.p12 Primary Assembly
hsa-miR-1301-3p	NM_015083.2	1	514.1	514.1	0.0273	0.0443	1	1	6.54e-06	10	1	0	21	244	16	0	160.1	0	0	24	8256	4	24	4423	4443	21	21	0	read	NM_015083.2	9606	51755	CDK12	CRK7|CRKR|CRKRS	cyclin dependent kinase 12	cyclin-dependent kinase 12|CDC2-related protein kinase 7|Cdc2-related kinase, arginine/serine-rich|cell division cycle 2-related protein kinase 7|cell division protein kinase 12	NM_015083.2	NP_055898.1	NC_000017.11	protein-coding	VALIDATED	17	+	39461485	39567559	Reference GRCh38.p12 Primary Assembly
hsa-miR-1301-3p	NM_001351346.1	1	517.2	517.2	0.0487	0.0695	1	1	6.54e-06	11.5	1	0	17	252	40	0	131.2	0	0	24	5535	8	24	2355	2371	17	17	0	read	NM_001351346.1	9606	53373	TPCN1	TPC1	two pore segment channel 1	two pore calcium channel protein 1|two-pore channel 1, homolog|voltage-dependent calcium channel protein TPC1	NM_001351346.1	NP_001338275.1	NC_000012.12	protein-coding	VALIDATED	12	+	113221428	113298588	Reference GRCh38.p12 Primary Assembly
hsa-miR-1301-3p	NM_018948.3	1	673.9	673.9	0.00206	0.0135	4	4	0	16	1	0	9	244	0	0	229.9	0	0	24	3144	16	24	1951	1959	9	9	0	read	NM_018948.3	9606	54206	ERRFI1	GENE-33|MIG-6|MIG6|RALT	ERBB receptor feedback inhibitor 1	ERBB receptor feedback inhibitor 1|mitogen-inducible gene 6 protein|receptor-associated late transducer	NM_018948.3	NP_061821.1	NC_000001.11	protein-coding	VALIDATED	1	-	8011718	8026332	Reference GRCh38.p12 Primary Assembly
hsa-miR-1301-3p	NM_001098634.1	1	577.7	577.7	0.000486	0.0071	1	2	0.00175	9.5	1	0	23	240	24	0	218.7	0	0	24	5160	1	23	4441	4463	23	23	0	read	NM_001098634.1	9606	54502	RBM47	NET18	RNA binding motif protein 47	RNA-binding protein 47	NM_001098634.1	NP_001092104.1	NC_000004.12	protein-coding	VALIDATED	4	-	40423254	40630910	Reference GRCh38.p12 Primary Assembly
hsa-miR-1301-3p	NM_001345964.1	2	1066.9	549.7	0.0191	0.0477	1	1	6.54e-06	9	1	0	23	320	12	0	121.7	0	0	24	4552	2	24	126	148	23	23	0	read	NM_001345964.1	9606	54505	DHX29	DDX29	DExH-box helicase 29	ATP-dependent RNA helicase DHX29|DEAD/H (Asp-Glu-Ala-Asp/His) box polypeptide 29|DEAH (Asp-Glu-Ala-His) box polypeptide 29|DEAH box protein 29|DEAH-box helicase 29|nucleic acid helicase DDXx	NM_001345964.1	NP_001332893.1	NC_000005.10	protein-coding	REVIEWED	5	-	55256054	55307721	Reference GRCh38.p12 Primary Assembly
hsa-miR-1301-3p	NM_019050.2	1	740.8	740.8	7.56e-06	0.000409	6	6	0	15.5	1	0	10	240	0	0	219.8	0	0	24	6612	14	23	4190	4199	10	10	0	read	NM_019050.2	9606	54532	USP53	-	ubiquitin specific peptidase 53	inactive ubiquitin carboxyl-terminal hydrolase 53|inactive ubiquitin-specific peptidase 53|ubiquitin specific protease 53|ubiquitin specific proteinase 53	NM_019050.2	NP_061923.2	NC_000004.12	protein-coding	VALIDATED	4	+	119212582	119295517	Reference GRCh38.p12 Primary Assembly
hsa-miR-1301-3p	NM_019086.5	2	1012.8	530.2	0.0328	0.0458	1	1	6.54e-06	16	1	0	9	252	0	0	199.2	0	0	24	5003	16	24	4865	4873	9	9	0	read	NM_019086.5	9606	54621	VSIG10	-	V-set and immunoglobulin domain containing 10	V-set and immunoglobulin domain-containing protein 10	NM_019086.5	NP_061959.2	NC_000012.12	protein-coding	VALIDATED	12	-	118063592	118104401	Reference GRCh38.p12 Primary Assembly
hsa-miR-1301-3p	NM_001349413.1	1	585.2	585.2	0.0255	0.0497	1	1	6.54e-06	11	1	0	17	312	8	0	166.2	0	0	24	7406	8	24	2086	2102	17	17	11	read	NM_001349413.1	9606	54800	KLHL24	DRE1|EBSSH|KRIP6	kelch like family member 24	kelch-like protein 24|kainate receptor interacting protein for GluR6|kelch-like 24	NM_001349413.1	NP_001336342.1	NC_000003.12	protein-coding	REVIEWED	3	+	183635618	183684518	Reference GRCh38.p12 Primary Assembly
hsa-miR-1301-3p	NM_017649.4	2	620.6	548.7	0.0234	0.0401	1	1	6.54e-06	9	1	1	22	240	12	0	212.7	0	0	24	4214	2	23	3818	3838	22	21	0	read	NM_017649.4	9606	54805	CNNM2	ACDP2|HOMG6|HOMGSMR	cyclin and CBS domain divalent metal cation transport mediator 2	metal transporter CNNM2|ancient conserved domain-containing protein 2|cyclin M2	NM_017649.4	NP_060119.3	NC_000010.11	protein-coding	REVIEWED	10	+	102918292	103087168	Reference GRCh38.p12 Primary Assembly
hsa-miR-1301-3p	NM_001077426.2	1	724.2	724.2	0.00259	0.0155	4	4	0	8.5	1	1	23	240	16	0	258.2	0	0	24	2108	2	23	1591	1613	22	23	0	read	NM_001077426.2	9606	54807	ZNF586	-	zinc finger protein 586	zinc finger protein 586	NM_001077426.2	NP_001070894.1	NC_000019.10	protein-coding	VALIDATED	19	+	57769651	57780615	Reference GRCh38.p12 Primary Assembly
hsa-miR-1301-3p	NM_001002243.2	2	701	600.5	0.0012	0.00759	1	1	6.54e-06	11.5	1	0	18	312	8	0	190.5	0	0	24	4051	7	24	838	855	18	18	0	read	NM_001002243.2	9606	54812	AFTPH	Nbla10388	aftiphilin	aftiphilin|aftiphilin protein	NM_001002243.2	NP_001002243.1	NC_000002.12	protein-coding	VALIDATED	2	+	64524304	64593004	Reference GRCh38.p12 Primary Assembly
hsa-miR-1301-3p	NM_001301212.1	1	520.4	520.4	0.0295	0.0548	1	1	6.54e-06	10	1	1	21	152	16	0	274.4	0	0	24	10409	3	23	3696	3715	21	20	0	read	NM_001301212.1	9606	54822	TRPM7	ALSPDC|CHAK|CHAK1|LTRPC7|LTrpC-7|TRP-PLIK	transient receptor potential cation channel subfamily M member 7	transient receptor potential cation channel subfamily M member 7|LTRPC ion channel family member 7|channel-kinase 1|long transient receptor potential channel 7|transient receptor potential-phospholipase C-interacting kinase	NM_001301212.1	NP_001288141.1	NC_000015.10	protein-coding	REVIEWED	15	-	50557157	50686814	Reference GRCh38.p12 Primary Assembly
hsa-miR-1301-3p	NM_001123383.1	1	735.8	735.8	0.00141	0.0103	4	10	1.9e-07	11	1	0	20	244	12	0	271.8	0	0	24	6405	5	24	5290	5309	20	20	0	read	NM_001123383.1	9606	54880	BCOR	ANOP2|MAA2|MCOPS2	BCL6 corepressor	BCL-6 corepressor|BCL-6 interacting corepressor	NM_001123383.1	NP_001116855.1	NC_000023.11	protein-coding	REVIEWED	X	-	40051245	40177389	Reference GRCh38.p12 Primary Assembly
hsa-miR-1301-3p	NM_017801.2	1	635.3	635.3	0.000436	0.00209	2	10	0.0148	9	1	0	24	244	8	0	250.3	0	0	24	3384	1	24	555	578	24	24	0	read	NM_017801.2	9606	54918	CMTM6	CKLFSF6|PRO2219	CKLF like MARVEL transmembrane domain containing 6	CKLF-like MARVEL transmembrane domain-containing protein 6|chemokine-like factor super family 6|chemokine-like factor superfamily 6|chemokine-like factor superfamily member 6	NM_017801.2	NP_060271.1	NC_000003.12	protein-coding	REVIEWED	3	-	32481311	32502910	Reference GRCh38.p12 Primary Assembly
hsa-miR-1301-3p	NM_001039690.3	1	620	620	0.000823	0.0149	3	11	0.00035	16	1	0	9	244	0	0	216	0	0	24	2934	16	24	2042	2050	9	9	0	read	NM_001039690.3	9606	54921	CHTF8	CTF8|DERPC	chromosome transmission fidelity factor 8	chromosome transmission fidelity protein 8 homolog|CTF8, chromosome transmission fidelity factor 8 homolog|Protein DERPC|decreased expression in renal and prostate cancer protein	NM_001039690.3	NP_001034779.1	NC_000016.10	protein-coding	REVIEWED	16	-	69118008	69132589	Reference GRCh38.p12 Primary Assembly
hsa-miR-1301-3p	NM_001317178.1	1	713.6	713.6	0.00132	0.00669	4	4	0	11	1	0	18	320	8	0	171.6	0	0	24	1187	7	24	882	899	18	18	0	read	NM_001317178.1	9606	54927	CHCHD3	MINOS3|Mic19|PPP1R22	coiled-coil-helix-coiled-coil-helix domain containing 3	MICOS complex subunit MIC19|coiled-coil-helix-coiled-coil-helix domain-containing protein 3, mitochondrial|mitochondrial inner membrane organizing system 3|protein phosphatase 1, regulatory subunit 22	NM_001317178.1	NP_001304107.1	NC_000007.14	protein-coding	REVIEWED	7	-	132784861	133082157	Reference GRCh38.p12 Primary Assembly
hsa-miR-1301-3p	NM_001079839.2	1	591.5	591.5	0.00143	0.00826	2	2	3.54e-10	11.5	1	0	22	244	4	0	222.5	0	0	24	2068	3	24	411	432	22	22	0	read	NM_001079839.2	9606	54940	OCIAD1	ASRIJ|OCIA|TPA018	OCIA domain containing 1	OCIA domain-containing protein 1|ovarian cancer immunoreactive antigen domain containing 1|ovarian cancer immunoreactive antigen domain containing 1A|ovarian carcinoma immunoreactive antigen	NM_001079839.2	NP_001073308.1	NC_000004.12	protein-coding	VALIDATED	4	+	48830923	48861816	Reference GRCh38.p12 Primary Assembly
hsa-miR-1301-3p	NM_001317338.1	1	704.7	704.7	0.000312	0.00281	1	1	6.54e-06	13.5	1	0	14	312	0	0	309.7	0	0	24	2242	11	24	1655	1668	14	14	0	read	NM_001317338.1	9606	54996	2019-03-02	MOSC2	mitochondrial amidoxime reducing component 2	mitochondrial amidoxime reducing component 2|MOCO sulphurase C-terminal domain containing 2|MOSC domain-containing protein 2, mitochondrial|moco sulfurase C-terminal domain-containing protein 2|molybdenum cofactor sulfurase C-terminal domain-containing protein 2	NM_001317338.1	NP_001304267.1	NC_000001.11	protein-coding	REVIEWED	1	+	220747416	220784814	Reference GRCh38.p12 Primary Assembly
hsa-miR-1301-3p	NR_002323.2	1	1364.7	1364.7	1.43e-11	1.92e-09	20	20	0	9.5	1	0	20	244	24	0	236.7	0	0	24	7542	5	24	5860	5879	20	20	0	read	NR_002323.2	9606	55000	TUG1	LINC00080|NCRNA00080|TI-227H	taurine up-regulated 1	TUG1 noncoding RNA|long intergenic non-protein coding RNA 80|taurine up-regulated 1 (non-protein coding)|taurine upregulated gene 1	NR_002323.2	-	NC_000022.11	ncRNA	REVIEWED	22	+	30969210	30979394	Reference GRCh38.p12 Primary Assembly
hsa-miR-1301-3p	NM_017934.6	2	1467.8	904.3	1.01e-05	0.000664	8	8	0	13	1	0	15	320	0	0	217.3	0	0	24	11987	10	24	4798	4812	15	15	0	read	NM_017934.6	9606	55023	PHIP	BRWD2|DCAF14|DIDOD|WDR11|ndrp	pleckstrin homology domain interacting protein	PH-interacting protein|DDB1 and CUL4 associated factor 14|IRS-1 PH domain-binding protein|WD repeat-containing protein 11	NM_017934.6	NP_060404.4	NC_000006.12	protein-coding	REVIEWED	6	-	78934418	79078297	Reference GRCh38.p12 Primary Assembly
hsa-miR-1301-3p	NM_001329729.1	1	172.7	172.7	0.398	0.436	1	1	6.54e-06	12	1	0	14	32	-10	0	53.7	0	0	24	4786	7	20	3502	3515	14	14	11	read	NM_001329729.1	9606	55027	HEATR3	SYO1	HEAT repeat containing 3	HEAT repeat-containing protein 3|symportin 1	NM_001329729.1	NP_001316658.1	NC_000016.10	protein-coding	REVIEWED	16	+	50065940	50107271	Reference GRCh38.p12 Primary Assembly
hsa-miR-1301-3p	NM_017943.3	1	638.4	638.4	0.00562	0.019	1	1	6.54e-06	16	1	0	8	312	0	0	246.4	0	0	24	3468	17	24	2419	2426	8	8	0	read	NM_017943.3	9606	55030	FBXO34	CGI-301|Fbx34	F-box protein 34	F-box only protein 34|protein CGI-301	NM_017943.3	NP_060413.2	NC_000014.9	protein-coding	VALIDATED	14	+	55271302	55353610	Reference GRCh38.p12 Primary Assembly
hsa-miR-1301-3p	NM_001184782.1	1	620.9	620.9	0.0011	0.00681	1	1	6.54e-06	12.5	1	0	15	320	0	0	208.9	0	0	24	3628	10	24	2959	2973	15	15	0	read	NM_001184782.1	9606	55086	CXorf57	RADX	chromosome X open reading frame 57	RPA-related protein RADX|RPA-related and RAD51-antagonist, X-chromosome|RPA-related, RAD51-antagonist on X-chromosome|uncharacterized protein CXorf57	NM_001184782.1	NP_001171711.1	NC_000023.11	protein-coding	VALIDATED	X	+	106611929	106679442	Reference GRCh38.p12 Primary Assembly
hsa-miR-1301-3p	NM_001349757.1	2	1059	754.9	0.00127	0.00973	6	6	0	10.5	1	0	18	152	60	0	240.9	0	0	24	4886	6	23	2075	2092	18	18	0	read	NM_001349757.1	9606	55119	PRPF38B	NET1	pre-mRNA processing factor 38B	pre-mRNA-splicing factor 38B|PRP38 pre-mRNA processing factor 38 domain containing B|sarcoma antigen NY-SAR-27	NM_001349757.1	NP_001336686.1	NC_000001.11	protein-coding	VALIDATED	1	+	108692309	108702929	Reference GRCh38.p12 Primary Assembly
hsa-miR-1301-3p	NM_032142.3	1	794.1	794.1	0.00347	0.0288	5	5	0	9	1	0	20	244	60	0	226.1	0	0	24	7995	5	24	2270	2289	20	20	0	read	NM_032142.3	9606	55125	CEP192	PPP1R62	centrosomal protein 192	centrosomal protein of 192 kDa|192 kDa centrosomal protein|centrosomal protein 192kDa|protein phosphatase 1, regulatory subunit 62	NM_032142.3	NP_115518.3	NC_000018.10	protein-coding	VALIDATED	18	+	12991300	13125052	Reference GRCh38.p12 Primary Assembly
hsa-miR-1301-3p	NM_018072.5	4	2264.1	737.1	1.12e-05	0.000535	5	5	0	11	1	0	21	244	16	0	232.1	0	0	24	8497	4	24	6771	6791	21	21	0	read	NM_018072.5	9606	55127	HEATR1	BAP28|UTP10	HEAT repeat containing 1	HEAT repeat-containing protein 1|U3 small nucleolar RNA-associated protein 10 homolog|UTP10, small subunit (SSU) processome component, homolog|protein BAP28	NM_018072.5	NP_060542.4	NC_000001.11	protein-coding	VALIDATED	1	-	236549004	236604540	Reference GRCh38.p12 Primary Assembly
hsa-miR-1301-3p	NM_001130447.1	1	4633.7	4633.7	0	0	99	99	0	7.5	1	0	24	312	16	0	283.7	0	0	24	3860	1	24	428	451	24	24	0	read	NM_001130447.1	9606	55142	HAUS2	C15orf25|CEP27|HsT17025	HAUS augmin like complex subunit 2	HAUS augmin-like complex subunit 2|centrosomal protein 27kDa|centrosomal protein of 27 kDa	NM_001130447.1	NP_001123919.1	NC_000015.10	protein-coding	VALIDATED	15	+	42548812	42569993	Reference GRCh38.p12 Primary Assembly
hsa-miR-1301-3p	NM_018109.3	2	1160.1	656.7	0.00156	0.0077	1	1	6.54e-06	7	1	0	23	320	16	0	214.7	0	0	24	5620	2	24	1529	1551	23	23	0	read	NM_018109.3	9606	55149	MTPAP	PAPD1|SPAX4|TENT6	mitochondrial poly(A) polymerase	poly(A) RNA polymerase, mitochondrial|PAP-associated domain-containing protein 1|TUTase 1|polynucleotide adenylyltransferase|terminal uridylyltransferase 1	NM_018109.3	NP_060579.3	NC_000010.11	protein-coding	REVIEWED	10	-	30309800	30349337	Reference GRCh38.p12 Primary Assembly
hsa-miR-1301-3p	NM_001033030.1	1	604.8	604.8	0.0115	0.0388	1	1	6.54e-06	10	1	0	23	312	12	0	196.8	0	0	24	1538	2	24	850	872	23	23	0	read	NM_001033030.1	9606	55179	FAIM	FAIM1	Fas apoptotic inhibitory molecule	fas apoptotic inhibitory molecule 1	NM_001033030.1	NP_001028202.1	NC_000003.12	protein-coding	REVIEWED	3	+	138608098	138633375	Reference GRCh38.p12 Primary Assembly
hsa-miR-1301-3p	NM_015378.4	3	1687.6	675.2	0.000555	0.00389	3	3	2.18e-14	12.5	1	0	15	320	0	0	184.2	0	0	24	16360	10	24	990	1004	15	15	0	read	NM_015378.4	9606	55187	VPS13D	-	vacuolar protein sorting 13 homolog D	vacuolar protein sorting-associated protein 13D|vacuolar protein sorting 13D	NM_015378.4	NP_056193.2	NC_000001.11	protein-coding	REVIEWED	1	+	12230038	12512046	Reference GRCh38.p12 Primary Assembly
hsa-miR-1301-3p	NM_018159.3	1	656	656	7.46e-05	0.00228	3	3	2.18e-14	12	1	0	18	240	8	0	241	0	0	24	2413	6	23	1205	1222	18	18	0	read	NM_018159.3	9606	55190	NUDT11	APS1|ASP1|DIPP3b|DIPP3beta|hDIPP3beta	nudix hydrolase 11	diphosphoinositol polyphosphate phosphohydrolase 3-beta|DIPP-3-beta|DIPP3-beta|diadenosine 5',5'''-P1,P6-hexaphosphate hydrolase 3-beta|diadenosine hexaphosphate hydrolase (AMP-forming)|diphosphoinositol polyphosphate phosphohydrolase 3, beta|hAps1|nucleoside diphosphate-linked moiety X motif 11|nudix (nucleoside diphosphate linked moiety X)-type motif 11|nudix motif 11	NM_018159.3	NP_060629.2	NC_000023.11	protein-coding	VALIDATED	X	-	51490010	51496606	Reference GRCh38.p12 Primary Assembly
hsa-miR-1301-3p	NM_001080517.2	1	1186.7	1186.7	9.23e-11	1.86e-08	17	23	0	9	1	1	19	252	20	0	184.7	0	0	24	6872	6	24	3142	3159	19	18	0	read	NM_001080517.2	9606	55209	SETD5	-	SET domain containing 5	SET domain-containing protein 5	NM_001080517.2	NP_001073986.1	NC_000003.12	protein-coding	REVIEWED	3	+	9397699	9478153	Reference GRCh38.p12 Primary Assembly
hsa-miR-1301-3p	NM_001317110.1	1	1126.4	1126.4	2.5e-08	1.96e-06	15	18	0	9	1	0	21	320	16	0	129.4	0	0	24	4919	4	24	792	812	21	21	0	read	NM_001317110.1	9606	55233	MOB1A	C2orf6|MATS1|MOB1|MOBK1B|MOBKL1B|Mob4B	MOB kinase activator 1A	MOB kinase activator 1A|MOB1 Mps One Binder homolog A|MOB1, Mps One Binder kinase activator-like 1B|mob1 alpha|mob1 homolog 1B|mps one binder kinase activator-like 1B	NM_001317110.1	NP_001304039.1	NC_000002.12	protein-coding	REVIEWED	2	-	74152597	74178966	Reference GRCh38.p12 Primary Assembly
hsa-miR-1301-3p	NM_018292.4	2	1194.8	633.5	0.000439	0.00812	4	5	7.11e-15	12.5	1	1	15	252	0	0	180.5	0	0	24	4118	11	24	1192	1206	14	15	0	read	NM_018292.4	9606	55278	QRSL1	GatA	glutaminyl-tRNA synthase (glutamine-hydrolyzing)-like 1	glutamyl-tRNA(Gln) amidotransferase subunit A, mitochondrial|glu-AdT subunit A|glutaminyl-tRNA synthase-like protein 1|glutamyl-tRNA(Gln) amidotransferase subunit A homolog|glutamyl-tRNA(Gln) amidotransferase, subunit A	NM_018292.4	NP_060762.3	NC_000006.12	protein-coding	VALIDATED	6	+	106629565	106668416	Reference GRCh38.p12 Primary Assembly
hsa-miR-1301-3p	NM_018321.3	1	745	745	3.65e-05	0.000412	4	5	7.11e-15	12	1	0	16	320	0	0	215	0	0	24	1303	9	24	835	850	16	16	0	read	NM_018321.3	9606	55299	BRIX1	BRIX|BXDC2	BRX1, biogenesis of ribosomes	ribosome biogenesis protein BRX1 homolog|BRX1, biogenesis of ribosomes, homolog|brix domain containing 2|brix domain-containing protein 2	NM_018321.3	NP_060791.3	NC_000005.10	protein-coding	VALIDATED	5	+	34915714	34925681	Reference GRCh38.p12 Primary Assembly
hsa-miR-1301-3p	NM_018323.3	1	900.2	900.2	1.05e-06	6.23e-05	6	6	0	8	1	1	25	312	8	0	295.2	0	0	24	3601	1	24	1136	1160	24	25	0	read	NM_018323.3	9606	55300	PI4K2B	PI4KIIB|PIK42B	phosphatidylinositol 4-kinase type 2 beta	phosphatidylinositol 4-kinase type 2-beta|PI4KII-BETA|phosphatidylinositol 4-kinase type-II beta	NM_018323.3	NP_060793.2	NC_000004.12	protein-coding	REVIEWED	4	+	25234030	25279208	Reference GRCh38.p12 Primary Assembly
hsa-miR-1301-3p	NM_001099455.1	1	649.4	649.4	0.003	0.0153	4	4	0	15	1	0	9	248	0	0	193.4	0	0	24	5730	15	23	691	699	9	9	0	read	NM_001099455.1	9606	55313	CPPED1	CSTP1	calcineurin like phosphoesterase domain containing 1	serine/threonine-protein phosphatase CPPED1|calcineurin-like phosphoesterase domain-containing protein 1|complete S-transactivated protein 1	NM_001099455.1	NP_001092925.1	NC_000016.10	protein-coding	VALIDATED	16	-	12659798	12803886	Reference GRCh38.p12 Primary Assembly
hsa-miR-1301-3p	NM_018362.3	1	1611.9	1611.9	2.59e-14	5.91e-12	26	26	0	9.5	1	0	21	244	16	0	254.9	0	0	24	4866	4	24	676	696	21	21	0	read	NM_018362.3	9606	55327	LIN7C	LIN-7-C|LIN-7C|MALS-3|MALS3|VELI3	lin-7 homolog C, crumbs cell polarity complex component	protein lin-7 homolog C|LIN-7 protein 3|mammalian lin-seven protein 3|veli-3|vertebrate lin-7 homolog 3	NM_018362.3	NP_060832.1	NC_000011.10	protein-coding	VALIDATED	11	-	27494417	27506778	Reference GRCh38.p12 Primary Assembly
hsa-miR-1301-3p	NM_018696.2	1	524	524	0.00179	0.0101	1	1	6.54e-06	15	1	0	11	240	0	0	204	0	0	24	2233	13	23	1318	1328	11	11	0	read	NM_018696.2	9606	55520	ELAC1	D29	elaC ribonuclease Z 1	zinc phosphodiesterase ELAC protein 1|RNase Z 1|RNaseZ(S)|deleted in Ma29|elaC homolog 1|elaC homolog protein 1|ribonuclease Z 1|tRNA 3 endonuclease 1|tRNA 3' processing endoribonuclease|tRNA Z (short form)|tRNase Z 1|tRNase ZS	NM_018696.2	NP_061166.1	NC_000018.10	protein-coding	VALIDATED	18	+	50968016	50988119	Reference GRCh38.p12 Primary Assembly
hsa-miR-1301-3p	NM_017582.6	1	530.3	530.3	0.00135	0.0116	1	1	6.54e-06	10	1	0	20	244	8	0	178.3	0	0	24	3223	5	24	2243	2262	20	20	0	read	NM_017582.6	9606	55585	UBE2Q1	GTAP|NICE-5|NICE5|PRO3094|UBE2Q	ubiquitin conjugating enzyme E2 Q1	ubiquitin-conjugating enzyme E2 Q1|E2 ubiquitin-conjugating enzyme Q1|galactosyl transferase-associated protein|protein NICE-5|ubiquitin carrier protein Q1|ubiquitin conjugating enzyme E2Q family member 1|ubiquitin-conjugating enzyme E2Q (putative) 1|ubiquitin-protein ligase Q1	NM_017582.6	NP_060052.3	NC_000001.11	protein-coding	REVIEWED	1	-	154548574	154558643	Reference GRCh38.p12 Primary Assembly
hsa-miR-1301-3p	NM_017619.3	1	549.6	549.6	0.00501	0.0122	1	1	6.54e-06	15	1	0	10	248	0	0	216.6	0	0	24	1901	14	23	1102	1111	10	10	0	read	NM_017619.3	9606	55599	RNPC3	RBM40|RNP|SNRNP65	RNA binding region (RNP1, RRM) containing 3	RNA-binding protein 40|RNA-binding motif protein 40|RNA-binding region-containing protein 3|U11/U12 small nuclear ribonucleoprotein 65 kDa protein|U11/U12 snRNP 65 kDa protein|U11/U12 snRNP 65K|U11/U12-65K	NM_017619.3	NP_060089.1	NC_000001.11	protein-coding	REVIEWED	1	+	103525955	103555238	Reference GRCh38.p12 Primary Assembly
hsa-miR-1301-3p	NM_017633.2	2	1068.6	568.6	0.00618	0.0155	2	2	3.54e-10	9	1	0	23	240	16	0	177.6	0	0	24	5617	1	23	5403	5425	23	23	0	read	NM_017633.2	9606	55603	TENT5A	C6orf37|FAM46A|OI18|XTP11	terminal nucleotidyltransferase 5A	putative nucleotidyltransferase FAM46A|HBV X-transactivated gene 11 protein|HBV XAg-transactivated protein 11|family with sequence similarity 46 member A|protein FAM46A|retinal expressed gene C6orf37	NM_017633.2	NP_060103.2	NC_000006.12	protein-coding	VALIDATED	6	-	81745729	81752710	Reference GRCh38.p12 Primary Assembly
hsa-miR-1301-3p	NM_017664.3	1	586.6	586.6	0.00203	0.00929	2	2	3.54e-10	8.5	1	0	23	240	24	0	182.6	0	0	24	2533	1	23	1223	1245	23	23	0	read	NM_017664.3	9606	55608	ANKRD10	-	ankyrin repeat domain 10	ankyrin repeat domain-containing protein 10	NM_017664.3	NP_060134.2	NC_000013.11	protein-coding	VALIDATED	13	-	110878539	110915106	Reference GRCh38.p12 Primary Assembly
hsa-miR-1301-3p	NM_001257998.1	2	1210.2	664.8	0.0061	0.0206	1	1	6.54e-06	16	1	0	8	312	0	0	272.8	0	0	24	5741	17	24	1073	1080	8	8	0	read	NM_001257998.1	9606	55610	VPS50	CCDC132|VPS54L	VPS50, EARP/GARPII complex subunit	syndetin|EARP/GARPII complex subunit VPS50|coiled-coil domain containing 132|coiled-coil domain-containing protein 132	NM_001257998.1	NP_001244927.1	NC_000007.14	protein-coding	VALIDATED	7	+	93232339	93361122	Reference GRCh38.p12 Primary Assembly
hsa-miR-1301-3p	NM_017751.4	1	514	514	0.002	0.0085	1	1	6.54e-06	9.5	1	0	23	240	12	0	172	0	0	24	3833	1	23	385	407	23	23	0	read	NM_017751.4	9606	55627	SMPD4	NET13|NSMASE-3|NSMASE3|SKNY	sphingomyelin phosphodiesterase 4	sphingomyelin phosphodiesterase 4|neutral sphingomyelinase 3|neutral sphingomyelinase III|sphingomyelin phosphodiesterase 4, neutral membrane (neutral sphingomyelinase-3)	NM_017751.4	NP_060221.2	NC_000002.12	protein-coding	REVIEWED	2	-	130151391	130182749	Reference GRCh38.p12 Primary Assembly
hsa-miR-1301-3p	NM_001114120.2	2	1523	1036.2	1.31e-05	0.00056	10	10	0	6.5	1	1	24	312	24	0	247.2	0	0	24	5459	2	24	2423	2446	23	24	0	read	NM_001114120.2	9606	55635	DEPDC1	DEP.8|DEPDC1-V2|DEPDC1A|SDP35	DEP domain containing 1	DEP domain-containing protein 1A|cell cycle control protein SDP35	NM_001114120.2	NP_001107592.1	NC_000001.11	protein-coding	VALIDATED	1	-	68474151	68497220	Reference GRCh38.p12 Primary Assembly
hsa-miR-1301-3p	NM_017864.3	1	692.5	692.5	0.00323	0.0226	5	5	0	9.5	1	1	22	152	24	0	269.5	0	0	24	3409	3	23	391	412	21	22	0	read	NM_017864.3	9606	55656	INTS8	C8orf52|INT8	integrator complex subunit 8	integrator complex subunit 8|protein kaonashi-1	NM_017864.3	NP_060334.2	NC_000008.11	protein-coding	REVIEWED	8	+	94823289	94894663	Reference GRCh38.p12 Primary Assembly
hsa-miR-1301-3p	NM_001354432.1	1	2295.3	2295.3	0	0	54	54	0	7.5	1	1	23	-16	28	0	64.3	0	0	24	7950	1	22	1300	1322	22	23	12	read	NM_001354432.1	9606	55660	PRPF40A	FBP-11|FBP11|FLAF1|FNBP3|HIP-10|HIP10|HYPA|NY-REN-6|Prp40	pre-mRNA processing factor 40 homolog A	pre-mRNA-processing factor 40 homolog A|Fas-ligand associated factor 1|Huntingtin-interacting protein A|NY-REN-6 antigen|PRP40 pre-mRNA processing factor 40 homolog A|fas ligand-associated factor 1|formin binding protein 3|formin-binding protein 11|huntingtin yeast partner A|huntingtin-interacting protein 10|renal carcinoma antigen NY-REN-6	NM_001354432.1	NP_001341361.1	NC_000002.12	protein-coding	VALIDATED	2	-	152651592	152718011	Reference GRCh38.p12 Primary Assembly
hsa-miR-1301-3p	NM_001351369.1	3	1798.1	656.7	8.11e-05	0.00152	3	3	2.18e-14	10	1	0	22	312	16	0	160.7	0	0	24	6383	3	24	1430	1451	22	22	0	read	NM_001351369.1	9606	55689	YEATS2	-	YEATS domain containing 2	YEATS domain-containing protein 2	NM_001351369.1	NP_001338298.1	NC_000003.12	protein-coding	REVIEWED	3	+	183697803	183812624	Reference GRCh38.p12 Primary Assembly
hsa-miR-1301-3p	NM_001320226.1	1	559.1	559.1	0.00536	0.0228	1	1	6.54e-06	11.5	1	0	15	312	0	0	146.1	0	0	24	1530	10	24	1134	1148	15	15	0	read	NM_001320226.1	9606	55692	LUC7L	LUC7B1|Luc7|SR+89|hLuc7B1	LUC7 like	putative RNA-binding protein Luc7-like 1|putative SR protein LUC7B1|sarcoplasmic reticulum protein LUC7B1	NM_001320226.1	NP_001307155.1	NC_000016.10	protein-coding	VALIDATED	16	-	188968	229481	Reference GRCh38.p12 Primary Assembly
hsa-miR-1301-3p	NM_001135597.1	2	1154.9	590.2	0.00192	0.0212	1	1	6.54e-06	8.5	1	0	24	244	16	0	235.2	0	0	24	9827	1	24	1695	1718	24	24	0	read	NM_001135597.1	9606	55704	CCDC88A	APE|GIRDIN|GIV|GRDN|HkRP1|KIAA1212|PEHO|PEHOL	coiled-coil domain containing 88A	girdin|AKT-phosphorylation enhancer|Hook-related protein 1|g alpha-interacting vesicle-associated protein|girders of actin filament|girders of actin filaments	NM_001135597.1	NP_001129069.1	NC_000002.12	protein-coding	REVIEWED	2	-	55287816	55419920	Reference GRCh38.p12 Primary Assembly
hsa-miR-1301-3p	NM_018121.3	1	606.7	606.7	0.00348	0.0116	1	2	0.00175	11	1	0	18	240	16	0	254.7	0	0	24	7291	6	23	6486	6503	18	18	0	read	NM_018121.3	9606	55719	SLF2	C10orf6|FAM178A	SMC5-SMC6 complex localization factor 2	SMC5-SMC6 complex localization factor protein 2|family with sequence similarity 178, member A|protein FAM178A|smc5/6 localization factor 1	NM_018121.3	NP_060591.3	NC_000010.11	protein-coding	VALIDATED	10	+	100909415	100965133	Reference GRCh38.p12 Primary Assembly
hsa-miR-1301-3p	NM_018154.2	1	1838.1	1838.1	0	0	33	34	0	15	1	0	9	320	0	0	152.1	0	0	24	1746	16	24	876	884	9	9	0	read	NM_018154.2	9606	55723	ASF1B	CIA-II	anti-silencing function 1B histone chaperone	histone chaperone ASF1B|ASF1 anti-silencing function 1 homolog B|CCG1-interacting factor A-II|anti-silencing function protein 1 homolog B|hAsf1|hAsf1b|hCIA-II	NM_018154.2	NP_060624.1	NC_000019.10	protein-coding	REVIEWED	19	-	14119508	14136627	Reference GRCh38.p12 Primary Assembly
hsa-miR-1301-3p	NM_018164.2	1	591.3	591.3	0.0012	0.00775	1	1	6.54e-06	11	1	0	19	244	8	0	248.3	0	0	24	2988	6	24	1093	1111	19	19	0	read	NM_018164.2	9606	55726	INTS13	ASUN|C12orf11|GCT1|Mat89Bb|NET48|SPATA30	integrator complex subunit 13	integrator complex subunit 13|asunder, spermatogenesis regulator homolog (Drosphila)|cell cycle regulator Mat89Bb homolog|germ cell tumor 1|protein asunder homolog|sarcoma antigen NY-SAR-95|spermatogenesis associated 30	NM_018164.2	NP_060634.2	NC_000012.12	protein-coding	VALIDATED	12	-	26905170	26938337	Reference GRCh38.p12 Primary Assembly
hsa-miR-1301-3p	NM_001008493.2	3	2041.9	983.8	2.76e-06	0.000189	11	11	0	14	1	0	10	320	0	0	171.8	0	0	24	13190	15	24	1630	1639	10	10	0	read	NM_001008493.2	9606	55740	ENAH	ENA|MENA|NDPP1	ENAH, actin regulator	protein enabled homolog|enabled homolog|mammalian enabled variant 11a|mammalian enabled variant pan	NM_001008493.2	NP_001008493.1	NC_000001.11	protein-coding	REVIEWED	1	-	225486828	225660045	Reference GRCh38.p12 Primary Assembly
hsa-miR-1301-3p	NM_001282959.1	2	1237.9	760.9	4.86e-06	0.000223	6	6	0	12	1	0	19	244	8	0	226.9	0	0	24	4730	6	24	2344	2362	19	19	0	read	NM_001282959.1	9606	55749	CCAR1	-	cell division cycle and apoptosis regulator 1	cell division cycle and apoptosis regulator protein 1|cell cycle and apoptosis regulatory protein 1|death inducer with SAP domain	NM_001282959.1	NP_001269888.1	NC_000010.11	protein-coding	VALIDATED	10	+	68721143	68792376	Reference GRCh38.p12 Primary Assembly
hsa-miR-1301-3p	NM_001306147.1	1	575.3	575.3	0.00329	0.0155	1	1	6.54e-06	8.5	1	1	24	240	8	0	249.3	0	0	24	5820	1	23	5576	5599	23	24	0	read	NM_001306147.1	9606	55752	2019-09-11	-	septin 11	septin-11	NM_001306147.1	NP_001293076.1	NC_000004.12	protein-coding	VALIDATED	4	+	76949713	77040153	Reference GRCh38.p12 Primary Assembly
hsa-miR-1301-3p	NM_001145208.1	1	1025.4	1025.4	1.97e-06	0.000128	13	13	0	12	1	0	22	152	0	0	319.4	0	0	24	2330	2	23	1953	1974	22	22	0	read	NM_001145208.1	9606	55789	DEPDC1B	BRCC3|XTP1	DEP domain containing 1B	DEP domain-containing protein 1B|HBV X-transactivated gene 8 protein|HBV XAg-transactivated protein 8|HBxAg transactivated protein 1|breast cancer cell 3	NM_001145208.1	NP_001138680.1	NC_000005.10	protein-coding	VALIDATED	5	-	60596911	60700165	Reference GRCh38.p12 Primary Assembly
hsa-miR-1301-3p	NM_001349773.1	2	1209.6	714	0.00611	0.0316	4	4	0	13.5	1	0	15	240	0	0	274	0	0	24	3575	9	23	871	885	15	15	0	read	NM_001349773.1	9606	55827	DCAF6	1200006M05Rik|ARCAP|IQWD1|MSTP055|NRIP|PC326	DDB1 and CUL4 associated factor 6	DDB1- and CUL4-associated factor 6|IQ motif and WD repeat-containing protein 1|IQ motif and WD repeats 1|androgen receptor complex-associated protein|nuclear receptor interaction protein	NM_001349773.1	NP_001336702.1	NC_000001.11	protein-coding	REVIEWED	1	+	167936238	168075842	Reference GRCh38.p12 Primary Assembly
hsa-miR-1301-3p	NM_018451.4	1	607	607	0.00106	0.0168	1	1	6.54e-06	15	1	0	9	320	0	0	201	0	0	24	5129	16	24	3140	3148	9	9	0	read	NM_018451.4	9606	55835	CENPJ	BM032|CENP-J|CPAP|LAP|LIP1|MCPH6|SASS4|SCKL4|Sas-4	centromere protein J	centromere protein J|LAG-3-associated protein|LYST-interacting protein 1|LYST-interacting protein LIP1|LYST-interacting protein LIP7|centrosomal P4.1-associated protein	NM_018451.4	NP_060921.3	NC_000013.11	protein-coding	REVIEWED	13	-	24882273	24922888	Reference GRCh38.p12 Primary Assembly
hsa-miR-1301-3p	NM_001100624.2	1	591.6	591.6	0.0258	0.0413	1	2	0.00175	14	1	0	15	244	0	0	266.6	0	0	24	4663	10	24	4632	4646	15	15	0	read	NM_001100624.2	9606	55839	CENPN	BM039|C16orf60|CENP-N|ICEN32	centromere protein N	centromere protein N|interphase centromere complex protein 32	NM_001100624.2	NP_001094094.2	NC_000016.10	protein-coding	REVIEWED	16	+	81006497	81033106	Reference GRCh38.p12 Primary Assembly
hsa-miR-1301-3p	NM_018464.4	2	2177.3	1267.4	3.23e-08	3.19e-06	18	18	0	12	1	0	18	244	8	0	248.4	0	0	24	2115	7	24	504	521	18	18	0	read	NM_018464.4	9606	55847	CISD1	C10orf70|MDS029|ZCD1|mitoNEET	CDGSH iron sulfur domain 1	CDGSH iron-sulfur domain-containing protein 1|zinc finger CDGSH-type domain 1	NM_018464.4	NP_060934.1	NC_000010.11	protein-coding	VALIDATED	10	+	58269101	58289258	Reference GRCh38.p12 Primary Assembly
hsa-miR-1301-3p	NM_019116.2	1	665.7	665.7	0.00119	0.00915	2	2	3.54e-10	10.5	1	0	19	244	28	0	257.7	0	0	24	4931	6	24	2096	2114	19	19	0	read	NM_019116.2	9606	56061	UBFD1	UBPH	ubiquitin family domain containing 1	ubiquitin domain-containing protein UBFD1|ubiquitin-binding protein homolog	NM_019116.2	NP_061989.2	NC_000016.10	protein-coding	VALIDATED	16	+	23557540	23574392	Reference GRCh38.p12 Primary Assembly
hsa-miR-1301-3p	NM_018925.2	2	702.5	636.8	0.000423	0.00205	1	1	6.54e-06	11.5	1	0	18	312	16	0	221.8	0	0	24	4578	7	24	406	423	18	18	0	read	NM_018925.2	9606	56101	PCDHGB5	PCDH-GAMMA-B5	protocadherin gamma subfamily B, 5	protocadherin gamma-B5	NM_018925.2	NP_061748.1	NC_000005.10	protein-coding	REVIEWED	5	+	141398127	141512978	Reference GRCh38.p12 Primary Assembly
hsa-miR-1301-3p	NM_001194990.1	1	534.8	534.8	0.0229	0.0467	1	2	0.00175	12.5	1	0	18	240	12	0	199.8	0	0	24	2314	6	23	2102	2119	18	18	0	read	NM_001194990.1	9606	56257	MEPCE	BCDIN3	methylphosphate capping enzyme	7SK snRNA methylphosphate capping enzyme|bicoid-interacting protein 3 homolog|bin3 homolog|bin3, bicoid-interacting 3, homolog	NM_001194990.1	NP_001181919.1	NC_000007.14	protein-coding	VALIDATED	7	+	100428789	100434125	Reference GRCh38.p12 Primary Assembly
hsa-miR-1301-3p	NM_019845.2	1	1003.2	1003.2	1.47e-05	0.000842	13	13	0	12	1	0	17	252	12	0	168.2	0	0	24	1496	8	24	463	479	17	17	0	read	NM_019845.2	9606	56475	RPRM	REPRIMO	reprimo, TP53 dependent G2 arrest mediator homolog	protein reprimo|candidate mediator of the p53 dependent G2 arrest|reprimo, TP53 dependant G2 arrest mediator candidate|reprimo, TP53 dependent G2 arrest mediator candidate	NM_019845.2	NP_062819.1	NC_000002.12	protein-coding	VALIDATED	2	-	153477337	153478807	Reference GRCh38.p12 Primary Assembly
hsa-miR-1301-3p	NM_001318502.1	2	1015.6	518.3	0.0334	0.0565	1	1	6.54e-06	8.5	1	0	23	244	28	0	143.3	0	0	24	3411	2	24	2907	2929	23	23	0	read	NM_001318502.1	9606	56623	INPP5E	CORS1|CPD4|JBTS1|MORMS|PPI5PIV|pharbin	inositol polyphosphate-5-phosphatase E	72 kDa inositol polyphosphate 5-phosphatase|phosphatidylinositol polyphosphate 5-phosphatase type IV|phosphatidylinositol-4,5-bisphosphate 5-phosphatase	NM_001318502.1	NP_001305431.1	NC_000009.12	protein-coding	REVIEWED	9	-	136428614	136439860	Reference GRCh38.p12 Primary Assembly
hsa-miR-1301-3p	NM_020122.4	2	1033.5	593.4	0.00034	0.00588	1	1	6.54e-06	12	1	0	19	244	4	0	257.4	0	0	24	7555	6	24	4110	4128	19	19	0	read	NM_020122.4	9606	56888	KCMF1	DEBT91|FIGC|PCMF|ZZZ1	potassium channel modulatory factor 1	E3 ubiquitin-protein ligase KCMF1|FGF-induced in gastric cancer|FGF-induced ubiquitin-protein ligase in gastric cancers|RING-type E3 ubiquitin transferase KCMF1|ZZ-type zinc finger-containing protein 1|differentially expressed in branching tubulogenesis 91|zinc finger, ZZ domain containing 1	NM_020122.4	NP_064507.3	NC_000002.12	protein-coding	VALIDATED	2	+	84971107	85059471	Reference GRCh38.p12 Primary Assembly
hsa-miR-1301-3p	NM_020123.3	2	1084	549.9	0.0121	0.0275	1	1	6.54e-06	9	1	1	22	244	16	0	198.9	0	0	24	6140	4	24	5604	5625	21	22	0	read	NM_020123.3	9606	56889	TM9SF3	EP70-P-iso|SMBP	transmembrane 9 superfamily member 3	transmembrane 9 superfamily member 3|SM-11044 binding protein|dinucleotide oxidase disulfide thiol exchanger 3 superfamily member 3|endomembrane protein emp70 precursor isolog	NM_020123.3	NP_064508.3	NC_000010.11	protein-coding	VALIDATED	10	-	96518109	96587051	Reference GRCh38.p12 Primary Assembly
hsa-miR-1301-3p	NM_020151.3	2	1227.3	730.4	0.00188	0.0102	4	4	0	8	1	1	25	252	12	0	254.4	0	0	24	3394	1	24	2743	2767	24	25	0	read	NM_020151.3	9606	56910	STARD7	GTT1	StAR related lipid transfer domain containing 7	stAR-related lipid transfer protein 7, mitochondrial|START domain containing 7|START domain-containing protein 7|StAR-related lipid transfer (START) domain containing 7|gestational trophoblastic tumor protein 1	NM_020151.3	NP_064536.2	NC_000002.12	protein-coding	VALIDATED	2	-	96184858	96208845	Reference GRCh38.p12 Primary Assembly
hsa-miR-1301-3p	NM_001199699.1	1	556.3	556.3	0.0267	0.0495	1	1	6.54e-06	10	1	0	21	244	8	0	210.3	0	0	24	5474	4	24	4767	4787	21	21	0	read	NM_001199699.1	9606	56919	DHX33	DDX33	DEAH-box helicase 33	ATP-dependent RNA helicase DHX33|putative ATP-dependent RNA helicase DHX33|DEAD/H (Asp-Glu-Ala-Asp/His) box polypeptide 33|DEAH (Asp-Glu-Ala-His) box polypeptide 33|DEAH box protein 33	NM_001199699.1	NP_001186628.1	NC_000017.11	protein-coding	REVIEWED	17	-	5440911	5469059	Reference GRCh38.p12 Primary Assembly
hsa-miR-1301-3p	NM_001012329.1	1	605.4	605.4	0.000711	0.00885	2	2	3.54e-10	14.5	1	0	10	312	0	0	165.4	0	0	24	2961	15	24	516	525	10	10	0	read	NM_001012329.1	9606	56998	CTNNBIP1	ICAT	catenin beta interacting protein 1	beta-catenin-interacting protein 1|beta-catenin-interacting protein ICAT|inhibitor of beta-catenin and Tcf-4	NM_001012329.1	NP_001012329.1	NC_000001.11	protein-coding	REVIEWED	1	-	9848275	9910321	Reference GRCh38.p12 Primary Assembly
hsa-miR-1301-3p	NM_001017408.2	2	1116.9	607.8	0.00643	0.025	3	3	2.18e-14	12.5	1	0	15	252	0	0	183.8	0	0	24	4616	10	24	636	650	15	15	0	read	NM_001017408.2	9606	57120	GOPC	CAL|FIG|GOPC1|PIST|dJ94G16.2	golgi associated PDZ and coiled-coil motif containing	Golgi-associated PDZ and coiled-coil motif-containing protein|CFTR-associated ligand|PDZ protein interacting specifically with TC10|PDZ/coiled-coil domain binding partner for the rho-family GTPase TC10|dJ94G16.2 PIST|fused in glioblastoma|golgi-associated PDZ and coiled-coil motif containing protein	NM_001017408.2	NP_001017408.1	NC_000006.12	protein-coding	VALIDATED	6	-	117560268	117602541	Reference GRCh38.p12 Primary Assembly
hsa-miR-1301-3p	NM_001127357.1	1	646.8	646.8	0.00595	0.0171	2	4	1.82e-05	10	1	0	20	244	12	0	252.8	0	0	24	5025	5	24	459	478	20	20	0	read	NM_001127357.1	9606	57157	PHTF2	-	putative homeodomain transcription factor 2	putative homeodomain transcription factor 2	NM_001127357.1	NP_001120829.1	NC_000007.14	protein-coding	VALIDATED	7	+	77798791	77957503	Reference GRCh38.p12 Primary Assembly
hsa-miR-1301-3p	NM_021255.2	1	626.8	626.8	0.000206	0.00233	2	2	3.54e-10	15	1	0	9	320	0	0	180.8	0	0	24	5755	16	24	499	507	9	9	0	read	NM_021255.2	9606	57161	PELI2	-	pellino E3 ubiquitin protein ligase family member 2	E3 ubiquitin-protein ligase pellino homolog 2|RING-type E3 ubiquitin transferase pellino homolog 2|pellino homolog 2|pellino-2|protein pellino homolog 2	NM_021255.2	NP_067078.1	NC_000014.9	protein-coding	VALIDATED	14	+	56118328	56301585	Reference GRCh38.p12 Primary Assembly
hsa-miR-1301-3p	NM_001122964.2	1	549	549	0.00502	0.0186	1	1	6.54e-06	12	1	0	19	244	16	0	206	0	0	24	5617	6	24	3018	3036	19	19	0	read	NM_001122964.2	9606	57223	PPP4R3B	FLFL2|PP4R3B|PSY2|SMEK2|smk1	protein phosphatase 4 regulatory subunit 3B	serine/threonine-protein phosphatase 4 regulatory subunit 3B|SMEK homolog 2, suppressor of mek1	NM_001122964.2	NP_001116436.2	NC_000002.12	protein-coding	VALIDATED	2	-	55547291	55618131	Reference GRCh38.p12 Primary Assembly
hsa-miR-1301-3p	NM_001144060.1	1	573.7	573.7	0.0146	0.0271	2	2	3.54e-10	12.5	1	0	15	252	0	0	187.7	0	0	24	7011	10	24	1895	1909	15	15	0	read	NM_001144060.1	9606	57224	NHSL1	C6orf63	NHS like 1	NHS-like protein 1	NM_001144060.1	NP_001137532.1	NC_000006.12	protein-coding	VALIDATED	6	-	138422042	138692615	Reference GRCh38.p12 Primary Assembly
hsa-miR-1301-3p	NM_016252.3	2	1445.2	886.8	0.000586	0.00802	10	10	0	8.5	1	0	20	252	8	0	157.8	0	0	24	15718	5	24	1325	1344	20	20	0	read	NM_016252.3	9606	57448	BIRC6	APOLLON|BRUCE	baculoviral IAP repeat containing 6	baculoviral IAP repeat-containing protein 6|BIR repeat-containing ubiquitin-conjugating enzyme|RING-type E3 ubiquitin transferase BIRC6|ubiquitin-conjugating BIR-domain enzyme apollon	NM_016252.3	NP_057336.3	NC_000002.12	protein-coding	REVIEWED	2	+	32356906	32618898	Reference GRCh38.p12 Primary Assembly
hsa-miR-1301-3p	NM_001303241.1	2	1159.3	597.8	0.00726	0.0161	1	1	6.54e-06	16	1	0	8	312	0	0	205.8	0	0	24	6347	17	24	1146	1153	8	8	0	read	NM_001303241.1	9606	57472	CNOT6	CCR4|Ccr4a	CCR4-NOT transcription complex subunit 6	CCR4-NOT transcription complex subunit 6|carbon catabolite repression 4 protein|carbon catabolite repressor protein 4 homolog|cytoplasmic deadenylase	NM_001303241.1	NP_001290170.1	NC_000005.10	protein-coding	REVIEWED	5	+	180494372	180578404	Reference GRCh38.p12 Primary Assembly
hsa-miR-1301-3p	NM_020726.4	2	1079.2	562.8	0.0116	0.0313	2	2	3.54e-10	12	1	0	16	244	0	0	186.8	0	0	24	8672	9	24	1955	1970	16	16	0	read	NM_020726.4	9606	57486	NLN	AGTBP|EP24.16|MEP|MOP	neurolysin	neurolysin, mitochondrial|angiotensin binding protein|endopeptidase 24.16|microsomal endopeptidase|mitochondrial oligopeptidase M|neurolysin (metallopeptidase M3 family)|neurotensin endopeptidase	NM_020726.4	NP_065777.1	NC_000005.10	protein-coding	REVIEWED	5	+	65722195	65829282	Reference GRCh38.p12 Primary Assembly
hsa-miR-1301-3p	NM_001346813.1	1	211.3	211.3	0.196	0.23	2	2	3.54e-10	10.5	1	0	15	32	-10	0	39.3	0	0	24	9833	6	20	6285	6299	15	15	11	read	NM_001346813.1	9606	57492	ARID1B	6A3-5|BAF250B|BRIGHT|CSS1|DAN15|ELD/OSA1|MRD12|OSA2|P250R	AT-rich interaction domain 1B	AT-rich interactive domain-containing protein 1B|ARID domain-containing protein 1B|AT rich interactive domain 1B (SWI1-like)|BRG1-associated factor 250b|BRG1-binding protein ELD/OSA1|ELD (eyelid)/OSA protein	NM_001346813.1	NP_001333742.1	NC_000006.12	protein-coding	REVIEWED	6	+	156777846	157210778	Reference GRCh38.p12 Primary Assembly
hsa-miR-1301-3p	NM_001001924.2	1	1003.7	1003.7	1.78e-06	0.000126	11	11	0	12.5	1	0	15	244	0	0	268.7	0	0	24	6435	10	24	1938	1952	15	15	0	read	NM_001001924.2	9606	57509	MTUS1	ATBP|ATIP|ATIP3|ICIS|MP44|MTSG1	microtubule associated scaffold protein 1	microtubule-associated tumor suppressor 1|AT2 receptor-binding protein|AT2 receptor-interacting protein|AT2R binding protein|angiotensin-II type 2 receptor-interacting protein|erythroid differentiation-related|microtubule associated tumor suppressor 1|mitochondrial tumor suppressor gene 1|transcription factor MTSG1	NM_001001924.2	NP_001001924.1	NC_000008.11	protein-coding	REVIEWED	8	-	17643793	17801578	Reference GRCh38.p12 Primary Assembly
hsa-miR-1301-3p	NM_020759.2	1	567.2	567.2	0.00159	0.015	1	1	6.54e-06	16	1	0	8	248	0	0	237.2	0	0	24	15584	16	23	14666	14673	8	8	0	read	NM_020759.2	9606	57519	STARD9	KIF16A	StAR related lipid transfer domain containing 9	stAR-related lipid transfer protein 9|START domain-containing protein 9|StAR-related lipid transfer (START) domain containing 9	NM_020759.2	NP_065810.2	NC_000015.10	protein-coding	VALIDATED	15	+	42575609	42720997	Reference GRCh38.p12 Primary Assembly
hsa-miR-1301-3p	NM_020791.2	1	639.1	639.1	0.00014	0.00355	1	2	0.00175	11.5	1	0	20	312	0	0	244.1	0	0	24	12096	5	24	6323	6342	20	20	0	read	NM_020791.2	9606	57551	TAOK1	KFC-B|MAP3K16|MARKK|PSK-2|PSK2|TAO1|hKFC-B|hTAOK1	TAO kinase 1	serine/threonine-protein kinase TAO1|MARK Kinase|STE20-like kinase PSK2|kinase from chicken homolog B|microtubule affinity regulating kinase kinase|prostate-derived STE20-like kinase 2|prostate-derived sterile 20-like kinase 2|serine/threonine protein kinase TAO1 homolog|thousand and one amino acid protein 1|thousand and one amino acid protein kinase 1	NM_020791.2	NP_065842.1	NC_000017.11	protein-coding	VALIDATED	17	+	29390924	29551903	Reference GRCh38.p12 Primary Assembly
hsa-miR-1301-3p	NM_015241.2	2	722.6	569.9	0.00934	0.0246	1	1	6.54e-06	15	1	0	9	320	0	0	163.9	0	0	24	9471	16	24	8295	8303	9	9	0	read	NM_015241.2	9606	57553	MICAL3	MICAL-3	microtubule associated monooxygenase, calponin and LIM domain containing 3	[F-actin]-monooxygenase MICAL3|F-actin-monooxygenase MICAL3|[F-actin]-methionine sulfoxide oxidase MICAL3|flavoprotein oxidoreductase MICAL3|molecule interacting with CasL protein 3|protein MICAL-3|protein-methionine sulfoxide oxidase MICAL3	NM_015241.2	NP_056056.2	NC_000022.11	protein-coding	VALIDATED	22	-	17787648	18024558	Reference GRCh38.p12 Primary Assembly
hsa-miR-1301-3p	NM_020808.4	1	490.3	490.3	0.0206	0.0423	1	1	6.54e-06	13	1	0	12	244	0	0	150.3	0	0	24	6612	13	24	6411	6422	12	12	11	read	NM_020808.4	9606	57568	SIPA1L2	SPAL2	signal induced proliferation associated 1 like 2	signal-induced proliferation-associated 1-like protein 2|SIPA1-like protein 2|SPA-1-like 2	NM_020808.4	NP_065859.3	NC_000001.11	protein-coding	REVIEWED	1	-	232397964	232630490	Reference GRCh38.p12 Primary Assembly
hsa-miR-1301-3p	NM_001321291.1	1	833.4	833.4	0.000165	0.00608	6	6	0	9.5	1	0	17	320	40	0	163.4	0	0	24	5951	8	24	4400	4416	17	17	0	read	NM_001321291.1	9606	57602	USP36	DUB1	ubiquitin specific peptidase 36	ubiquitin carboxyl-terminal hydrolase 36|deubiquitinating enzyme 36|ubiquitin specific protease 36|ubiquitin thioesterase 36|ubiquitin-specific-processing protease 36	NM_001321291.1	NP_001308220.1	NC_000017.11	protein-coding	REVIEWED	17	-	78787380	78840839	Reference GRCh38.p12 Primary Assembly
hsa-miR-1301-3p	NM_020846.1	1	767.1	767.1	2.05e-05	0.000974	7	7	0	11	1	0	19	152	8	0	273.1	0	0	24	6011	5	23	3921	3939	19	19	0	read	NM_020846.1	9606	57606	SLAIN2	KIAA1458	SLAIN motif family member 2	SLAIN motif-containing protein 2	NM_020846.1	NP_065897.1	NC_000004.12	protein-coding	VALIDATED	4	+	48341474	48426197	Reference GRCh38.p12 Primary Assembly
hsa-miR-1301-3p	NM_020890.2	1	715.8	715.8	0.00557	0.0233	6	6	0	13.5	1	0	17	152	12	0	274.8	0	0	24	4284	7	23	3781	3797	17	17	0	read	NM_020890.2	9606	57650	CIP2A	KIAA1524|p90	cell proliferation regulating inhibitor of protein phosphatase 2A	protein CIP2A|cancerous inhibitor of PP2A|cancerous inhibitor of protein phosphatase 2A|p90 autoantigen	NM_020890.2	NP_065941.2	NC_000003.12	protein-coding	VALIDATED	3	-	108545751	108589643	Reference GRCh38.p12 Primary Assembly
hsa-miR-1301-3p	NM_001164665.1	3	1624	1036.8	1.66e-08	1.55e-06	12	12	0	12.5	1	0	18	240	4	0	268.8	0	0	24	12427	6	23	12280	12297	18	18	0	read	NM_001164665.1	9606	57670	KIAA1549	-	KIAA1549	UPF0606 protein KIAA1549	NM_001164665.1	NP_001158137.1	NC_000007.14	protein-coding	VALIDATED	7	-	138831376	138981625	Reference GRCh38.p12 Primary Assembly
hsa-miR-1301-3p	NM_020928.1	1	872.1	872.1	0.000724	0.00907	8	8	0	15.5	1	0	10	244	0	0	267.1	0	0	24	5519	15	24	4380	4389	10	10	0	read	NM_020928.1	9606	57688	ZSWIM6	AFND|NEDMAGA	zinc finger SWIM-type containing 6	zinc finger SWIM domain-containing protein 6|zinc finger, SWIM domain containing 6	NM_020928.1	NP_065979.1	NC_000005.10	protein-coding	REVIEWED	5	+	61332272	61546171	Reference GRCh38.p12 Primary Assembly
hsa-miR-1301-3p	NM_020940.3	1	715.1	715.1	7.24e-05	0.0025	2	2	3.54e-10	16	1	0	8	312	0	0	283.1	0	0	24	5828	17	24	2923	2930	8	8	0	read	NM_020940.3	9606	57700	FAM160B1	KIAA1600|bA106M7.3	family with sequence similarity 160 member B1	protein FAM160B1	NM_020940.3	NP_065991.3	NC_000010.11	protein-coding	VALIDATED	10	+	114821743	114899826	Reference GRCh38.p12 Primary Assembly
hsa-miR-1301-3p	NM_020961.3	1	1264.7	1264.7	9.11e-13	1.76e-10	18	18	0	10.5	1	0	20	312	8	0	175.7	0	0	24	3520	5	24	1644	1663	20	20	0	read	NM_020961.3	9606	57721	METTL14	hMETTL14	methyltransferase like 14	N6-adenosine-methyltransferase non-catalytic subunit|N6-adenosine-methyltransferase subunit METTL14|methyltransferase-like protein 14	NM_020961.3	NP_066012.1	NC_000004.12	protein-coding	VALIDATED	4	+	118685369	118712269	Reference GRCh38.p12 Primary Assembly
hsa-miR-1301-3p	NM_020962.2	1	804.3	804.3	7.03e-06	0.000425	4	4	0	10.5	1	0	22	312	4	0	282.3	0	0	24	6485	3	24	5989	6010	22	22	0	read	NM_020962.2	9606	57722	IGDCC4	DDM36|NOPE	immunoglobulin superfamily DCC subclass member 4	immunoglobulin superfamily DCC subclass member 4|likely ortholog of mouse neighbor of Punc E11|neighbor of Punc E11	NM_020962.2	NP_066013.1	NC_000015.10	protein-coding	VALIDATED	15	-	65381483	65423071	Reference GRCh38.p12 Primary Assembly
hsa-miR-1301-3p	NM_001242924.1	1	1283.8	1283.8	2.89e-11	5.3e-09	18	20	0	8	1	0	23	244	36	0	221.8	0	0	24	2814	2	24	2565	2587	23	23	0	read	NM_001242924.1	9606	57862	ZNF410	APA-1|APA1	zinc finger protein 410	zinc finger protein 410|another partner for ARF 1|clones 23667 and 23775 zinc finger protein|zinc finger protein APA-1	NM_001242924.1	NP_001229853.1	NC_000014.9	protein-coding	VALIDATED	14	+	73886614	73932287	Reference GRCh38.p12 Primary Assembly
hsa-miR-1301-3p	NM_021203.3	1	180.7	180.7	0.215	0.25	3	3	2.18e-14	7	1	0	23	-120	52	0	56.7	0	0	24	2880	1	23	1730	1752	23	23	13	read	NM_021203.3	9606	58477	SRPRB	APMCF1	SRP receptor subunit beta	signal recognition particle receptor subunit beta|SR-beta|SRP receptor beta subunit|signal recognition particle receptor, B subunit|signal recognition particle receptor, beta subunit	NM_021203.3	NP_067026.3	NC_000003.12	protein-coding	REVIEWED	3	+	133784032	133821491	Reference GRCh38.p12 Primary Assembly
hsa-miR-1301-3p	NM_001143667.1	1	1439.5	1439.5	1.31e-12	1.77e-10	22	22	0	10.5	1	0	23	244	16	0	254.5	0	0	24	2724	2	24	2405	2427	23	23	0	read	NM_001143667.1	9606	58486	ZBED5	Buster1	zinc finger BED-type containing 5	zinc finger BED domain-containing protein 5|transposon-derived Buster1 transposase-like protein	NM_001143667.1	NP_001137139.1	NC_000011.10	protein-coding	REVIEWED	11	-	10852703	10858072	Reference GRCh38.p12 Primary Assembly
hsa-miR-1301-3p	NM_001039618.2	1	878	878	1.95e-06	0.000104	10	10	0	7	1	1	23	248	32	0	136	0	0	24	7575	2	23	3099	3121	22	23	0	read	NM_001039618.2	9606	58487	CREBZF	SMILE|ZF	CREB/ATF bZIP transcription factor	CREB/ATF bZIP transcription factor|HCF-binding transcription factor Zhangfei|SHP-interacting leucine zipper protein|Zhangfei|host cell factor-binding transcription factor Zhangfei	NM_001039618.2	NP_001034707.1	NC_000011.10	protein-coding	VALIDATED	11	-	85657563	85665147	Reference GRCh38.p12 Primary Assembly
hsa-miR-1301-3p	NM_001170794.1	1	3258.8	3258.8	0	0	68	68	0	12.5	1	0	17	244	16	0	232.8	0	0	24	9118	8	24	4927	4943	17	17	0	read	NM_001170794.1	9606	60468	BACH2	BTBD25	BTB domain and CNC homolog 2	transcription regulator protein BACH2|BTB and CNC homolog 2|BTB and CNC homology 1, basic leucine zipper transcription factor 2	NM_001170794.1	NP_001164265.1	NC_000006.12	protein-coding	VALIDATED	6	-	89926527	90296907	Reference GRCh38.p12 Primary Assembly
hsa-miR-1301-3p	NM_001190826.1	2	743.9	527.7	0.00543	0.015	1	1	6.54e-06	12.5	1	0	15	244	0	0	188.7	0	0	24	5119	10	24	977	991	15	15	0	read	NM_001190826.1	9606	63939	FAM217B	C20orf177|dJ551D2.5	family with sequence similarity 217 member B	protein FAM217B|uncharacterized protein C20orf177	NM_001190826.1	NP_001177755.1	NC_000020.11	protein-coding	VALIDATED	20	+	59933763	59948679	Reference GRCh38.p12 Primary Assembly
hsa-miR-1301-3p	NM_024019.3	1	536.4	536.4	0.0275	0.0426	1	1	6.54e-06	11.5	1	0	18	248	24	0	171.4	0	0	24	2370	6	23	1019	1036	18	18	0	read	NM_024019.3	9606	63973	NEUROG2	Atoh4|Math4A|NGN2|bHLHa8|ngn-2	neurogenin 2	neurogenin-2|class A basic helix-loop-helix protein 8|protein atonal homolog 4	NM_024019.3	NP_076924.1	NC_000004.12	protein-coding	REVIEWED	4	-	112513515	112516171	Reference GRCh38.p12 Primary Assembly
hsa-miR-1301-3p	NM_001040284.2	2	696.6	576.2	0.00976	0.0293	1	1	6.54e-06	11.5	1	0	19	252	12	0	223.2	0	0	24	8114	6	24	2847	2865	19	19	0	read	NM_001040284.2	9606	64282	TENT4B	PAPD5|TRF4-2|TUT3	terminal nucleotidyltransferase 4B	non-canonical poly(A) RNA polymerase PAPD5|PAP associated domain containing 5|PAP-associated domain-containing protein 5|TUTase 3|poly(A) RNA polymerase D5, non-canonical|terminal uridylyltransferase 3|topoisomerase-related function protein 4-2	NM_001040284.2	NP_001035374.2	NC_000016.10	protein-coding	VALIDATED	16	+	50152917	50235309	Reference GRCh38.p12 Primary Assembly
hsa-miR-1301-3p	NM_001271650.1	2	1090.2	557.8	0.0167	0.034	2	2	3.54e-10	8	1	0	22	152	24	0	235.8	0	0	24	3474	2	23	3264	3285	22	22	0	read	NM_001271650.1	9606	64343	AZI2	AZ2|NAP1|TILP	5-azacytidine induced 2	5-azacytidine-induced protein 2|5-azacytidine induced gene 2|NAK-associated protein 1|NF-kappa-B-activating kinase-associated protein 1	NM_001271650.1	NP_001258579.1	NC_000003.12	protein-coding	VALIDATED	3	-	28322352	28349277	Reference GRCh38.p12 Primary Assembly
hsa-miR-1301-3p	NM_001317012.1	1	582.2	582.2	0.0026	0.0214	1	1	6.54e-06	13.5	1	0	12	240	0	0	251.2	0	0	24	4996	12	23	3768	3779	12	12	0	read	NM_001317012.1	9606	64412	GZF1	JLSM|ZBTB23|ZNF336	GDNF inducible zinc finger protein 1	GDNF-inducible zinc finger protein 1|zinc finger and BTB domain-containing protein 23|zinc finger protein 336	NM_001317012.1	NP_001303941.1	NC_000020.11	protein-coding	VALIDATED	20	+	23361584	23375398	Reference GRCh38.p12 Primary Assembly
hsa-miR-1301-3p	NM_022731.4	1	570.3	570.3	0.0021	0.00995	1	1	6.54e-06	12	1	0	15	240	0	0	234.3	0	0	24	6471	9	23	4415	4429	15	15	0	read	NM_022731.4	9606	64710	NUCKS1	JC7|NUCKS	nuclear casein kinase and cyclin dependent kinase substrate 1	nuclear ubiquitous casein and cyclin-dependent kinase substrate 1|P1|nuclear ubiquitous casein kinase and cyclin-dependent kinase substrate|potential LAG1 interactor	NM_022731.4	NP_073568.2	NC_000001.11	protein-coding	REVIEWED	1	-	205712818	205750243	Reference GRCh38.p12 Primary Assembly
hsa-miR-1301-3p	NM_001270875.1	1	1329.8	1329.8	1.45e-08	1.71e-06	21	21	0	12	1	0	15	252	0	0	179.8	0	0	24	4788	10	24	357	371	15	15	0	read	NM_001270875.1	9606	64769	MEAF6	C1orf149|CENP-28|EAF6|NY-SAR-91	MYST/Esa1 associated factor 6	chromatin modification-related protein MEAF6|Esa1p-associated factor 6 homolog|centromere protein 28|protein EAF6 homolog|sarcoma antigen NY-SAR-91	NM_001270875.1	NP_001257804.1	NC_000001.11	protein-coding	REVIEWED	1	-	37489959	37514818	Reference GRCh38.p12 Primary Assembly
hsa-miR-1301-3p	NM_001042573.2	1	755.2	755.2	0.000565	0.00783	5	5	0	11.5	1	0	17	244	28	0	230.2	0	0	24	4494	8	24	2571	2587	17	17	0	read	NM_001042573.2	9606	64772	ENGASE	-	endo-beta-N-acetylglucosaminidase	cytosolic endo-beta-N-acetylglucosaminidase|Di-N-acetylchitobiosyl beta-N-acetylglucosaminidase|Mannosyl-glycoprotein endo-beta-N-acetylglucosaminidase	NM_001042573.2	NP_001036038.1	NC_000017.11	protein-coding	VALIDATED	17	+	79074811	79088602	Reference GRCh38.p12 Primary Assembly
hsa-miR-1301-3p	NM_016050.4	1	271	271	0.114	0.133	1	1	6.54e-06	13	1	0	12	128	0	0	49	0	0	24	1622	13	24	706	717	12	12	11	read	NM_016050.4	9606	65003	MRPL11	CGI-113|L11MT|MRP-L11	mitochondrial ribosomal protein L11	39S ribosomal protein L11, mitochondrial|mitochondrial large ribosomal subunit protein uL11m	NM_016050.4	NP_057134.1	NC_000011.10	protein-coding	REVIEWED	11	-	66435074	66438859	Reference GRCh38.p12 Primary Assembly
hsa-miR-1301-3p	NM_001127235.2	2	1014.2	538.7	0.00131	0.013	1	1	6.54e-06	16	1	0	9	244	0	0	214.7	0	0	24	4345	16	24	1492	1500	9	9	0	read	NM_001127235.2	9606	65056	GPBP1	GPBP|SSH6|VASCULIN	GC-rich promoter binding protein 1	vasculin|vascular wall-linked protein	NM_001127235.2	NP_001120707.2	NC_000005.10	protein-coding	REVIEWED	5	+	57173841	57264678	Reference GRCh38.p12 Primary Assembly
hsa-miR-1301-3p	NM_023012.5	1	1284.1	1284.1	2.05e-12	3.09e-10	19	19	0	16.5	1	0	8	244	0	0	242.1	0	0	24	2349	17	24	1729	1736	8	8	0	read	NM_023012.5	9606	65117	RSRC2	-	arginine and serine rich coiled-coil 2	arginine/serine-rich coiled-coil protein 2|arginine/serine-rich coiled-coil 2	NM_023012.5	NP_075388.2	NC_000012.12	protein-coding	VALIDATED	12	-	122504642	122527012	Reference GRCh38.p12 Primary Assembly
hsa-miR-1301-3p	NM_023079.4	2	1166.3	906.1	1.68e-05	0.000827	9	12	0	12	1	0	19	244	4	0	254.1	0	0	24	3137	6	24	2363	2381	19	19	0	read	NM_023079.4	9606	65264	UBE2Z	HOYS7|USE1	ubiquitin conjugating enzyme E2 Z	ubiquitin-conjugating enzyme E2 Z|E2 ubiquitin-conjugating enzyme Z|UBA6-specific enzyme E2|uba6-specific E2 conjugating enzyme 1|ubiquitin carrier protein Z|ubiquitin conjugating enzyme E2Z|ubiquitin-protein ligase Z	NM_023079.4	NP_075567.2	NC_000017.11	protein-coding	VALIDATED	17	+	48908368	48929059	Reference GRCh38.p12 Primary Assembly
hsa-miR-1301-3p	NM_001105539.2	1	651.2	651.2	0.0133	0.0321	2	5	0.000165	10	1	0	23	244	8	0	274.2	0	0	24	9958	2	24	9782	9804	23	23	0	read	NM_001105539.2	9606	65986	ZBTB10	RINZF	zinc finger and BTB domain containing 10	zinc finger and BTB domain-containing protein 10|zinc finger protein RIN ZF|zinc finger protein RINZF	NM_001105539.2	NP_001099009.1	NC_000008.11	protein-coding	VALIDATED	8	+	80485618	80526264	Reference GRCh38.p12 Primary Assembly
hsa-miR-1301-3p	NM_001318732.1	1	597.3	597.3	0.00292	0.0177	3	3	2.18e-14	9	1	0	24	244	16	0	166.3	0	0	24	2272	1	24	1713	1736	24	24	0	read	NM_001318732.1	9606	79070	KDELC1	EP58|ERp58|KDEL1	KDEL motif containing 1	KDEL motif-containing protein 1|ER protein 58|KDEL (Lys-Asp-Glu-Leu) containing 1|endoplasmic reticulum resident protein 58	NM_001318732.1	NP_001305661.1	NC_000013.11	protein-coding	REVIEWED	13	-	102784280	102799053	Reference GRCh38.p12 Primary Assembly
hsa-miR-1301-3p	NM_024091.3	1	520.9	520.9	0.0294	0.0547	1	1	6.54e-06	11.5	1	0	20	252	4	0	177.9	0	0	24	2451	5	24	1590	1609	20	20	0	read	NM_024091.3	9606	79072	FASTKD3	-	FAST kinase domains 3	FAST kinase domain-containing protein 3, mitochondrial	NM_024091.3	NP_076996.2	NC_000005.10	protein-coding	REVIEWED	5	-	7859158	7869036	Reference GRCh38.p12 Primary Assembly
hsa-miR-1301-3p	NM_001003676.2	1	1001.2	1001.2	1.2e-05	0.000534	11	11	0	9.5	1	0	23	244	16	0	251.2	0	0	24	2012	2	24	413	435	23	23	0	read	NM_001003676.2	9606	79096	C11orf49	-	chromosome 11 open reading frame 49	UPF0705 protein C11orf49	NM_001003676.2	NP_001003676.1	NC_000011.10	protein-coding	VALIDATED	11	+	46936523	47164380	Reference GRCh38.p12 Primary Assembly
hsa-miR-1301-3p	NM_001135101.2	1	651.5	651.5	0.00507	0.0207	3	3	2.18e-14	12	1	0	16	248	0	0	230.5	0	0	24	1596	8	23	1481	1496	16	16	0	read	NM_001135101.2	9606	79174	CRELD2	-	cysteine rich with EGF like domains 2	cysteine-rich with EGF-like domain protein 2	NM_001135101.2	NP_001128573.1	NC_000022.11	protein-coding	VALIDATED	22	+	49918629	49927539	Reference GRCh38.p12 Primary Assembly
hsa-miR-1301-3p	NM_001039199.2	1	885.9	885.9	0.000218	0.00394	8	8	0	9.5	1	0	20	252	12	0	241.9	0	0	24	6212	5	24	4497	4516	20	20	0	read	NM_001039199.2	9606	79183	TTPAL	C20orf121	alpha tocopherol transfer protein like	alpha-tocopherol transfer protein-like|tocopherol (alpha) transfer protein-like	NM_001039199.2	NP_001034288.1	NC_000020.11	protein-coding	VALIDATED	20	+	44475869	44494602	Reference GRCh38.p12 Primary Assembly
hsa-miR-1301-3p	NM_024524.3	2	3740.3	3186.5	0	0	66	66	0	10.5	1	0	23	244	12	0	244.5	0	0	24	7384	2	24	5613	5635	23	23	0	read	NM_024524.3	9606	79572	ATP13A3	AFURS1	ATPase 13A3	probable cation-transporting ATPase 13A3|ATPase family homolog up-regulated in senescence cells 1|ATPase type 13A3	NM_024524.3	NP_078800.3	NC_000003.12	protein-coding	VALIDATED	3	-	194402673	194487005	Reference GRCh38.p12 Primary Assembly
hsa-miR-1301-3p	NM_001185059.1	1	654.8	654.8	0.00028	0.00623	1	1	6.54e-06	8	1	1	22	320	36	0	199.8	0	0	24	5586	4	24	2179	2200	21	22	0	read	NM_001185059.1	9606	79670	TUT7	PAPD6|TENT3B|ZCCHC6	terminal uridylyl transferase 7	terminal uridylyltransferase 7|PAP associated domain containing 6|TUTase 7|zinc finger CCHC domain-containing protein 6|zinc finger CCHC-type containing 6|zinc finger, CCHC domain containing 6	NM_001185059.1	NP_001171988.1	NC_000009.12	protein-coding	VALIDATED	9	-	86287732	86354496	Reference GRCh38.p12 Primary Assembly
hsa-miR-1301-3p	NM_024654.4	1	1000.9	1000.9	1.71e-05	0.000851	11	11	0	8.5	1	0	22	240	24	0	235.9	0	0	24	6728	2	23	2361	2382	22	22	0	read	NM_024654.4	9606	79707	NOL9	Grc3|NET6	nucleolar protein 9	polynucleotide 5'-hydroxyl-kinase NOL9|polynucleotide 5'-kinase	NM_024654.4	NP_078930.3	NC_000001.11	protein-coding	VALIDATED	1	-	6521346	6554597	Reference GRCh38.p12 Primary Assembly
hsa-miR-1301-3p	NM_001318736.1	1	634	634	0.000517	0.00511	2	2	3.54e-10	16.5	1	0	8	240	0	0	276	0	0	24	2881	16	23	1044	1051	8	8	0	read	NM_001318736.1	9606	79780	CCDC82	HSPC048	coiled-coil domain containing 82	coiled-coil domain-containing protein 82	NM_001318736.1	NP_001305665.1	NC_000011.10	protein-coding	VALIDATED	11	-	96352764	96389923	Reference GRCh38.p12 Primary Assembly
hsa-miR-1301-3p	NM_001145527.1	2	1058.2	543	0.00881	0.0265	1	2	0.00175	8.5	1	2	22	252	24	0	180	0	0	24	2724	5	24	473	494	20	22	0	read	NM_001145527.1	9606	79813	EHMT1	EHMT1-IT1|EUHMTASE1|Eu-HMTase1|FP13812|GLP|GLP1|KLEFS1|KMT1D	euchromatic histone lysine methyltransferase 1	histone-lysine N-methyltransferase EHMT1|EHMT1 intronic transcript 1|G9a-like protein 1|H3-K9-HMTase 5|euchromatic histone-lysine N-methyltransferase 1|histone H3-K9 methyltransferase 5|histone-lysine N-methyltransferase, H3 lysine-9 specific 5|lysine N-methyltransferase 1D	NM_001145527.1	NP_001138999.1	NC_000009.12	protein-coding	REVIEWED	9	+	137618991	137836126	Reference GRCh38.p12 Primary Assembly
hsa-miR-1301-3p	NM_024813.2	1	526.5	526.5	0.0034	0.0208	1	1	6.54e-06	16	1	0	8	248	0	0	196.5	0	0	24	3112	16	23	830	837	8	8	0	read	NM_024813.2	9606	79871	RPAP2	C1orf82|Rtr1	RNA polymerase II associated protein 2	putative RNA polymerase II subunit B1 CTD phosphatase RPAP2	NM_024813.2	NP_079089.2	NC_000001.11	protein-coding	VALIDATED	1	+	92298964	92388174	Reference GRCh38.p12 Primary Assembly
hsa-miR-1301-3p	NM_001320210.1	1	601.6	601.6	0.016	0.0384	1	1	6.54e-06	9.5	1	1	19	244	16	0	255.6	0	0	24	2992	6	24	886	903	19	18	0	read	NM_001320210.1	9606	79876	UBA5	EIEE44|SCAR24|THIFP1|UBE1DC1	ubiquitin like modifier activating enzyme 5	ubiquitin-like modifier-activating enzyme 5|UBA5, ubiquitin-activating enzyme E1 homolog|UFM1-activating enzyme|ubiquitin-activating enzyme 5|ubiquitin-activating enzyme E1 domain-containing protein 1|ubiquitin-activating enzyme E1-domain containing 1	NM_001320210.1	NP_001307139.1	NC_000003.12	protein-coding	REVIEWED	3	+	132654445	132679785	Reference GRCh38.p12 Primary Assembly
hsa-miR-1301-3p	NM_001083600.2	2	1699.7	1154	2.28e-09	2.52e-07	17	17	0	7.5	1	1	24	244	12	0	170	0	0	24	2649	1	24	353	375	24	23	0	read	NM_001083600.2	9606	79903	NAA60	HAT4|NAT15|NatF|hNaa60	N(alpha)-acetyltransferase 60, NatF catalytic subunit	N-alpha-acetyltransferase 60|N-acetyltransferase 15 (GCN5-related, putative)|N-alpha-acetyltransferase F|histone acetyltransferase type B protein 4	NM_001083600.2	NP_001077069.1	NC_000016.10	protein-coding	REVIEWED	16	+	3443610	3486962	Reference GRCh38.p12 Primary Assembly
hsa-miR-1301-3p	NM_001144875.1	1	573.9	573.9	0.00885	0.0241	2	2	3.54e-10	11	1	0	17	248	40	0	149.9	0	0	24	2354	7	23	1158	1174	17	17	0	read	NM_001144875.1	9606	79930	DOK3	DOKL	docking protein 3	docking protein 3|Dok-like protein|downstream of tyrosine kinase 3	NM_001144875.1	NP_001138347.1	NC_000005.10	protein-coding	VALIDATED	5	-	177501903	177510507	Reference GRCh38.p12 Primary Assembly
hsa-miR-1301-3p	NM_033655.3	1	654	654	0.000879	0.0105	2	3	4.77e-07	8	1	1	23	244	28	0	261	0	0	24	5229	2	24	464	485	23	22	0	read	NM_033655.3	9606	79937	CNTNAP3	CASPR3|CNTNAP3A	contactin associated protein like 3	contactin-associated protein-like 3|cell recognition molecule Caspr3	NM_033655.3	NP_387504.2	NC_000009.12	protein-coding	REVIEWED	9	-	39072766	39288302	Reference GRCh38.p12 Primary Assembly
hsa-miR-1301-3p	NM_024954.4	1	271.8	271.8	0.191	0.224	1	1	6.54e-06	8.5	1	0	20	112	16	0	32.8	0	0	24	1711	5	24	447	466	20	20	11	read	NM_024954.4	9606	80019	UBTD1	-	ubiquitin domain containing 1	ubiquitin domain-containing protein 1	NM_024954.4	NP_079230.1	NC_000010.11	protein-coding	REVIEWED	10	+	97498881	97571209	Reference GRCh38.p12 Primary Assembly
hsa-miR-1301-3p	NM_001321213.1	1	576.3	576.3	0.00661	0.028	2	2	3.54e-10	13	1	0	14	244	0	0	200.3	0	0	24	3159	11	24	336	349	14	14	0	read	NM_001321213.1	9606	80028	FBXL18	Fbl18	F-box and leucine rich repeat protein 18	F-box/LRR-repeat protein 18	NM_001321213.1	NP_001308142.1	NC_000007.14	protein-coding	REVIEWED	7	-	5454447	5513797	Reference GRCh38.p12 Primary Assembly
hsa-miR-1301-3p	NM_001172173.1	3	1669.7	584.6	0.00211	0.00947	2	2	3.54e-10	6	1	0	22	160	60	0	199.6	0	0	24	11788	2	23	1091	1112	22	22	0	read	NM_001172173.1	9606	80034	CSRNP3	FAM130A2|PPP1R73|TAIP-2|TAIP2	cysteine and serine rich nuclear protein 3	cysteine/serine-rich nuclear protein 3|TGF-beta induced apoptosis protein 2|family with sequence similarity 130, member A2|protein phosphatase 1, regulatory subunit 73	NM_001172173.1	NP_001165644.1	NC_000002.12	protein-coding	VALIDATED	2	+	165469646	165689406	Reference GRCh38.p12 Primary Assembly
hsa-miR-1301-3p	NM_025069.2	1	588.6	588.6	0.00105	0.0124	2	2	3.54e-10	9	1	0	19	320	24	0	95.6	0	0	24	3380	6	24	1587	1605	19	19	0	read	NM_025069.2	9606	80139	ZNF703	NLZ1|ZEPPO1|ZNF503L|ZPO1	zinc finger protein 703	zinc finger protein 703|zinc finger elbow-related proline domain protein 1	NM_025069.2	NP_079345.1	NC_000008.11	protein-coding	VALIDATED	8	+	37695750	37700020	Reference GRCh38.p12 Primary Assembly
hsa-miR-1301-3p	NM_001142443.2	1	6103.1	6103.1	0	0	139	139	0	7	1	1	22	240	28	0	220.1	0	0	24	4094	2	23	1336	1356	22	21	0	read	NM_001142443.2	9606	80153	EDC3	LSM16|MRT50|YJDC|YJEFN2|hYjeF_N2-15q23	enhancer of mRNA decapping 3	enhancer of mRNA-decapping protein 3|LSM16 homolog (EDC3, S. cerevisiae)|enhancer of mRNA decapping 3 homolog|yjeF N-terminal domain-containing protein 2|yjeF domain containing|yjeF domain-containing protein 1	NM_001142443.2	NP_001135915.1	NC_000015.10	protein-coding	REVIEWED	15	-	74630557	74696433	Reference GRCh38.p12 Primary Assembly
hsa-miR-1301-3p	NM_001270367.1	1	1117.9	1117.9	3.01e-09	3.08e-07	16	16	0	9	1	0	22	152	28	0	238.9	0	0	24	2100	2	23	853	874	22	22	0	read	NM_001270367.1	9606	80195	TMEM254	C10orf57|bA369J21.6	transmembrane protein 254	transmembrane protein 254|transmembrane protein C10orf57	NM_001270367.1	NP_001257296.1	NC_000010.11	protein-coding	VALIDATED	10	+	80078645	80092551	Reference GRCh38.p12 Primary Assembly
hsa-miR-1301-3p	NM_025136.3	2	1020.1	536.3	0.00602	0.0139	1	1	6.54e-06	10.5	1	0	20	312	4	0	127.3	0	0	24	7889	5	24	3353	3372	20	20	0	read	NM_025136.3	9606	80207	OPA3	MGA3	OPA3, outer mitochondrial membrane lipid metabolism regulator	optic atrophy 3 protein|Optic atrophy 3 (Iraqi-Jewish 'optic atrophy plus')|optic atrophy 3 (autosomal recessive, with chorea and spastic paraplegia)	NM_025136.3	NP_079412.1	NC_000019.10	protein-coding	REVIEWED	19	-	45527766	45584863	Reference GRCh38.p12 Primary Assembly
hsa-miR-1301-3p	NM_025196.3	1	612.6	612.6	0.00153	0.0174	2	2	3.54e-10	12.5	1	0	17	252	24	0	211.6	0	0	24	2823	8	24	2352	2368	17	17	0	read	NM_025196.3	9606	80273	GRPEL1	GrpE|HMGE|mt-GrpE#1	GrpE like 1, mitochondrial	grpE protein homolog 1, mitochondrial|GrpE-like protein cochaperone	NM_025196.3	NP_079472.1	NC_000004.12	protein-coding	VALIDATED	4	-	7058894	7068209	Reference GRCh38.p12 Primary Assembly
hsa-miR-1301-3p	NM_030624.2	2	6488	5508.4	0	0	124	124	0	10.5	1	0	23	244	0	0	263.4	0	0	24	6290	2	24	4587	4609	23	23	0	read	NM_030624.2	9606	80311	KLHL15	HEL-S-305	kelch like family member 15	kelch-like protein 15|epididymis secretory protein Li 305|kelch-like 15	NM_030624.2	NP_085127.2	NC_000023.11	protein-coding	REVIEWED	X	-	23983715	24027185	Reference GRCh38.p12 Primary Assembly
hsa-miR-1301-3p	NM_001272004.1	1	513.6	513.6	0.019	0.0351	1	1	6.54e-06	12	1	0	15	244	0	0	173.6	0	0	24	4102	10	24	3820	3834	15	15	0	read	NM_001272004.1	9606	80314	EPC1	Epl1	enhancer of polycomb homolog 1	enhancer of polycomb homolog 1	NM_001272004.1	NP_001258933.1	NC_000010.11	protein-coding	REVIEWED	10	-	32267715	32378797	Reference GRCh38.p12 Primary Assembly
hsa-miR-1301-3p	NM_025235.3	4	2076.1	740	0.000732	0.00849	2	2	3.54e-10	8	1	0	22	312	24	0	259	0	0	24	6274	3	24	673	694	22	22	0	read	NM_025235.3	9606	80351	TNKS2	ARTD6|PARP-5b|PARP-5c|PARP5B|PARP5C|TANK2|TNKL|pART6	tankyrase 2	tankyrase-2|ADP-ribosyltransferase diphtheria toxin-like 6|TNKS-2|TRF1-interacting ankyrin-related ADP-ribose polymerase 2|poly [ADP-ribose] polymerase 5B|tankyrase II|tankyrase, TRF1-interacting ankyrin-related ADP-ribose polymerase 2|tankyrase-like protein|tankyrase-related protein	NM_025235.3	NP_079511.1	NC_000010.11	protein-coding	VALIDATED	10	+	91798393	91865474	Reference GRCh38.p12 Primary Assembly
hsa-miR-1301-3p	NM_001024736.1	1	1363.2	1363.2	2.45e-09	2.8e-07	22	22	0	9.5	1	0	22	244	24	0	159.2	0	0	24	3419	3	24	1874	1895	22	22	0	read	NM_001024736.1	9606	80381	CD276	4Ig-B7-H3|B7-H3|B7H3|B7RP-2	CD276 molecule	CD276 antigen|B7 homolog 3|costimulatory molecule	NM_001024736.1	NP_001019907.1	NC_000015.10	protein-coding	REVIEWED	15	+	73683965	73714517	Reference GRCh38.p12 Primary Assembly
hsa-miR-1301-3p	NM_030579.2	1	727.6	727.6	0.000445	0.00402	2	2	3.54e-10	6.5	1	0	24	312	16	0	247.6	0	0	24	4286	1	24	3614	3637	24	24	0	read	NM_030579.2	9606	80777	CYB5B	CYB5-M|CYPB5M|OMB5	cytochrome b5 type B	cytochrome b5 type B|cytochrome b5 outer mitochondrial membrane isoform|cytochrome b5 type B (outer mitochondrial membrane)|outer mitochondrial membrane cytochrome b5|type 2 cyt-b5	NM_030579.2	NP_085056.2	NC_000016.10	protein-coding	VALIDATED	16	+	69424594	69466263	Reference GRCh38.p12 Primary Assembly
hsa-miR-1301-3p	NM_001077484.1	2	1037.4	552.1	0.0314	0.0494	2	2	3.54e-10	12	1	0	19	152	4	0	271.1	0	0	24	8148	5	23	7637	7655	19	19	0	read	NM_001077484.1	9606	81539	SLC38A1	ATA1|NAT2|SAT1|SNAT1	solute carrier family 38 member 1	sodium-coupled neutral amino acid transporter 1|N-system amino acid transporter 2|amino acid transporter A1|amino acid transporter system A1|system A amino acid transporter 1|system N amino acid transporter 1	NM_001077484.1	NP_001070952.1	NC_000012.12	protein-coding	VALIDATED	12	-	46183054	46269424	Reference GRCh38.p12 Primary Assembly
hsa-miR-1301-3p	NM_001142292.1	1	538.3	538.3	0.0192	0.0339	1	1	6.54e-06	13.5	1	0	14	240	0	0	210.3	0	0	24	2458	10	23	2022	2035	14	14	0	read	NM_001142292.1	9606	81562	LMAN2L	MRT52|VIPL	lectin, mannose binding 2 like	VIP36-like protein|LMAN2-like protein	NM_001142292.1	NP_001135764.1	NC_000002.12	protein-coding	REVIEWED	2	-	96705928	96740091	Reference GRCh38.p12 Primary Assembly
hsa-miR-1301-3p	NM_001330723.1	1	642.7	642.7	0.000885	0.0136	2	2	3.54e-10	14.5	1	0	13	240	0	0	283.7	0	0	24	6308	11	23	2041	2053	13	13	0	read	NM_001330723.1	9606	81609	SNX27	MRT1|MY014	sorting nexin family member 27	sorting nexin-27|methamphetamine-responsive transcript 1	NM_001330723.1	NP_001317652.1	NC_000001.11	protein-coding	REVIEWED	1	+	151612026	151699082	Reference GRCh38.p12 Primary Assembly
hsa-miR-1301-3p	NM_001136478.3	1	736	736	0.000784	0.00926	5	5	0	11.5	1	0	19	244	12	0	230	0	0	24	3344	6	24	1741	1759	19	19	0	read	NM_001136478.3	9606	81611	ANP32E	LANP-L|LANPL	acidic nuclear phosphoprotein 32 family member E	acidic leucine-rich nuclear phosphoprotein 32 family member E|LANP-like protein|acidic (leucine-rich) nuclear phosphoprotein 32 family, member E|leucine-rich acidic nuclear protein like	NM_001136478.3	NP_001129950.1	NC_000001.11	protein-coding	VALIDATED	1	-	150218416	150236155	Reference GRCh38.p12 Primary Assembly
hsa-miR-1301-3p	NM_032043.2	1	592.6	592.6	0.00799	0.032	1	1	6.54e-06	10.5	1	0	24	244	8	0	257.6	0	0	24	8166	1	24	5184	5207	24	24	0	read	NM_032043.2	9606	83990	BRIP1	BACH1|FANCJ|OF	BRCA1 interacting protein C-terminal helicase 1	Fanconi anemia group J protein|ATP-dependent RNA helicase BRIP1|BRCA1-associated C-terminal helicase 1|BRCA1-binding helicase-like protein BACH1|BRCA1/BRCA2-associated helicase 1	NM_032043.2	NP_114432.2	NC_000017.11	protein-coding	REVIEWED	17	-	61679185	61864119	Reference GRCh38.p12 Primary Assembly
hsa-miR-1301-3p	NM_001271667.1	1	561.9	561.9	0.0167	0.0457	2	2	3.54e-10	12	1	0	15	312	0	0	113.9	0	0	24	1469	10	24	514	528	15	15	0	read	NM_001271667.1	9606	84062	DTNBP1	BLOC1S8|DBND|HPS7|My031|SDY	dystrobrevin binding protein 1	dysbindin|BLOC-1 subunit 8|Hermansky-Pudlak syndrome 7 protein|biogenesis of lysosomal organelles complex-1, subunit 8|biogenesis of lysosome-related organelles complex 1 subunit 8|dysbindin-1	NM_001271667.1	NP_001258596.1	NC_000006.12	protein-coding	REVIEWED	6	-	15522800	15663057	Reference GRCh38.p12 Primary Assembly
hsa-miR-1301-3p	NM_001347936.1	1	486.6	486.6	0.00633	0.023	1	1	6.54e-06	11	1	0	16	252	0	0	131.6	0	0	24	3931	9	24	225	240	16	16	11	read	NM_001347936.1	9606	84101	USP44	-	ubiquitin specific peptidase 44	ubiquitin carboxyl-terminal hydrolase 44|deubiquitinating enzyme 44|ubiquitin specific protease 44|ubiquitin thioesterase 44|ubiquitin thiolesterase 44|ubiquitin-specific-processing protease 44	NM_001347936.1	NP_001334865.1	NC_000012.12	protein-coding	REVIEWED	12	-	95516559	95551528	Reference GRCh38.p12 Primary Assembly
hsa-miR-1301-3p	NM_032151.4	1	660.3	660.3	0.00499	0.0158	1	1	6.54e-06	15.5	1	0	9	312	0	0	266.3	0	0	24	2395	16	24	451	459	9	9	0	read	NM_032151.4	9606	84105	PCBD2	DCOH2|DCOHM|PHS2	pterin-4 alpha-carbinolamine dehydratase 2	pterin-4-alpha-carbinolamine dehydratase 2|4-alpha-hydroxy-tetrahydropterin dehydratase 2|6-pyruvoyl-tetrahydropterin synthase/dimerization cofactor of hepatocyte nuclear factor 1 alpha (TCF1) 2|DcoH-like protein DCoHm|HNF-1-alpha dimerization cofactor|PHS 2|dimerization cofactor of hepatocyte nuclear factor 1 (HNF1) from muscle|dimerization cofactor of hepatocyte nuclear factor 1 alpha (TCF1)|dimerization cofactor of hepatocyte nuclear factor 1 from muscle|pterin-4 alpha-carbinolamine dehydratase/dimerization cofactor of hepatocyte nuclear factor 1 alpha (TCF1) 2	NM_032151.4	NP_115527.3	NC_000005.10	protein-coding	VALIDATED	5	+	134905119	134962645	Reference GRCh38.p12 Primary Assembly
hsa-miR-1301-3p	NM_001345967.1	1	420.6	420.6	0.0404	0.065	4	4	0	12	1	0	14	160	0	0	38.6	0	0	24	2072	10	23	414	427	14	14	11	read	NM_001345967.1	9606	84124	ZNF394	ZKSCAN14|ZSCAN46	zinc finger protein 394	zinc finger protein 394|zinc finger protein 99|zinc finger protein with KRAB and SCAN domains 14	NM_001345967.1	NP_001332896.1	NC_000007.14	protein-coding	REVIEWED	7	-	99486518	99500307	Reference GRCh38.p12 Primary Assembly
hsa-miR-1301-3p	NM_032270.4	2	630.8	523.7	0.0169	0.0323	1	1	6.54e-06	13.5	1	0	12	248	0	0	184.7	0	0	24	7207	12	23	3513	3524	12	12	0	read	NM_032270.4	9606	84230	LRRC8C	AD158|FAD158	leucine rich repeat containing 8 VRAC subunit C	volume-regulated anion channel subunit LRRC8C|factor for adipocyte differentiation 158|hypothetical protein AD158|leucine rich repeat containing 8 family member C|leucine rich repeat containing 8C|leucine-rich repeat-containing protein 8C	NM_032270.4	NP_115646.2	NC_000001.11	protein-coding	VALIDATED	1	+	89615809	89719534	Reference GRCh38.p12 Primary Assembly
hsa-miR-1301-3p	NM_032312.3	1	1302.4	1302.4	1.72e-13	2.88e-11	19	19	0	15.5	1	0	10	244	0	0	257.4	0	0	24	1982	15	24	1087	1096	10	10	0	read	NM_032312.3	9606	84272	YIPF4	FinGER4|Nbla11189	Yip1 domain family member 4	protein YIPF4|YIP1 family member 4|putative protein product of Nbla11189	NM_032312.3	NP_115688.1	NC_000002.12	protein-coding	VALIDATED	2	+	32277888	32307397	Reference GRCh38.p12 Primary Assembly
hsa-miR-1301-3p	NM_001135178.2	1	521.5	521.5	0.0191	0.0385	1	1	6.54e-06	10.5	1	0	20	244	12	0	169.5	0	0	24	2644	5	24	462	481	20	20	0	read	NM_001135178.2	9606	84307	ZNF397	ZNF47|ZSCAN15	zinc finger protein 397	zinc finger protein 397|zinc finger and SCAN domain-containing protein 15|zinc finger protein 47	NM_001135178.2	NP_001128650.1	NC_000018.10	protein-coding	REVIEWED	18	+	35240703	35258432	Reference GRCh38.p12 Primary Assembly
hsa-miR-1301-3p	NM_032360.3	1	660.3	660.3	0.000517	0.00455	4	4	0	9	1	0	24	244	4	0	199.3	0	0	24	1617	1	24	1237	1260	24	24	0	read	NM_032360.3	9606	84320	ACBD6	-	acyl-CoA binding domain containing 6	acyl-CoA-binding domain-containing protein 6|acyl-Coenzyme A binding domain containing 6	NM_032360.3	NP_115736.1	NC_000001.11	protein-coding	VALIDATED	1	-	180269662	180502886	Reference GRCh38.p12 Primary Assembly
hsa-miR-1301-3p	NM_032383.4	1	898.6	898.6	4.59e-07	3.23e-05	10	10	0	7.5	1	1	23	152	16	0	273.6	0	0	24	4143	1	23	576	597	23	22	0	read	NM_032383.4	9606	84343	HPS3	BLOC2S1|SUTAL	HPS3, biogenesis of lysosomal organelles complex 2 subunit 1	Hermansky-Pudlak syndrome 3 protein	NM_032383.4	NP_115759.2	NC_000003.12	protein-coding	REVIEWED	3	+	149129583	149173195	Reference GRCh38.p12 Primary Assembly
hsa-miR-1301-3p	NM_001352239.1	1	2670.2	2670.2	0	0	54	54	0	10.5	1	0	20	240	8	0	209.2	0	0	24	5025	4	23	2502	2521	20	20	0	read	NM_001352239.1	9606	84449	ZNF333	-	zinc finger protein 333	zinc finger protein 333	NM_001352239.1	NP_001339168.1	NC_000019.10	protein-coding	VALIDATED	19	+	14689786	14733745	Reference GRCh38.p12 Primary Assembly
hsa-miR-1301-3p	NM_001143774.1	3	1701.2	646.7	0.00503	0.0181	2	2	3.54e-10	10	1	0	20	244	16	0	251.7	0	0	24	3361	5	24	1416	1435	20	20	0	read	NM_001143774.1	9606	84457	PHYHIPL	-	phytanoyl-CoA 2-hydroxylase interacting protein like	phytanoyl-CoA hydroxylase-interacting protein-like	NM_001143774.1	NP_001137246.1	NC_000010.11	protein-coding	VALIDATED	10	+	59175871	59247773	Reference GRCh38.p12 Primary Assembly
hsa-miR-1301-3p	NM_001170765.1	1	516.5	516.5	0.0203	0.0396	1	3	0.0122	11	1	0	17	252	28	0	137.5	0	0	24	10370	8	24	666	682	17	17	0	read	NM_001170765.1	9606	84458	LCOR	C10orf12|MLR2	ligand dependent nuclear receptor corepressor	ligand-dependent corepressor|mblk1-related protein 2	NM_001170765.1	NP_001164236.1	NC_000010.11	protein-coding	VALIDATED	10	+	96832259	96986211	Reference GRCh38.p12 Primary Assembly
hsa-miR-1301-3p	NM_001281520.1	2	1163.9	790.6	0.000361	0.00969	7	13	3.33e-16	8.5	1	0	24	252	4	0	197.6	0	0	24	3769	1	24	2089	2112	24	24	0	read	NM_001281520.1	9606	84515	MCM8	C20orf154|POF10|dJ967N21.5	minichromosome maintenance 8 homologous recombination repair factor	DNA helicase MCM8|DNA replication licensing factor MCM8|MCM8 minichromosome maintenance deficient 8|REC homolog|minichromosome maintenance complex component 8	NM_001281520.1	NP_001268449.1	NC_000020.11	protein-coding	REVIEWED	20	+	5950651	6000940	Reference GRCh38.p12 Primary Assembly
hsa-miR-1301-3p	NM_032505.2	1	566.5	566.5	0.0139	0.0286	1	1	6.54e-06	16.5	1	0	8	244	0	0	244.5	0	0	24	4684	17	24	1197	1204	8	8	0	read	NM_032505.2	9606	84541	KBTBD8	TA-KRP|TAKRP	kelch repeat and BTB domain containing 8	kelch repeat and BTB domain-containing protein 8|T-cell activation kelch repeat protein|kelch repeat and BTB (POZ) domain containing 8	NM_032505.2	NP_115894.2	NC_000003.12	protein-coding	VALIDATED	3	+	66998302	67011209	Reference GRCh38.p12 Primary Assembly
hsa-miR-1301-3p	NM_001290326.1	1	711.1	711.1	0.00137	0.00682	3	3	2.18e-14	16	1	0	9	244	0	0	307.1	0	0	24	7197	16	24	4577	4585	9	9	0	read	NM_001290326.1	9606	84640	USP38	HP43.8KD	ubiquitin specific peptidase 38	ubiquitin carboxyl-terminal hydrolase 38|deubiquitinating enzyme 38|ubiquitin specific protease 38|ubiquitin thioesterase 38|ubiquitin thiolesterase 38|ubiquitin-specific-processing protease 38	NM_001290326.1	NP_001277255.1	NC_000004.12	protein-coding	VALIDATED	4	+	143184916	143224428	Reference GRCh38.p12 Primary Assembly
hsa-miR-1301-3p	NM_032581.3	1	632.5	632.5	0.00231	0.00939	1	1	6.54e-06	7	1	1	25	252	20	0	264.5	0	0	24	6165	1	24	462	486	24	25	0	read	NM_032581.3	9606	84668	FAM126A	DRCTNNB1A|HCC|HLD5|HYCC1	family with sequence similarity 126 member A	hyccin|down regulated by Ctnnb1, a|down-regulated by CTNNB1 protein A	NM_032581.3	NP_115970.2	NC_000007.14	protein-coding	REVIEWED	7	-	22895847	23014150	Reference GRCh38.p12 Primary Assembly
hsa-miR-1301-3p	NM_001322080.1	1	579	579	0.0205	0.0426	1	1	6.54e-06	10	1	0	20	244	28	0	211	0	0	24	5429	5	24	3475	3494	20	20	0	read	NM_001322080.1	9606	84804	MFSD9	-	major facilitator superfamily domain containing 9	major facilitator superfamily domain-containing protein 9	NM_001322080.1	NP_001309009.1	NC_000002.12	protein-coding	VALIDATED	2	-	102713866	102736887	Reference GRCh38.p12 Primary Assembly
hsa-miR-1301-3p	NR_026752.1	1	625.1	625.1	0.000176	0.0024	2	3	4.77e-07	11.5	1	0	20	248	0	0	251.1	0	0	24	1765	4	23	1368	1387	20	20	0	read	NR_026752.1	9606	84809	CROCCP2	CROCCL1	ciliary rootlet coiled-coil, rootletin pseudogene 2	ciliary rootlet coiled-coil, rootletin-like 1	NR_026752.1	-	NC_000001.11	pseudo	VALIDATED	1	-	16618255	16630905	Reference GRCh38.p12 Primary Assembly
hsa-miR-1301-3p	NM_032779.3	1	646.1	646.1	0.00185	0.00837	3	3	2.18e-14	9.5	1	0	22	320	4	0	147.1	0	0	24	4339	3	24	2463	2484	22	22	0	read	NM_032779.3	9606	84865	CCDC142	-	coiled-coil domain containing 142	coiled-coil domain-containing protein 142	NM_032779.3	NP_116168.3	NC_000002.12	protein-coding	VALIDATED	2	-	74472831	74483229	Reference GRCh38.p12 Primary Assembly
hsa-miR-1301-3p	NM_032833.4	1	692.1	692.1	0.00325	0.0227	4	5	7.11e-15	11	1	0	18	240	12	0	225.1	0	0	24	5276	6	23	3227	3244	18	18	0	read	NM_032833.4	9606	84919	PPP1R15B	CREP|MSSGM2	protein phosphatase 1 regulatory subunit 15B	protein phosphatase 1 regulatory subunit 15B|protein phosphatase 1, regulatory (inhibitor) subunit 15B	NM_032833.4	NP_116222.4	NC_000001.11	protein-coding	REVIEWED	1	-	204398683	204412453	Reference GRCh38.p12 Primary Assembly
hsa-miR-1301-3p	NM_032847.2	1	610.2	610.2	0.00025	0.00293	2	2	3.54e-10	7.5	1	1	24	244	16	0	221.2	0	0	24	1351	1	24	382	404	24	23	0	read	NM_032847.2	9606	84933	C8orf76	-	chromosome 8 open reading frame 76	uncharacterized protein C8orf76	NM_032847.2	NP_116236.1	NC_000008.11	protein-coding	VALIDATED	8	-	123219955	123241397	Reference GRCh38.p12 Primary Assembly
hsa-miR-1301-3p	NM_032864.3	1	517.9	517.9	0.0271	0.0401	8	8	0	6	1	0	23	40	36	0	41.9	0	0	24	2780	2	24	1212	1234	23	23	11	read	NM_032864.3	9606	84950	PRPF38A	PRP38A|Prp38	pre-mRNA processing factor 38A	pre-mRNA-splicing factor 38A|PRP38 pre-mRNA processing factor 38 domain containing A	NM_032864.3	NP_116253.2	NC_000001.11	protein-coding	VALIDATED	1	+	52404546	52418319	Reference GRCh38.p12 Primary Assembly
hsa-miR-1301-3p	NM_001128211.1	2	1364.2	812.5	6.37e-06	0.000377	7	7	0	8	1	0	24	244	40	0	187.5	0	0	24	3865	1	24	1123	1146	24	24	0	read	NM_001128211.1	9606	84955	NUDCD1	CML66|OVA66	NudC domain containing 1	nudC domain-containing protein 1|chronic myelogenous leukemia tumor antigen 66|tumor antigen CML66	NM_001128211.1	NP_001121683.1	NC_000008.11	protein-coding	VALIDATED	8	-	109240918	109334120	Reference GRCh38.p12 Primary Assembly
hsa-miR-1301-3p	NM_032876.5	2	1159.8	685.3	0.00316	0.0171	4	4	0	16	1	0	8	312	0	0	173.3	0	0	24	4262	17	24	1993	2000	8	8	0	read	NM_032876.5	9606	84962	AJUBA	JUB	ajuba LIM protein	LIM domain-containing protein ajuba|jub, ajuba homolog	NM_032876.5	NP_116265.1	NC_000014.9	protein-coding	VALIDATED	14	-	22971173	22982641	Reference GRCh38.p12 Primary Assembly
hsa-miR-1301-3p	NM_032881.2	1	531.4	531.4	0.00965	0.0194	1	1	6.54e-06	11	1	0	19	252	4	0	184.4	0	0	24	939	6	24	496	514	19	19	0	read	NM_032881.2	9606	84967	LSM10	MST074|MSTP074	LSM10, U7 small nuclear RNA associated	U7 snRNA-associated Sm-like protein LSm10|U7 snRNP-specific Sm-like protein LSM10	NM_032881.2	NP_116270.1	NC_000001.11	protein-coding	VALIDATED	1	-	36393419	36397958	Reference GRCh38.p12 Primary Assembly
hsa-miR-1301-3p	NM_032898.4	1	578	578	0.00489	0.0134	1	1	6.54e-06	10.5	1	0	18	320	16	0	146	0	0	24	2216	7	24	1863	1880	18	18	0	read	NM_032898.4	9606	84984	CEP19	C3orf34|MOSPGF	centrosomal protein 19	centrosomal protein of 19 kDa|centrosomal protein 19kDa	NM_032898.4	NP_116287.2	NC_000003.12	protein-coding	REVIEWED	3	-	196706272	196712293	Reference GRCh38.p12 Primary Assembly
hsa-miR-1301-3p	NR_024127.2	1	942.7	942.7	2.95e-09	2.15e-07	11	17	0	10.5	1	0	22	312	8	0	135.7	0	0	24	777	3	24	23	44	22	22	0	read	NR_024127.2	9606	85028	SNHG12	ASLNC04080|C1orf79|LINC00100|NCRNA00100|PNAS-123	small nucleolar RNA host gene 12	long intergenic non-protein coding RNA 100|small nucleolar RNA host gene 12 (non-protein coding)	NR_024127.2	-	NC_000001.11	ncRNA	REVIEWED	1	-	28578537	28582982	Reference GRCh38.p12 Primary Assembly
hsa-miR-1301-3p	NM_033087.3	1	694.8	694.8	3.54e-05	0.000867	5	5	0	9.5	1	0	19	248	40	0	142.8	0	0	24	2834	5	23	998	1016	19	19	0	read	NM_033087.3	9606	85365	ALG2	CDG1I|CDGIi|CMS14|CMSTA3|NET38|hALPG2	ALG2, alpha-1,3/1,6-mannosyltransferase	alpha-1,3/1,6-mannosyltransferase ALG2|GDP-Man:Man(1)GlcNAc(2)-PP-Dol alpha-1,3-mannosyltransferase|GDP-Man:Man(1)GlcNAc(2)-PP-dolichol mannosyltransferase|GDP-Man:Man(2)GlcNAc(2)-PP-Dol alpha-1,6-mannosyltransferase|alpha-1,3-mannosyltransferase ALG2|asparagine-linked glycosylation 2 homolog (S. cerevisiae, alpha-1,3-mannosyltransferase)|asparagine-linked glycosylation 2 homolog (yeast, alpha-1,3-mannosyltransferase)|asparagine-linked glycosylation 2, alpha-1,3-mannosyltransferase homolog|asparagine-linked glycosylation protein 2 homolog|homolog of yeast ALG2	NM_033087.3	NP_149078.1	NC_000009.12	protein-coding	REVIEWED	9	-	99216424	99221963	Reference GRCh38.p12 Primary Assembly
hsa-miR-1301-3p	NM_001037954.3	1	602	602	0.0289	0.0583	3	3	2.18e-14	9	1	0	23	152	28	0	246	0	0	24	5963	1	23	4756	4778	23	23	0	read	NM_001037954.3	9606	85458	DIXDC1	CCD1	DIX domain containing 1	dixin|coiled-coil protein DIX1	NM_001037954.3	NP_001033043.1	NC_000011.10	protein-coding	REVIEWED	11	+	111927143	112022649	Reference GRCh38.p12 Primary Assembly
hsa-miR-1301-3p	NM_053042.2	1	5324.4	5324.4	0	0	121	121	0	6	1	1	23	152	84	0	185.4	0	0	24	6936	1	23	2062	2083	23	22	0	read	NM_053042.2	9606	85460	ZNF518B	-	zinc finger protein 518B	zinc finger protein 518B	NM_053042.2	NP_444270.2	NC_000004.12	protein-coding	VALIDATED	4	-	10439879	10457422	Reference GRCh38.p12 Primary Assembly
hsa-miR-1301-3p	NM_033505.3	2	1063.7	578	0.0028	0.022	2	2	3.54e-10	8	1	0	24	252	28	0	155	0	0	24	8143	1	24	2051	2074	24	24	0	read	NM_033505.3	9606	85465	SELENOI	EPT1|SELI|SEPI	selenoprotein I	ethanolaminephosphotransferase 1|ethanolaminephosphotransferase 1 (CDP-ethanolamine-specific)|hEPT1	NM_033505.3	NP_277040.1	NC_000002.12	protein-coding	REVIEWED	2	+	26346085	26395890	Reference GRCh38.p12 Primary Assembly
hsa-miR-1301-3p	NM_001349896.1	1	542.7	542.7	0.00251	0.00504	1	1	6.54e-06	8.5	1	0	24	320	4	0	119.7	0	0	24	5055	1	24	871	894	24	24	0	read	NM_001349896.1	9606	89781	HPS4	BLOC3S2|LE	HPS4, biogenesis of lysosomal organelles complex 3 subunit 2	Hermansky-Pudlak syndrome 4 protein|light-ear protein homolog	NM_001349896.1	NP_001336825.1	NC_000022.11	protein-coding	REVIEWED	22	-	26443108	26483862	Reference GRCh38.p12 Primary Assembly
hsa-miR-1301-3p	NM_130466.3	1	568.1	568.1	0.0155	0.0446	1	1	6.54e-06	10	1	0	20	252	24	0	197.1	0	0	24	5750	5	24	1753	1772	20	20	0	read	NM_130466.3	9606	89910	UBE3B	BPIDS|KOS	ubiquitin protein ligase E3B	ubiquitin-protein ligase E3B|HECT-type ubiquitin transferase E3B	NM_130466.3	NP_569733.2	NC_000012.12	protein-coding	REVIEWED	12	+	109477409	109543627	Reference GRCh38.p12 Primary Assembly
hsa-miR-1301-3p	NM_001256526.1	1	1336.4	1336.4	1.31e-13	1.62e-11	21	21	0	11	1	0	19	244	24	0	176.4	0	0	24	2804	6	24	654	672	19	19	0	read	NM_001256526.1	9606	90120	TMEM250	C9orf69	transmembrane protein 250	transmembrane protein 250|herpes virus UL25-binding protein|protein C9orf69	NM_001256526.1	NP_001243455.1	NC_000009.12	protein-coding	VALIDATED	9	-	136114580	136118884	Reference GRCh38.p12 Primary Assembly
hsa-miR-1301-3p	NM_080652.3	1	1245.1	1245.1	4.32e-08	3.99e-06	17	17	0	8	1	1	20	244	24	0	240.1	0	0	24	2840	5	24	2233	2251	20	19	0	read	NM_080652.3	9606	90407	TMEM41A	2900010K02Rik	transmembrane protein 41A	transmembrane protein 41A	NM_080652.3	NP_542383.1	NC_000003.12	protein-coding	VALIDATED	3	-	185482670	185499056	Reference GRCh38.p12 Primary Assembly
hsa-miR-1301-3p	NM_182491.2	1	881.9	881.9	9.08e-08	8.94e-06	10	10	0	10	1	0	22	152	8	0	271.9	0	0	24	907	2	23	403	424	22	22	0	read	NM_182491.2	9606	90637	ZFAND2A	AIRAP	zinc finger AN1-type containing 2A	AN1-type zinc finger protein 2A|arsenite inducible RNA associated protein|zinc finger, AN1-type domain 2A	NM_182491.2	NP_872297.2	NC_000007.14	protein-coding	VALIDATED	7	-	1148849	1160218	Reference GRCh38.p12 Primary Assembly
hsa-miR-1301-3p	NM_144570.2	2	2819.7	2671.7	0	0	53	53	0	11	1	0	19	240	28	0	231.7	0	0	24	3705	5	23	2817	2835	19	19	0	read	NM_144570.2	9606	90861	JPT2	C16orf34|HN1L|L11	Jupiter microtubule associated homolog 2	jupiter microtubule associated homolog 2|CRAMP_1 like|HN1 like|HN1-like protein|hematological and neurological expressed 1 like|hematological and neurological expressed 1-like protein	NM_144570.2	NP_653171.1	NC_000016.10	protein-coding	VALIDATED	16	+	1678276	1702071	Reference GRCh38.p12 Primary Assembly
hsa-miR-1301-3p	NM_183376.2	1	3232.7	3232.7	0	0	69	76	0	10.5	1	0	19	152	24	0	238.7	0	0	24	4074	5	23	997	1015	19	19	0	read	NM_183376.2	9606	91947	ARRDC4	-	arrestin domain containing 4	arrestin domain-containing protein 4	NM_183376.2	NP_899232.2	NC_000015.10	protein-coding	VALIDATED	15	+	97960702	97973837	Reference GRCh38.p12 Primary Assembly
hsa-miR-1301-3p	NM_033647.4	1	513.2	513.2	0.035	0.058	1	1	6.54e-06	15	1	0	10	252	0	0	176.2	0	0	24	3621	15	24	2323	2332	10	10	0	read	NM_033647.4	9606	92797	HELB	DHB|hDHB	DNA helicase B	DNA helicase B|helicase (DNA) B	NM_033647.4	NP_387467.2	NC_000012.12	protein-coding	REVIEWED	12	+	66302544	66343642	Reference GRCh38.p12 Primary Assembly
hsa-miR-1301-3p	NM_001145088.1	1	610.4	610.4	0.000249	0.00292	2	2	3.54e-10	7.5	1	0	23	244	24	0	198.4	0	0	24	3232	2	24	2397	2419	23	23	0	read	NM_001145088.1	9606	93594	TBC1D31	Gm85|WDR67	TBC1 domain family member 31	TBC1 domain family member 31|WD repeat domain 67|WD repeat-containing protein 67	NM_001145088.1	NP_001138560.1	NC_000008.11	protein-coding	VALIDATED	8	+	123041960	123165168	Reference GRCh38.p12 Primary Assembly
hsa-miR-1301-3p	NM_001322977.1	1	533.9	533.9	0.00932	0.019	1	1	6.54e-06	9.5	1	0	23	240	12	0	190.9	0	0	24	4156	1	23	3779	3801	23	23	0	read	NM_001322977.1	9606	94081	SFXN1	SLC56A1|TCC	sideroflexin 1	sideroflexin-1|tricarboxylate carrier protein	NM_001322977.1	NP_001309906.1	NC_000005.10	protein-coding	VALIDATED	5	+	175478497	175529741	Reference GRCh38.p12 Primary Assembly
hsa-miR-1301-3p	NM_138408.3	1	626.3	626.3	0.00773	0.0194	2	2	3.54e-10	16	1	0	9	244	0	0	262.3	0	0	24	957	16	24	583	591	9	9	0	read	NM_138408.3	9606	112495	GTF3C6	C6orf51|TFIIIC35|bA397G5.3	general transcription factor IIIC subunit 6	general transcription factor 3C polypeptide 6|TFIIIC 35 kDa subunit|general transcription factor IIIC, polypeptide 6, alpha 35kDa|transcription factor IIIC 35 kDa subunit|transcription factor IIIC 35kDa|transcription factor IIIC subunit 6	NM_138408.3	NP_612417.1	NC_000006.12	protein-coding	VALIDATED	6	+	110958559	110967887	Reference GRCh38.p12 Primary Assembly
hsa-miR-1301-3p	NM_052875.4	1	580.8	580.8	0.00267	0.0216	1	1	6.54e-06	8	1	0	23	252	4	0	220.8	0	0	24	3744	2	24	3581	3603	23	23	0	read	NM_052875.4	9606	112936	VPS26B	Pep8b	VPS26, retromer complex component B	vacuolar protein sorting-associated protein 26B|vesicle protein sorting 26B	NM_052875.4	NP_443107.1	NC_000011.10	protein-coding	VALIDATED	11	+	134224604	134247791	Reference GRCh38.p12 Primary Assembly
hsa-miR-1301-3p	NM_001282761.1	3	1304.4	726.1	0.00108	0.00602	2	2	3.54e-10	9	1	0	19	312	24	0	243.1	0	0	24	1399	6	24	853	871	19	19	0	read	NM_001282761.1	9606	112942	CFAP36	BARTL1|CCDC104	cilia and flagella associated protein 36	cilia- and flagella-associated protein 36|coiled-coil domain containing 104|coiled-coil domain-containing protein 104	NM_001282761.1	NP_001269690.1	NC_000002.12	protein-coding	VALIDATED	2	+	55519594	55545079	Reference GRCh38.p12 Primary Assembly
hsa-miR-1301-3p	NM_015163.5	1	593.8	593.8	0.00996	0.0244	1	1	6.54e-06	12	1	0	17	248	12	0	243.8	0	0	24	4946	7	23	3932	3948	17	17	0	read	NM_015163.5	9606	114088	TRIM9	RNF91|SPRING	tripartite motif containing 9	E3 ubiquitin-protein ligase TRIM9|RING finger protein 91|RING-type E3 ubiquitin transferase TRIM9|homolog of rat RING finger Spring|tripartite motif-containing protein 9	NM_015163.5	NP_055978.4	NC_000014.9	protein-coding	REVIEWED	14	-	50975260	51105172	Reference GRCh38.p12 Primary Assembly
hsa-miR-1301-3p	NM_178450.4	2	1091.9	612	0.0052	0.0193	2	2	3.54e-10	11.5	1	0	20	244	0	0	245	0	0	24	4196	5	24	1462	1481	20	20	0	read	NM_178450.4	9606	115123	2019-03-03	MARCH-III|RNF173	membrane associated ring-CH-type finger 3	E3 ubiquitin-protein ligase MARCH3|RING finger protein 173|RING-type E3 ubiquitin transferase MARCH3|membrane associated ring finger 3|membrane-associated RING-CH protein III|membrane-associated ring finger (C3HC4) 3, E3 ubiquitin protein ligase	NM_178450.4	NP_848545.1	NC_000005.10	protein-coding	REVIEWED	5	-	126867713	127032401	Reference GRCh38.p12 Primary Assembly
hsa-miR-1301-3p	NM_001256409.1	1	629.3	629.3	0.000937	0.00627	4	4	0	13	1	0	12	248	0	0	163.3	0	0	24	1804	12	23	335	346	12	12	11	read	NM_001256409.1	9606	115353	LRRC42	dJ167A19.4	leucine rich repeat containing 42	leucine-rich repeat-containing protein 42	NM_001256409.1	NP_001243338.1	NC_000001.11	protein-coding	VALIDATED	1	+	53946325	53968167	Reference GRCh38.p12 Primary Assembly
hsa-miR-1301-3p	NM_001099678.1	2	6059.8	5162.6	0	0	116	116	0	9	1	0	23	244	16	0	207.6	0	0	24	7683	2	24	3072	3094	23	23	0	read	NM_001099678.1	9606	116064	LRRC58	-	leucine rich repeat containing 58	leucine-rich repeat-containing protein 58	NM_001099678.1	NP_001093148.1	NC_000003.12	protein-coding	VALIDATED	3	-	120324728	120349338	Reference GRCh38.p12 Primary Assembly
hsa-miR-1301-3p	NM_138459.4	1	579.6	579.6	0.0171	0.0326	1	1	6.54e-06	9.5	1	1	18	244	12	0	232.6	0	0	24	4815	7	24	3932	3948	18	17	0	read	NM_138459.4	9606	116150	NUS1	C6orf68|CDG1AA|MGC:7199|MRD55|NgBR|TANGO14	NUS1, dehydrodolichyl diphosphate synthase subunit	dehydrodolichyl diphosphate synthase complex subunit NUS1|Nogo-B receptor|dehydrodolichyl diphosphate syntase complex subunit NUS1|di-trans,poly-cis-decaprenylcistransferase|nuclear undecaprenyl pyrophosphate synthase 1 homolog|transport and golgi organization 14 homolog	NM_138459.4	NP_612468.1	NC_000006.12	protein-coding	REVIEWED	6	+	117675459	117710726	Reference GRCh38.p12 Primary Assembly
hsa-miR-1301-3p	NM_001199505.1	2	679.4	637.1	0.0012	0.0122	1	1	6.54e-06	15	1	0	9	320	0	0	231.1	0	0	24	2275	16	24	2184	2192	9	9	0	read	NM_001199505.1	9606	116154	PHACTR3	C20orf101|H17739|PPP1R123|SCAPIN1|SCAPININ	phosphatase and actin regulator 3	phosphatase and actin regulator 3|protein phosphatase 1, regulatory subunit 123|scaffold-associated PP1-inhibiting protein	NM_001199505.1	NP_001186434.1	NC_000020.11	protein-coding	REVIEWED	20	+	59577496	59849828	Reference GRCh38.p12 Primary Assembly
hsa-miR-1301-3p	NM_001286780.1	2	1069.5	556.3	0.00826	0.0321	2	2	3.54e-10	11.5	1	0	18	152	24	0	250.3	0	0	24	7221	6	23	3641	3658	18	18	0	read	NM_001286780.1	9606	118429	ANTXR2	CMG-2|CMG2|HFS|ISH|JHF	ANTXR cell adhesion molecule 2	anthrax toxin receptor 2|capillary morphogenesis gene 2 protein|capillary morphogenesis protein 2	NM_001286780.1	NP_001273709.1	NC_000004.12	protein-coding	REVIEWED	4	-	79901616	80073471	Reference GRCh38.p12 Primary Assembly
hsa-miR-1301-3p	NM_001304480.1	2	1440.8	923.1	2.21e-05	0.000892	9	19	0	16.5	1	0	8	240	0	0	285.1	0	0	24	8286	16	23	3222	3229	8	8	0	read	NM_001304480.1	9606	121512	FGD4	CMT4H|FRABP|ZFYVE6	FYVE, RhoGEF and PH domain containing 4	FYVE, RhoGEF and PH domain-containing protein 4|FGD1 family, member 4|FGD1-related F-actin-binding protein|actin-filament binding protein frabin|zinc finger FYVE domain-containing protein 6	NM_001304480.1	NP_001291409.1	NC_000012.12	protein-coding	REVIEWED	12	+	32399522	32646049	Reference GRCh38.p12 Primary Assembly
hsa-miR-1301-3p	NM_173475.3	2	1144.2	599.6	0.00472	0.0247	1	1	6.54e-06	7.5	1	0	24	244	4	0	243.6	0	0	24	6153	1	24	692	715	24	24	0	read	NM_173475.3	9606	123879	DCUN1D3	44M2.4|SCCRO3	defective in cullin neddylation 1 domain containing 3	DCN1-like protein 3|DCN1, defective in cullin neddylation 1, domain containing 3|DCUN1 domain-containing protein 3|defective in cullin neddylation protein 1-like protein 3|squamous cell carcinoma-related oncogene 3	NM_173475.3	NP_775746.1	NC_000016.10	protein-coding	VALIDATED	16	-	20854924	20900357	Reference GRCh38.p12 Primary Assembly
hsa-miR-1301-3p	NM_001254755.1	1	557.1	557.1	0.000891	0.0107	1	1	6.54e-06	9.5	1	0	24	320	0	0	150.1	0	0	24	1325	1	24	371	394	24	24	0	read	NM_001254755.1	9606	124936	CYB5D2	-	cytochrome b5 domain containing 2	neuferricin|cytochrome b5 domain-containing protein 2	NM_001254755.1	NP_001241684.1	NC_000017.11	protein-coding	VALIDATED	17	+	4143116	4157700	Reference GRCh38.p12 Primary Assembly
hsa-miR-1301-3p	NM_130807.2	1	845.5	845.5	4.23e-05	0.00088	7	7	0	7.5	1	1	22	244	60	0	204.5	0	0	24	3347	3	24	2611	2631	22	21	0	read	NM_130807.2	9606	126308	MOB3A	MOB-LAK|MOB1C|MOBKL2A|moblak	MOB kinase activator 3A	MOB kinase activator 3A|MOB LAK|MOB1, Mps One Binder kinase activator-like 2A|mob1 homolog 2A|mps one binder kinase activator-like 2A	NM_130807.2	NP_570719.1	NC_000019.10	protein-coding	VALIDATED	19	-	2071035	2096663	Reference GRCh38.p12 Primary Assembly
hsa-miR-1301-3p	NM_001162916.1	1	874.4	874.4	2.15e-06	0.000113	10	10	0	11.5	1	0	20	152	8	0	267.4	0	0	24	3353	4	23	1647	1666	20	20	0	read	NM_001162916.1	9606	127253	TYW3	C1orf171	tRNA-yW synthesizing protein 3 homolog	tRNA wybutosine-synthesizing protein 3 homolog|tRNA(Phe) 7-((3-amino-3-carboxypropyl)-4-demethylwyosine(37)-N(4))-methyltransferase|tRNA-yW-synthesizing protein 3	NM_001162916.1	NP_001156388.1	NC_000001.11	protein-coding	VALIDATED	1	+	74733151	74766676	Reference GRCh38.p12 Primary Assembly
hsa-miR-1301-3p	NM_001256385.1	2	1095.8	581.8	0.00221	0.00969	1	1	6.54e-06	7.5	1	1	24	252	40	0	203.8	0	0	24	1952	1	24	1671	1693	24	23	0	read	NM_001256385.1	9606	127495	LRRC39	-	leucine rich repeat containing 39	leucine-rich repeat-containing protein 39|densin hlg|myomasp|myosin-interacting M-band-associated stress-responsive protein	NM_001256385.1	NP_001243314.1	NC_000001.11	protein-coding	VALIDATED	1	-	100148447	100178272	Reference GRCh38.p12 Primary Assembly
hsa-miR-1301-3p	NM_001039569.1	1	735.1	735.1	1.33e-05	0.00038	2	2	3.54e-10	15.5	1	0	9	312	0	0	301.1	0	0	24	4005	16	24	939	947	9	9	0	read	NM_001039569.1	9606	130340	AP1S3	PSORS15	adaptor related protein complex 1 subunit sigma 3	AP-1 complex subunit sigma-3|adapter-related protein complex 1 subunit sigma-1C|adaptor protein complex AP-1 sigma-1C subunit|adaptor related protein complex 1 sigma 3 subunit|adaptor-related protein complex 1 subunit sigma-1C|clathrin assembly protein complex 1 sigma-1C small chain|golgi adaptor HA1/AP1 adaptin sigma-1C subunit|sigma 1C subunit of AP-1 clathrin	NM_001039569.1	NP_001034658.1	NC_000002.12	protein-coding	REVIEWED	2	-	223755329	223837601	Reference GRCh38.p12 Primary Assembly
hsa-miR-1301-3p	NM_172070.3	2	704.8	626.1	0.0174	0.0358	3	3	2.18e-14	11	1	0	22	240	8	0	218.1	0	0	24	7969	2	23	3408	3429	22	22	0	read	NM_172070.3	9606	130507	UBR3	ZNF650	ubiquitin protein ligase E3 component n-recognin 3	E3 ubiquitin-protein ligase UBR3|N-recognin-3|RING-type E3 ubiquitin transferase UBR3|ubiquitin protein ligase E3 component n-recognin 3 (putative)|ubiquitin-protein ligase E3-alpha-3|ubiquitin-protein ligase E3-alpha-III|zinc finger protein 650	NM_172070.3	NP_742067.3	NC_000002.12	protein-coding	VALIDATED	2	+	169827461	170084130	Reference GRCh38.p12 Primary Assembly
hsa-miR-1301-3p	NM_001039111.2	2	1861.5	1386.1	5.24e-13	8.62e-11	21	21	0	11.5	1	0	20	244	12	0	246.1	0	0	24	8694	5	24	3255	3274	20	20	0	read	NM_001039111.2	9606	131405	TRIM71	LIN-41|LIN41	tripartite motif containing 71	E3 ubiquitin-protein ligase TRIM71|RING-type E3 ubiquitin transferase TRIM71|abnormal cell LINeage LIN-41|homolog of C. elegans Lin-41|protein lin-41 homolog|tripartite motif containing 71, E3 ubiquitin protein ligase|tripartite motif-containing protein 71	NM_001039111.2	NP_001034200.1	NC_000003.12	protein-coding	REVIEWED	3	+	32818017	32897825	Reference GRCh38.p12 Primary Assembly
hsa-miR-1301-3p	NM_001099783.1	1	606.6	606.6	0.00987	0.0219	1	1	6.54e-06	10	1	0	22	240	4	0	271.6	0	0	24	1601	2	23	1443	1464	22	22	0	read	NM_001099783.1	9606	132321	C4orf33	-	chromosome 4 open reading frame 33	UPF0462 protein C4orf33	NM_001099783.1	NP_001093253.1	NC_000004.12	protein-coding	VALIDATED	4	+	129093673	129112687	Reference GRCh38.p12 Primary Assembly
hsa-miR-1301-3p	NM_001127715.2	3	1690.9	691	0.000126	0.0037	1	1	6.54e-06	15.5	1	0	9	312	0	0	297	0	0	24	9352	16	24	5732	5740	9	9	0	read	NM_001127715.2	9606	134957	STXBP5	LGL3|LLGL3|Nbla04300	syntaxin binding protein 5	syntaxin-binding protein 5|lethal(2) giant larvae protein homolog 3|putative protein product of Nbla04300|tomosyn|tomosyn-1	NM_001127715.2	NP_001121187.1	NC_000006.12	protein-coding	REVIEWED	6	+	147204183	147390475	Reference GRCh38.p12 Primary Assembly
hsa-miR-1301-3p	NM_001077619.1	1	602.6	602.6	0.0104	0.0225	1	1	6.54e-06	15	1	0	9	320	0	0	196.6	0	0	24	5088	16	24	534	542	9	9	0	read	NM_001077619.1	9606	137886	UBXN2B	p37	UBX domain protein 2B	UBX domain-containing protein 2B|NSFL1 cofactor p37|p97 cofactor p37	NM_001077619.1	NP_001071087.1	NC_000008.11	protein-coding	VALIDATED	8	+	58411263	58451507	Reference GRCh38.p12 Primary Assembly
hsa-miR-1301-3p	NM_133494.2	1	587	587	0.0047	0.0135	2	6	0.000725	16	1	0	8	248	0	0	217	0	0	24	4134	16	23	899	906	8	8	0	read	NM_133494.2	9606	140609	NEK7	-	NIMA related kinase 7	serine/threonine-protein kinase Nek7|NIMA (never in mitosis gene a)-related kinase 7|never in mitosis A-related kinase 7|nimA-related protein kinase 7	NM_133494.2	NP_598001.1	NC_000001.11	protein-coding	VALIDATED	1	+	198156977	198322419	Reference GRCh38.p12 Primary Assembly
hsa-miR-1301-3p	NM_080725.2	2	1307.5	745.8	0.000786	0.0146	5	5	0	13	1	0	13	320	0	0	175.8	0	0	24	2704	12	24	945	957	13	13	0	read	NM_080725.2	9606	140809	SRXN1	C20orf139|Npn3|SRX|SRX1	sulfiredoxin 1	sulfiredoxin-1	NM_080725.2	NP_542763.1	NC_000020.11	protein-coding	VALIDATED	20	-	646614	653369	Reference GRCh38.p12 Primary Assembly
hsa-miR-1301-3p	NM_152667.2	1	908.4	908.4	4.31e-07	3.67e-05	10	12	0	12	1	0	19	252	4	0	209.4	0	0	24	3806	6	24	570	588	19	19	0	read	NM_152667.2	9606	140838	NANP	C20orf147|HDHD4|dJ694B14.3	N-acetylneuraminic acid phosphatase	N-acylneuraminate-9-phosphatase|Neu5Ac-9-Pase|haloacid dehalogenase-like hydrolase domain containing 4|haloacid dehalogenase-like hydrolase domain-containing protein 4	NM_152667.2	NP_689880.1	NC_000020.11	protein-coding	VALIDATED	20	-	25612934	25624011	Reference GRCh38.p12 Primary Assembly
hsa-miR-1301-3p	NM_001142314.1	1	614.9	614.9	0.00306	0.0108	2	2	3.54e-10	5.5	1	1	25	252	28	0	181.9	0	0	24	5226	1	24	676	700	24	25	0	read	NM_001142314.1	9606	142679	DUSP19	DUSP17|LMWDSP3|SKRP1|TS-DSP1	dual specificity phosphatase 19	dual specificity protein phosphatase 19|SAPK pathway-regulating phosphatase 1|dual specificity phosphatase TS-DSP1|low molecular weight dual specificity phosphatase 3|protein phosphatase SKRP1|stress-activated protein kinase pathway-regulating phosphatase 1	NM_001142314.1	NP_001135786.1	NC_000002.12	protein-coding	VALIDATED	2	+	183078558	183100007	Reference GRCh38.p12 Primary Assembly
hsa-miR-1301-3p	NM_001271594.1	1	163.8	163.8	0.315	0.352	2	4	1.82e-05	11	1	0	15	-12	-10	0	40.8	0	0	24	9345	5	19	863	877	15	15	11	read	NM_001271594.1	9606	143686	SESN3	SEST3	sestrin 3	sestrin-3	NM_001271594.1	NP_001258523.1	NC_000011.10	protein-coding	REVIEWED	11	-	95165512	95232540	Reference GRCh38.p12 Primary Assembly
hsa-miR-1301-3p	NM_001329630.1	1	594.5	594.5	0.000885	0.00985	2	3	4.77e-07	8.5	1	1	21	320	24	0	120.5	0	0	24	5563	4	24	2654	2673	21	20	0	read	NM_001329630.1	9606	144100	PLEKHA7	-	pleckstrin homology domain containing A7	pleckstrin homology domain-containing family A member 7|PH domain-containing family A member 7|pleckstrin homology domain containing, family A member 2|pleckstrin homology domain containing, family A member 7|pleckstrin homology domain-containing family A member 6	NM_001329630.1	NP_001316559.1	NC_000011.10	protein-coding	VALIDATED	11	-	16777296	17014422	Reference GRCh38.p12 Primary Assembly
hsa-miR-1301-3p	NM_001010854.1	1	246	246	0.307	0.344	2	2	3.54e-10	13	1	0	11	84	-10	0	32	0	0	24	3443	11	21	907	917	11	11	11	read	NM_001010854.1	9606	145567	TTC7B	TTC7L1|c14_5685	tetratricopeptide repeat domain 7B	tetratricopeptide repeat protein 7B|TPR repeat protein 7-like-1|TPR repeat protein 7B|tetratricopeptide repeat domain 7 like 1|tetratricopeptide repeat protein 7-like-1	NM_001010854.1	NP_001010854.1	NC_000014.9	protein-coding	VALIDATED	14	-	90540587	90816478	Reference GRCh38.p12 Primary Assembly
hsa-miR-1301-3p	NM_001284417.1	1	588	588	0.00728	0.0223	1	1	6.54e-06	10	1	0	21	244	16	0	231	0	0	24	2721	4	24	369	389	21	21	0	read	NM_001284417.1	9606	145748	LYSMD4	-	LysM domain containing 4	lysM and putative peptidoglycan-binding domain-containing protein 4|LysM, putative peptidoglycan-binding, domain containing 4	NM_001284417.1	NP_001271346.1	NC_000015.10	protein-coding	VALIDATED	15	-	99714797	99733457	Reference GRCh38.p12 Primary Assembly
hsa-miR-1301-3p	NM_153812.2	1	713.6	713.6	0.0024	0.0113	4	4	0	11	1	0	14	320	0	0	165.6	0	0	24	3670	11	24	3377	3390	14	14	13	read	NM_153812.2	9606	148479	PHF13	PHF5|SPOC1	PHD finger protein 13	PHD finger protein 13|PHD zinc finger protein PHF5|survival time-associated PHD finger protein in ovarian cancer 1|survival time-associated PHD protein in ovarian cancer	NM_153812.2	NP_722519.2	NC_000001.11	protein-coding	VALIDATED	1	+	6613695	6624032	Reference GRCh38.p12 Primary Assembly
hsa-miR-1301-3p	NM_001199679.1	1	705.1	705.1	9.13e-05	0.00296	4	4	0	12.5	1	0	17	244	20	0	236.1	0	0	24	6921	8	24	1822	1838	17	17	0	read	NM_001199679.1	9606	148534	TMEM56	-	transmembrane protein 56	transmembrane protein 56	NM_001199679.1	NP_001186608.1	NC_000001.11	protein-coding	VALIDATED	1	+	95092516	95197606	Reference GRCh38.p12 Primary Assembly
hsa-miR-1301-3p	NM_001300850.1	1	514	514	0.00418	0.022	1	1	6.54e-06	12	1	0	19	160	8	0	263	0	0	24	11129	5	23	4688	4706	19	19	0	read	NM_001300850.1	9606	149041	RC3H1	RNF198|ROQUIN	ring finger and CCCH-type domains 1	roquin-1|RING finger and C3H zinc finger protein 1|RING finger and CCCH-type zinc finger domain-containing protein 1|RING finger protein 198|probable E3 ubiquitin-protein ligase Roquin	NM_001300850.1	NP_001287779.1	NC_000001.11	protein-coding	REVIEWED	1	-	173931083	173993071	Reference GRCh38.p12 Primary Assembly
hsa-miR-1301-3p	NM_175876.4	1	604.2	604.2	0.00326	0.0108	3	3	2.18e-14	10.5	1	1	18	240	16	0	186.2	0	0	24	5159	6	23	2030	2046	18	17	0	read	NM_175876.4	9606	149371	EXOC8	EXO84|Exo84p|SEC84	exocyst complex component 8	exocyst complex component 8|exocyst complex 84 kDa subunit	NM_175876.4	NP_787072.2	NC_000001.11	protein-coding	REVIEWED	1	-	231332730	231337871	Reference GRCh38.p12 Primary Assembly
hsa-miR-1301-3p	NM_001243532.1	3	1780.6	706.6	2.55e-05	0.00102	3	3	2.18e-14	10.5	1	0	19	312	16	0	205.6	0	0	24	4270	6	24	2022	2040	19	19	0	read	NM_001243532.1	9606	149420	PDIK1L	CLIK1L|STK35L2	PDLIM1 interacting kinase 1 like	serine/threonine-protein kinase PDIK1L|casein kinase	NM_001243532.1	NP_001230461.1	NC_000001.11	protein-coding	VALIDATED	1	+	26109130	26125547	Reference GRCh38.p12 Primary Assembly
hsa-miR-1301-3p	NM_022781.4	4	5764	3500	0	0	73	73	0	11	1	0	21	244	8	0	284	0	0	24	5101	4	24	2269	2289	21	21	0	read	NM_022781.4	9606	152006	RNF38	-	ring finger protein 38	E3 ubiquitin-protein ligase RNF38|RING-type E3 ubiquitin transferase RNF38	NM_022781.4	NP_073618.3	NC_000009.12	protein-coding	REVIEWED	9	-	36336397	36487383	Reference GRCh38.p12 Primary Assembly
hsa-miR-1301-3p	NM_001320276.1	1	683.9	683.9	0.000401	0.00885	4	4	0	11.5	1	0	16	312	0	0	157.9	0	0	24	5768	9	24	4840	4855	16	16	0	read	NM_001320276.1	9606	152273	FGD5	ZFYVE23	FYVE, RhoGEF and PH domain containing 5	FYVE, RhoGEF and PH domain-containing protein 5|zinc finger FYVE domain-containing protein 23	NM_001320276.1	NP_001307205.1	NC_000003.12	protein-coding	VALIDATED	3	+	14818961	14934564	Reference GRCh38.p12 Primary Assembly
hsa-miR-1301-3p	NM_001306215.1	1	543.9	543.9	0.00489	0.0263	1	1	6.54e-06	15.5	1	0	10	244	0	0	218.9	0	0	24	7805	15	24	4729	4738	10	10	0	read	NM_001306215.1	9606	152485	ZNF827	-	zinc finger protein 827	zinc finger protein 827	NM_001306215.1	NP_001293144.1	NC_000004.12	protein-coding	VALIDATED	4	-	145757626	145938959	Reference GRCh38.p12 Primary Assembly
hsa-miR-1301-3p	NM_001040202.1	1	650	650	0.000372	0.00429	3	3	2.18e-14	13	1	0	14	240	0	0	240	0	0	24	3739	10	23	3683	3696	14	14	0	read	NM_001040202.1	9606	152559	PAQR3	RKTG	progestin and adipoQ receptor family member 3	progestin and adipoQ receptor family member 3|Raf kinase trapping to Golgi|progestin and adipoQ receptor family member III	NM_001040202.1	NP_001035292.1	NC_000004.12	protein-coding	REVIEWED	4	-	78887224	78939427	Reference GRCh38.p12 Primary Assembly
hsa-miR-1301-3p	NM_001199380.1	1	574.5	574.5	0.0176	0.0344	1	2	0.00175	14	1	0	14	244	0	0	249.5	0	0	24	3508	11	24	237	250	14	14	0	read	NM_001199380.1	9606	153830	RNF145	-	ring finger protein 145	RING finger protein 145	NM_001199380.1	NP_001186309.1	NC_000005.10	protein-coding	VALIDATED	5	-	159157408	159210052	Reference GRCh38.p12 Primary Assembly
hsa-miR-1301-3p	NM_152551.3	1	769.5	769.5	1.65e-05	0.000692	3	3	2.18e-14	8.5	1	0	17	312	84	0	176.5	0	0	24	4173	8	24	3362	3378	17	17	0	read	NM_152551.3	9606	154007	SNRNP48	C6orf151|dJ336K20B.1|dJ512B11.2	small nuclear ribonucleoprotein U11/U12 subunit 48	U11/U12 small nuclear ribonucleoprotein 48 kDa protein|U11-48K|U11/U12 snRNP 48 kDa protein|U11/U12 snRNP 48K|U11/U12-48K|small nuclear ribonucleoprotein 48kDa (U11/U12)|small nuclear ribonucleoprotein, U11/U12 48KDa subunit	NM_152551.3	NP_689764.3	NC_000006.12	protein-coding	VALIDATED	6	+	7590198	7611966	Reference GRCh38.p12 Primary Assembly
hsa-miR-1301-3p	NR_138550.1	1	605.2	605.2	0.000795	0.0028	2	2	3.54e-10	15.5	1	0	10	244	0	0	240.2	0	0	24	3549	15	24	603	612	10	10	0	read	NR_138550.1	9606	160760	PPTC7	TA-PP2C|TAPP2C	PTC7 protein phosphatase homolog	protein phosphatase PTC7 homolog	NR_138550.1	-	NC_000012.12	protein-coding	VALIDATED	12	-	110533244	110583258	Reference GRCh38.p12 Primary Assembly
hsa-miR-1301-3p	NM_001034841.3	3	1631.2	581.5	0.00222	0.00971	2	2	3.54e-10	7.5	1	1	24	240	16	0	196.5	0	0	24	7722	1	23	3858	3881	23	24	0	read	NM_001034841.3	9606	162073	ITPRIPL2	-	ITPRIP like 2	inositol 1,4,5-trisphosphate receptor-interacting protein-like 2|inositol 1,4,5-triphosphate receptor-interacting protein-like 2|inositol 1,4,5-trisphosphate receptor interacting protein like 2	NM_001034841.3	NP_001030013.1	NC_000016.10	protein-coding	VALIDATED	16	+	19113931	19121629	Reference GRCh38.p12 Primary Assembly
hsa-miR-1301-3p	NM_001288980.1	1	524.5	524.5	0.00572	0.0154	1	1	6.54e-06	11	1	1	18	152	40	0	244.5	0	0	24	5693	7	23	1082	1099	17	18	0	read	NM_001288980.1	9606	162681	C18orf54	LAS2	chromosome 18 open reading frame 54	lung adenoma susceptibility protein 2	NM_001288980.1	NP_001275909.1	NC_000018.10	protein-coding	VALIDATED	18	+	54357913	54382034	Reference GRCh38.p12 Primary Assembly
hsa-miR-1301-3p	NM_001345947.1	1	536.3	536.3	0.00895	0.0222	1	1	6.54e-06	12	1	0	14	320	0	0	117.3	0	0	24	2082	11	24	159	172	14	14	0	read	NM_001345947.1	9606	163087	ZNF383	HSD17	zinc finger protein 383	zinc finger protein 383	NM_001345947.1	NP_001332876.1	NC_000019.10	protein-coding	REVIEWED	19	+	37217242	37244934	Reference GRCh38.p12 Primary Assembly
hsa-miR-1301-3p	NM_198461.3	3	2038.8	950.9	7.34e-05	0.00268	9	9	0	9	1	0	22	240	24	0	265.9	0	0	24	13920	2	23	11174	11195	22	22	0	read	NM_198461.3	9606	164832	LONRF2	RNF192	LON peptidase N-terminal domain and ring finger 2	LON peptidase N-terminal domain and RING finger protein 2|RING finger protein 192|neuroblastoma apoptosis-related protease	NM_198461.3	NP_940863.3	NC_000002.12	protein-coding	VALIDATED	2	-	100273290	100322732	Reference GRCh38.p12 Primary Assembly
hsa-miR-1301-3p	NM_001136257.1	2	3556.1	3048.7	0	0	64	90	0	11.5	1	0	19	152	12	0	274.7	0	0	24	5970	5	23	859	877	19	19	0	read	NM_001136257.1	9606	166929	SGMS2	SMS2	sphingomyelin synthase 2	phosphatidylcholine:ceramide cholinephosphotransferase 2|SM synthase	NM_001136257.1	NP_001129729.1	NC_000004.12	protein-coding	REVIEWED	4	+	107823644	107915046	Reference GRCh38.p12 Primary Assembly
hsa-miR-1301-3p	NM_176814.4	1	666.4	666.4	0.000206	0.00507	2	2	3.54e-10	10.5	1	0	19	244	16	0	270.4	0	0	24	4489	6	24	3327	3345	19	19	0	read	NM_176814.4	9606	168850	ZNF800	-	zinc finger protein 800	zinc finger protein 800	NM_176814.4	NP_789784.2	NC_000007.14	protein-coding	VALIDATED	7	-	127342870	127392797	Reference GRCh38.p12 Primary Assembly
hsa-miR-1301-3p	NM_017629.3	1	539.4	539.4	0.00129	0.0129	1	1	6.54e-06	8	1	1	24	244	8	0	205.4	0	0	24	7069	2	24	3924	3947	23	24	0	read	NM_017629.3	9606	192670	AGO4	EIF2C4	argonaute 4, RISC catalytic component	protein argonaute-4|eukaryotic translation initiation factor 2C, 4	NM_017629.3	NP_060099.2	NC_000001.11	protein-coding	REVIEWED	1	+	35807623	35857889	Reference GRCh38.p12 Primary Assembly
hsa-miR-1301-3p	NM_001113402.1	1	546.4	546.4	0.0199	0.0327	1	1	6.54e-06	15	1	0	12	244	0	0	225.4	0	0	24	2124	13	24	535	546	12	12	0	read	NM_001113402.1	9606	196394	AMN1	-	antagonist of mitotic exit network 1 homolog	protein AMN1 homolog	NM_001113402.1	NP_001106873.1	NC_000012.12	protein-coding	VALIDATED	12	-	31671136	31729173	Reference GRCh38.p12 Primary Assembly
hsa-miR-1301-3p	NR_037911.1	2	1079.8	586.1	0.0168	0.0366	1	1	6.54e-06	10.5	1	0	20	312	4	0	180.1	0	0	24	661	5	24	288	307	20	20	0	read	NR_037911.1	9606	196792	FAM24B	-	family with sequence similarity 24 member B	protein FAM24B	NR_037911.1	-	NC_000010.11	protein-coding	VALIDATED	10	-	122849093	122879640	Reference GRCh38.p12 Primary Assembly
hsa-miR-1301-3p	NM_175852.3	2	1084.4	582.8	0.00125	0.00397	2	2	3.54e-10	12	1	0	17	240	12	0	202.8	0	0	24	4843	7	23	4684	4700	17	17	0	read	NM_175852.3	9606	200081	TXLNA	IL14|TXLN	taxilin alpha	alpha-taxilin|interleukin 14	NM_175852.3	NP_787048.1	NC_000001.11	protein-coding	VALIDATED	1	+	32179668	32198284	Reference GRCh38.p12 Primary Assembly
hsa-miR-1301-3p	NM_001128210.1	1	984.8	984.8	2.45e-05	0.000747	9	12	0	10.5	1	1	18	244	60	0	269.8	0	0	24	4104	8	24	2048	2065	17	18	0	read	NM_001128210.1	9606	200734	SPRED2	Spred-2	sprouty related EVH1 domain containing 2	sprouty-related, EVH1 domain-containing protein 2|sprouty protein with EVH-1 domain 2, related sequence	NM_001128210.1	NP_001121682.1	NC_000002.12	protein-coding	VALIDATED	2	-	65307424	65432521	Reference GRCh38.p12 Primary Assembly
hsa-miR-1301-3p	NM_001174150.1	1	576.4	576.4	0.00542	0.022	1	1	6.54e-06	10.5	1	1	21	244	24	0	225.4	0	0	24	3991	5	24	2444	2464	20	21	0	read	NM_001174150.1	9606	200894	ARL13B	ARL2L1|JBTS8	ADP ribosylation factor like GTPase 13B	ADP-ribosylation factor-like protein 13B|ADP-ribosylation factor-like 13B|ADP-ribosylation factor-like 2-like 1|ARL2-like protein 1	NM_001174150.1	NP_001167621.1	NC_000003.12	protein-coding	REVIEWED	3	+	93980138	94055677	Reference GRCh38.p12 Primary Assembly
hsa-miR-1301-3p	NM_153610.4	3	1764.3	636	0.0157	0.0343	2	2	3.54e-10	12	1	0	19	244	12	0	254	0	0	24	12911	6	24	3640	3658	19	19	0	read	NM_153610.4	9606	202333	CMYA5	C5orf10|SPRYD2|TRIM76	cardiomyopathy associated 5	cardiomyopathy-associated protein 5|2310076E16Rik|SPRY domain-containing protein 2|dystrobrevin-binding protein 2|genethonin-3|myospryn|tripartite motif-containing 76|tripartite motif-containing protein 76	NM_153610.4	NP_705838.3	NC_000005.10	protein-coding	VALIDATED	5	+	79689338	79800225	Reference GRCh38.p12 Primary Assembly
hsa-miR-1301-3p	NM_001017980.3	1	1558.2	1558.2	0	0	37	37	0	8	1	0	24	24	-56	0	47.2	0	0	24	4760	1	24	2587	2610	24	24	11	read	NM_001017980.3	9606	203547	VMA21	MEAX|XMEA	VMA21, vacuolar ATPase assembly factor	vacuolar ATPase assembly integral membrane protein VMA21|VMA21 vacuolar H+-ATPase homolog|myopathy with excessive autophagy protein	NM_001017980.3	NP_001017980.1	NC_000023.11	protein-coding	REVIEWED	X	+	151396554	151409363	Reference GRCh38.p12 Primary Assembly
hsa-miR-1301-3p	NM_001130058.1	1	1098	1098	1.51e-06	9.07e-05	14	14	0	10	1	1	22	244	8	0	240	0	0	24	3894	4	24	778	799	21	22	0	read	NM_001130058.1	9606	204962	SLC44A5	CTL5	solute carrier family 44 member 5	choline transporter-like protein 5	NM_001130058.1	NP_001123530.1	NC_000001.11	protein-coding	VALIDATED	1	-	75202130	75724260	Reference GRCh38.p12 Primary Assembly
hsa-miR-1301-3p	NM_001308045.1	1	1163.4	1163.4	1.67e-09	1.89e-07	16	16	0	13	1	0	16	240	0	0	239.4	0	0	24	6186	8	23	3580	3595	16	16	0	read	NM_001308045.1	9606	205564	SENP5	-	SUMO specific peptidase 5	sentrin-specific protease 5|SUMO1/sentrin specific peptidase 5|SUMO1/sentrin specific protease 5|sentrin/SUMO-specific protease SENP5	NM_001308045.1	NP_001294974.1	NC_000003.12	protein-coding	VALIDATED	3	+	196867855	196934713	Reference GRCh38.p12 Primary Assembly
hsa-miR-1301-3p	NM_001330247.1	1	660.9	660.9	0.00137	0.018	4	4	0	9.5	1	0	24	244	4	0	199.9	0	0	24	5744	1	24	1220	1243	24	24	0	read	NM_001330247.1	9606	220988	HNRNPA3	2610510D13Rik|D10S102|FBRNP|HNRPA3	heterogeneous nuclear ribonucleoprotein A3	heterogeneous nuclear ribonucleoprotein A3	NM_001330247.1	NP_001317176.1	NC_000002.12	protein-coding	VALIDATED	2	+	177212693	177223958	Reference GRCh38.p12 Primary Assembly
hsa-miR-1301-3p	NM_001303058.1	1	5422.4	5422.4	0	0	122	168	0	10.5	1	0	19	244	12	0	230.4	0	0	24	1837	6	24	519	537	19	19	0	read	NM_001303058.1	9606	222068	TMED4	ERS25|GMP25iso|HNLF|p24a3|p24alpha3	transmembrane p24 trafficking protein 4	transmembrane emp24 domain-containing protein 4|endoplasmic reticulum stress-response protein 25 kDa|p24 family protein alpha-3|putative NF-kappa-B-activating protein 156|putative NFkB activating protein HNLF|transmembrane emp24 protein transport domain containing 4	NM_001303058.1	NP_001289987.1	NC_000007.14	protein-coding	VALIDATED	7	-	44577893	44582294	Reference GRCh38.p12 Primary Assembly
hsa-miR-1301-3p	NM_147128.3	1	560.7	560.7	0.00421	0.0112	1	1	6.54e-06	11	1	0	21	240	8	0	231.7	0	0	24	3485	3	23	2131	2151	21	21	0	read	NM_147128.3	9606	223082	ZNRF2	RNF202	zinc and ring finger 2	E3 ubiquitin-protein ligase ZNRF2|RING finger protein 202|RING-type E3 ubiquitin transferase ZNRF2|protein Ells2|zinc and ring finger 2, E3 ubiquitin protein ligase|zinc finger/RING finger 2|zinc/RING finger protein 2	NM_147128.3	NP_667339.1	NC_000007.14	protein-coding	VALIDATED	7	+	30284306	30367691	Reference GRCh38.p12 Primary Assembly
hsa-miR-1301-3p	NM_001286790.1	1	609.3	609.3	0.0054	0.0196	1	1	6.54e-06	15	1	0	9	320	0	0	203.3	0	0	24	8865	16	24	1494	1502	9	9	0	read	NM_001286790.1	9606	246175	CNOT6L	CCR4b	CCR4-NOT transcription complex subunit 6 like	CCR4-NOT transcription complex subunit 6-like|carbon catabolite repressor protein 4 homolog B	NM_001286790.1	NP_001273719.1	NC_000004.12	protein-coding	VALIDATED	4	-	77713386	77819662	Reference GRCh38.p12 Primary Assembly
hsa-miR-1301-3p	NM_173566.2	2	606.2	532.3	0.0103	0.0205	1	1	6.54e-06	6.5	1	1	24	244	28	0	162.3	0	0	24	10844	2	24	374	397	23	24	0	read	NM_173566.2	9606	253143	PRR14L	C22orf30	proline rich 14 like	protein PRR14L|proline rich 14-like protein	NM_173566.2	NP_775837.2	NC_000022.11	protein-coding	VALIDATED	22	-	31681346	31750171	Reference GRCh38.p12 Primary Assembly
hsa-miR-1301-3p	NM_001002257.2	2	1095.4	589.4	0.0263	0.0418	1	1	6.54e-06	9.5	1	0	19	240	24	0	223.4	0	0	24	4916	5	23	2540	2558	19	19	0	read	NM_001002257.2	9606	253558	LCLAT1	1AGPAT8|AGPAT8|ALCAT1|HSRG1849|LYCAT|UNQ1849	lysocardiolipin acyltransferase 1	lysocardiolipin acyltransferase 1|1-AGP acyltransferase 8|1-AGPAT 8|1-acylglycerol-3-phosphate O-acyltransferase 8|acyl-CoA:lysocardiolipin acyltransferase 1	NM_001002257.2	NP_001002257.1	NC_000002.12	protein-coding	VALIDATED	2	+	30447225	30644224	Reference GRCh38.p12 Primary Assembly
hsa-miR-1301-3p	NM_001286638.1	3	1148.8	643.4	0.00101	0.00898	3	3	2.18e-14	10.5	1	0	20	244	4	0	218.4	0	0	24	5333	5	24	715	734	20	20	0	read	NM_001286638.1	9606	253832	ZDHHC20	4933421L13Rik|DHHC-20|DHHC20	zinc finger DHHC-type containing 20	palmitoyltransferase ZDHHC20|probable palmitoyltransferase ZDHHC20|zinc finger DHHC domain-containing protein 20	NM_001286638.1	NP_001273567.1	NC_000013.11	protein-coding	VALIDATED	13	-	21372570	21459369	Reference GRCh38.p12 Primary Assembly
hsa-miR-1301-3p	NM_173569.3	2	1271.5	696	0.000251	0.00301	3	3	2.18e-14	14	1	0	13	240	0	0	292	0	0	24	14461	11	23	9288	9300	13	13	0	read	NM_173569.3	9606	254048	UBN2	-	ubinuclein 2	ubinuclein-2	NM_173569.3	NP_775840.3	NC_000007.14	protein-coding	VALIDATED	7	+	139228407	139329420	Reference GRCh38.p12 Primary Assembly
hsa-miR-1301-3p	NM_173854.5	3	1467.7	516	0.0521	0.0689	1	1	6.54e-06	8	1	1	25	244	12	0	168	0	0	24	5032	1	24	4846	4870	24	25	0	read	NM_173854.5	9606	254428	SLC41A1	MgtE	solute carrier family 41 member 1	solute carrier family 41 member 1|solute carrier family 41 (magnesium transporter), member 1	NM_173854.5	NP_776253.3	NC_000001.11	protein-coding	VALIDATED	1	-	205789092	205813758	Reference GRCh38.p12 Primary Assembly
hsa-miR-1301-3p	NM_198279.3	3	1360.2	625.2	0.0231	0.0537	2	2	3.54e-10	10	1	0	23	240	12	0	246.2	0	0	24	6494	1	23	4608	4630	23	23	0	read	NM_198279.3	9606	256643	BCLAF3	CXorf23	BCLAF1 and THRAP3 family member 3	BCLAF1 and THRAP3 family member 3|uncharacterized protein CXorf23	NM_198279.3	NP_938020.2	NC_000023.11	protein-coding	VALIDATED	X	-	19912859	19991039	Reference GRCh38.p12 Primary Assembly
hsa-miR-1301-3p	NR_015451.1	1	625.9	625.9	0.00259	0.00733	3	3	2.18e-14	16.5	1	0	8	244	0	0	223.9	0	0	24	3322	17	24	3097	3104	8	8	0	read	NR_015451.1	9606	283267	LINC00294	NCRNA00294	long intergenic non-protein coding RNA 294	-	NR_015451.1	-	NC_000011.10	ncRNA	VALIDATED	11	+	33076149	33079453	Reference GRCh38.p12 Primary Assembly
hsa-miR-1301-3p	NM_173595.3	1	560.6	560.6	0.00184	0.0164	1	1	6.54e-06	8	1	0	23	244	12	0	201.6	0	0	24	8656	2	24	1011	1033	23	23	0	read	NM_173595.3	9606	283373	ANKRD52	ANKRD33	ankyrin repeat domain 52	serine/threonine-protein phosphatase 6 regulatory ankyrin repeat subunit C|CVWG5837|PP6-ARS-C|ankyrin repeat domain 33|ankyrin repeat domain-containing protein 52|protein phosphatase 6 ankyrin repeat subunit C|serine/threonine-protein phosphatase 6 regulatory subunit ARS-C	NM_173595.3	NP_775866.2	NC_000012.12	protein-coding	VALIDATED	12	-	56237806	56258390	Reference GRCh38.p12 Primary Assembly
hsa-miR-1301-3p	NM_207344.3	1	626.2	626.2	0.00256	0.0099	3	3	2.18e-14	9	1	0	23	240	12	0	193.2	0	0	24	2122	1	23	396	418	23	23	0	read	NM_207344.3	9606	283377	SPRYD4	-	SPRY domain containing 4	SPRY domain-containing protein 4	NM_207344.3	NP_997227.1	NC_000012.12	protein-coding	VALIDATED	12	+	56468516	56470984	Reference GRCh38.p12 Primary Assembly
hsa-miR-1301-3p	NM_001303130.1	1	681	681	0.000898	0.00568	3	3	2.18e-14	12	1	0	15	240	0	0	267	0	0	24	5644	9	23	1614	1628	15	15	0	read	NM_001303130.1	9606	283431	GAS2L3	G2L3	growth arrest specific 2 like 3	GAS2-like protein 3|growth arrest-specific protein 2-like 3	NM_001303130.1	NP_001290059.1	NC_000012.12	protein-coding	VALIDATED	12	+	100573660	100628287	Reference GRCh38.p12 Primary Assembly
hsa-miR-1301-3p	NM_001099650.1	2	1627	829.4	5.14e-07	4.17e-05	7	8	0	10	1	0	22	244	20	0	236.4	0	0	24	7416	3	24	841	862	22	22	0	read	NM_001099650.1	9606	283464	GXYLT1	GLT8D3	glucoside xylosyltransferase 1	glucoside xylosyltransferase 1|glycosyltransferase 8 domain containing 3|glycosyltransferase 8 domain-containing protein 3	NM_001099650.1	NP_001093120.1	NC_000012.12	protein-coding	VALIDATED	12	-	42081844	42144870	Reference GRCh38.p12 Primary Assembly
hsa-miR-1301-3p	NM_001320444.1	1	269.7	269.7	0.117	0.142	1	1	6.54e-06	7.5	1	0	21	80	36	0	34.7	0	0	24	2099	2	22	1182	1202	21	21	12	read	NM_001320444.1	9606	284114	TMEM102	CBAP	transmembrane protein 102	transmembrane protein 102|common beta-chain associated protein	NM_001320444.1	NP_001307373.1	NC_000017.11	protein-coding	VALIDATED	17	+	7435442	7437678	Reference GRCh38.p12 Primary Assembly
hsa-miR-1301-3p	NM_173632.3	2	1463	947.3	1.19e-05	0.000535	10	10	0	8.5	1	1	23	240	8	0	249.3	0	0	24	5292	2	23	2792	2814	22	23	0	read	NM_173632.3	9606	284309	ZNF776	-	zinc finger protein 776	zinc finger protein 776	NM_173632.3	NP_775903.3	NC_000019.10	protein-coding	VALIDATED	19	+	57746795	57758158	Reference GRCh38.p12 Primary Assembly
hsa-miR-1301-3p	NR_026963.1	2	1978.4	1529.5	0	0	24	24	0	12	1	0	20	244	16	0	268.5	0	0	24	5125	5	24	2197	2216	20	20	0	read	NR_026963.1	9606	284900	TTC28-AS1	TTC28-AS|TTC28AS|dJ353E16.2	TTC28 antisense RNA 1	TTC28 antisense RNA (non-protein coding)|TTC28 antisense RNA 1 (non-protein coding)	NR_026963.1	-	NC_000022.11	ncRNA	VALIDATED	22	+	27919375	28002678	Reference GRCh38.p12 Primary Assembly
hsa-miR-1301-3p	NM_001289947.1	1	733.8	733.8	0.00533	0.0195	5	5	0	10.5	1	0	24	244	4	0	242.8	0	0	24	601	1	24	513	536	24	24	0	read	NM_001289947.1	9606	285141	ERICH2	-	glutamate rich 2	glutamate-rich protein 2	NM_001289947.1	NP_001276876.1	NC_000002.12	protein-coding	VALIDATED	2	+	170770041	170798970	Reference GRCh38.p12 Primary Assembly
hsa-miR-1301-3p	NM_001047434.2	1	592.9	592.9	0.000995	0.0124	1	1	6.54e-06	15	1	0	9	320	0	0	186.9	0	0	24	3990	16	24	1921	1929	9	9	0	read	NM_001047434.2	9606	285381	DPH3	DELGIP|DELGIP1|DESR1|DPH3A|KTI11|ZCSL2	diphthamide biosynthesis 3	DPH3 homolog|CSL-type zinc finger-containing protein 2|DPH3 homolog (KTI11, S. cerevisiae)|DPH3, KTI11 homolog|DPH3A, KTI11 homolog A|Del-GEF interacting protein|deafness locus putative guanine nucleotide exchange factor interacting protein 1|delGEF-interacting protein 1|diphtheria toxin and Pseudomonas exotoxin A sensitivity required gene 1|zinc finger, CSL domain containing 2|zinc finger, CSL-type containing 2	NM_001047434.2	NP_001040899.1	NC_000003.12	protein-coding	REVIEWED	3	-	16257060	16264988	Reference GRCh38.p12 Primary Assembly
hsa-miR-1301-3p	NM_001145191.1	1	572.3	572.3	0.00203	0.0098	1	1	6.54e-06	15	1	0	10	240	0	0	247.3	0	0	24	4395	14	23	1621	1630	10	10	0	read	NM_001145191.1	9606	285550	FAM200B	C4orf53	family with sequence similarity 200 member B	protein FAM200B|Putative protein FAM200B	NM_001145191.1	NP_001138663.1	NC_000004.12	protein-coding	VALIDATED	4	+	15651520	15690446	Reference GRCh38.p12 Primary Assembly
hsa-miR-1301-3p	NM_001113561.2	2	1146.3	635.9	0.001	0.0144	2	2	3.54e-10	8.5	1	0	23	244	20	0	233.9	0	0	24	4945	2	24	1645	1667	23	23	0	read	NM_001113561.2	9606	285671	RNF180	RINES	ring finger protein 180	E3 ubiquitin-protein ligase RNF180|RING-type E3 ubiquitin transferase RNF180	NM_001113561.2	NP_001107033.1	NC_000005.10	protein-coding	VALIDATED	5	+	64165310	64372878	Reference GRCh38.p12 Primary Assembly
hsa-miR-1301-3p	NM_001195214.1	2	2610.7	1994.2	0	0	36	36	0	9.5	1	0	22	244	24	0	229.2	0	0	24	6153	3	24	3614	3635	22	22	0	read	NM_001195214.1	9606	286451	YIPF6	FinGER6	Yip1 domain family member 6	protein YIPF6|YIP1 family member 6	NM_001195214.1	NP_001182143.1	NC_000023.11	protein-coding	VALIDATED	X	+	68498361	68572458	Reference GRCh38.p12 Primary Assembly
hsa-miR-1301-3p	NR_110506.1	1	1012	1012	1.58e-08	9.34e-07	12	12	0	12	1	0	17	244	24	0	216	0	0	24	1159	8	24	669	685	17	17	0	read	NR_110506.1	9606	286480	UBE2E4P	UbcM2	ubiquitin conjugating enzyme E2 E4 pseudogene	ubiquitin conjugating enzyme E2E 4 pseudogene|ubiquitin-conjugating enzyme E2E 3 (UBC4/5 homolog, yeast) pseudogene|ubiquitin-conjugating enzyme UbcM2	NR_110506.1	-	NC_000023.11	pseudo	VALIDATED	X	+	14244264	14245422	Reference GRCh38.p12 Primary Assembly
hsa-miR-1301-3p	NM_001300972.1	2	1890.4	1274	3.94e-07	2.74e-05	19	19	0	8.5	1	0	24	244	16	0	199	0	0	24	2662	1	24	1312	1335	24	24	0	read	NM_001300972.1	9606	338699	ANKRD42	PPP1R79|SARP	ankyrin repeat domain 42	ankyrin repeat domain-containing protein 42|protein phosphatase 1, regulatory subunit 79|several ankyrin repeat protein	NM_001300972.1	NP_001287901.1	NC_000011.10	protein-coding	VALIDATED	11	+	83193738	83256098	Reference GRCh38.p12 Primary Assembly
hsa-miR-1301-3p	NM_001012241.1	1	519.8	519.8	0.0265	0.0395	1	1	6.54e-06	10.5	1	0	21	252	8	0	168.8	0	0	24	3834	4	24	219	239	21	21	0	read	NM_001012241.1	9606	339287	MSL1	MSL-1|hMSL1	male specific lethal 1 homolog	male-specific lethal 1 homolog|MSL1-like 1|male-specific lethal 1-like 1|male-specific lethal-1 homolog 1	NM_001012241.1	NP_001012241.1	NC_000017.11	protein-coding	VALIDATED	17	+	40121408	40136789	Reference GRCh38.p12 Primary Assembly
hsa-miR-1301-3p	NM_001137675.3	2	2389.2	1251.4	3.24e-08	3.04e-06	17	17	0	10	1	0	22	312	4	0	206.4	0	0	24	7886	3	24	4995	5016	22	22	0	read	NM_001137675.3	9606	342371	ATXN1L	BOAT|BOAT1	ataxin 1 like	ataxin-1-like|brother of ATXN1|brother of ataxin-1	NM_001137675.3	NP_001131147.1	NC_000016.10	protein-coding	VALIDATED	16	+	71845990	71857332	Reference GRCh38.p12 Primary Assembly
hsa-miR-1301-3p	NM_001306076.1	3	2093.3	956.5	2.53e-06	0.000105	9	9	0	10	1	0	20	244	24	0	272.5	0	0	24	4804	5	24	1948	1967	20	20	0	read	NM_001306076.1	9606	343099	CCDC18	NY-SAR-41	coiled-coil domain containing 18	coiled-coil domain-containing protein 18|sarcoma antigen NY-SAR-24|sarcoma antigen NY-SAR-41	NM_001306076.1	NP_001293005.1	NC_000001.11	protein-coding	VALIDATED	1	+	93179801	93279036	Reference GRCh38.p12 Primary Assembly
hsa-miR-1301-3p	NM_001164315.1	1	539.2	539.2	0.0407	0.0569	1	1	6.54e-06	12.5	1	0	19	252	8	0	197.2	0	0	24	6269	6	24	583	601	19	19	0	read	NM_001164315.1	9606	375248	ANKRD36	UNQ2430	ankyrin repeat domain 36	ankyrin repeat domain-containing protein 36A|ankyrin repeat domain-containing protein 36|ankyrin-related	NM_001164315.1	-	-	protein-coding	SUPPRESSED	2	?	-	-	-
hsa-miR-1301-3p	NR_001575.1	1	606.3	606.3	0.00116	0.00335	1	1	6.54e-06	6.5	1	0	24	244	8	0	235.3	0	0	24	5701	1	24	3886	3909	24	24	0	read	NR_001575.1	9606	379013	RNF138P1	-	ring finger protein 138 pseudogene 1	ring finger protein 138, E3 ubiquitin protein ligase pseudogene 1	NR_001575.1	-	NC_000005.10	pseudo	PROVISIONAL	5	-	55528841	55534541	Reference GRCh38.p12 Primary Assembly
hsa-miR-1301-3p	NM_001012754.3	1	833.3	833.3	0.000525	0.00663	7	14	5.55e-15	9.5	1	0	23	252	4	0	246.3	0	0	24	3569	2	24	3336	3358	23	23	0	read	NM_001012754.3	9606	387921	NHLRC3	-	NHL repeat containing 3	NHL repeat-containing protein 3	NM_001012754.3	NP_001012772.1	NC_000013.11	protein-coding	REVIEWED	13	+	39038310	39050108	Reference GRCh38.p12 Primary Assembly
hsa-miR-1301-3p	NM_001001668.3	1	514	514	0.00188	0.0133	1	1	6.54e-06	11.5	1	0	20	152	16	0	256	0	0	24	7149	4	23	5977	5996	20	20	0	read	NM_001001668.3	9606	388566	ZNF470	CZF-1	zinc finger protein 470	zinc finger protein 470|chondrogenesis zinc finger protein 1	NM_001001668.3	NP_001001668.3	NC_000019.10	protein-coding	VALIDATED	19	+	56567520	56582893	Reference GRCh38.p12 Primary Assembly
hsa-miR-1301-3p	NM_001013649.3	1	220.3	220.3	0.241	0.275	1	1	6.54e-06	13	1	0	12	84	-10	0	48.3	0	0	24	4283	10	21	2131	2142	12	12	11	read	NM_001013649.3	9606	388969	C2orf68	HCRCN81	chromosome 2 open reading frame 68	UPF0561 protein C2orf68	NM_001013649.3	NP_001013671.2	NC_000002.12	protein-coding	VALIDATED	2	-	85605252	85612055	Reference GRCh38.p12 Primary Assembly
hsa-miR-1301-3p	NM_001004317.3	1	558.8	558.8	0.00798	0.0317	1	1	6.54e-06	8	1	1	23	248	12	0	207.8	0	0	24	5517	2	23	4719	4741	22	23	0	read	NM_001004317.3	9606	389421	LIN28B	CSDD2	lin-28 homolog B	protein lin-28 homolog B|Lin-28.2|lin-28B	NM_001004317.3	NP_001004317.1	NC_000006.12	protein-coding	REVIEWED	6	+	104936998	105083331	Reference GRCh38.p12 Primary Assembly
hsa-miR-1301-3p	NM_001242480.2	1	611.7	611.7	3.88e-06	1.24e-05	1	1	6.54e-06	12.5	1	0	15	240	0	0	279.7	0	0	24	2446	9	23	2157	2171	15	15	0	read	NM_001242480.2	9606	389831	LOC389831	-	uncharacterized LOC389831	uncharacterized protein LOC389831	NM_001242480.2	NP_001229409.1	NT_113901.1	protein-coding	VALIDATED	7	-	42937	86734	Reference GRCh38.p12 Primary Assembly
hsa-miR-1301-3p	NR_024484.1	3	1767.4	662.8	0.0014	0.00513	4	4	0	16	1	0	9	244	0	0	218.8	0	0	24	3474	16	24	2199	2207	9	9	0	read	NR_024484.1	9606	400657	LINC00909	-	long intergenic non-protein coding RNA 909	-	NR_024484.1	-	NC_000018.10	ncRNA	VALIDATED	18	-	74591773	74597834	Reference GRCh38.p12 Primary Assembly
hsa-miR-1301-3p	NR_036502.1	1	678.4	678.4	0.000168	0.00107	3	3	2.18e-14	15	1	0	10	312	0	0	203.4	0	0	24	2253	15	24	492	501	10	10	0	read	NR_036502.1	9606	439949	PRKCQ-AS1	-	PRKCQ antisense RNA 1	ENST00000414894.1	NR_036502.1	-	NC_000010.11	ncRNA	VALIDATED	10	+	6580424	6585360	Reference GRCh38.p12 Primary Assembly
hsa-miR-1301-3p	NM_001080414.3	2	1250.2	770.9	3.08e-05	0.000868	18	21	0	8	1	0	24	-72	4	0	56.9	0	0	24	7573	1	24	7256	7279	24	24	11	read	NM_001080414.3	9606	440193	CCDC88C	DAPLE|HKRP2|KIAA1509|SCA40	coiled-coil domain containing 88C	protein Daple|Dvl-associating protein with a high frequency of leucine residues|hook-related protein 2|spinocerebellar ataxia 40	NM_001080414.3	NP_001073883.2	NC_000014.9	protein-coding	REVIEWED	14	-	91271322	91417843	Reference GRCh38.p12 Primary Assembly
hsa-miR-1301-3p	NM_001023567.4	3	2487.2	1492.5	1.55e-15	2.96e-13	25	25	0	14	1	0	15	244	0	0	211.5	0	0	24	4271	10	24	3306	3320	15	15	0	read	NM_001023567.4	9606	440270	GOLGA8B	GOLGA5	golgin A8 family member B	golgin subfamily A member 8B|golgi autoantigen, golgin subfamily a, 8B|golgin-67	NM_001023567.4	NP_001018861.3	NC_000015.10	protein-coding	VALIDATED	15	-	34525275	34583650	Reference GRCh38.p12 Primary Assembly
hsa-miR-1301-3p	NM_001004339.2	1	595.3	595.3	0.00132	0.0187	2	2	3.54e-10	10.5	1	0	22	248	4	0	218.3	0	0	24	4286	2	23	703	724	22	22	0	read	NM_001004339.2	9606	440590	ZYG11A	ZYG11	zyg-11 family member A, cell cycle regulator	protein zyg-11 homolog A|ZYG-11A early embryogenesis protein|zyg-11 homolog A	NM_001004339.2	NP_001004339.2	NC_000001.11	protein-coding	VALIDATED	1	+	52842510	52894574	Reference GRCh38.p12 Primary Assembly
hsa-miR-1301-3p	NM_001271675.1	1	750.1	750.1	0.000123	0.00163	6	6	0	12	1	0	18	240	4	0	216.1	0	0	24	3826	6	23	807	824	18	18	0	read	NM_001271675.1	9606	441155	LOC441155	-	zinc finger CCCH-type domain-containing-like	zinc finger CCCH-type domain-containing-like|zinc finger CCCH-type containing 11A-like	NM_001271675.1	NP_001258604.1	NC_000006.12	protein-coding	VALIDATED	6	+	65301417	65306068	Reference GRCh38.p12 Primary Assembly
hsa-miR-1301-3p	NR_003500.1	1	657.2	657.2	0.0015	0.0131	1	1	6.54e-06	11	1	0	18	244	12	0	306.2	0	0	24	1405	7	24	1281	1298	18	18	0	read	NR_003500.1	9606	441212	RP9P	-	RP9 pseudogene	PNAS-13|retinitis pigmentosa 9 pseudogene	NR_003500.1	-	NC_000007.14	pseudo	PROVISIONAL	7	-	32916814	32943169	Reference GRCh38.p12 Primary Assembly
hsa-miR-1301-3p	NM_001008388.4	1	790.6	790.6	2.42e-06	0.000152	6	10	7.77e-16	9	1	0	18	252	24	0	202.6	0	0	24	5892	7	24	1225	1242	18	18	0	read	NM_001008388.4	9606	493856	CISD2	ERIS|Miner1|NAF-1|WFS2|ZCD2	CDGSH iron sulfur domain 2	CDGSH iron-sulfur domain-containing protein 2|endoplasmic reticulum intermembrane small protein|mitoNEET-related 1 protein|nutrient-deprivation autophagy factor-1|zinc finger, CDGSH-type domain 2	NM_001008388.4	NP_001008389.1	NC_000004.12	protein-coding	REVIEWED	4	+	102868977	102892806	Reference GRCh38.p12 Primary Assembly
hsa-miR-1301-3p	NM_001136262.1	1	706.3	706.3	0.00623	0.0243	3	3	2.18e-14	12.5	1	0	15	312	0	0	222.3	0	0	24	3701	10	24	628	642	15	15	0	read	NM_001136262.1	9606	552889	ATXN7L3B	lnc-SCA7	ataxin 7 like 3B	ataxin-7-like protein 3B|putative ataxin-7-like protein 3B	NM_001136262.1	NP_001129734.1	NC_000012.12	protein-coding	VALIDATED	12	+	74537770	74541451	Reference GRCh38.p12 Primary Assembly
hsa-miR-1301-3p	NM_001031672.3	1	583.5	583.5	0.0232	0.0418	2	4	1.82e-05	12.5	1	0	14	248	0	0	199.5	0	0	24	3764	10	23	2597	2610	14	14	0	read	NM_001031672.3	9606	606495	CYB5RL	-	cytochrome b5 reductase like	NADH-cytochrome b5 reductase-like	NM_001031672.3	NP_001026842.2	NC_000001.11	protein-coding	VALIDATED	1	-	54172150	54200100	Reference GRCh38.p12 Primary Assembly
hsa-miR-1301-3p	NR_003262.1	1	1010.2	1010.2	7.56e-07	2.57e-05	13	13	0	10.5	1	0	19	244	8	0	179.2	0	0	24	4981	6	24	4465	4483	19	19	0	read	NR_003262.1	9606	619190	FDPSP2	FDPSL2|FDPSL2A|FPSL2	farnesyl diphosphate synthase pseudogene 2	TCAG_1641456|farnesyl diphosphate synthase-like 2 (farnesyl pyrophosphate synthetase-like 2)|farnesyl diphosphate synthase-like 2A (farnesyl pyrophosphate synthetase-like 2A)	NR_003262.1	-	NC_000007.14	pseudo	PROVISIONAL	7	-	76470019	76474999	Reference GRCh38.p12 Primary Assembly
hsa-miR-1301-3p	NR_024495.2	1	659.7	659.7	6.78e-05	0.00213	2	2	3.54e-10	16	1	0	8	312	0	0	227.7	0	0	24	4704	17	24	129	136	8	8	0	read	NR_024495.2	9606	642826	BMS1P2	BMS1LP2|BMS1LP6|BMS1P6|bA144G6.1	BMS1, ribosome biogenesis factor pseudogene 2	BMS1 homolog, ribosome assembly protein pseudogene|BMS1, ribosome biogenesis factor pseudogene 6|BMS1-like, ribosome assembly protein pseudogene|BMS1L pseudogene 2|BMS1L pseudogene 6	NR_024495.2	-	NC_000010.11	pseudo	VALIDATED	10	-	47535573	47553522	Reference GRCh38.p12 Primary Assembly
hsa-miR-1301-3p	NM_001048249.3	1	2624.7	2624.7	0	0	53	53	0	11	1	1	18	152	20	0	294.7	0	0	24	2895	6	23	1185	1201	18	17	0	read	NM_001048249.3	9606	643155	SMIM15	C5orf43	small integral membrane protein 15	small integral membrane protein 15|UPF0542 protein C5orf43	NM_001048249.3	NP_001041714.1	NC_000005.10	protein-coding	VALIDATED	5	-	61157708	61162474	Reference GRCh38.p12 Primary Assembly
hsa-miR-1301-3p	NR_111893.2	1	652.3	652.3	8.44e-07	3.38e-06	2	3	4.77e-07	8	1	1	23	244	28	0	259.3	0	0	24	7649	2	24	324	345	23	22	0	read	NR_111893.2	9606	643827	CNTNAP3P2	-	contactin associated protein-like 3 pseudogene 2	CASPR3 pseudogene	NR_111893.2	-	NC_000009.12	pseudo	VALIDATED	9	+	67059459	67297155	Reference GRCh38.p12 Primary Assembly
hsa-miR-1301-3p	NM_001080209.2	1	591.9	591.9	0.0239	0.0484	1	1	6.54e-06	11.5	1	0	18	244	24	0	233.9	0	0	24	3297	7	24	2624	2641	18	18	0	read	NM_001080209.2	9606	645369	TMEM200C	TTMA	transmembrane protein 200C	transmembrane protein 200C|transmembrane protein TTMA|two transmembrane domain family member A|two transmembrane domain-containing family member A	NM_001080209.2	NP_001073678.1	NC_000018.10	protein-coding	VALIDATED	18	-	5882338	5898700	Reference GRCh38.p12 Primary Assembly
hsa-miR-1301-3p	NM_001130929.1	1	729.7	729.7	0.00472	0.0218	4	4	0	13.5	1	0	14	244	0	0	279.7	0	0	24	2515	11	24	681	694	14	14	0	read	NM_001130929.1	9606	647087	STMP1	C7orf73|PL-5283	short transmembrane mitochondrial protein 1	short transmembrane mitochondrial protein 1|uncharacterized protein C7orf73	NM_001130929.1	NP_001124401.1	NC_000007.14	protein-coding	VALIDATED	7	+	135662472	135676411	Reference GRCh38.p12 Primary Assembly
hsa-miR-1301-3p	NR_003955.1	1	547.7	547.7	0.00852	0.0153	1	1	6.54e-06	9	1	0	23	320	12	0	123.7	0	0	24	4231	2	24	3611	3633	23	23	0	read	NR_003955.1	9606	647121	EMBP1	-	embigin pseudogene 1	embigin homolog pseudogene	NR_003955.1	-	NC_000001.11	pseudo	VALIDATED	1	+	121519111	121571887	Reference GRCh38.p12 Primary Assembly
hsa-miR-1301-3p	NM_001201380.2	1	652.3	652.3	0.000305	0.00168	2	3	4.77e-07	8	1	1	23	244	28	0	259.3	0	0	24	6379	2	24	635	656	23	22	0	read	NM_001201380.2	9606	728577	CNTNAP3B	-	contactin associated protein like 3B	contactin-associated protein-like 3B|cell recognition molecule Caspr3b	NM_001201380.2	NP_001188309.2	NC_000009.12	protein-coding	VALIDATED	9	-	41891886	42129503	Reference GRCh38.p12 Primary Assembly
hsa-miR-1301-3p	NM_001345942.1	1	633.4	633.4	0.00205	0.0116	2	2	3.54e-10	12	1	0	19	240	4	0	265.4	0	0	24	1664	5	23	1412	1430	19	19	0	read	NM_001345942.1	9606	728833	FAM72D	GCUD2	family with sequence similarity 72 member D	protein FAM72D|gastric cancer up-regulated protein 2|gastric cancer up-regulated-2	NM_001345942.1	NP_001332871.1	NC_000001.11	protein-coding	VALIDATED	1	+	145093804	145112691	Reference GRCh38.p12 Primary Assembly
hsa-miR-1301-3p	NR_003238.2	1	653.3	653.3	0.000293	0.00152	2	2	3.54e-10	8	1	0	23	320	12	0	182.3	0	0	24	979	2	24	722	744	23	23	0	read	NR_003238.2	9606	767811	H2BFXP	-	H2B histone family member X, pseudogene	-	NR_003238.2	-	NC_000023.11	pseudo	VALIDATED	X	+	103975923	103978356	Reference GRCh38.p12 Primary Assembly
hsa-miR-1301-3p	NR_003529.3	1	598.1	598.1	0.000175	0.0012	1	1	6.54e-06	10	1	0	23	244	12	0	252.1	0	0	24	3857	2	24	515	537	23	23	0	read	NR_003529.3	9606	100048912	CDKN2B-AS1	ANRIL|CDKN2B-AS|CDKN2BAS|NCRNA00089|PCAT12|p15AS	CDKN2B antisense RNA 1	CDKN2B antisense RNA 1 (non-protein coding)|antisense noncoding RNA in the INK4 locus|p15 antisense RNA|prostate cancer associated transcript 12	NR_003529.3	-	NC_000009.12	ncRNA	REVIEWED	9	+	21994790	22121096	Reference GRCh38.p12 Primary Assembly
hsa-miR-1301-3p	NR_130172.1	1	653.3	653.3	0.000837	0.00485	2	2	3.54e-10	8	1	0	23	320	12	0	182.3	0	0	24	979	2	24	722	744	23	23	0	read	NR_130172.1	9606	100101478	LOC100101478	-	H2B histone family member M pseudogene	-	NR_130172.1	-	NC_000023.11	pseudo	VALIDATED	X	-	104060503	104062937	Reference GRCh38.p12 Primary Assembly
hsa-miR-1301-3p	NM_001271592.1	1	553.2	553.2	0.0036	0.0123	1	1	6.54e-06	12.5	1	0	19	244	8	0	224.2	0	0	24	4840	6	24	917	935	19	19	0	read	NM_001271592.1	9606	100129361	SMIM10L1	-	small integral membrane protein 10 like 1	small integral membrane protein 10-like protein 1|Small integral membrane protein 10-like protein 1|chromosome X open reading frame 69-like	NM_001271592.1	NP_001258521.1	NC_000012.12	protein-coding	VALIDATED	12	+	11171180	11176019	Reference GRCh38.p12 Primary Assembly
hsa-miR-1301-3p	NR_146880.1	1	821.6	821.6	0.00166	0.0146	4	4	0	16	1	0	8	312	0	0	309.6	0	0	24	2441	17	24	2399	2406	8	8	0	read	NR_146880.1	9606	100129800	ZNF807	ZNF181P1|ZNF807P	zinc finger protein 807	zinc finger protein 807, pseudogene	NR_146880.1	-	NC_000019.10	pseudo	VALIDATED	19	-	34541715	34545385	Reference GRCh38.p12 Primary Assembly
hsa-miR-1301-3p	NR_146066.1	1	738.5	738.5	3.31e-07	7.7e-06	5	5	0	10	1	0	22	244	4	0	240.5	0	0	24	4793	3	24	4586	4607	22	22	0	read	NR_146066.1	9606	100133005	RASA4DP	-	RAS p21 protein activator 4CD, pseudogene	RAS p21 protein activator 4 pseudogene	NR_146066.1	-	NC_000007.14	pseudo	VALIDATED	7	-	102678707	102748693	Reference GRCh38.p12 Primary Assembly
hsa-miR-1301-3p	NR_036520.1	1	481.8	481.8	0.028	0.0439	1	1	6.54e-06	7	1	0	22	248	16	0	100.8	0	0	24	2597	2	23	743	764	22	22	13	read	NR_036520.1	9606	100287042	LOC100287042	-	uncharacterized LOC100287042	-	NR_036520.1	-	NC_000017.11	ncRNA	VALIDATED	17	+	75271298	75273894	Reference GRCh38.p12 Primary Assembly
hsa-miR-1301-3p	NM_001164165.1	2	1103.7	605.1	0.000282	0.00313	2	2	3.54e-10	10.5	1	0	18	248	12	0	204.1	0	0	24	2007	6	23	967	984	18	18	0	read	NM_001164165.1	9606	100302652	GPR75-ASB3	-	GPR75-ASB3 readthrough	GPR75-ASB3 protein	NM_001164165.1	NP_001157637.1	NC_000002.12	protein-coding	VALIDATED	2	-	53670292	53860032	Reference GRCh38.p12 Primary Assembly
hsa-miR-1301-3p	NR_037427.1	1	630.9	630.9	0	0	3	3	2.18e-14	16	1	0	8	312	0	0	158.9	0	0	24	56	17	24	7	14	8	8	0	read	NR_037427.1	9606	100500804	MIR3654	-	microRNA 3654	hsa-mir-3654	NR_037427.1	-	NC_000007.14	ncRNA	PROVISIONAL	7	-	133034859	133034914	Reference GRCh38.p12 Primary Assembly
hsa-miR-1301-3p	NM_000247.2	2	760.2	590.4	0.00256	0.0138	1	1	6.54e-06	12.5	1	0	16	244	0	0	257.4	0	0	24	1410	9	24	1337	1352	16	16	0	read	NM_000247.2	9606	100507436	MICA	MIC-A|PERB11.1	MHC class I polypeptide-related sequence A	MHC class I polypeptide-related sequence A|HLA class I antigen|MHC class I chain-related protein A|MHC class I related chain A|MHC class I related sequence A|stress inducible class I homolog|truncated MHC class I polypeptide-related sequence A	NM_000247.2	NP_000238.1	NG_034139.1	protein-coding	REVIEWED	6	+	8783	20629	-
hsa-miR-1301-3p	NR_037646.1	1	544.3	544.3	0.00474	0.0197	1	1	6.54e-06	10	1	0	17	248	28	0	165.3	0	0	24	6251	7	23	1707	1723	17	17	0	read	NR_037646.1	9606	100528016	TMX2-CTNND1	-	TMX2-CTNND1 readthrough (NMD candidate)	TMX2-CTNND1 readthrough (non-protein coding)	NR_037646.1	-	NC_000011.10	ncRNA	VALIDATED	11	+	57712522	57819179	Reference GRCh38.p12 Primary Assembly
hsa-miR-1301-3p	NM_001350268.1	1	665.4	665.4	0.00463	0.0175	3	3	2.18e-14	10.5	1	0	22	240	16	0	247.4	0	0	24	6032	2	23	5149	5170	22	22	0	read	NM_001350268.1	9606	100528062	ARMCX5-GPRASP2	ARMCX5-GPRASP2-BHLHB9-LINC00630|bHLHb9|p60TRP	ARMCX5-GPRASP2 readthrough	G-protein coupled receptor-associated sorting protein 2|protein BHLHb9|ARMCX5-GPRASP2-BHLHB9-LINC00630 readthrough|transcription regulator of 60 kDa	NM_001350268.1	NP_001337197.1	NC_000023.11	protein-coding	VALIDATED	X	+	102599347	102908109	Reference GRCh38.p12 Primary Assembly
hsa-miR-1301-3p	NM_001204180.1	1	610.2	610.2	0.001	0.00695	2	2	3.54e-10	7.5	1	1	24	244	16	0	221.2	0	0	24	1542	1	24	598	620	24	23	0	read	NM_001204180.1	9606	100533106	ZHX1-C8orf76	-	ZHX1-C8orf76 readthrough	zinc fingers and homeoboxes protein 1, isoform 2|ZHX1-C8orf76 readthrough transcript protein	NM_001204180.1	NP_001191109.1	NC_000008.11	protein-coding	VALIDATED	8	-	123226188	123274486	Reference GRCh38.p12 Primary Assembly
hsa-miR-1301-3p	NR_073113.1	1	725.1	725.1	3.54e-13	3.73e-11	4	15	5.9e-05	12	1	0	19	240	8	0	274.1	0	0	24	3304	5	23	1365	1383	19	19	0	read	NR_073113.1	9606	100652772	NNT-AS1	-	NNT antisense RNA 1	-	NR_073113.1	-	NC_000005.10	ncRNA	VALIDATED	5	-	43573184	43603229	Reference GRCh38.p12 Primary Assembly
hsa-miR-1301-3p	NR_110163.1	1	564.9	564.9	1.47e-08	7.12e-07	1	1	6.54e-06	16	1	0	8	312	0	0	172.9	0	0	24	2392	17	24	1031	1038	8	8	0	read	NR_110163.1	9606	100996579	LINC01806	-	long intergenic non-protein coding RNA 1806	-	NR_110163.1	-	NC_000002.12	ncRNA	VALIDATED	2	+	161244738	161249049	Reference GRCh38.p12 Primary Assembly
hsa-miR-1301-3p	NM_001244584.2	1	538.2	538.2	0.00115	0.0108	1	1	6.54e-06	12	1	0	15	252	0	0	190.2	0	0	24	2747	10	24	1968	1982	15	15	0	read	NM_001244584.2	9606	100996928	C7orf55-LUC7L2	-	C7orf55-LUC7L2 readthrough	C7orf55-LUC7L2 protein	NM_001244584.2	NP_001231513.1	NC_000007.14	protein-coding	VALIDATED	7	+	139341131	139423456	Reference GRCh38.p12 Primary Assembly
hsa-miR-1301-3p	NR_120557.1	3	1276.6	570.3	0.0015	0.00355	1	1	6.54e-06	11.5	1	0	19	244	16	0	222.3	0	0	24	1011	6	24	875	893	19	19	0	read	NR_120557.1	9606	101928812	LOC101928812	-	uncharacterized LOC101928812	-	NR_120557.1	-	NC_000011.10	ncRNA	VALIDATED	11	+	45355370	45356656	Reference GRCh38.p12 Primary Assembly
hsa-miR-1301-3p	NR_120483.1	1	556.4	556.4	0.000479	0.00228	1	3	0.0122	15.5	1	0	10	244	0	0	231.4	0	0	24	549	15	24	512	521	10	10	0	read	NR_120483.1	9606	102723562	LINC01498	-	long intergenic non-protein coding RNA 1498	-	NR_120483.1	-	NC_000012.12	ncRNA	VALIDATED	12	-	108459424	108473688	Reference GRCh38.p12 Primary Assembly
hsa-miR-1301-3p	NR_135100.2	1	564.2	564.2	9.79e-05	0.000588	1	1	6.54e-06	9.5	1	1	19	312	8	0	158.2	0	0	24	1340	6	24	1242	1259	19	18	0	read	NR_135100.2	9606	105369486	LOC105369486	-	uncharacterized LOC105369486	-	NR_135100.2	-	NC_000011.10	ncRNA	VALIDATED	11	+	110355113	110406907	Reference GRCh38.p12 Primary Assembly
hsa-miR-1301-3p	NM_001201477.1	1	768.2	768.2	0.00336	0.0194	18	18	0	13	1	0	12	-52	-10	0	52.2	0	0	24	3671	8	19	2121	2132	12	12	11	read	NM_001201477.1	9606	81831	NETO2	BTCL2|NEOT2	neuropilin and tolloid like 2	neuropilin and tolloid-like protein 2|brain-specific transmembrane protein containing 2 CUB and 1 LDL-receptor class A domains protein 2|neuropilin (NRP) and tolloid (TLL)-like 2	NM_001201477.1	NP_001188406.1	NC_000016.10	protein-coding	REVIEWED	16	-	47081519	47144024	Reference GRCh38.p12 Primary Assembly
hsa-miR-1301-3p	NM_001017371.4	1	731.9	731.9	0.00311	0.0133	17	17	0	11.5	1	0	14	-32	-10	0	29.9	0	0	24	6008	7	20	1014	1027	14	14	11	read	NM_001017371.4	9606	6670	SP3	SPR2	Sp3 transcription factor	transcription factor Sp3|GC-binding transcription factor Sp3|specificity protein 3	NM_001017371.4	NP_001017371.3	NC_000002.12	protein-coding	REVIEWED	2	-	173906458	173965701	Reference GRCh38.p12 Primary Assembly
hsa-miR-1301-3p	NM_001270938.1	1	1289.6	1289.6	1.63e-09	1.77e-07	17	17	0	15.5	1	0	9	312	0	0	255.6	0	0	24	3615	16	24	1357	1365	9	9	0	read	NM_001270938.1	9606	90233	ZNF551	-	zinc finger protein 551	zinc finger protein 551|KOX 23 protein (56 AA)|zinc finger protein KOX23	NM_001270938.1	NP_001257867.1	NC_000019.10	protein-coding	VALIDATED	19	+	57681968	57689810	Reference GRCh38.p12 Primary Assembly
hsa-miR-1301-3p	NM_001309431.1	1	719	719	0.000685	0.0099	15	15	0	12	1	0	13	32	-10	0	35	0	0	24	4112	8	20	3320	3332	13	13	12	read	NM_001309431.1	9606	5049	PAFAH1B2	HEL-S-303	platelet activating factor acetylhydrolase 1b catalytic subunit 2	platelet-activating factor acetylhydrolase IB subunit beta|PAF acetylhydrolase 30 kDa subunit|PAF-AH 30 kDa subunit|PAF-AH subunit beta|PAF-AH1b alpha 2 subunit|PAFAH subunit beta|epididymis secretory protein Li 303|intracellular platelet-activating factor acetylhydrolase alpha 2 subunit|platelet-activating factor acetylhydrolase 1b, catalytic subunit 2 (30kDa)|platelet-activating factor acetylhydrolase, isoform Ib, subunit 2 (30kDa)	NM_001309431.1	NP_001296360.1	NC_000011.10	protein-coding	VALIDATED	11	+	117144283	117178172	Reference GRCh38.p12 Primary Assembly
hsa-miR-1301-3p	NM_001273.4	1	1090.1	1090.1	4.12e-05	0.00208	14	14	0	9.5	1	0	19	244	24	0	195.1	0	0	24	6559	6	24	3282	3300	19	19	0	read	NM_001273.4	9606	1108	CHD4	CHD-4|Mi-2b|Mi2-BETA|SIHIWES	chromodomain helicase DNA binding protein 4	chromodomain-helicase-DNA-binding protein 4|ATP-dependent helicase CHD4|Mi-2 autoantigen 218 kDa protein	NM_001273.4	NP_001264.2	NC_000012.12	protein-coding	REVIEWED	12	-	6570081	6607438	Reference GRCh38.p12 Primary Assembly
hsa-miR-1301-3p	NM_001167606.1	2	1228.4	752.5	7.16e-05	0.00287	14	21	0	7	1	0	22	88	0	0	30.5	0	0	24	2835	2	23	280	301	22	22	12	read	NM_001167606.1	9606	11021	RAB35	H-ray|RAB1C|RAY	RAB35, member RAS oncogene family	ras-related protein Rab-35|GTP-binding protein RAY|ras-related protein rab-1c (GTP-binding protein ray)	NM_001167606.1	NP_001161078.1	NC_000012.12	protein-coding	VALIDATED	12	-	120095093	120117468	Reference GRCh38.p12 Primary Assembly
hsa-miR-1301-3p	NM_001271707.1	3	2048.5	1088.4	1.79e-06	0.00011	12	13	0	11.5	1	0	17	312	16	0	229.4	0	0	24	2730	8	24	2121	2137	17	17	0	read	NM_001271707.1	9606	23609	MKRN2	HSPC070|RNF62	makorin ring finger protein 2	probable E3 ubiquitin-protein ligase makorin-2|RING finger protein 62|RING-type E3 ubiquitin transferase makorin-2|makorin RING zinc-finger protein 2	NM_001271707.1	NP_001258636.1	NC_000003.12	protein-coding	REVIEWED	3	+	12557013	12583712	Reference GRCh38.p12 Primary Assembly
hsa-miR-1301-3p	NM_016125.3	2	1302.2	1040	6.66e-09	3.77e-07	12	13	0	12	1	0	15	244	0	0	259	0	0	24	2031	10	24	535	549	15	15	0	read	NM_016125.3	9606	51136	RNFT1	PTD016	ring finger protein, transmembrane 1	E3 ubiquitin-protein ligase RNFT1|RING finger and transmembrane domain-containing protein 1	NM_016125.3	NP_057209.3	NC_000017.11	protein-coding	VALIDATED	17	-	59952361	59964755	Reference GRCh38.p12 Primary Assembly
hsa-miR-1301-3p	NR_002924.3	2	1302.2	1040	8.37e-08	5.96e-06	12	13	0	12	1	0	15	244	0	0	259	0	0	24	1945	10	24	1592	1606	15	15	0	read	NR_002924.3	9606	653645	TBC1D3P1-DHX40P1	DHX40P|DHX40P1|TBC1D3P1	TBC1D3P1-DHX40P1 readthrough, transcribed pseudogene	TBC1 domain family, member 3 pseudogene 1|TBC1D3-DHX40 pseudogene|TBC1D3P1-DHX40P1 readthrough (non-protein coding)	NR_002924.3	-	NC_000017.11	pseudo	VALIDATED	17	-	59962362	60019051	Reference GRCh38.p12 Primary Assembly
hsa-miR-1301-3p	NM_001033044.3	2	1173.3	671.8	0.00429	0.0251	10	10	0	9	1	0	17	128	36	0	34.8	0	0	24	7981	8	24	2011	2027	17	17	13	read	NM_001033044.3	9606	2752	GLUL	GLNS|GS|PIG43|PIG59	glutamate-ammonia ligase	glutamine synthetase|cell proliferation-inducing protein 59|glutamate decarboxylase|glutamine synthase|proliferation-inducing protein 43	NM_001033044.3	NP_001028216.1	NC_000001.11	protein-coding	REVIEWED	1	-	182378092	182392205	Reference GRCh38.p12 Primary Assembly
hsa-miR-1301-3p	NM_003045.4	1	483.5	483.5	0.0273	0.0422	10	10	0	10.5	1	0	15	-12	-10	0	36.5	0	0	24	7357	5	19	5448	5462	15	15	11.5	read	NM_003045.4	9606	6541	SLC7A1	ATRC1|CAT-1|ERR|HCAT1|REC1L	solute carrier family 7 member 1	high affinity cationic amino acid transporter 1|CAT1|amino acid transporter, cationic 1|ecotropic retroviral leukemia receptor homolog|ecotropic retroviral receptor|ecotropic retrovirus receptor homolog|solute carrier family 7 (cationic amino acid transporter, y+ system), member 1|system Y+ basic amino acid transporter	NM_003045.4	NP_003036.1	NC_000013.11	protein-coding	VALIDATED	13	-	29509409	29595687	Reference GRCh38.p12 Primary Assembly
hsa-miR-1301-3p	NM_001286840.1	1	932.1	932.1	1.83e-05	0.00077	10	22	0	16.5	1	0	8	240	0	0	254.1	0	0	24	4181	16	23	4017	4024	8	8	0	read	NM_001286840.1	9606	26147	PHF19	MTF2L1|PCL3|TDRD19B	PHD finger protein 19	PHD finger protein 19|polycomb like 3|polycomb-like protein 3|tudor domain containing 19B	NM_001286840.1	NP_001273769.1	NC_000009.12	protein-coding	VALIDATED	9	-	120855650	120902159	Reference GRCh38.p12 Primary Assembly
hsa-miR-1301-3p	NM_006295.2	1	438.7	438.7	0.0244	0.0336	8	16	1.11e-16	7.5	1	0	19	0	4	0	30.7	0	0	24	4308	6	24	2583	2601	19	19	15	read	NM_006295.2	9606	7407	VARS	G7A|NDMSCA|VARS1|VARS2	valyl-tRNA synthetase	valine--tRNA ligase|protein G7a|valRS|valine tRNA ligase 1, cytoplasmic|valyl-tRNA synthetase 2	NM_006295.2	NP_006286.1	NC_000006.12	protein-coding	REVIEWED	6	-	31777517	31795934	Reference GRCh38.p12 Primary Assembly
hsa-miR-1301-3p	NM_003901.3	1	313	313	0.14	0.169	8	10	0	10.5	1	0	16	-96	-10	0	36	0	0	24	5783	5	20	4881	4896	16	16	12	read	NM_003901.3	9606	8879	SGPL1	NPHS14|S1PL|SPL	sphingosine-1-phosphate lyase 1	sphingosine-1-phosphate lyase 1|SP-lyase 1|SPL 1|hSPL|sphingosine-1-phosphate aldolase	NM_003901.3	NP_003892.2	NC_000010.11	protein-coding	VALIDATED	10	+	70815919	70881188	Reference GRCh38.p12 Primary Assembly
hsa-miR-1301-3p	NM_001199579.1	1	342.3	342.3	0.15	0.18	8	8	0	8.5	1	0	20	-72	-8	0	33.3	0	0	24	4070	5	24	2388	2407	20	20	11	read	NM_001199579.1	9606	25777	SUN2	UNC84B	Sad1 and UNC84 domain containing 2	SUN domain-containing protein 2|Sad1 unc-84 domain protein 2|nuclear envelope protein|protein unc-84 homolog B|rab5-interacting protein|rab5IP|sad1/unc-84 protein-like 2|unc-84 homolog B	NM_001199579.1	NP_001186508.1	NC_000022.11	protein-coding	VALIDATED	22	-	38734713	38756018	Reference GRCh38.p12 Primary Assembly
hsa-miR-1301-3p	NM_018704.2	1	437.5	437.5	0.0596	0.0753	7	9	0	7.5	1	0	18	-12	52	0	36.5	0	0	24	5901	2	19	2031	2048	18	18	14.5	read	NM_018704.2	9606	55917	CTTNBP2NL	-	CTTNBP2 N-terminal like	CTTNBP2 N-terminal-like protein	NM_018704.2	NP_061174.1	NC_000001.11	protein-coding	VALIDATED	1	+	112391084	112461163	Reference GRCh38.p12 Primary Assembly
hsa-miR-1301-3p	NM_001320547.1	1	149.9	149.9	0.365	0.399	5	5	0	11.5	1	0	16	-140	-10	0	41.9	0	0	24	4000	6	21	3592	3607	16	16	11	read	NM_001320547.1	9606	11180	WDR6	-	WD repeat domain 6	WD repeat-containing protein 6	NM_001320547.1	NP_001307476.1	NC_000003.12	protein-coding	REVIEWED	3	+	49007061	49015952	Reference GRCh38.p12 Primary Assembly
hsa-miR-1301-3p	NM_018489.2	1	696	696	0.00254	0.0135	5	23	0.000115	12	1	0	13	252	0	0	182	0	0	24	11784	12	24	5312	5324	13	13	12	read	NM_018489.2	9606	55870	ASH1L	ASH1|ASH1L1|KMT2H|MRD52	ASH1 like histone lysine methyltransferase	histone-lysine N-methyltransferase ASH1L|ASH1-like protein|absent small and homeotic disks protein 1 homolog|ash1 (absent, small, or homeotic)-like|lysine N-methyltransferase 2H|probable histone-lysine N-methyltransferase ASH1L	NM_018489.2	NP_060959.2	NC_000001.11	protein-coding	REVIEWED	1	-	155335260	155563159	Reference GRCh38.p12 Primary Assembly
hsa-miR-1301-3p	NM_022104.3	1	472	472	0.00498	0.0133	5	5	0	8	1	0	20	152	12	0	31	0	0	24	2703	3	22	112	131	20	20	12	read	NM_022104.3	9606	63935	PCIF1	C20orf67|PPP1R121	PDX1 C-terminal inhibiting factor 1	phosphorylated CTD-interacting factor 1|PDX-1 C terminus-interacting factor 1|protein phosphatase 1, regulatory subunit 121	NM_022104.3	NP_071387.1	NC_000020.11	protein-coding	VALIDATED	20	+	45934673	45948022	Reference GRCh38.p12 Primary Assembly
hsa-miR-1301-3p	NM_004992.3	3	1094	724.6	0.000948	0.00964	4	9	2.83e-08	12.5	1	0	19	244	12	0	269.6	0	0	24	10241	6	24	2855	2873	19	19	0	read	NM_004992.3	9606	4204	MECP2	AUTSX3|MRX16|MRX79|MRXS13|MRXSL|PPMX|RS|RTS|RTT	methyl-CpG binding protein 2	methyl-CpG-binding protein 2|meCp-2 protein|testis tissue sperm-binding protein Li 41a	NM_004992.3	NP_004983.1	NC_000023.11	protein-coding	REVIEWED	X	-	154021799	154097730	Reference GRCh38.p12 Primary Assembly
hsa-miR-1301-3p	NM_001289135.2	1	400.2	400.2	0.0446	0.0634	4	4	0	12.5	1	0	12	168	0	0	12.2	0	0	24	8045	13	24	122	133	12	12	11.5	read	NM_001289135.2	9606	9353	SLIT2	SLIL3|Slit-2	slit guidance ligand 2	slit homolog 2 protein	NM_001289135.2	NP_001276064.1	NC_000004.12	protein-coding	REVIEWED	4	+	20251904	20620560	Reference GRCh38.p12 Primary Assembly
hsa-miR-1301-3p	NM_006098.4	1	405.5	405.5	0.0227	0.0415	4	6	2.09e-12	9	1	0	20	0	124	0	54.5	0	0	24	1125	1	20	285	304	20	20	12	read	NM_006098.4	9606	10399	RACK1	GNB2L1|Gnb2-rs1|H12.3|HLC-7|PIG21	receptor for activated C kinase 1	receptor of activated protein C kinase 1|cell proliferation-inducing gene 21 protein|guanine nucleotide binding protein (G protein), beta polypeptide 2-like 1|guanine nucleotide binding protein beta polypeptide 2-like 1|guanine nucleotide-binding protein subunit beta-2-like 1|guanine nucleotide-binding protein subunit beta-like protein 12.3|human lung cancer oncogene 7 protein|lung cancer oncogene 7|proliferation-inducing gene 21|protein homologous to chicken B complex protein, guanine nucleotide binding|receptor of activated protein kinase C 1|small ribosomal subunit protein RACK1	NM_006098.4	NP_006089.1	NC_000005.10	protein-coding	VALIDATED	5	-	181236927	181243905	Reference GRCh38.p12 Primary Assembly
hsa-miR-1301-3p	NM_001308347.1	1	294.8	294.8	0.112	0.135	4	5	7.11e-15	9	1	0	20	32	-4	0	37.8	0	0	24	2160	1	20	705	724	20	20	12	read	NM_001308347.1	9606	57019	CIAPIN1	Anamorsin|CIAE2|DRE2|PRO0915	cytokine induced apoptosis inhibitor 1	anamorsin|fe-S cluster assembly protein DRE2 homolog|predicted protein of HQ0915	NM_001308347.1	NP_001295276.1	NC_000016.10	protein-coding	VALIDATED	16	-	57428168	57447527	Reference GRCh38.p12 Primary Assembly
hsa-miR-1301-3p	NM_006135.2	1	207.5	207.5	0.173	0.202	3	3	2.18e-14	10	1	0	18	-52	28	0	47.5	0	0	24	2758	2	19	2193	2210	18	18	12	read	NM_006135.2	9606	829	CAPZA1	CAPPA1|CAPZ|CAZ1	capping actin protein of muscle Z-line subunit alpha 1	F-actin-capping protein subunit alpha-1|Cap Z|capZ alpha-1|capping actin protein of muscle Z-line alpha subunit 1|capping protein (actin filament) muscle Z-line, alpha 1	NM_006135.2	NP_006126.1	NC_000001.11	protein-coding	REVIEWED	1	+	112619452	112671618	Reference GRCh38.p12 Primary Assembly
hsa-miR-1301-3p	NM_001145951.1	1	71.9	71.9	0.548	0.567	3	3	2.18e-14	10	1	0	19	-144	-8	0	40.9	0	0	24	569	6	24	315	333	19	19	11	read	NM_001145951.1	9606	1678	TIMM8A	DDP|DDP1|DFN1|MTS|TIM8	translocase of inner mitochondrial membrane 8A	mitochondrial import inner membrane translocase subunit Tim8 A|X-linked deafness dystonia protein|deafness dystonia protein 1|deafness/dystonia peptide|translocase of inner mitochondrial membrane 8 homolog A	NM_001145951.1	NP_001139423.1	NC_000023.11	protein-coding	REVIEWED	X	-	101345655	101348968	Reference GRCh38.p12 Primary Assembly
hsa-miR-1301-3p	NM_005313.4	2	1172	680.8	5.08e-05	0.00113	3	9	4.81e-05	12.5	1	0	17	240	12	0	264.8	0	0	24	3060	7	23	1817	1833	17	17	0	read	NM_005313.4	9606	2923	PDIA3	ER60|ERp57|ERp60|ERp61|GRP57|GRP58|HEL-S-269|HEL-S-93n|HsT17083|P58|PI-PLC	protein disulfide isomerase family A member 3	protein disulfide-isomerase A3|58 kDa glucose-regulated protein|58 kDa microsomal protein|ER protein 57|ER protein 60|disulfide isomerase ER-60|endoplasmic reticulum P58|endoplasmic reticulum resident protein 57|endoplasmic reticulum resident protein 60|epididymis secretory protein Li 269|epididymis secretory sperm binding protein Li 93n|glucose regulated protein, 58kDa|phospholipase C-alpha|protein disulfide isomerase-associated 3	NM_005313.4	NP_005304.3	NC_000015.10	protein-coding	REVIEWED	15	+	43746391	43772605	Reference GRCh38.p12 Primary Assembly
hsa-miR-1301-3p	NM_001197104.1	4	2219.9	619.8	0.0161	0.0352	3	3	2.18e-14	12.5	1	0	17	252	16	0	184.8	0	0	24	16608	8	24	10274	10290	17	17	0	read	NM_001197104.1	9606	4297	KMT2A	ALL-1|CXXC7|HRX|HTRX1|MLL|MLL1|MLL1A|TRX1|WDSTS	lysine methyltransferase 2A	histone-lysine N-methyltransferase 2A|CXXC-type zinc finger protein 7|lysine (K)-specific methyltransferase 2A|lysine N-methyltransferase 2A|mixed lineage leukemia 1|myeloid/lymphoid or mixed-lineage leukemia (trithorax homolog, Drosophila)|trithorax-like protein|zinc finger protein HRX	NM_001197104.1	NP_001184033.1	NC_000011.10	protein-coding	REVIEWED	11	+	118436489	118526831	Reference GRCh38.p12 Primary Assembly
hsa-miR-1301-3p	NM_003435.4	2	741.7	666.4	0.000565	0.0108	3	3	2.18e-14	11	1	0	19	252	8	0	237.4	0	0	24	4940	6	24	3560	3578	19	19	0	read	NM_003435.4	9606	7693	ZNF134	pHZ-15	zinc finger protein 134	zinc finger protein 134|zinc finger protein 134 (clone pHZ-15)	NM_003435.4	NP_003426.3	NC_000019.10	protein-coding	VALIDATED	19	+	57614218	57624716	Reference GRCh38.p12 Primary Assembly
hsa-miR-1301-3p	NM_005729.3	2	1146.3	622	0.00023	0.00249	3	3	2.18e-14	8	1	0	22	248	8	0	181	0	0	24	2213	2	23	1819	1840	22	22	0	read	NM_005729.3	9606	10105	PPIF	CYP3|CyP-M|Cyp-D|CypD	peptidylprolyl isomerase F	peptidyl-prolyl cis-trans isomerase F, mitochondrial|PPIase F|cyclophilin 3|cyclophilin D|cyclophilin F|mitochondrial cyclophilin|peptidyl-prolyl cis-trans isomerase, mitochondrial|rotamase F	NM_005729.3	NP_005720.1	NC_000010.11	protein-coding	REVIEWED	10	+	79347463	79355333	Reference GRCh38.p12 Primary Assembly
hsa-miR-1301-3p	NM_001145468.3	3	1430.4	658.3	0.0123	0.0311	3	3	2.18e-14	10.5	1	0	18	320	8	0	152.3	0	0	24	6692	7	24	2771	2788	18	18	0	read	NM_001145468.3	9606	23384	SPECC1L	CYTSA|GBBB2|OBLFC1	sperm antigen with calponin homology and coiled-coil domains 1 like	cytospin-A|SPECC1-like protein|cytokinesis and spindle organization A|renal carcinoma antigen NY-REN-22	NM_001145468.3	NP_001138940.3	NC_000022.11	protein-coding	REVIEWED	22	+	24270816	24417739	Reference GRCh38.p12 Primary Assembly
hsa-miR-1301-3p	NM_001278241.1	1	248.5	248.5	0.224	0.26	3	3	2.18e-14	11.5	1	0	14	48	-10	0	27.5	0	0	24	3539	9	22	1999	2012	14	14	11.5	read	NM_001278241.1	9606	27043	PELP1	MNAR|P160	proline, glutamate and leucine rich protein 1	proline-, glutamic acid- and leucine-rich protein 1|modulator of non-genomic activity of estrogen receptor|proline and glutamic acid rich nuclear protein|transcription factor HMX3	NM_001278241.1	NP_001265170.1	NC_000017.11	protein-coding	REVIEWED	17	-	4671383	4704336	Reference GRCh38.p12 Primary Assembly
hsa-miR-1301-3p	NM_019071.2	1	175.5	175.5	0.223	0.259	3	3	2.18e-14	10	1	0	18	-60	4	0	50.5	0	0	24	2221	2	19	1479	1496	18	18	11	read	NM_019071.2	9606	54556	ING3	Eaf4|ING2|MEAF4|p47ING3	inhibitor of growth family member 3	inhibitor of growth protein 3	NM_019071.2	NP_061944.2	NC_000007.14	protein-coding	REVIEWED	7	+	120950748	120975656	Reference GRCh38.p12 Primary Assembly
hsa-miR-1301-3p	NM_018064.3	1	380.8	380.8	0.0313	0.0504	3	3	2.18e-14	5	1	0	24	112	28	0	34.8	0	0	24	1948	1	24	1323	1346	24	24	13	read	NM_018064.3	9606	55122	AKIRIN2	C6orf166|FBI1|dJ486L4.2	akirin 2	akirin-2|fourteen-three-three beta interactant 1	NM_018064.3	NP_060534.1	NC_000006.12	protein-coding	VALIDATED	6	-	87674859	87702266	Reference GRCh38.p12 Primary Assembly
hsa-miR-1301-3p	NM_001317343.1	1	666.6	666.6	0.0117	0.0271	3	3	2.18e-14	6.5	1	0	22	240	60	0	165.6	0	0	24	3573	2	23	1259	1280	22	22	15	read	NM_001317343.1	9606	55602	CDKN2AIP	CARF	CDKN2A interacting protein	CDKN2A-interacting protein|collaborates/cooperates with ARF (alternate reading frame) protein|collaborator of ARF	NM_001317343.1	NP_001304272.1	NC_000004.12	protein-coding	REVIEWED	4	+	183444590	183449063	Reference GRCh38.p12 Primary Assembly
hsa-miR-1301-3p	NM_001034833.1	1	315.5	315.5	0.0527	0.0713	3	4	6.65e-11	7.5	1	0	20	40	52	0	27.5	0	0	24	761	5	24	619	638	20	20	12.5	read	NM_001034833.1	9606	55651	NHP2	DKCB2|NHP2P|NOLA2	NHP2 ribonucleoprotein	H/ACA ribonucleoprotein complex subunit 2|NHP2 ribonucleoprotein homolog|NHP2-like protein|nucleolar protein family A, member 2 (H/ACA small nucleolar RNPs)|snoRNP protein NHP2	NM_001034833.1	NP_001030005.1	NC_000005.10	protein-coding	REVIEWED	5	-	178149462	178153959	Reference GRCh38.p12 Primary Assembly
hsa-miR-1301-3p	NM_173849.2	1	516.1	516.1	0.0042	0.0085	3	3	2.18e-14	10.5	1	0	18	248	4	0	81.1	0	0	24	1217	6	23	396	413	18	18	11.5	read	NM_173849.2	9606	145258	GSC	SAMS	goosecoid homeobox	homeobox protein goosecoid	NM_173849.2	NP_776248.1	NC_000014.9	protein-coding	REVIEWED	14	-	94768222	94770161	Reference GRCh38.p12 Primary Assembly
hsa-miR-1301-3p	NM_001206846.1	1	664.9	664.9	0.00582	0.0212	3	3	2.18e-14	8.5	1	0	19	248	16	0	209.9	0	0	24	6151	5	23	4829	4847	19	19	0	read	NM_001206846.1	9606	259266	ASPM	ASP|Calmbp1|MCPH5	abnormal spindle microtubule assembly	abnormal spindle-like microcephaly-associated protein|asp (abnormal spindle) homolog, microcephaly associated	NM_001206846.1	NP_001193775.1	NC_000001.11	protein-coding	REVIEWED	1	-	197084126	197146693	Reference GRCh38.p12 Primary Assembly
hsa-miR-1301-3p	NR_023389.1	1	214	214	0.262	0.294	3	3	2.18e-14	9	1	0	16	-12	-10	0	37	0	0	24	1270	4	19	967	982	16	16	14	read	NR_023389.1	9606	100128782	LINC00476	C9orf130|NAG11|NAG12	long intergenic non-protein coding RNA 476	nasopharyngeal carcinoma-associated gene 12	NR_023389.1	-	NC_000009.12	ncRNA	VALIDATED	9	-	95806087	95875976	Reference GRCh38.p12 Primary Assembly
hsa-miR-1301-3p	NR_103546.1	2	957.2	658.3	0.000641	0.00727	3	3	2.18e-14	10.5	1	0	18	320	8	0	152.3	0	0	24	6289	7	24	2875	2892	18	18	0	read	NR_103546.1	9606	101730217	SPECC1L-ADORA2A	-	SPECC1L-ADORA2A readthrough (NMD candidate)	-	NR_103546.1	-	NC_000022.11	ncRNA	VALIDATED	22	+	24270816	24442359	Reference GRCh38.p12 Primary Assembly
hsa-miR-1301-3p	NM_001276418.1	1	221.5	221.5	0.295	0.335	2	2	3.54e-10	8	1	0	23	56	-4	0	18.5	0	0	24	9000	1	23	3699	3721	23	23	12	read	NM_001276418.1	9606	9919	SEC16A	KIAA0310|SEC16L|p250	SEC16 homolog A, endoplasmic reticulum export factor	protein transport protein Sec16A|protein SEC16 homolog A	NM_001276418.1	NP_001263347.1	NC_000009.12	protein-coding	REVIEWED	9	-	136440095	136484551	Reference GRCh38.p12 Primary Assembly
hsa-miR-1301-3p	NM_005762.2	1	170	170	0.309	0.347	2	2	3.54e-10	7.5	1	0	22	-72	52	0	38	0	0	24	2989	2	23	1808	1829	22	22	11	read	NM_005762.2	9606	10155	TRIM28	KAP1|PPP1R157|RNF96|TF1B|TIF1B	tripartite motif containing 28	transcription intermediary factor 1-beta|E3 SUMO-protein ligase TRIM28|KAP-1|KRAB [Kruppel-associated box domain]-associated protein 1|KRAB-interacting protein 1|KRIP-1|RING finger protein 96|RING-type E3 ubiquitin transferase TIF1-beta|TIF1-beta|nuclear corepressor KAP-1|protein phosphatase 1, regulatory subunit 157|transcriptional intermediary factor 1-beta	NM_005762.2	NP_005753.1	NC_000019.10	protein-coding	REVIEWED	19	+	58544468	58550721	Reference GRCh38.p12 Primary Assembly
hsa-miR-1301-3p	NM_006391.2	1	200.2	200.2	0.303	0.342	2	2	3.54e-10	5.5	1	1	25	-32	36	0	49.2	0	0	24	6209	1	24	1856	1880	24	25	12	read	NM_006391.2	9606	10527	IPO7	Imp7|RANBP7	importin 7	importin-7|RAN-binding protein 7	NM_006391.2	NP_006382.1	NC_000011.10	protein-coding	REVIEWED	11	+	9384621	9448126	Reference GRCh38.p12 Primary Assembly
hsa-miR-1301-3p	NM_007367.3	1	222	222	0.314	0.353	2	2	3.54e-10	8	1	0	20	56	-20	0	26	0	0	24	4742	4	23	769	788	20	20	12	read	NM_007367.3	9606	22913	RALY	HNRPCL2|P542	RALY heterogeneous nuclear ribonucleoprotein	RNA-binding protein Raly|RNA binding protein, autoantigenic (hnRNP-associated with lethal yellow homolog)|RNA-binding protein (autoantigenic)|RNA-binding protein (autoantigenic, hnRNP-associated with lethal yellow)|autoantigen p542|heterogeneous nuclear ribonucleoprotein C-like 2|hnRNP associated with lethal yellow protein homolog|hnRNP core protein C-like 2	NM_007367.3	NP_031393.2	NC_000020.11	protein-coding	REVIEWED	20	+	33993651	34084883	Reference GRCh38.p12 Primary Assembly
hsa-miR-1301-3p	NM_001304538.1	1	149.6	149.6	0.412	0.45	2	2	3.54e-10	9.5	1	0	19	-52	28	0	26.6	0	0	24	2644	1	19	221	239	19	19	11	read	NM_001304538.1	9606	25940	FAM98A	-	family with sequence similarity 98 member A	protein FAM98A	NM_001304538.1	NP_001291467.1	NC_000002.12	protein-coding	VALIDATED	2	-	33583660	33599361	Reference GRCh38.p12 Primary Assembly
hsa-miR-1301-3p	NM_001163280.1	1	215.9	215.9	0.273	0.313	2	2	3.54e-10	9.5	1	0	19	32	4	0	28.9	0	0	24	3037	4	22	537	555	19	19	11	read	NM_001163280.1	9606	27336	HTATSF1	TAT-SF1|TATSF1|dJ196E23.2	HIV-1 Tat specific factor 1	HIV Tat-specific factor 1|HIV TAT specific factor 1|cofactor required for Tat activation of HIV-1 transcription	NM_001163280.1	NP_001156752.1	NC_000023.11	protein-coding	REVIEWED	X	+	136497078	136512345	Reference GRCh38.p12 Primary Assembly
hsa-miR-1301-3p	NM_016390.3	1	154.4	154.4	0.265	0.303	2	3	4.77e-07	11.5	1	0	14	-12	-10	0	31.4	0	0	24	4302	6	19	1665	1678	14	14	11.5	read	NM_016390.3	9606	51490	SPOUT1	C9orf114|CENP-32|CENP32|HSPC109	SPOUT domain containing methyltransferase 1	putative methyltransferase C9orf114|centromere protein 32|kinetochore-associated protein	NM_016390.3	NP_057474.2	NC_000009.12	protein-coding	VALIDATED	9	-	128819650	128833308	Reference GRCh38.p12 Primary Assembly
hsa-miR-1301-3p	NM_001198899.1	1	137.7	137.7	0.344	0.381	2	2	3.54e-10	9	1	0	21	-72	28	0	39.7	0	0	24	2778	2	22	951	971	21	21	11	read	NM_001198899.1	9606	55249	YY1AP1	GRNG|HCCA1|HCCA2|YY1AP	YY1 associated protein 1	YY1-associated protein 1|hepatocellular carcinoma susceptibility protein|hepatocellular carcinoma-associated protein 2	NM_001198899.1	NP_001185828.1	NC_000001.11	protein-coding	REVIEWED	1	-	155659441	155689031	Reference GRCh38.p12 Primary Assembly
hsa-miR-1301-3p	NM_001346229.1	1	609.5	609.5	0.00318	0.0259	2	2	3.54e-10	6.5	1	1	25	312	8	0	147.5	0	0	24	5556	1	24	285	309	24	25	11.5	read	NM_001346229.1	9606	57614	RELCH	HsT3308|HsT885|KIAA1468	RAB11 binding and LisH domain, coiled-coil and HEAT repeat containing	lisH domain and HEAT repeat-containing protein KIAA1468	NM_001346229.1	NP_001333158.1	NC_000018.10	protein-coding	VALIDATED	18	+	62187254	62307121	Reference GRCh38.p12 Primary Assembly
hsa-miR-1301-3p	NM_021826.4	1	137.4	137.4	0.305	0.339	2	2	3.54e-10	11.5	1	0	14	-32	-10	0	37.4	0	0	24	2875	7	20	182	195	14	14	11	read	NM_021826.4	9606	60493	FASTKD5	dJ1187M17.5	FAST kinase domains 5	FAST kinase domain-containing protein 5, mitochondrial	NM_021826.4	NP_068598.1	NC_000020.11	protein-coding	VALIDATED	20	-	3146518	3159885	Reference GRCh38.p12 Primary Assembly
hsa-miR-1301-3p	NM_001197325.1	1	123.9	123.9	0.436	0.473	1	1	6.54e-06	9	1	0	18	-80	52	0	40.9	0	0	24	4855	3	20	1723	1740	18	18	11	read	NM_001197325.1	9606	405	ARNT	HIF-1-beta|HIF-1beta|HIF1-beta|HIF1B|HIF1BETA|TANGO|bHLHe2	aryl hydrocarbon receptor nuclear translocator	aryl hydrocarbon receptor nuclear translocator|class E basic helix-loop-helix protein 2|dioxin receptor, nuclear translocator|hypoxia-inducible factor 1, beta subunit	NM_001197325.1	NP_001184254.1	NC_000001.11	protein-coding	REVIEWED	1	-	150809704	150876767	Reference GRCh38.p12 Primary Assembly
hsa-miR-1301-3p	NM_005206.4	1	70.3	70.3	0.493	0.521	1	1	6.54e-06	6	1	0	24	-72	0	0	24.3	0	0	24	3055	1	24	526	549	24	24	11	read	NM_005206.4	9606	1398	CRK	CRKII|p38	CRK proto-oncogene, adaptor protein	adapter molecule crk|proto-oncogene c-Crk|v-crk avian sarcoma virus CT10 oncogene homolog|v-crk sarcoma virus CT10 oncogene-like protein	NM_005206.4	NP_005197.3	NC_000017.11	protein-coding	REVIEWED	17	-	1421352	1456266	Reference GRCh38.p12 Primary Assembly
hsa-miR-1301-3p	NM_021120.3	2	250.5	149.1	0.32	0.357	1	1	6.54e-06	10	1	0	17	-32	52	0	23.1	0	0	24	6032	6	22	1454	1470	17	17	11	read	NM_021120.3	9606	1741	DLG3	MRX|MRX90|NEDLG|PPP1R82|SAP102|XLMR	discs large MAGUK scaffold protein 3	disks large homolog 3|discs, large homolog 3|neuroendocrine-DLG|protein phosphatase 1, regulatory subunit 82|synapse-associated protein 102	NM_021120.3	NP_066943.2	NC_000023.11	protein-coding	REVIEWED	X	+	70444849	70505489	Reference GRCh38.p12 Primary Assembly
hsa-miR-1301-3p	NM_001349094.1	1	235.2	235.2	0.358	0.398	1	1	6.54e-06	6	1	0	23	32	36	0	48.2	0	0	24	4731	2	24	1722	1744	23	23	11	read	NM_001349094.1	9606	1894	ECT2	ARHGEF31	epithelial cell transforming 2	protein ECT2|epithelial cell-transforming sequence 2 oncogene	NM_001349094.1	NP_001336023.1	NC_000003.12	protein-coding	REVIEWED	3	+	172750684	172829272	Reference GRCh38.p12 Primary Assembly
hsa-miR-1301-3p	NM_001166243.2	1	262.7	262.7	0.202	0.238	1	1	6.54e-06	8.5	1	0	19	0	132	0	12.7	0	0	24	3113	1	19	84	102	19	19	13.5	read	NM_001166243.2	9606	2272	FHIT	AP3Aase|FRA3B	fragile histidine triad	bis(5'-adenosyl)-triphosphatase|AP3A hydrolase|diadenosine 5',5'''-P1,P3-triphosphate hydrolase|dinucleosidetriphosphatase	NM_001166243.2	NP_001159715.1	NC_000003.12	protein-coding	REVIEWED	3	-	59747277	61251473	Reference GRCh38.p12 Primary Assembly
hsa-miR-1301-3p	NM_001145453.2	2	953.4	614.4	0.00379	0.0227	1	1	6.54e-06	16.5	1	0	8	240	0	0	296.4	0	0	24	9597	16	23	2110	2117	8	8	0	read	NM_001145453.2	9606	2674	GFRA1	GDNFR|GDNFRA|GFR-ALPHA-1|RET1L|RETL1|TRNR1	GDNF family receptor alpha 1	GDNF family receptor alpha-1|GDNFR-alpha-1|GPI-linked anchor protein|Glial cell line-derived neurotrophic factor receptor alpha|PI-linked cell-surface accessory protein|RET ligand 1|TGF-beta-related neurotrophic factor receptor 1	NM_001145453.2	NP_001138925.1	NC_000010.11	protein-coding	REVIEWED	10	-	116056924	116273644	Reference GRCh38.p12 Primary Assembly
hsa-miR-1301-3p	NM_001190818.1	1	324.8	324.8	0.176	0.207	1	1	6.54e-06	9	1	0	17	56	116	0	37.8	0	0	24	3189	8	24	2966	2982	17	17	13	read	NM_001190818.1	9606	4998	ORC1	HSORC1|ORC1L|PARC1	origin recognition complex subunit 1	origin recognition complex subunit 1|origin recognition complex, subunit 1 homolog|replication control protein 1	NM_001190818.1	NP_001177747.1	NC_000001.11	protein-coding	REVIEWED	1	-	52372828	52404470	Reference GRCh38.p12 Primary Assembly
hsa-miR-1301-3p	NM_002583.3	1	51.8	51.8	0.505	0.526	1	1	6.54e-06	13	1	0	12	-52	-10	0	11.8	0	0	24	1967	8	19	503	514	12	12	11	read	NM_002583.3	9606	5074	PAWR	PAR4|Par-4	pro-apoptotic WT1 regulator	PRKC apoptosis WT1 regulator protein|PRKC, apoptosis, WT1, regulator|WT1-interacting protein|prostate apoptosis response protein 4|prostate apoptosis response protein PAR-4|prostate apoptosis response-4|transcriptional repressor PAR4	NM_002583.3	NP_002574.2	NC_000012.12	protein-coding	REVIEWED	12	-	79584873	79691096	Reference GRCh38.p12 Primary Assembly
hsa-miR-1301-3p	NM_002809.3	1	550.4	550.4	0.012	0.0279	1	2	0.00175	10	1	0	21	244	12	0	198.4	0	0	24	2187	4	24	1464	1484	21	21	0	read	NM_002809.3	9606	5709	PSMD3	P58|RPN3|S3|TSTA2	proteasome 26S subunit, non-ATPase 3	26S proteasome non-ATPase regulatory subunit 3|26S proteasome regulatory subunit RPN3|26S proteasome regulatory subunit S3|proteasome (prosome, macropain) 26S subunit, non-ATPase, 3|proteasome subunit p58|tissue specific transplantation antigen 2	NM_002809.3	NP_002800.2	NC_000017.11	protein-coding	REVIEWED	17	+	39980767	39997959	Reference GRCh38.p12 Primary Assembly
hsa-miR-1301-3p	NM_002855.4	1	42.5	42.5	0.638	0.647	1	1	6.54e-06	11.5	1	0	14	-100	-10	0	46.5	0	0	24	5493	6	19	257	270	14	14	12	read	NM_002855.4	9606	5818	NECTIN1	CD111|CLPED1|ED4|HIgR|HV1S|HVEC|OFC7|PRR|PRR1|PVRL1|PVRR|PVRR1|SK-12|nectin-1	nectin cell adhesion molecule 1	nectin-1|ectodermal dysplasia 4 (Margarita Island type)|herpes simplex virus type 1 sensitivity|herpes virus entry mediator C|herpesvirus Ig-like receptor|nectin 1|poliovirus receptor-like 1|poliovirus receptor-related 1 (herpesvirus entry mediator C)|poliovirus receptor-related protein 1	NM_002855.4	NP_002846.3	NC_000011.10	protein-coding	REVIEWED	11	-	119638097	119728724	Reference GRCh38.p12 Primary Assembly
hsa-miR-1301-3p	NM_001251825.1	3	1205.8	579.4	0.00599	0.0289	1	3	0.0122	13.5	1	0	13	244	0	0	245.4	0	0	24	7523	12	24	5793	5805	13	13	0	read	NM_001251825.1	9606	6667	SP1	-	Sp1 transcription factor	transcription factor Sp1|specificity protein 1	NM_001251825.1	NP_001238754.1	NC_000012.12	protein-coding	REVIEWED	12	+	53380194	53416445	Reference GRCh38.p12 Primary Assembly
hsa-miR-1301-3p	NM_001292008.1	1	599.2	599.2	0.00085	0.0113	1	1	6.54e-06	10.5	1	0	15	320	0	0	172.2	0	0	24	9589	10	24	2642	2656	15	15	12.5	read	NM_001292008.1	9606	6745	SSR1	TRAPA	signal sequence receptor subunit 1	translocon-associated protein subunit alpha|SSR alpha subunit|SSR-alpha|TRAP alpha|signal sequence receptor subunit alpha|signal sequence receptor, alpha|translocon-associated protein alpha subunit	NM_001292008.1	NP_001278937.1	NC_000006.12	protein-coding	REVIEWED	6	-	7281142	7313313	Reference GRCh38.p12 Primary Assembly
hsa-miR-1301-3p	NM_001077511.1	1	70.2	70.2	0.553	0.572	1	1	6.54e-06	8.5	1	0	20	-88	8	0	41.2	0	0	24	3060	3	22	2080	2099	20	20	12	read	NM_001077511.1	9606	6941	TCF19	SC1|TCF-19	transcription factor 19	transcription factor 19|transcription factor SC1	NM_001077511.1	NP_001070979.1	NC_000006.12	protein-coding	REVIEWED	6	+	31158523	31164214	Reference GRCh38.p12 Primary Assembly
hsa-miR-1301-3p	NM_003660.3	1	76.9	76.9	0.572	0.588	1	1	6.54e-06	10	1	0	16	-60	-10	0	37.9	0	0	24	4756	4	19	1899	1914	16	16	13	read	NM_003660.3	9606	8541	PPFIA3	LPNA3	PTPRF interacting protein alpha 3	liprin-alpha-3|liprin|protein tyrosine phosphatase receptor type f polypeptide-interacting protein alpha-3|protein tyrosine phosphatase, receptor type, f polypeptide (PTPRF), interacting protein (liprin), alpha 3|protein tyrosine phosphatase, receptor type, f polypeptide, alpha 3	NM_003660.3	NP_003651.1	NC_000019.10	protein-coding	REVIEWED	19	+	49119388	49151029	Reference GRCh38.p12 Primary Assembly
hsa-miR-1301-3p	NM_001113407.2	1	218.9	218.9	0.212	0.247	1	1	6.54e-06	11.5	1	0	14	84	-10	0	39.9	0	0	24	3217	8	21	2014	2027	14	14	11.5	read	NM_001113407.2	9606	8861	LDB1	CLIM-2|CLIM2|LDB-1|NLI	LIM domain binding 1	LIM domain-binding protein 1|LIM domain-binding factor CLIM2|LIM domain-binding factor-1|carboxy terminal LIM domain protein 2|carboxyl-terminal LIM domain-binding protein 2|nuclear LIM interactor	NM_001113407.2	NP_001106878.1	NC_000010.11	protein-coding	VALIDATED	10	-	102102099	102120472	Reference GRCh38.p12 Primary Assembly
hsa-miR-1301-3p	NM_001349182.1	1	321.9	321.9	0.0233	0.0289	1	1	6.54e-06	7.5	1	0	20	32	124	0	48.9	0	0	24	5732	5	24	2123	2142	20	20	11.5	read	NM_001349182.1	9606	9781	RNF144A	RNF144|UBCE7IP4|hUIP4	ring finger protein 144A	E3 ubiquitin-protein ligase RNF144A|UbcM4-interacting protein 4|probable E3 ubiquitin-protein ligase RNF144A|ring finger protein 144|ubiquitin conjugating enzyme 7 interacting protein 4	NM_001349182.1	NP_001336111.1	NC_000002.12	protein-coding	REVIEWED	2	+	6917417	7076885	Reference GRCh38.p12 Primary Assembly
hsa-miR-1301-3p	NM_005493.2	1	536.9	536.9	0.00478	0.0305	1	1	6.54e-06	16	1	0	8	312	0	0	144.9	0	0	24	3132	17	24	1936	1943	8	8	0	read	NM_005493.2	9606	10048	RANBP9	BPM-L|BPM90|RANBPM|RanBP7	RAN binding protein 9	ran-binding protein 9|Ran Binding Protein in the Microtubule organizing center|novel centrosomal protein RanBPM|ran binding protein, centrosomal|ran-binding protein M	NM_005493.2	NP_005484.2	NC_000006.12	protein-coding	REVIEWED	6	-	13621497	13711581	Reference GRCh38.p12 Primary Assembly
hsa-miR-1301-3p	NM_001261390.1	1	279.7	279.7	0.18	0.214	1	1	6.54e-06	5	1	0	24	0	124	0	31.7	0	0	24	3754	1	24	3043	3066	24	24	12.5	read	NM_001261390.1	9606	10241	CALCOCO2	NDP52	calcium binding and coiled-coil domain 2	calcium-binding and coiled-coil domain-containing protein 2|antigen nuclear dot 52 kDa protein|nuclear domain 10 protein 52|nuclear domain 10 protein NDP52|nuclear dot protein 52	NM_001261390.1	NP_001248319.1	NC_000017.11	protein-coding	REVIEWED	17	+	48830987	48865244	Reference GRCh38.p12 Primary Assembly
hsa-miR-1301-3p	NM_001353345.1	1	518.4	518.4	0.0425	0.0602	1	1	6.54e-06	15	1	0	9	320	0	0	112.4	0	0	24	8332	16	24	5732	5740	9	9	0	read	NM_001353345.1	9606	23067	SETD1B	KMT2G|Set1B	SET domain containing 1B	histone-lysine N-methyltransferase SETD1B|SET domain-containing protein 1B|hSET1B|lysine N-methyltransferase 2G	NM_001353345.1	NP_001340274.1	NC_000012.12	protein-coding	VALIDATED	12	+	121803664	121832655	Reference GRCh38.p12 Primary Assembly
hsa-miR-1301-3p	NM_001184896.1	3	1209.3	537	0.00373	0.0268	1	1	6.54e-06	16.5	1	0	8	244	0	0	215	0	0	24	5921	17	24	2207	2214	8	8	0	read	NM_001184896.1	9606	23133	PHF8	JHDM1F|KDM7B|MRXSSD|ZNF422	PHD finger protein 8	histone lysine demethylase PHF8|jumonji C domain-containing histone demethylase 1F	NM_001184896.1	NP_001171825.1	NC_000023.11	protein-coding	REVIEWED	X	-	53936679	54048934	Reference GRCh38.p12 Primary Assembly
hsa-miR-1301-3p	NM_001244808.1	1	242.7	242.7	0.209	0.245	1	1	6.54e-06	7	1	0	22	88	4	0	36.7	0	0	24	7202	2	23	5171	5192	22	22	12	read	NM_001244808.1	9606	27086	FOXP1	12CC4|HSPC215|MFH|QRF1|hFKH1B	forkhead box P1	forkhead box protein P1|fork head-related protein like B|glutamine-rich factor 1|mac-1-regulated forkhead	NM_001244808.1	NP_001231737.1	NC_000003.12	protein-coding	REVIEWED	3	-	70954713	71583988	Reference GRCh38.p12 Primary Assembly
hsa-miR-1301-3p	NM_015711.3	1	152.5	152.5	0.302	0.34	1	1	6.54e-06	10	1	0	17	-24	52	0	16.5	0	0	24	5741	8	24	672	688	17	17	11.5	read	NM_015711.3	9606	29998	BICRA	GLTSCR1	BRD4 interacting chromatin remodeling complex associated protein	BRD4-interacting chromatin-remodeling complex-associated protein|BRD4 interacting chromatin remodelling complex associated protein|glioma tumor suppressor candidate region gene 1 protein	NM_015711.3	NP_056526.3	NC_000019.10	protein-coding	VALIDATED	19	+	47608195	47703276	Reference GRCh38.p12 Primary Assembly
hsa-miR-1301-3p	NM_015871.4	1	197.2	197.2	0.184	0.217	1	1	6.54e-06	8.5	1	0	20	28	36	0	21.2	0	0	24	653	2	21	419	438	20	20	11.5	read	NM_015871.4	9606	51042	ZNF593	ZT86	zinc finger protein 593	zinc finger protein 593|zinc finger protein T86	NM_015871.4	NP_056955.2	NC_000001.11	protein-coding	VALIDATED	1	+	26169896	26170872	Reference GRCh38.p12 Primary Assembly
hsa-miR-1301-3p	NM_016216.3	1	62.3	62.3	0.514	0.535	1	1	6.54e-06	10	1	0	19	-100	28	0	29.3	0	0	24	2690	1	19	264	282	19	19	11	read	NM_016216.3	9606	51163	DBR1	-	debranching RNA lariats 1	lariat debranching enzyme|RNA lariat debranching enzyme|debranching enzyme homolog 1	NM_016216.3	NP_057300.2	NC_000003.12	protein-coding	REVIEWED	3	-	138160987	138174948	Reference GRCh38.p12 Primary Assembly
hsa-miR-1301-3p	NM_019069.3	1	173.2	173.2	0.232	0.264	1	1	6.54e-06	12.5	1	0	12	32	-10	0	51.2	0	0	24	4183	9	20	2536	2547	12	12	11.5	read	NM_019069.3	9606	54554	WDR5B	-	WD repeat domain 5B	WD repeat-containing protein 5B	NM_019069.3	NP_061942.2	NC_000003.12	protein-coding	REVIEWED	3	-	122411852	122416034	Reference GRCh38.p12 Primary Assembly
hsa-miR-1301-3p	NM_001104647.1	1	603.7	603.7	0.00364	0.0118	1	3	0.0122	15	1	0	9	320	0	0	197.7	0	0	24	4677	16	24	606	614	9	9	0	read	NM_001104647.1	9606	55186	SLC25A36	PNC2	solute carrier family 25 member 36	solute carrier family 25 member 36|solute carrier family 25 (pyrimidine nucleotide carrier ), member 36	NM_001104647.1	NP_001098117.1	NC_000003.12	protein-coding	VALIDATED	3	+	140941819	140979942	Reference GRCh38.p12 Primary Assembly
hsa-miR-1301-3p	NM_001282782.1	1	222.6	222.6	0.288	0.329	1	1	6.54e-06	8.5	1	0	20	84	-4	0	32.6	0	0	24	1867	2	21	740	759	20	20	11.5	read	NM_001282782.1	9606	55687	TRMU	LCAL3|MTO2|MTU1|TRMT|TRMT1	tRNA 5-methylaminomethyl-2-thiouridylate methyltransferase	mitochondrial tRNA-specific 2-thiouridylase 1|MTO2 homolog|lung cancer associated lncRNA 3|mitochondrial 5-methylaminomethyl-2-thiouridylate-methyltransferase	NM_001282782.1	NP_001269711.1	NC_000022.11	protein-coding	REVIEWED	22	+	46335400	46357339	Reference GRCh38.p12 Primary Assembly
hsa-miR-1301-3p	NM_018841.5	1	182.5	182.5	0.211	0.246	1	1	6.54e-06	11.5	1	0	14	56	-10	0	30.5	0	0	24	4427	10	23	1252	1265	14	14	12	read	NM_018841.5	9606	55970	GNG12	-	G protein subunit gamma 12	guanine nucleotide-binding protein G(I)/G(S)/G(O) subunit gamma-12|G-protein gamma-12 subunit|guanine nucleotide binding protein (G protein), gamma 12	NM_018841.5	NP_061329.3	NC_000001.11	protein-coding	VALIDATED	1	-	67701465	67833471	Reference GRCh38.p12 Primary Assembly
hsa-miR-1301-3p	NR_033708.1	1	65.5	65.5	0.528	0.547	1	1	6.54e-06	10.5	1	0	17	-96	28	0	29.5	0	0	24	4077	8	24	1276	1292	17	17	11	read	NR_033708.1	9606	57212	TP73-AS1	KIAA0495|PDAM	TP73 antisense RNA 1	TP73 antisense RNA 1 (non-protein coding)|p53-dependent apoptosis modulator	NR_033708.1	-	NC_000001.11	ncRNA	VALIDATED	1	-	3735983	3747372	Reference GRCh38.p12 Primary Assembly
hsa-miR-1301-3p	NM_001242498.1	1	-14.8	-14.8	0.728	0.731	1	1	6.54e-06	12	1	0	14	-116	-10	0	8.2	0	0	24	1462	6	19	34	47	14	14	11	read	NM_001242498.1	9606	57409	MIF4GD	AD023|MIFD|SLIP1	MIF4G domain containing	MIF4G domain-containing protein|SLBP (stem loop binding protein)-interacting protein 1|SLBP-interacting protein 1	NM_001242498.1	NP_001229427.1	NC_000017.11	protein-coding	REVIEWED	17	-	75266227	75271291	Reference GRCh38.p12 Primary Assembly
hsa-miR-1301-3p	NM_001350953.1	1	116.7	116.7	0.423	0.453	1	1	6.54e-06	9	1	0	19	-24	-8	0	43.7	0	0	24	5013	6	24	3600	3618	19	19	11	read	NM_001350953.1	9606	64327	LMBR1	ACHP|C7orf2|DIF14|LSS|PPD2|THYP|TPT|ZRS	limb development membrane protein 1	limb region 1 protein homolog|differentiation-related gene 14 protein|limb region 1 homolog	NM_001350953.1	NP_001337882.1	NC_000007.14	protein-coding	REVIEWED	7	-	156669011	156893207	Reference GRCh38.p12 Primary Assembly
hsa-miR-1301-3p	NM_001286613.1	1	319.3	319.3	0.158	0.191	1	1	6.54e-06	9.5	1	0	19	152	24	0	32.3	0	0	24	3697	4	22	1343	1361	19	19	12.5	read	NM_001286613.1	9606	64780	MICAL1	MICAL|MICAL-1|NICAL	microtubule associated monooxygenase, calponin and LIM domain containing 1	[F-actin]-monooxygenase MICAL1|NEDD9-interacting protein with calponin homology and LIM domains|[F-actin]-methionine sulfoxide oxidase MICAL1|molecule interacting with CasL protein 1|protein-methionine sulfoxide oxidase MICAL1	NM_001286613.1	NP_001273542.1	NC_000006.12	protein-coding	REVIEWED	6	-	109444061	109465967	Reference GRCh38.p12 Primary Assembly
hsa-miR-1301-3p	NM_025219.2	2	137.8	96.2	0.51	0.535	1	1	6.54e-06	10	1	0	17	-52	4	0	34.2	0	0	24	5307	5	21	3627	3643	17	17	11	read	NM_025219.2	9606	80331	DNAJC5	CLN4|CLN4B|CSP|DNAJC5A|NCL|mir-941-2|mir-941-3|mir-941-4|mir-941-5	DnaJ heat shock protein family (Hsp40) member C5	dnaJ homolog subfamily C member 5|DnaJ (Hsp40) homolog, subfamily C, member 5|ceroid-lipofuscinosis neuronal protein 4|cysteine string protein alpha	NM_025219.2	NP_079495.1	NC_000020.11	protein-coding	REVIEWED	20	+	63895101	63936030	Reference GRCh38.p12 Primary Assembly
hsa-miR-1301-3p	NM_030939.4	1	598.6	598.6	0.0109	0.0231	1	1	6.54e-06	10.5	1	0	22	244	4	0	262.6	0	0	24	2498	3	24	1937	1958	22	22	0	read	NM_030939.4	9606	81688	C6orf62	Nbla00237|XTP12|dJ30M3.2	chromosome 6 open reading frame 62	uncharacterized protein C6orf62|HBV X-transactivated gene 12 protein|HBV X-transactivated protein 12|HBV XAg-transactivated protein 12	NM_030939.4	NP_112201.1	NC_000006.12	protein-coding	VALIDATED	6	-	24704298	24720919	Reference GRCh38.p12 Primary Assembly
hsa-miR-1301-3p	NM_001297603.2	1	305.1	305.1	0.201	0.236	1	1	6.54e-06	8	1	0	17	32	124	0	28.1	0	0	24	1489	4	20	1377	1393	17	17	14	read	NM_001297603.2	9606	83461	CDCA3	GRCC8|TOME-1	cell division cycle associated 3	cell division cycle-associated protein 3|gene-rich cluster protein C8|trigger of mitotic entry protein 1	NM_001297603.2	NP_001284532.1	NC_000012.12	protein-coding	VALIDATED	12	-	6844794	6852078	Reference GRCh38.p12 Primary Assembly
hsa-miR-1301-3p	NM_001308096.1	2	786.5	584.3	0.00251	0.0211	1	1	6.54e-06	7.5	1	1	19	252	84	0	136.3	0	0	24	3725	7	24	1580	1598	18	19	0	read	NM_001308096.1	9606	84656	GLYR1	BM045|HIBDL|N-PAC|NP60	glyoxylate reductase 1 homolog	putative oxidoreductase GLYR1|3-hydroxyisobutyrate dehydrogenase-like protein|cytokine-like nuclear factor n-pac|nuclear protein 60 kDa|nuclear protein 60kDa|nuclear protein NP60|nuclear protein of 60 kDa	NM_001308096.1	NP_001295025.1	NC_000016.10	protein-coding	VALIDATED	16	-	4803202	4848031	Reference GRCh38.p12 Primary Assembly
hsa-miR-1301-3p	NM_175736.4	1	67.7	67.7	0.467	0.497	1	1	6.54e-06	11	1	0	17	-104	52	0	20.7	0	0	24	11192	8	24	6764	6780	17	17	11	read	NM_175736.4	9606	91010	FMNL3	FHOD3|FRL2|WBP-3|WBP3	formin like 3	formin-like protein 3|WW domain binding protein 3|formin homology 2 domain-containing protein 3	NM_175736.4	NP_783863.4	NC_000012.12	protein-coding	VALIDATED	12	-	49636498	49707413	Reference GRCh38.p12 Primary Assembly
hsa-miR-1301-3p	NM_001319296.1	1	167.4	167.4	0.331	0.366	1	1	6.54e-06	7	1	0	23	-24	52	0	28.4	0	0	24	2765	2	24	2249	2271	23	23	13	read	NM_001319296.1	9606	140461	ASB8	PP14212	ankyrin repeat and SOCS box containing 8	ankyrin repeat and SOCS box protein 8	NM_001319296.1	NP_001306225.1	NC_000012.12	protein-coding	VALIDATED	12	-	48147787	48157594	Reference GRCh38.p12 Primary Assembly
hsa-miR-1301-3p	NM_001001479.3	2	404.7	319.7	0.0649	0.0834	1	1	6.54e-06	8.5	1	0	19	152	24	0	28.7	0	0	24	2565	4	22	2466	2484	19	19	12.5	read	NM_001001479.3	9606	339665	SLC35E4	-	solute carrier family 35 member E4	solute carrier family 35 member E4	NM_001001479.3	NP_001001479.1	NC_000022.11	protein-coding	VALIDATED	22	+	30634147	30669015	Reference GRCh38.p12 Primary Assembly
hsa-miR-1301-3p	NR_037596.1	1	159.2	159.2	0.0812	0.0954	1	1	6.54e-06	10	1	0	15	32	-10	0	24.2	0	0	24	4818	8	22	1976	1990	15	15	11	read	NR_037596.1	9606	401149	LINC01061	-	long intergenic non-protein coding RNA 1061	-	NR_037596.1	-	NC_000004.12	ncRNA	VALIDATED	4	-	119405522	119410659	Reference GRCh38.p12 Primary Assembly
hsa-miR-1301-3p	NM_001039770.2	2	236.2	138.5	0.389	0.422	1	1	6.54e-06	8.5	1	0	20	-72	52	0	44.5	0	0	24	3985	5	24	3105	3124	20	20	12	read	NM_001039770.2	9606	643853	TMPPE	-	transmembrane protein with metallophosphoesterase domain	transmembrane protein with metallophosphoesterase domain	NM_001039770.2	NP_001034859.2	NC_000003.12	protein-coding	VALIDATED	3	-	33090415	33096800	Reference GRCh38.p12 Primary Assembly
hsa-miR-1301-3p	NR_103825.1	1	158.8	158.8	0.372	0.398	1	1	6.54e-06	10	1	0	15	32	-10	0	23.8	0	0	24	4777	8	22	1968	1982	15	15	11	read	NR_103825.1	9606	729218	LOC729218	-	uncharacterized LOC729218	-	NR_103825.1	-	NC_000004.12	pseudo	VALIDATED	4	+	118591743	118635024	Reference GRCh38.p12 Primary Assembly
hsa-miR-1301-3p	NM_001195150.2	2	99	102.4	0.201	0.225	1	1	6.54e-06	10	1	0	19	-72	52	0	16.4	0	0	24	3874	6	24	1871	1889	19	19	11	read	NM_001195150.2	9606	100130705	ATP6V1FNB	-	ATP6V1F neighbor	uncharacterized protein LOC100130705	NM_001195150.2	NP_001182079.1	NC_000007.14	protein-coding	VALIDATED	7	+	128866347	128872046	Reference GRCh38.p12 Primary Assembly
