## Supplementary Table S5 for "Characterizing relevant microRNA editing sites in Parkinson’s disease"

### Sheet: TableS5.1
Table S5.1 The enriched GO terms of targets of 4 selected miRNAs. Targets that only belong to the original miRNAs were extracted from Table S4. The enriched GO terms were calculated using KOBAS2 and the GO terms with Corrected_P_value smaller than 0.05 were listed here.
miRNA	GO_ID	Ontology	Term	Database	Input_num	Background_num	P_Value	Corrected_P_Value	Input	Hyperlink
hsa-miR-1251-5p	GO:0043233	CC	organelle lumen	Gene Ontology	26	725	2.35188e-12	4.73317e-09	64434|54700|4088|55269|4204|7078|9837|10687|2119|9782|154007|65109|8732|4097|3708|4775|4799|4163|2957|203228|56929|4751|88745|10594|9512|10492	http://amigo.geneontology.org/amigo/term/GO:0043233
hsa-miR-1251-5p	GO:0005622	CC	intracellular	Gene Ontology	45	2228	5.98315e-12	6.02054e-09	55920|6815|10009|6891|100463488|56919|537|1054|8092|6000|7716|9837|5562|100996939|1500|65109|1653|23152|55744|54542|23741|309|53344|57532|4097|158399|57697|3839|9532|2182|3708|4775|5756|7552|9589|58505|4170|5713|51663|221178|8936|3097|9512|4853|25957	http://amigo.geneontology.org/amigo/term/GO:0005622
hsa-miR-1251-5p	GO:0006725	BP	cellular aromatic compound metabolic process	Gene Ontology	27	913	6.04514e-11	4.05528e-08	29896|55269|7799|195828|10212|56919|1054|8092|5230|5562|2119|1500|522|57169|8732|1316|990|88745|23543|9589|7562|5713|2237|149041|5982|10594|55659	http://amigo.geneontology.org/amigo/term/GO:0006725
hsa-miR-1251-5p	GO:0031974	CC	membrane-enclosed lumen	Gene Ontology	21	697	6.61308e-09	3.3272e-06	23741|55920|10000|221178|5982|4751|57697|26953|58508|9837|51663|2119|80119|3097|54542|4853|9212|26515|9589|11278|63035	http://amigo.geneontology.org/amigo/term/GO:0031974
hsa-miR-1251-5p	GO:0019222	BP	regulation of metabolic process	Gene Ontology	24	974	2.29195e-08	9.22512e-06	6815|10009|7799|403341|9321|63035|5562|7078|7579|161582|7071|5984|1500|523|65109|23152|4097|5144|9212|6173|7562|84807|55659|2537	http://amigo.geneontology.org/amigo/term/GO:0019222
hsa-miR-1251-5p	GO:0005634	CC	nucleus	Gene Ontology	25	1182	1.98852e-07	5.79517e-05	55082|54700|598|6815|10514|7078|7074|167153|1500|4204|7552|23152|151126|23741|55629|10269|26953|4775|4799|9212|11278|10687|80232|84807|80119	http://amigo.geneontology.org/amigo/term/GO:0005634
hsa-miR-1251-5p	GO:0032991	CC	protein-containing complex	Gene Ontology	18	639	2.15969e-07	5.79517e-05	988|9589|8092|29888|8065|5142|9837|100996939|79902|154007|23367|10594|523|26515|51138|6173|10514|522	http://amigo.geneontology.org/amigo/term/GO:0032991
hsa-miR-1251-5p	GO:0051171	BP	regulation of nitrogen compound metabolic process	Gene Ontology	21	900	4.29304e-07	9.09448e-05	4666|988|54700|1054|7562|6670|55213|4799|6815|7071|7248|195828|7074|80119|4216|403341|5510|7552|11278|2537|3097	http://amigo.geneontology.org/amigo/term/GO:0051171
hsa-miR-1251-5p	GO:0044237	BP	cellular metabolic process	Gene Ontology	30	1718	6.25263e-07	0.000116276	10000|4088|23367|56919|149041|158399|4942|5230|9837|7248|7514|387104|1653|2261|308|29896|990|57697|9826|4799|7562|2957|51138|6792|29105|4666|2571|10594|9512|4853	http://amigo.geneontology.org/amigo/term/GO:0044237
hsa-miR-1251-5p	GO:2000112	BP	regulation of cellular macromolecule biosynthetic process	Gene Ontology	17	619	6.64433e-07	0.000116276	6670|990|6659|5167|5982|55213|79692|7716|58508|84807|7799|7579|7514|403341|23019|4666|8092	http://amigo.geneontology.org/amigo/term/GO:2000112
hsa-miR-1251-5p	GO:0031981	CC	nuclear lumen	Gene Ontology	16	603	2.19289e-06	0.000326903	56929|64434|10000|4097|4170|10009|5984|51663|221178|9782|154007|403341|4853|1653|29105|4204	http://amigo.geneontology.org/amigo/term/GO:0031981
hsa-miR-1251-5p	GO:0044260	BP	cellular macromolecule metabolic process	Gene Ontology	24	1269	2.4017e-06	0.00033334	55082|23321|84992|400569|56919|84750|161582|5984|167153|5924|100996939|7514|10269|23152|57169|55744|158399|55213|54542|9212|7562|359948|7586|149041	http://amigo.geneontology.org/amigo/term/GO:0044260
hsa-miR-1251-5p	GO:0046483	BP	heterocycle metabolic process	Gene Ontology	20	940	3.20126e-06	0.000415647	988|57169|7562|4775|6659|116028|4751|4666|90121|2237|152006|7579|80119|88745|55629|84807|400569|2957|5144|79066	http://amigo.geneontology.org/amigo/term/GO:0046483
hsa-miR-1251-5p	GO:0005515	MF	protein binding	Gene Ontology	28	1688	3.98813e-06	0.000445895	54726|10000|55204|4204|2957|1054|5984|27348|56605|23019|2261|308|1316|64795|8065|26953|9729|6670|9589|6792|22841|2237|3843|642|57179|2537|57216|9662	http://amigo.geneontology.org/amigo/term/GO:0005515
hsa-miR-1251-5p	GO:0043226	CC	organelle	Gene Ontology	32	2086	3.87099e-06	0.000445895	64434|54700|4088|84992|6891|56919|63035|23243|84750|9589|7078|116028|7071|100996939|7514|522|23019|64864|57532|129831|57697|64110|6670|3267|5510|2957|55906|80218|11258|149041|10594|9662	http://amigo.geneontology.org/amigo/term/GO:0043226
hsa-miR-1251-5p	GO:0010605	BP	negative regulation of macromolecule metabolic process	Gene Ontology	13	427	4.83858e-06	0.000512507	55629|990|6659|4088|2058|167153|23019|79902|4799|23543|6173|10514|7532	http://amigo.geneontology.org/amigo/term/GO:0010605
hsa-miR-1251-5p	GO:0043170	BP	macromolecule metabolic process	Gene Ontology	25	1440	6.35061e-06	0.000629569	10000|23321|84992|403341|10212|8237|2119|7579|7071|167153|100996939|56605|8732|4097|55213|88745|9212|6173|7562|170960|4751|84807|55659|4853|10492	http://amigo.geneontology.org/amigo/term/GO:0043170
hsa-miR-1251-5p	GO:1901576	BP	organic substance biosynthetic process	Gene Ontology	20	990	6.7688e-06	0.000633591	58505|6670|1737|7562|170960|7716|7579|55213|7586|57697|84992|5562|2571|7799|1500|55629|3097|9212|80119|7011	http://amigo.geneontology.org/amigo/term/GO:1901576
hsa-miR-1251-5p	GO:0030554	MF	adenyl nucleotide binding	Gene Ontology	10	262	9.47484e-06	0.000847472	6891|990|5982|2058|11065|167153|537|2182|2261|7011	http://amigo.geneontology.org/amigo/term/GO:0030554
hsa-miR-1251-5p	GO:1901362	BP	organic cyclic compound biosynthetic process	Gene Ontology	16	689	1.11987e-05	0.000959038	55629|54700|170960|5167|5982|55213|4775|4853|7579|1500|9826|522|4751|6240|23152|8732	http://amigo.geneontology.org/amigo/term/GO:1901362
hsa-miR-1251-5p	GO:0048519	BP	negative regulation of biological process	Gene Ontology	17	777	1.25931e-05	0.00101375	23741|308|57616|4170|4088|5142|7071|5562|51776|4163|4775|55629|653464|23019|9212|7514|4204	http://amigo.geneontology.org/amigo/term/GO:0048519
hsa-miR-1251-5p	GO:0009059	BP	macromolecule biosynthetic process	Gene Ontology	18	869	1.42929e-05	0.00110633	55659|1054|990|4216|10212|55213|2058|57697|56919|58508|84992|4775|3097|4751|1653|2957|4097|57216	http://amigo.geneontology.org/amigo/term/GO:0009059
hsa-miR-1251-5p	GO:0005488	MF	binding	Gene Ontology	32	2247	1.69416e-05	0.00121768	55082|90121|29888|55269|7799|7178|10514|57616|2119|130162|5984|100996939|51776|1316|158399|10269|5144|133015|64110|3708|10228|9662|3267|54542|7562|7586|22841|51663|221178|3843|3097|10492	http://amigo.geneontology.org/amigo/term/GO:0005488
hsa-miR-1251-5p	GO:0012501	BP	programmed cell death	Gene Ontology	10	289	2.14071e-05	0.00136851	309|4170|598|5924|9826|9212|7078|4853|7178|151126	http://amigo.geneontology.org/amigo/term/GO:0012501
hsa-miR-1251-5p	GO:0044271	BP	cellular nitrogen compound biosynthetic process	Gene Ontology	17	813	2.21002e-05	0.00136851	57616|54700|7562|6659|5144|84807|7799|79902|23367|5984|10212|23543|64864|23152|57169|4853|4204	http://amigo.geneontology.org/amigo/term/GO:0044271
hsa-miR-1251-5p	GO:0090304	BP	nucleic acid metabolic process	Gene Ontology	17	811	2.14392e-05	0.00136851	55082|7579|4097|5167|51340|55213|55269|5562|23019|400569|54700|195828|64864|23543|7552|7586|29896	http://amigo.geneontology.org/amigo/term/GO:0090304
hsa-miR-1251-5p	GO:1901363	MF	heterocyclic compound binding	Gene Ontology	17	813	2.21002e-05	0.00136851	29896|6792|158399|116028|5142|57697|11065|7071|9532|51663|3097|523|65109|195828|54542|4204|8092	http://amigo.geneontology.org/amigo/term/GO:1901363
hsa-miR-1251-5p	GO:0032502	BP	developmental process	Gene Ontology	18	932	3.50978e-05	0.00204737	54700|5167|7074|4751|7716|7071|5562|6517|3708|8936|4216|59345|3267|4853|1653|55906|29105|10514	http://amigo.geneontology.org/amigo/term/GO:0032502
hsa-miR-1251-5p	GO:0043231	CC	intracellular membrane-bounded organelle	Gene Ontology	25	1606	3.79196e-05	0.00214967	8036|54014|6815|9652|403341|5510|56919|9321|221178|7579|203228|57169|55920|990|84450|23543|6792|55906|10247|58505|51164|6659|7716|163859|5982	http://amigo.geneontology.org/amigo/term/GO:0043231
hsa-miR-1251-5p	GO:0005694	CC	chromosome	Gene Ontology	7	140	4.17564e-05	0.00230232	4088|79902|51663|80119|9212|5510|7011	http://amigo.geneontology.org/amigo/term/GO:0005694
hsa-miR-1251-5p	GO:0010243	BP	response to organonitrogen compound	Gene Ontology	7	142	4.55067e-05	0.00244219	990|7074|598|5142|7248|3843|59345	http://amigo.geneontology.org/amigo/term/GO:0010243
hsa-miR-1251-5p	GO:0051246	BP	regulation of protein metabolic process	Gene Ontology	11	390	5.11099e-05	0.0026374	1054|11065|161582|6815|10492|23367|5510|2261|2537|57216|7532	http://amigo.geneontology.org/amigo/term/GO:0051246
hsa-miR-1251-5p	GO:0012505	CC	endomembrane system	Gene Ontology	14	633	6.62399e-05	0.00325141	55920|130340|9321|990|598|5924|27348|79902|286827|10228|3267|9589|4853|7178	http://amigo.geneontology.org/amigo/term/GO:0012505
hsa-miR-1251-5p	GO:0036211	BP	protein modification process	Gene Ontology	14	643	7.78833e-05	0.00364512	58505|84750|8237|339745|5713|5144|11065|5562|149041|79902|51776|400569|29105|57216	http://amigo.geneontology.org/amigo/term/GO:0036211
hsa-miR-1251-5p	GO:0031326	BP	regulation of cellular biosynthetic process	Gene Ontology	14	652	8.98483e-05	0.00406336	23741|8092|63035|79692|1737|7799|7514|5562|23543|64864|55659|11278|7586|10514	http://amigo.geneontology.org/amigo/term/GO:0031326
hsa-miR-1251-5p	GO:0043227	CC	membrane-bounded organelle	Gene Ontology	28	2030	0.0001016	0.00449386	195828|26953|7011|56929|80119|5984|2119|51776|10269|65109|8732|1316|92285|84450|5142|54542|9212|203228|58505|4666|5713|58508|84807|2571|7586|3843|79692|10492	http://amigo.geneontology.org/amigo/term/GO:0043227
hsa-miR-1251-5p	GO:0005657	CC	replication fork	Gene Ontology	3	12	0.000104204	0.00450989	5982|80119|5984	http://amigo.geneontology.org/amigo/term/GO:0005657
hsa-miR-1251-5p	GO:0006139	BP	nucleobase-containing compound metabolic process	Gene Ontology	17	933	0.000115513	0.00486064	7586|7562|5167|4088|4751|79692|7071|5984|51340|79902|9212|6670|6240|23019|7552|6173|29896	http://amigo.geneontology.org/amigo/term/GO:0006139
hsa-miR-1251-5p	GO:0042886	BP	amide transport	Gene Ontology	9	288	0.000117138	0.00486064	84750|6659|22841|4666|26953|3843|527|55670|6173	http://amigo.geneontology.org/amigo/term/GO:0042886
hsa-miR-1251-5p	GO:0060255	BP	regulation of macromolecule metabolic process	Gene Ontology	17	957	0.000155182	0.00624609	54014|7799|8092|5982|84450|10212|167153|537|7579|51776|1653|9212|5510|54542|11278|79692|7514	http://amigo.geneontology.org/amigo/term/GO:0060255
hsa-miR-1251-5p	GO:0043228	CC	non-membrane-bounded organelle	Gene Ontology	13	606	0.000161376	0.00636801	55920|29896|11258|4088|4751|55269|3843|84294|80119|88745|598|23019|4204	http://amigo.geneontology.org/amigo/term/GO:0043228
hsa-miR-1251-5p	GO:0006457	BP	protein folding	Gene Ontology	4	41	0.000182289	0.00667013	84750|59345|6000|27348	http://amigo.geneontology.org/amigo/term/GO:0006457
hsa-miR-1251-5p	GO:0031323	BP	regulation of cellular metabolic process	Gene Ontology	17	969	0.000179155	0.00667013	55082|149041|359948|5167|51340|2058|54014|7248|7799|7579|4775|523|65109|4097|2957|7716|57216	http://amigo.geneontology.org/amigo/term/GO:0031323
hsa-miR-1251-5p	GO:0071704	BP	organic substance metabolic process	Gene Ontology	24	1671	0.000181462	0.00667013	90121|6815|9532|79902|195828|4204|7074|1737|6517|9782|56605|64864|140838|7532|158399|152006|9826|5756|7552|23543|6173|359948|4751|4799	http://amigo.geneontology.org/amigo/term/GO:0071704
hsa-miR-1251-5p	GO:0097659	BP	nucleic acid-templated transcription	Gene Ontology	13	612	0.000177239	0.00667013	1316|988|54700|4088|55213|55629|84807|7799|1500|4799|92285|9212|56919	http://amigo.geneontology.org/amigo/term/GO:0097659
hsa-miR-1251-5p	GO:0034654	BP	nucleobase-containing compound biosynthetic process	Gene Ontology	14	714	0.000224867	0.00793938	988|359948|6659|79692|58508|7071|7799|2119|63035|400569|56919|4853|7586|10514	http://amigo.geneontology.org/amigo/term/GO:0034654
hsa-miR-1251-5p	GO:0016788	MF	hydrolase activity, acting on ester bonds	Gene Ontology	6	132	0.000243867	0.00846175	57552|5167|57697|6815|2237|8732	http://amigo.geneontology.org/amigo/term/GO:0016788
hsa-miR-1251-5p	GO:0005654	CC	nucleoplasm	Gene Ontology	11	474	0.000268584	0.00908447	23741|7716|3839|2237|65109|9782|403341|10212|23543|29105|203228	http://amigo.geneontology.org/amigo/term/GO:0005654
hsa-miR-1251-5p	GO:0019538	BP	protein metabolic process	Gene Ontology	16	911	0.000273862	0.00910986	80218|4666|54726|990|7074|4751|2058|84992|52|5924|6670|9512|5510|7248|55744|2537	http://amigo.geneontology.org/amigo/term/GO:0019538
hsa-miR-1251-5p	GO:0014070	BP	response to organic cyclic compound	Gene Ontology	6	136	0.00028443	0.00930756	598|5144|5142|7799|23019|23543	http://amigo.geneontology.org/amigo/term/GO:0014070
hsa-miR-1251-5p	GO:2000278	BP	regulation of DNA biosynthetic process	Gene Ontology	3	18	0.000296255	0.00953941	5982|4751|80119	http://amigo.geneontology.org/amigo/term/GO:2000278
hsa-miR-1251-5p	GO:0019899	MF	enzyme binding	Gene Ontology	9	330	0.000312126	0.0098922	8036|5982|4751|5144|5984|221178|3843|527|2261	http://amigo.geneontology.org/amigo/term/GO:0019899
hsa-miR-1251-5p	GO:0080135	BP	regulation of cellular response to stress	Gene Ontology	5	90	0.000337622	0.0105343	7074|598|79902|51776|7178	http://amigo.geneontology.org/amigo/term/GO:0080135
hsa-miR-1251-5p	GO:0031090	CC	organelle membrane	Gene Ontology	11	493	0.000371299	0.0113355	84750|4170|309|10269|26953|79902|537|8936|7514|9512|9589	http://amigo.geneontology.org/amigo/term/GO:0031090
hsa-miR-1251-5p	GO:0007165	BP	signal transduction	Gene Ontology	16	940	0.000383639	0.0114076	309|988|54700|7078|116028|4775|161582|5142|7071|7074|3708|527|23367|59345|23019|4853	http://amigo.geneontology.org/amigo/term/GO:0007165
hsa-miR-1251-5p	GO:0098805	CC	whole membrane	Gene Ontology	7	204	0.000391119	0.0114076	309|4170|9522|2571|3708|7514|9321	http://amigo.geneontology.org/amigo/term/GO:0098805
hsa-miR-1251-5p	GO:0051252	BP	regulation of RNA metabolic process	Gene Ontology	12	582	0.000406244	0.0116795	55629|1054|4088|55269|5713|7579|9826|10514|359948|55659|4666|4204	http://amigo.geneontology.org/amigo/term/GO:0051252
hsa-miR-1251-5p	GO:0050789	BP	regulation of biological process	Gene Ontology	24	1778	0.000440264	0.01237	988|54700|598|6815|55204|9212|7579|2119|9782|23019|23152|57169|5144|990|84450|5142|10228|6670|23543|9589|6173|4751|7586|537	http://amigo.geneontology.org/amigo/term/GO:0050789
hsa-miR-1251-5p	GO:0043167	MF	ion binding	Gene Ontology	16	962	0.0004905	0.0133396	1316|7078|170960|309|80119|55204|92285|10009|537|27348|9782|286827|403341|523|11278|3097	http://amigo.geneontology.org/amigo/term/GO:0043167
hsa-miR-1251-5p	GO:0003824	MF	catalytic activity	Gene Ontology	18	1162	0.000503504	0.0135107	23741|57552|308|54726|8237|990|23321|10212|5144|57697|11065|5984|79066|27348|9512|2571|140838|2537	http://amigo.geneontology.org/amigo/term/GO:0003824
hsa-miR-1251-5p	GO:0043068	BP	positive regulation of programmed cell death	Gene Ontology	5	104	0.000634239	0.0164698	598|7078|10687|6659|7532	http://amigo.geneontology.org/amigo/term/GO:0043068
hsa-miR-1251-5p	GO:0000070	BP	mitotic sister chromatid segregation	Gene Ontology	3	25	0.000706509	0.0175187	9212|4751|990	http://amigo.geneontology.org/amigo/term/GO:0000070
hsa-miR-1251-5p	GO:2001141	BP	regulation of RNA biosynthetic process	Gene Ontology	12	621	0.000709452	0.0175187	23741|1316|988|55082|92285|79692|57616|79902|7514|400569|7552|9321	http://amigo.geneontology.org/amigo/term/GO:2001141
hsa-miR-1251-5p	GO:0031967	CC	organelle envelope	Gene Ontology	6	165	0.000760445	0.0185502	4088|598|647087|2182|7514|10269	http://amigo.geneontology.org/amigo/term/GO:0031967
hsa-miR-1251-5p	GO:0006006	BP	glucose metabolic process	Gene Ontology	3	26	0.000784402	0.0185719	5230|1737|5562	http://amigo.geneontology.org/amigo/term/GO:0006006
hsa-miR-1251-5p	GO:0016331	BP	morphogenesis of embryonic epithelium	Gene Ontology	3	26	0.000784402	0.0185719	8092|6659|7248	http://amigo.geneontology.org/amigo/term/GO:0016331
hsa-miR-1251-5p	GO:0000976	MF	transcription regulatory region sequence-specific DNA binding	Gene Ontology	5	112	0.000873594	0.019397	7579|7562|55269|11278|6659	http://amigo.geneontology.org/amigo/term/GO:0000976
hsa-miR-1251-5p	GO:0006996	BP	organelle organization	Gene Ontology	11	548	0.000870325	0.019397	308|598|79902|2237|51776|80119|9826|5562|1653|55744|23243	http://amigo.geneontology.org/amigo/term/GO:0006996
hsa-miR-1251-5p	GO:0019438	BP	aromatic compound biosynthetic process	Gene Ontology	13	727	0.000865896	0.019397	988|4216|158399|5982|9212|1500|9826|403341|400569|1653|9321|10514|4799	http://amigo.geneontology.org/amigo/term/GO:0019438
hsa-miR-1251-5p	GO:0080090	BP	regulation of primary metabolic process	Gene Ontology	14	823	0.000886719	0.019397	5167|7074|55213|84450|7716|11065|9212|80119|4775|23367|4799|4751|65109|57216	http://amigo.geneontology.org/amigo/term/GO:0080090
hsa-miR-1251-5p	GO:1903506	BP	regulation of nucleic acid-templated transcription	Gene Ontology	11	549	0.000882966	0.019397	1316|57616|54700|158399|79692|79902|9826|54014|400569|57169|170960	http://amigo.geneontology.org/amigo/term/GO:1903506
hsa-miR-1251-5p	GO:0035639	MF	purine ribonucleoside triphosphate binding	Gene Ontology	8	309	0.000928022	0.0198685	10000|5230|4751|5984|5562|56919|2261|8732	http://amigo.geneontology.org/amigo/term/GO:0035639
hsa-miR-1251-5p	GO:0043169	MF	cation binding	Gene Ontology	12	641	0.000927169	0.0198685	23321|5167|4751|79692|7071|92285|54542|7586|6670|9512|11278|7178	http://amigo.geneontology.org/amigo/term/GO:0043169
hsa-miR-1251-5p	GO:0006796	BP	phosphate-containing compound metabolic process	Gene Ontology	10	468	0.000938842	0.0198886	6792|990|7074|375449|522|9512|5510|140838|4204|7532	http://amigo.geneontology.org/amigo/term/GO:0006796
hsa-miR-1251-5p	GO:0035567	BP	non-canonical Wnt signaling pathway	Gene Ontology	3	28	0.000956082	0.0200429	7074|5713|57216	http://amigo.geneontology.org/amigo/term/GO:0035567
hsa-miR-1251-5p	GO:0016043	BP	cellular component organization	Gene Ontology	15	936	0.00105498	0.0218881	309|79902|51776|5982|55204|7074|2119|1500|203547|10228|5756|10594|55670|55744|7532	http://amigo.geneontology.org/amigo/term/GO:0016043
hsa-miR-1251-5p	GO:0006355	BP	regulation of transcription, DNA-templated	Gene Ontology	11	567	0.00113785	0.0233666	359948|158399|7586|7071|152006|1500|54014|23019|1653|57169|10514	http://amigo.geneontology.org/amigo/term/GO:0006355
hsa-miR-1251-5p	GO:0009892	BP	negative regulation of metabolic process	Gene Ontology	9	402	0.00122412	0.0242714	339745|79902|149041|80119|4799|9212|6173|10514|990	http://amigo.geneontology.org/amigo/term/GO:0009892
hsa-miR-1251-5p	GO:0000819	BP	sister chromatid segregation	Gene Ontology	3	31	0.00125532	0.0245275	55920|4751|11065	http://amigo.geneontology.org/amigo/term/GO:0000819
hsa-miR-1251-5p	GO:0006793	BP	phosphorus metabolic process	Gene Ontology	10	488	0.00127496	0.0246717	8036|5230|5713|6815|1737|7248|537|7074|6240|8732	http://amigo.geneontology.org/amigo/term/GO:0006793
hsa-miR-1251-5p	GO:0019693	BP	ribose phosphate metabolic process	Gene Ontology	4	72	0.00134913	0.025494	5230|5144|522|1737	http://amigo.geneontology.org/amigo/term/GO:0019693
hsa-miR-1251-5p	GO:0033572	BP	transferrin transport	Gene Ontology	2	7	0.00136414	0.025538	537|523	http://amigo.geneontology.org/amigo/term/GO:0033572
hsa-miR-1251-5p	GO:0065007	BP	biological regulation	Gene Ontology	23	1832	0.00149465	0.0275962	55082|54700|9532|79902|56919|10514|1054|8092|523|309|4216|5167|3839|359948|4751|4666|5713|58508|653464|149041|537|203547|55659	http://amigo.geneontology.org/amigo/term/GO:0065007
hsa-miR-1251-5p	GO:0003676	MF	nucleic acid binding	Gene Ontology	10	501	0.00154186	0.028104	7579|6659|7716|116028|79692|7799|4088|3097|10594|55744	http://amigo.geneontology.org/amigo/term/GO:0003676
hsa-miR-1251-5p	GO:0003712	MF	transcription coregulator activity	Gene Ontology	4	75	0.00155707	0.028104	4666|2957|84807|10514	http://amigo.geneontology.org/amigo/term/GO:0003712
hsa-miR-1251-5p	GO:1902679	BP	negative regulation of RNA biosynthetic process	Gene Ontology	6	192	0.00161413	0.028875	4666|7071|10009|23543|11278|10514	http://amigo.geneontology.org/amigo/term/GO:1902679
hsa-miR-1251-5p	GO:0006351	BP	transcription, DNA-templated	Gene Ontology	11	599	0.00173981	0.0295629	57169|359948|158399|6659|7586|7071|4799|54014|9321|10514|170960	http://amigo.geneontology.org/amigo/term/GO:0006351
hsa-miR-1251-5p	GO:0009966	BP	regulation of signal transduction	Gene Ontology	9	424	0.00174807	0.0295629	54700|6659|5167|4088|149041|51776|1500|527|9212	http://amigo.geneontology.org/amigo/term/GO:0009966
hsa-miR-1251-5p	GO:0017016	MF	Ras GTPase binding	Gene Ontology	4	77	0.00170747	0.0295629	55920|7514|9826|7074	http://amigo.geneontology.org/amigo/term/GO:0017016
hsa-miR-1251-5p	GO:2000756	BP	regulation of peptidyl-lysine acetylation	Gene Ontology	2	8	0.00169815	0.0295629	6659|4204	http://amigo.geneontology.org/amigo/term/GO:2000756
hsa-miR-1251-5p	GO:0006259	BP	DNA metabolic process	Gene Ontology	5	137	0.00205986	0.0321217	9212|988|57697|80119|7011	http://amigo.geneontology.org/amigo/term/GO:0006259
hsa-miR-1251-5p	GO:0015931	BP	nucleobase-containing compound transport	Gene Ontology	3	37	0.00201618	0.0321217	65109|7514|7248	http://amigo.geneontology.org/amigo/term/GO:0015931
hsa-miR-1251-5p	GO:0005048	MF	signal sequence binding	Gene Ontology	2	9	0.00206696	0.0321217	3843|26953	http://amigo.geneontology.org/amigo/term/GO:0005048
hsa-miR-1251-5p	GO:0009247	BP	glycolipid biosynthetic process	Gene Ontology	2	9	0.00206696	0.0321217	84992|5562	http://amigo.geneontology.org/amigo/term/GO:0009247
hsa-miR-1251-5p	GO:0046031	BP	ADP metabolic process	Gene Ontology	2	9	0.00206696	0.0321217	5230|5562	http://amigo.geneontology.org/amigo/term/GO:0046031
hsa-miR-1251-5p	GO:0071806	BP	protein transmembrane transport	Gene Ontology	2	9	0.00206696	0.0321217	55670|4170	http://amigo.geneontology.org/amigo/term/GO:0071806
hsa-miR-1251-5p	GO:0033043	BP	regulation of organelle organization	Gene Ontology	6	203	0.00211844	0.0326694	23741|990|4751|7248|80119|598	http://amigo.geneontology.org/amigo/term/GO:0033043
hsa-miR-1251-5p	GO:0065009	BP	regulation of molecular function	Gene Ontology	10	525	0.00215316	0.0327036	7078|7074|5144|5142|7248|221178|80119|9826|2261|2537	http://amigo.geneontology.org/amigo/term/GO:0065009
hsa-miR-1251-5p	GO:0009987	BP	cellular process	Gene Ontology	28	2484	0.00225747	0.033796	54700|10000|7071|9212|79902|403341|54014|9321|170850|116028|9837|5984|6517|522|387104|5144|308|129831|5142|84450|54462|5756|3267|400569|11278|7248|3843|55659	http://amigo.geneontology.org/amigo/term/GO:0009987
hsa-miR-1251-5p	GO:0031098	BP	stress-activated protein kinase signaling cascade	Gene Ontology	3	39	0.00232126	0.033796	7074|51776|57216	http://amigo.geneontology.org/amigo/term/GO:0031098
hsa-miR-1251-5p	GO:0031329	BP	regulation of cellular catabolic process	Gene Ontology	5	141	0.00232427	0.033796	308|598|7078|10492|387104	http://amigo.geneontology.org/amigo/term/GO:0031329
hsa-miR-1251-5p	GO:0034641	BP	cellular nitrogen compound metabolic process	Gene Ontology	15	1017	0.00232584	0.033796	90121|359948|8092|6240|5144|5142|2237|2182|522|54014|65109|1653|55659|10492|10514	http://amigo.geneontology.org/amigo/term/GO:0034641
hsa-miR-1251-5p	GO:0140098	MF	catalytic activity, acting on RNA	Gene Ontology	3	39	0.00232126	0.033796	1653|10247|2058	http://amigo.geneontology.org/amigo/term/GO:0140098
hsa-miR-1251-5p	GO:0051641	BP	cellular localization	Gene Ontology	8	360	0.00236603	0.0341335	51164|6659|11258|7074|6815|6891|3708|9212	http://amigo.geneontology.org/amigo/term/GO:0051641
hsa-miR-1251-5p	GO:0009065	BP	glutamine family amino acid catabolic process	Gene Ontology	2	10	0.00247013	0.0348852	2571|4942	http://amigo.geneontology.org/amigo/term/GO:0009065
hsa-miR-1251-5p	GO:0032507	BP	maintenance of protein location in cell	Gene Ontology	2	10	0.00247013	0.0348852	5756|6659	http://amigo.geneontology.org/amigo/term/GO:0032507
hsa-miR-1251-5p	GO:0005912	CC	adherens junction	Gene Ontology	4	86	0.00251014	0.0350809	1500|527|8936|7532	http://amigo.geneontology.org/amigo/term/GO:0005912
hsa-miR-1251-5p	GO:0008104	BP	protein localization	Gene Ontology	8	367	0.00265494	0.0368487	22841|6815|2119|7514|523|65109|1653|57216	http://amigo.geneontology.org/amigo/term/GO:0008104
hsa-miR-1251-5p	GO:0010467	BP	gene expression	Gene Ontology	13	834	0.00283361	0.0389259	80218|23741|4097|158399|7716|4775|9782|154007|23367|4799|54014|1653|7586	http://amigo.geneontology.org/amigo/term/GO:0010467
hsa-miR-1251-5p	GO:2000573	BP	positive regulation of DNA biosynthetic process	Gene Ontology	2	11	0.00290723	0.0390053	5982|5984	http://amigo.geneontology.org/amigo/term/GO:2000573
hsa-miR-1251-5p	GO:0002292	BP	T cell differentiation involved in immune response	Gene Ontology	2	11	0.00290723	0.0390053	149041|54542	http://amigo.geneontology.org/amigo/term/GO:0002292
hsa-miR-1251-5p	GO:1901292	BP	nucleoside phosphate catabolic process	Gene Ontology	2	11	0.00290723	0.0390053	5142|5167	http://amigo.geneontology.org/amigo/term/GO:1901292
hsa-miR-1251-5p	GO:0008152	BP	metabolic process	Gene Ontology	21	1706	0.00299642	0.0397449	80218|29896|57616|8036|9532|170960|7074|4853|4666|4775|58508|50|100996939|3708|527|3097|598|400569|56919|2261|8732	http://amigo.geneontology.org/amigo/term/GO:0008152
hsa-miR-1251-5p	GO:0031325	BP	positive regulation of cellular metabolic process	Gene Ontology	9	461	0.0030216	0.0397449	1316|4216|663|537|2119|51776|5510|10492|4204	http://amigo.geneontology.org/amigo/term/GO:0031325
hsa-miR-1251-5p	GO:0045184	BP	establishment of protein localization	Gene Ontology	7	295	0.00308125	0.0401361	84750|4163|4666|22841|527|6173|7514	http://amigo.geneontology.org/amigo/term/GO:0045184
hsa-miR-1251-5p	GO:0051020	MF	GTPase binding	Gene Ontology	4	92	0.00316976	0.0409997	537|7514|8936|2261	http://amigo.geneontology.org/amigo/term/GO:0051020
hsa-miR-1251-5p	GO:0036094	MF	small molecule binding	Gene Ontology	9	467	0.00328372	0.0419072	309|129831|4942|5982|2058|11065|5756|9212|10492	http://amigo.geneontology.org/amigo/term/GO:0036094
hsa-miR-1251-5p	GO:0051651	BP	maintenance of location in cell	Gene Ontology	2	12	0.00337781	0.042669	5756|6659	http://amigo.geneontology.org/amigo/term/GO:0051651
hsa-miR-1251-5p	GO:0072331	BP	signal transduction by p53 class mediator	Gene Ontology	3	45	0.00340226	0.042669	5982|5984|10514	http://amigo.geneontology.org/amigo/term/GO:0072331
hsa-miR-1251-5p	GO:1901137	BP	carbohydrate derivative biosynthetic process	Gene Ontology	4	96	0.00366973	0.0451703	84750|1737|5562|84992	http://amigo.geneontology.org/amigo/term/GO:1901137
hsa-miR-1251-5p	GO:0010646	BP	regulation of cell communication	Gene Ontology	9	478	0.00381055	0.0463368	4170|6659|5167|7074|9909|5924|221178|9826|3799	http://amigo.geneontology.org/amigo/term/GO:0010646
hsa-miR-1251-5p	GO:0045778	BP	positive regulation of ossification	Gene Ontology	2	13	0.00388144	0.0464964	537|4088	http://amigo.geneontology.org/amigo/term/GO:0045778
hsa-miR-1251-5p	GO:0060996	BP	dendritic spine development	Gene Ontology	2	13	0.00388144	0.0464964	2182|653464	http://amigo.geneontology.org/amigo/term/GO:0060996
hsa-miR-1251-5p	GO:0006396	BP	RNA processing	Gene Ontology	5	161	0.00402858	0.0472274	65109|51340|154007|29896|10212	http://amigo.geneontology.org/amigo/term/GO:0006396
hsa-miR-1251-5p	GO:0006401	BP	RNA catabolic process	Gene Ontology	3	48	0.0040405	0.0472274	55629|7514|6173	http://amigo.geneontology.org/amigo/term/GO:0006401
hsa-miR-1251-5p	GO:0009891	BP	positive regulation of biosynthetic process	Gene Ontology	7	311	0.00408326	0.0472274	8092|6659|4088|4751|5984|23367|65109	http://amigo.geneontology.org/amigo/term/GO:0009891
hsa-miR-1251-5p	GO:0010468	BP	regulation of gene expression	Gene Ontology	11	671	0.00406305	0.0472274	54700|6659|10009|7248|79902|4216|10212|9589|11278|10247|4204	http://amigo.geneontology.org/amigo/term/GO:0010468
hsa-miR-1251-5p	GO:0031327	BP	negative regulation of cellular biosynthetic process	Gene Ontology	6	232	0.00401634	0.0472274	4775|5167|55269|149041|7514|9212	http://amigo.geneontology.org/amigo/term/GO:0031327
hsa-miR-1251-5p	GO:0006950	BP	response to stress	Gene Ontology	10	578	0.00419899	0.0482884	1316|4216|4170|6659|51340|5713|5984|79902|4775|4097	http://amigo.geneontology.org/amigo/term/GO:0006950
hsa-miR-1251-5p	GO:0055085	BP	transmembrane transport	Gene Ontology	6	235	0.00426721	0.0487941	170850|5167|5144|79902|3708|8645	http://amigo.geneontology.org/amigo/term/GO:0055085
hsa-miR-1251-5p	GO:0000777	CC	condensed chromosome kinetochore	Gene Ontology	2	14	0.0044177	0.0498074	4751|79902	http://amigo.geneontology.org/amigo/term/GO:0000777
hsa-miR-1251-5p	GO:0003677	MF	DNA binding	Gene Ontology	8	401	0.00447145	0.0499379	1054|7579|4751|84450|58508|80119|1653|4204	http://amigo.geneontology.org/amigo/term/GO:0003677
hsa-miR-1251-5p	GO:0006913	BP	nucleocytoplasmic transport	Gene Ontology	3	50	0.00450371	0.0499379	79902|26953|10514	http://amigo.geneontology.org/amigo/term/GO:0006913
hsa-miR-1301-3p	GO:0005488	MF	binding	Gene Ontology	107	2247	2.16685e-16	1.8968e-13	3920|23208|57688|8621|55610|100996928|11051|6721|92797|10445|4782|3550|3795|160760|10664|285550|54502|403|25820|79707|50640|1462|1159|10725|10282|57120|57448|11273|10116|9701|9175|51444|56910|164832|3843|192670|1998|5393|1123|23308|22995|246175|526|51755|7534|7525|11215|9312|10425|84967|84124|79813|3093|23060|8812|4952|140809|55719|627|7799|25782|23405|10253|10797|9326|137886|27242|84955|8658|7265|81609|123879|9406|5861|114088|23524|5108|2959|8650|6480|9749|389421|79072|4528|84101|84105|25917|55149|79174|56475|6498|10477|3069|9053|5357|2224|9810|342371|168850|323|4848|23035|163087|22828|9043|483|473	http://amigo.geneontology.org/amigo/term/GO:0005488
hsa-miR-1301-3p	GO:0070013	CC	intracellular organelle lumen	Gene Ontology	54	712	5.03532e-16	3.52623e-13	4303|56998|2475|5707|3614|1997|6498|64412|64282|9652|220988|10797|4782|55839|57492|2308|27101|3550|81609|2224|55299|342371|2821|55599|51755|79707|23243|7750|10526|58486|2296|5530|7025|22828|38|55689|9044|3320|4176|389421|10114|4154|81611|4528|84101|6396|79871|9801|4520|23064|2146|10771|55656|254048	http://amigo.geneontology.org/amigo/term/GO:0070013
hsa-miR-1301-3p	GO:0044237	BP	cellular metabolic process	Gene Ontology	87	1718	7.23421e-15	3.89701e-12	3320|51719|339287|8867|55119|9689|8658|283464|27161|545|25942|56623|116154|55827|10114|51444|5999|51379|10613|80139|824|55585|84449|64769|166929|10236|2821|10125|6908|493856|51366|3572|9462|80351|26019|308|10333|58486|10138|84962|84124|5814|3795|54532|54822|3613|57862|56919|131405|1983|7091|153830|7514|23395|54505|26036|5861|7353|4603|11236|4176|389421|149041|51729|84062|6198|6218|6498|4763|5525|3344|80314|4848|3628|112936|9110|163087|28977|9043|3703|51317|9887|10771|23020|7182|51141|4853	http://amigo.geneontology.org/amigo/term/GO:0044237
hsa-miR-1301-3p	GO:0005515	MF	protein binding	Gene Ontology	85	1688	2.05382e-14	9.58861e-12	5393|91947|2475|64769|1499|55719|100302652|65056|1778|483|84105|6721|55125|152273|3064|6925|55608|10592|493856|25844|5629|3795|9833|51616|5455|56998|6009|4001|526|55233|403|9406|25820|23019|200081|6228|22820|29035|3181|308|10526|1139|58487|55835|3977|2624|23786|10725|84984|26953|63973|2296|51528|7046|23411|10116|3703|10569|51444|55689|9749|134957|11113|8085|7443|55656|84101|7112|2339|25896|55127|9887|2146|3843|10771|10615|10445|23250|1998|23020|5128|1386|54927|57606|1660	http://amigo.geneontology.org/amigo/term/GO:0005515
hsa-miR-1301-3p	GO:0009987	BP	cellular process	Gene Ontology	108	2484	5.04302e-14	2.07743e-11	90120|665|130507|55187|55692|9774|246175|8867|9833|55299|160760|6009|25820|56257|64710|144100|11275|7046|116150|5756|10445|9175|11278|27072|7443|22846|3843|80139|84230|54921|64769|23308|10125|6908|80207|3572|200081|26019|308|10330|58487|84515|3815|10138|204962|1937|7025|4354|8697|9394|84124|5245|79813|55125|23061|7264|4952|54822|64343|2290|81562|9326|84950|124936|7265|26985|51133|1213|9331|23524|94081|5108|4603|23236|100507436|7163|862|84105|79937|55300|1456|55656|84062|27130|80273|607|84640|9057|57492|25844|3106|3239|7071|51719|55704|51499|6228|3628|9110|9212|8992|6334|9929|23022|51317|9925|2534|4999	http://amigo.geneontology.org/amigo/term/GO:0009987
hsa-miR-1301-3p	GO:0043226	CC	organelle	Gene Ontology	96	2086	6.56528e-14	2.41982e-11	11051|6721|79903|9774|9776|3652|85465|160760|54502|403|25942|284309|64710|10526|56623|9373|57120|11275|7046|148479|11273|9701|80034|89781|84230|7525|57602|1660|4899|220988|1329|166929|394|80207|6788|256643|55740|55030|587|55723|5324|10787|79174|4354|23786|81611|440270|149420|5978|57509|7514|55719|79572|65056|10418|7798|81562|6925|56919|23086|23243|51020|5707|26136|9972|23019|2117|1213|55278|10311|5108|9394|6950|23438|1998|4179|149041|55656|84062|91947|9331|24144|27101|7203|7071|8674|85365|142|5165|9355|22828|7353|23020|9694|2534|4850	http://amigo.geneontology.org/amigo/term/GO:0043226
hsa-miR-1301-3p	GO:0019222	BP	regulation of metabolic process	Gene Ontology	59	974	2.25452e-13	7.51829e-11	53373|4899|10658|1213|5018|55719|142679|10009|9093|7799|25782|6721|9031|23185|3064|51499|9776|9326|2821|5784|1831|1717|5629|1500|51719|5985|4154|57223|2296|9972|26036|9044|26019|10333|10725|163087|65056|493856|57602|9212|7071|51444|23560|5329|51231|84124|51379|57721|22847|140609|3093|5795|285671|1998|84062|54921|54927|51317|388566	http://amigo.geneontology.org/amigo/term/GO:0019222
hsa-miR-1301-3p	GO:0050789	BP	regulation of biological process	Gene Ontology	85	1778	3.05462e-13	9.30067e-11	5393|90637|79871|627|285381|5985|65986|100302652|57448|9093|56910|1937|2192|55125|5525|10605|10253|4520|490|2821|9444|6908|57492|24144|1831|1983|23086|2059|81609|11113|4289|63973|11073|51000|168850|323|55179|10906|54918|29915|23019|1033|152485|3572|1139|440193|9355|56623|11273|9462|163087|55723|1871|56257|200734|65056|11215|9212|10445|8216|483|4603|10425|80034|8085|10204|57486|51379|2339|862|25897|4774|80381|5245|5978|51444|388566|84105|4952|116150|8837|1604|9925|56475|84101	http://amigo.geneontology.org/amigo/term/GO:0050789
hsa-miR-1301-3p	GO:0060255	BP	regulation of macromolecule metabolic process	Gene Ontology	58	957	3.56103e-13	9.97516e-11	2734|84449|4899|64769|1871|54880|65056|84105|7799|9645|6721|9212|92797|9879|6925|9774|7699|6908|51366|4999|5451|342371|4603|10664|7514|27161|9972|25820|29915|6198|25942|51616|7750|2117|1139|9448|54206|200734|23411|10116|11278|84101|10425|51231|79813|4763|140609|4520|10613|80139|6788|84062|1386|1660|5814|51317|2534|4850	http://amigo.geneontology.org/amigo/term/GO:0060255
hsa-miR-1301-3p	GO:0006807	BP	nitrogen compound metabolic process	Gene Ontology	76	1541	1.46741e-12	3.6701e-10	84640|3614|85460|1462|8745|9655|9774|9031|64412|60468|3320|22875|4763|6535|5525|11275|9181|10075|10253|9057|51366|80314|7203|2058|25782|5455|115123|246175|10664|55749|253558|54502|55313|3181|83990|9955|1033|25942|57161|55149|55660|2650|142|84515|3815|55726|51729|4331|51528|56257|5530|387|152485|2296|8085|84967|8658|79072|905|57721|57486|3221|2192|27087|55119|5978|22828|6788|8731|824|23013|80351|6198|4999|55023|4850	http://amigo.geneontology.org/amigo/term/GO:0006807
hsa-miR-1301-3p	GO:0006725	BP	cellular aromatic compound metabolic process	Gene Ontology	55	913	1.85804e-12	4.31958e-10	84449|50484|51692|8621|64412|8216|112495|11051|65986|6925|56919|10797|4782|6908|9689|8812|51366|5451|8731|10664|323|1500|55599|83990|6228|25942|8732|7699|55660|10075|5165|9355|10725|9444|7799|5530|7025|9175|5515|9044|7336|389421|84962|4154|51379|1998|79876|84105|149041|10771|285671|6788|1386|51202|51317	http://amigo.geneontology.org/amigo/term/GO:0006725
hsa-miR-1301-3p	GO:0008152	BP	metabolic process	Gene Ontology	80	1706	4.08953e-12	8.18256e-10	140809|2595|84640|84541|50484|2650|56919|8621|23020|100996928|22875|4763|166929|55692|5525|9181|6925|2534|3069|4836|2098|55300|84950|54921|3093|7203|9031|60468|51000|10664|285550|526|10771|55313|23395|9955|10768|9469|57161|116150|10333|284114|2192|9448|55627|9373|545|10138|55603|64772|116154|28977|5530|23411|824|6480|23438|5999|4603|23236|7336|54807|84124|8732|22847|389421|50|23405|4520|23064|25917|5978|55023|55149|4952|28976|7528|55585|4853|22887	http://amigo.geneontology.org/amigo/term/GO:0008152
hsa-miR-1301-3p	GO:0043231	CC	intracellular membrane-bounded organelle	Gene Ontology	77	1606	3.86062e-12	8.18256e-10	56998|3920|9469|1213|65264|23064|11273|23325|3320|7798|90861|9657|3703|6925|56919|10797|10125|3841|24144|1831|8888|27101|55635|85460|4001|3106|10890|9810|60468|3344|23560|10664|8658|57223|55599|8674|23022|5861|84307|2117|55847|285381|54206|23054|9444|10282|7443|4190|3239|9767|7025|22828|10116|79070|23190|9694|8473|9652|4176|10963|79072|5245|7163|5080|79871|9776|25917|10613|3988|8812|3224|28977|79174|27130|55585|4580|4850	http://amigo.geneontology.org/amigo/term/GO:0043231
hsa-miR-1301-3p	GO:0043229	CC	intracellular organelle	Gene Ontology	84	1863	7.80757e-12	1.47774e-09	5393|130340|55520|55299|10658|342371|2650|92797|10009|55610|9093|84984|23347|273|10236|1871|824|440270|9493|2820|2308|57602|25844|285550|9833|3106|64769|60468|3344|51000|5784|8658|283464|54505|9110|26052|9053|6228|152485|284309|284114|5160|10330|9444|1159|22847|51729|10725|23054|10313|10138|323|10390|11275|4774|23190|64412|7025|11215|55689|8473|10425|9657|84967|55125|3643|1997|4154|6009|25994|25897|55827|23683|23064|2146|10384|80139|81609|23020|26040|27130|29803|9925|5525	http://amigo.geneontology.org/amigo/term/GO:0043229
hsa-miR-1301-3p	GO:0005654	CC	nucleoplasm	Gene Ontology	37	474	1.02472e-11	1.84003e-09	5393|25896|3320|1871|10664|27101|3550|81609|5784|57223|23064|3181|51755|51616|7750|55660|57553|23524|84967|3839|116154|11073|7353|11273|1499|9044|112495|4176|84124|1998|79871|140609|149420|55656|8812|79813|4999	http://amigo.geneontology.org/amigo/term/GO:0005654
hsa-miR-1301-3p	GO:0034645	BP	cellular macromolecule biosynthetic process	Gene Ontology	49	789	1.14302e-11	1.95234e-09	5515|9125|64769|84967|8621|64282|6721|9181|56919|131405|57492|1982|7091|6788|3239|342371|246175|9689|27087|4848|3181|10605|80351|7699|1462|55278|3815|23054|23395|55723|2296|1937|8888|3643|23560|8085|54807|5245|51317|22847|25896|23064|5978|8812|7525|1478|51141|6198|4999	http://amigo.geneontology.org/amigo/term/GO:0034645
hsa-miR-1301-3p	GO:0071704	BP	organic substance metabolic process	Gene Ontology	77	1671	2.36933e-11	3.85871e-09	140838|84640|6480|5324|23013|1871|130507|8621|64412|60468|11051|6721|23405|10455|9181|4782|6908|57492|51631|2526|9355|9929|80207|9810|85465|246175|80314|253558|27161|9972|10295|55656|6228|9057|5861|51202|54996|152485|57551|23524|2624|51616|55603|51141|152006|23252|4774|5530|1937|5756|9469|3667|79070|10569|26019|134957|79871|7336|9394|84962|79072|84124|4528|3224|9937|55827|473|10613|5793|55149|5795|1478|55660|5814|7552|4763|4999	http://amigo.geneontology.org/amigo/term/GO:0071704
hsa-miR-1301-3p	GO:0005737	CC	cytoplasm	Gene Ontology	76	1641	2.57744e-11	3.92387e-09	2475|64343|7037|118429|130507|10009|55610|84105|9652|10477|23405|10445|9331|51479|23446|2098|10125|11113|9053|1982|5629|8195|80207|6788|51265|10890|80777|58477|6009|2821|285550|123879|55233|3181|29914|81562|23259|26019|57551|115123|144100|83990|55726|11273|202333|10282|55327|4952|9741|11215|3703|9175|23683|10330|90637|51366|10963|2665|57486|51379|1998|6396|55125|4836|3093|9689|440193|3988|11278|2058|84272|824|11073|51141|3106|56475	http://amigo.geneontology.org/amigo/term/GO:0005737
hsa-miR-1301-3p	GO:0005634	CC	nucleus	Gene Ontology	61	1182	4.9045e-11	7.00943e-09	55719|699|50484|143686|9093|55692|57862|10445|490|4782|6908|55635|5587|25844|84955|80314|23446|5707|23013|137886|65264|1500|26136|54505|29915|1033|85365|8731|58487|23054|26953|63973|25917|5530|9767|22828|9212|1499|8697|11278|10425|8085|23786|1997|81611|905|5245|55656|7275|84105|9801|9887|2146|51729|80139|7534|23022|64710|283377|7552|4999	http://amigo.geneontology.org/amigo/term/GO:0005634
hsa-miR-1301-3p	GO:0045935	BP	positive regulation of nucleobase-containing compound metabolic process	Gene Ontology	26	257	7.71754e-11	1.05972e-08	4899|10274|55719|607|56919|5629|80314|7203|11278|10664|8658|7552|10138|5530|1499|3643|7528|23236|8085|57721|84105|23064|7046|8812|7182|51141	http://amigo.geneontology.org/amigo/term/GO:0045935
hsa-miR-1301-3p	GO:0043227	CC	membrane-bounded organelle	Gene Ontology	86	2030	8.98662e-11	1.18742e-08	10061|10295|57448|55692|339287|23446|5587|2526|3550|10890|526|4709|57223|27161|545|79707|7699|1462|55627|152485|200894|10613|54927|5393|51692|5768|7037|10120|830|8888|3843|55749|253558|29915|7534|65003|8732|55030|3815|23411|23259|81611|5080|5978|23060|9125|54880|8216|9031|9879|51631|7091|26985|80777|27087|23013|22820|9583|54807|4528|25917|5793|5814|1778|22887|6218|53373|607|29883|143686|6498|55704|323|8674|23035|55847|10075|9110|26953|163087|118429|9212|3703|9044|9887|28976	http://amigo.geneontology.org/amigo/term/GO:0043227
hsa-miR-1301-3p	GO:0080090	BP	regulation of primary metabolic process	Gene Ontology	48	823	1.39756e-10	1.77948e-08	4303|285381|54880|10330|64412|5525|23185|7699|131405|1831|1717|5629|7203|9326|60468|5985|55749|25820|80351|7534|25778|152485|7750|5160|10333|84458|9355|10725|2296|200734|5530|9212|51444|8473|5329|80034|54807|4154|905|51379|79813|4520|23064|5978|1386|51141|22887|92797	http://amigo.geneontology.org/amigo/term/GO:0080090
hsa-miR-1301-3p	GO:0005622	CC	intracellular	Gene Ontology	91	2228	1.48448e-10	1.79485e-08	23208|9833|11113|160760|10664|54502|545|79707|1315|3839|9825|5756|10445|9175|51444|5515|10963|8878|79871|23683|10592|2146|10613|80139|7525|85458|140809|55327|64282|65986|606495|200081|26019|84515|51020|10138|79070|1937|7025|11215|4354|84967|4810|84124|55635|1660|26225|25896|2290|65056|56919|10797|137886|6166|51631|123879|1500|26136|7552|5861|114088|1213|54940|9093|11236|23236|4170|1998|862|4836|84272|84062|22887|91947|10009|64412|23347|9053|25844|3107|51000|83990|3628|23020|118429|473|57157|1478|29803|4853|4850	http://amigo.geneontology.org/amigo/term/GO:0005622
hsa-miR-1301-3p	GO:0031981	CC	nuclear lumen	Gene Ontology	40	603	1.51215e-10	1.79485e-08	56998|4899|10658|6498|10472|10009|64282|51692|4763|10236|23185|9879|24144|22995|5708|55749|154007|9972|51616|607|58486|23524|55726|4853|8621|5530|148479|10725|10114|55689|1478|39|4170|79813|5080|23347|55127|7528|5814|51317	http://amigo.geneontology.org/amigo/term/GO:0031981
hsa-miR-1301-3p	GO:0012505	CC	endomembrane system	Gene Ontology	41	633	1.74606e-10	2.00453e-08	130340|3920|665|23325|64412|10384|10236|152273|23086|137886|10857|84950|124936|10890|6009|8658|526|29914|26052|85365|116150|10333|9331|10282|163087|57120|10390|23250|390|9743|23259|8473|23236|10963|3841|273|7525|84062|9694|29803|4853	http://amigo.geneontology.org/amigo/term/GO:0012505
hsa-miR-1301-3p	GO:0043233	CC	organelle lumen	Gene Ontology	44	725	2.59847e-10	2.88843e-08	4303|607|10274|8621|64412|23347|9031|10455|10472|55839|57492|51631|5708|7091|5451|2224|5784|154007|51499|83990|545|7534|8732|55030|55660|5165|2624|84967|10725|2296|5530|9767|7025|10445|8697|8473|7336|39|1998|23683|51729|79813|1386|1660	http://amigo.geneontology.org/amigo/term/GO:0043233
hsa-miR-1301-3p	GO:0044271	BP	cellular nitrogen compound biosynthetic process	Gene Ontology	47	813	2.86963e-10	3.0917e-08	5515|84449|4899|10658|6498|7799|23405|10236|23185|6166|57492|5587|80314|5451|25942|246175|5784|8658|23013|51755|545|65003|84307|8731|5160|5165|23054|7525|57157|2959|4354|10445|9175|55689|8473|80034|389421|1997|4528|51379|55635|5245|285550|55149|28977|4853|6218	http://amigo.geneontology.org/amigo/term/GO:0044271
hsa-miR-1301-3p	GO:0044238	BP	primary metabolic process	Gene Ontology	71	1578	4.02724e-10	4.20937e-08	55719|9125|253832|65264|9879|130507|84668|8216|166929|11275|9655|3572|23446|6166|205564|140838|55119|9833|51265|60468|160760|246175|168850|5999|55313|84105|51755|10605|89910|50640|6908|9469|85365|55660|3643|10725|9373|9462|4190|65056|23252|200734|5128|387|4354|8697|55689|23560|3181|5329|80034|54800|142679|1997|204962|2339|22847|57486|3221|79871|140609|149420|11073|5978|9972|8878|28977|1937|51317|55023|4999	http://amigo.geneontology.org/amigo/term/GO:0044238
hsa-miR-1301-3p	GO:0048519	BP	negative regulation of biological process	Gene Ontology	45	777	6.55842e-10	6.56123e-08	4303|5393|7046|29883|627|5018|143686|84458|9093|23405|10472|2308|27242|1831|5708|8195|3106|7071|23208|53373|7514|2475|29915|23019|8650|26019|308|285381|57551|55835|10138|2296|5530|23411|7025|9212|4170|1997|79813|4179|80381|9887|2146|5978|8837	http://amigo.geneontology.org/amigo/term/GO:0048519
hsa-miR-1301-3p	GO:0010629	BP	negative regulation of gene expression	Gene Ontology	27	309	6.76838e-10	6.58319e-08	56998|29883|10658|54880|9093|23405|10236|10472|5451|9810|342371|3181|6228|51616|26019|84458|142|2624|8204|5324|5515|8085|57721|5080|80153|4179|4999	http://amigo.geneontology.org/amigo/term/GO:0010629
hsa-miR-1301-3p	GO:0031323	BP	regulation of cellular metabolic process	Gene Ontology	51	969	1.06718e-09	9.96457e-08	5393|152559|4899|9125|149041|2290|7799|25782|4763|92797|9655|5985|57492|55704|1831|2058|5455|246175|5784|285550|10605|56257|200081|25942|84307|58486|2192|9444|10138|55127|5324|7025|9645|1499|51444|4603|80034|149371|4176|51231|51379|2339|5080|6721|80381|10771|55023|79813|1386|6198|22887	http://amigo.geneontology.org/amigo/term/GO:0031323
hsa-miR-1301-3p	GO:0034641	BP	cellular nitrogen compound metabolic process	Gene Ontology	52	1017	1.86294e-09	1.6943e-07	9125|2290|2296|64282|51692|6721|7336|84967|55127|23524|57492|51631|84950|1982|9355|7091|55119|5515|342371|9689|54502|3181|10605|56257|7750|58487|7525|5165|84515|3815|23054|23395|55627|163087|55723|10560|1937|10445|23438|3643|8085|79876|140609|7699|23064|8812|11073|28977|51317|22847|22887|4999	http://amigo.geneontology.org/amigo/term/GO:0034641
hsa-miR-1301-3p	GO:0016043	BP	cellular component organization	Gene Ontology	49	936	2.69415e-09	2.35839e-07	5393|214|29883|23510|4899|100996928|56910|11051|2192|55835|92797|152273|8867|24144|3643|51000|1500|27161|5921|8674|55740|25942|55660|144100|2624|5587|55726|55723|5530|10787|148479|387|23259|55689|84101|10425|7443|8992|8878|5515|1456|203547|55023|2339|84062|55142|4580|23141|5756	http://amigo.geneontology.org/amigo/term/GO:0016043
hsa-miR-1301-3p	GO:0010556	BP	regulation of macromolecule biosynthetic process	Gene Ontology	38	623	3.84737e-09	3.28575e-07	4303|64769|9093|57862|55127|131405|5245|57492|1831|1983|9326|60468|5784|323|23013|3181|29915|6198|51499|10333|84458|9355|1937|6950|7071|9175|7528|11236|80034|51379|79813|4520|473|1998|1386|64710|5814|9925	http://amigo.geneontology.org/amigo/term/GO:0010556
hsa-miR-1301-3p	GO:0000976	MF	transcription regulatory region sequence-specific DNA binding	Gene Ontology	16	112	4.24798e-09	3.5415e-07	3239|2624|5324|51317|5080|6721|63973|23064|10725|4774|5978|23411|6498|1386|11278|4603	http://amigo.geneontology.org/amigo/term/GO:0000976
hsa-miR-1301-3p	GO:0065009	BP	regulation of molecular function	Gene Ontology	34	525	6.37848e-09	5.19401e-07	152559|627|5018|440590|1139|9093|3320|9031|5525|9181|10253|10125|24144|5515|51719|54918|9462|200081|3667|58487|54206|9373|4331|9743|6950|9175|483|8473|54800|51231|55125|285671|4952|1386	http://amigo.geneontology.org/amigo/term/GO:0065009
hsa-miR-1301-3p	GO:0019219	BP	regulation of nucleobase-containing compound metabolic process	Gene Ontology	37	608	6.53442e-09	5.20006e-07	84449|29883|10658|64769|8621|6721|23405|1499|2308|5707|9810|23013|10664|323|1500|23019|7534|7750|5165|3815|8204|163087|10009|5324|65056|6950|10445|5515|54807|3224|862|3221|23064|9689|1386|55023|4999	http://amigo.geneontology.org/amigo/term/GO:0019219
hsa-miR-1301-3p	GO:0048523	BP	negative regulation of cellular process	Gene Ontology	41	723	6.70449e-09	5.21684e-07	4303|23208|2290|10009|64412|55125|4763|5587|6480|2308|51366|5629|5707|60468|3572|55179|2296|5921|1982|26052|8650|51616|51499|1213|3667|9448|8204|6498|7071|10114|5999|8473|84962|142679|85458|25896|8812|3224|51141|54927|55023	http://amigo.geneontology.org/amigo/term/GO:0048523
hsa-miR-1301-3p	GO:0016070	BP	RNA metabolic process	Gene Ontology	41	738	1.15654e-08	8.80351e-07	56998|4899|29883|2290|10732|2475|10274|10236|9326|6908|57492|2308|5708|10664|8658|7514|4848|10605|6228|8732|7750|55660|142|23524|5587|10725|23054|10138|6498|389421|9645|5515|54807|84962|905|127253|862|4520|2146|9031|23405	http://amigo.geneontology.org/amigo/term/GO:0016070
hsa-miR-1301-3p	GO:0006355	BP	regulation of transcription, DNA-templated	Gene Ontology	35	567	1.19798e-08	8.91922e-07	4303|10274|2296|1871|8621|64412|7071|57862|65986|5455|3344|246175|1500|4848|51499|56257|51616|7699|284309|58486|142|6498|152006|23019|7025|1499|10114|3643|80034|84124|905|5245|8878|84307|8812	http://amigo.geneontology.org/amigo/term/GO:0006355
hsa-miR-1301-3p	GO:0044249	BP	cellular biosynthetic process	Gene Ontology	49	984	1.22545e-08	8.91922e-07	10274|587|8621|7799|166929|57862|85460|10797|24144|2526|8888|7203|6788|85465|55704|285550|3181|56623|80351|55656|6228|25942|84307|2117|285381|84458|9355|9110|55723|63973|1831|1499|23438|4603|11236|9394|84124|4528|25896|80381|473|7046|80139|7264|23405|1386|64710|6198|6218	http://amigo.geneontology.org/amigo/term/GO:0044249
hsa-miR-1301-3p	GO:0019900	MF	kinase binding	Gene Ontology	15	105	1.29122e-08	9.13373e-07	1213|3667|142679|7534|905|2339|2475|51719|23411|5525|9655|9043|1499|1386|8812	http://amigo.geneontology.org/amigo/term/GO:0019900
hsa-miR-1301-3p	GO:0097159	MF	organic cyclic compound binding	Gene Ontology	44	845	2.04653e-08	1.37806e-06	2475|29883|64282|7799|10477|90120|55692|92797|9774|55278|55127|10857|8867|149041|11073|11113|5455|3344|55749|403|26052|5861|7699|284309|57553|57551|1159|5165|9448|4603|5329|8085|862|6721|23683|149420|57519|23020|28976|7528|55585|9925|388566|1660	http://amigo.geneontology.org/amigo/term/GO:0097159
hsa-miR-1301-3p	GO:0044260	BP	cellular macromolecule metabolic process	Gene Ontology	57	1269	2.47539e-08	1.63539e-06	7514|2475|57862|50484|130507|10418|9043|23405|10236|339287|56919|10253|149041|9326|168850|24144|5629|3181|3239|5784|5978|9406|29915|56257|6228|10425|9469|7750|1462|1213|10330|9331|9355|23054|153830|4331|116154|55827|5530|7025|9212|10114|23438|5515|4603|5329|79871|55127|23064|440193|80139|8812|28977|54532|26019|55023|4999	http://amigo.geneontology.org/amigo/term/GO:0044260
hsa-miR-1301-3p	GO:0009058	BP	biosynthetic process	Gene Ontology	47	952	3.1279e-08	1.9734e-06	3614|9125|253832|2290|2296|64412|64282|7799|9031|51430|23185|131405|23259|57492|5587|1982|7203|5451|5455|342371|246175|55704|3181|10605|1462|58486|5165|23054|55627|55723|4190|4331|23411|10114|23438|54921|8473|8085|9394|862|9689|80139|6788|60468|1386|2117|6480	http://amigo.geneontology.org/amigo/term/GO:0009058
hsa-miR-1301-3p	GO:0043232	CC	intracellular non-membrane-bounded organelle	Gene Ontology	34	569	4.05972e-08	2.51595e-06	10274|824|6396|9181|6950|3064|9493|121512|6908|5357|8867|3550|7203|131405|699|5784|7514|79707|51202|8204|205564|2959|387|9212|1499|5515|27072|84101|5080|80153|6334|4001|57602|6218	http://amigo.geneontology.org/amigo/term/GO:0043232
hsa-miR-1301-3p	GO:0044267	BP	cellular protein metabolic process	Gene Ontology	39	726	6.09496e-08	3.67957e-06	152559|10658|64769|2650|54880|9093|7799|10477|5525|23683|2821|3652|27087|51265|60468|160760|10664|8658|123879|51130|65003|57161|3667|3815|51528|7353|1937|9767|10445|55689|11236|7336|51231|79876|2192|4836|192670|57602|4850	http://amigo.geneontology.org/amigo/term/GO:0044267
hsa-miR-1301-3p	GO:0031974	CC	membrane-enclosed lumen	Gene Ontology	38	697	6.29509e-08	3.73598e-06	23325|64769|65264|10472|9774|2821|24144|22995|55635|699|285550|51729|54812|65003|51616|55660|587|10725|26953|55723|9825|5530|9212|23438|11278|7528|84124|905|84101|6396|25896|4520|473|5978|55656|7182|4853|254048	http://amigo.geneontology.org/amigo/term/GO:0031974
hsa-miR-1301-3p	GO:0010467	BP	gene expression	Gene Ontology	42	834	1.02546e-07	5.88629e-06	4899|9125|64769|65986|10732|65056|9093|9879|92797|9181|6925|9774|1982|55119|5455|154007|55599|83990|7750|55660|55278|23524|10445|163087|55603|7046|22828|1499|5515|11236|54807|127253|389421|23064|51379|5978|80139|2534|55149|8731|51202|22887	http://amigo.geneontology.org/amigo/term/GO:0010467
hsa-miR-1301-3p	GO:1901564	BP	organonitrogen compound metabolic process	Gene Ontology	48	1027	1.06956e-07	6.04044e-06	84640|65264|115123|2296|10477|51719|4836|23446|6166|5784|2526|5708|5629|11113|123879|160760|10664|10295|253558|51130|51755|23395|23035|65003|1462|142|2624|3815|9110|9444|153830|9583|10560|9767|23560|223082|90637|23786|57486|5245|2339|25897|9801|80381|1456|7525|57602|55023	http://amigo.geneontology.org/amigo/term/GO:1901564
hsa-miR-1301-3p	GO:0051171	BP	regulation of nitrogen compound metabolic process	Gene Ontology	44	900	1.12357e-07	6.24474e-06	4303|84449|607|9125|64769|6498|1139|7071|10236|7699|9326|2821|10658|2308|1982|5455|246175|168850|285550|123879|57161|51499|7552|7750|57551|58487|9448|10725|4331|2959|6950|11278|23560|389421|4154|4528|3224|5080|25897|80381|3093|285671|8837|55023	http://amigo.geneontology.org/amigo/term/GO:0051171
hsa-miR-1301-3p	GO:0043170	BP	macromolecule metabolic process	Gene Ontology	60	1440	1.29437e-07	7.08163e-06	4303|3920|665|2650|54880|2475|64412|64282|112495|11051|9212|92797|6925|6908|8888|7091|85460|51265|25782|7071|205564|55749|51130|79707|152485|8732|7750|64710|9937|285381|3667|2290|2624|9448|10725|116154|23252|5128|387|9043|9093|23190|11236|10425|80034|54807|79072|11275|57721|862|473|80139|192670|7525|116150|7528|55585|4853|9925|23141	http://amigo.geneontology.org/amigo/term/GO:0043170
hsa-miR-1301-3p	GO:0003676	MF	nucleic acid binding	Gene Ontology	30	501	2.42786e-07	1.25943e-05	2475|220988|1871|10732|7799|55692|65986|3069|1982|5629|168850|55749|23013|9406|10605|25942|8731|84458|84515|9444|23411|4176|389421|1997|25917|10771|192670|1937|2117|5814	http://amigo.geneontology.org/amigo/term/GO:0003676
hsa-miR-1301-3p	GO:1903508	BP	positive regulation of nucleic acid-templated transcription	Gene Ontology	20	244	2.82501e-07	1.43359e-05	4303|8085|607|57492|905|23054|5080|7552|84105|10664|473|7046|23411|5587|1998|1499|7528|51141|4603|64710	http://amigo.geneontology.org/amigo/term/GO:1903508
hsa-miR-1301-3p	GO:0006139	BP	nucleobase-containing compound metabolic process	Gene Ontology	44	933	2.89153e-07	1.44638e-05	55719|9125|152485|9879|9093|9031|55692|57862|9181|4782|6908|51631|24144|5708|7071|10771|5921|23019|7552|26036|9044|9937|7750|9406|84458|10075|5587|10725|23054|9444|7353|7046|7025|9212|10445|23236|80034|1997|3224|5080|5978|8731|9925|22887	http://amigo.geneontology.org/amigo/term/GO:0006139
hsa-miR-1301-3p	GO:0034654	BP	nucleobase-containing compound biosynthetic process	Gene Ontology	37	714	3.0686e-07	1.51334e-05	84449|64769|8216|51692|92797|10472|56919|246175|2308|1831|2624|7071|51000|8658|253558|27161|29915|26036|9355|545|7799|9583|4774|2959|7025|5814|55689|8085|8878|22847|55127|2146|80139|7182|51141|4853|57862	http://amigo.geneontology.org/amigo/term/GO:0034654
hsa-miR-1301-3p	GO:0016071	BP	mRNA metabolic process	Gene Ontology	14	118	3.13672e-07	1.52545e-05	5393|10114|9444|80153|8621|55692|9406|27161|92797|55149|10768|1478|10569|4850	http://amigo.geneontology.org/amigo/term/GO:0016071
hsa-miR-1301-3p	GO:0006351	BP	transcription, DNA-templated	Gene Ontology	33	599	3.70621e-07	1.77771e-05	4303|9125|2296|8621|64412|5455|112495|57862|1871|6925|5587|5629|7071|3344|246175|323|4848|83990|51616|142|3815|55726|163087|6498|7025|3643|80034|389421|84124|8878|8812|3224|1478	http://amigo.geneontology.org/amigo/term/GO:0006351
hsa-miR-1301-3p	GO:0006396	BP	RNA processing	Gene Ontology	16	161	4.17249e-07	1.96107e-05	51631|24144|10658|154007|84967|57721|55149|55520|64282|23064|23013|23405|27161|9877|79707|51202	http://amigo.geneontology.org/amigo/term/GO:0006396
hsa-miR-1301-3p	GO:0006464	BP	cellular protein modification process	Gene Ontology	33	607	4.90525e-07	2.27493e-05	91947|152559|2650|25782|5525|339287|3652|2308|55689|10664|80311|23014|545|80351|85365|3667|2624|4331|152006|23252|5128|10114|5515|8473|10425|8085|8878|79876|79871|2146|1456|5978|23358	http://amigo.geneontology.org/amigo/term/GO:0006464
hsa-miR-1301-3p	GO:0031327	BP	negative regulation of cellular biosynthetic process	Gene Ontology	19	232	5.64117e-07	2.58203e-05	25942|1831|149041|5451|5080|545|6498|80381|9212|6721|10771|7514|10236|79813|56257|1499|1386|246175|2290	http://amigo.geneontology.org/amigo/term/GO:0031327
hsa-miR-1301-3p	GO:0006357	BP	regulation of transcription by RNA polymerase II	Gene Ontology	22	306	5.90029e-07	2.59873e-05	56998|4899|10472|4782|5629|7091|55689|7071|8658|51755|7750|84458|10725|23054|11278|4603|5080|473|1386|51141|55023|4999	http://amigo.geneontology.org/amigo/term/GO:0006357
hsa-miR-1301-3p	GO:0032774	BP	RNA biosynthetic process	Gene Ontology	33	612	5.82833e-07	2.59873e-05	84449|2475|8621|6925|7091|5451|55689|60468|285550|2296|25942|8732|58486|9355|7525|63973|4331|5530|65056|7025|9212|9175|3643|8473|11278|8085|5515|25896|55635|5978|55149|7528|55023	http://amigo.geneontology.org/amigo/term/GO:0032774
hsa-miR-1301-3p	GO:0097659	BP	nucleic acid-templated transcription	Gene Ontology	33	612	5.82833e-07	2.59873e-05	84449|607|8621|8216|7799|56919|5587|24144|7091|5451|3239|246175|55749|1500|4848|84105|2117|9355|55726|4331|5324|23411|9212|10569|5515|54807|79813|862|25896|4520|55656|3224|8837	http://amigo.geneontology.org/amigo/term/GO:0097659
hsa-miR-1301-3p	GO:0015031	BP	protein transport	Gene Ontology	21	285	7.31574e-07	3.06779e-05	5784|10526|27242|56910|4170|85465|130340|149371|6396|55327|285381|3839|3320|8658|10768|3841|9776|112936|6228|8473|6218	http://amigo.geneontology.org/amigo/term/GO:0015031
hsa-miR-1301-3p	GO:0051234	BP	establishment of localization	Gene Ontology	38	773	7.27221e-07	3.06779e-05	285381|665|115123|3320|6535|5768|9181|10253|9776|23086|3069|5357|9887|11260|5784|8658|403|51499|10526|79572|10075|9276|5587|94081|9444|10282|9522|10204|8697|9749|56910|4170|7275|5108|4836|3841|1386|29803	http://amigo.geneontology.org/amigo/term/GO:0051234
hsa-miR-1301-3p	GO:0005829	CC	cytosol	Gene Ontology	30	531	7.65812e-07	3.17336e-05	3613|285381|50484|1213|56623|9181|9493|23243|8195|2224|55233|5921|55190|10768|5861|7750|84343|114088|3628|3667|9110|7353|55789|1499|22820|149371|3841|5978|10526|55585	http://amigo.geneontology.org/amigo/term/GO:0005829
hsa-miR-1301-3p	GO:0016740	MF	transferase activity	Gene Ontology	28	474	7.82665e-07	3.20527e-05	10295|2650|3320|166929|131405|5587|2526|51366|9833|9810|85465|57161|5165|5128|3703|54800|79813|23560|10425|7799|84962|142679|8878|149420|25917|2339|23411|6198	http://amigo.geneontology.org/amigo/term/GO:0016740
hsa-miR-1301-3p	GO:1901360	BP	organic cyclic compound metabolic process	Gene Ontology	44	971	8.0475e-07	3.25761e-05	4899|220988|3614|79670|64769|80153|2290|9093|65986|9877|3069|131405|84950|285550|9326|342371|51000|8658|4848|80351|7534|64710|2624|23054|1871|56257|51444|7552|4354|9175|64282|8473|9044|84124|5245|8878|22847|3221|79871|55127|9887|10771|192670|1660	http://amigo.geneontology.org/amigo/term/GO:1901360
hsa-miR-1301-3p	GO:0043933	BP	protein-containing complex subunit organization	Gene Ontology	20	263	8.47162e-07	3.35898e-05	3643|1143|607|81611|6498|5018|54822|6396|24144|51719|100996928|23064|3093|192670|9645|28976|10569|5861|51133|8473	http://amigo.geneontology.org/amigo/term/GO:0043933
hsa-miR-1301-3p	GO:0046483	BP	heterocycle metabolic process	Gene Ontology	43	940	8.48978e-07	3.35898e-05	50484|54880|8621|64282|112495|92797|65986|10797|9326|9689|84950|7264|3344|168850|9406|51755|80351|7534|6228|84307|2117|55278|2624|8204|7525|163087|4331|152006|56257|5530|65056|100996928|3643|84962|9583|10613|5978|55656|285671|11073|7182|26019|51317	http://amigo.geneontology.org/amigo/term/GO:0046483
hsa-miR-1301-3p	GO:1901363	MF	heterocyclic compound binding	Gene Ontology	39	813	9.22851e-07	3.61046e-05	2475|79572|3320|10455|394|10075|84320|9887|1982|84515|9810|7071|55749|9406|51755|10605|65003|5861|55660|57492|58486|142|2624|9444|1937|2959|9645|80034|4176|389421|80153|6334|3093|5978|80139|192670|54921|22887|4999	http://amigo.geneontology.org/amigo/term/GO:1901363
hsa-miR-1301-3p	GO:0031331	BP	positive regulation of cellular catabolic process	Gene Ontology	11	77	1.11841e-06	4.27991e-05	308|9469|9810|665|25897|149041|51444|10236|25820|9776|3643	http://amigo.geneontology.org/amigo/term/GO:0031331
hsa-miR-1301-3p	GO:0003824	MF	catalytic activity	Gene Ontology	49	1162	1.37309e-06	5.1977e-05	699|65264|8745|2650|130507|8621|9937|1937|11051|10797|131405|9493|3798|3795|10890|1778|6009|2665|4848|51499|55190|79707|140838|7750|308|3628|57551|9331|9110|4190|23252|23411|9743|23259|23193|80034|9394|54800|9583|79813|5080|84105|149420|51729|285671|54880|84062|8837|51317	http://amigo.geneontology.org/amigo/term/GO:0003824
hsa-miR-1301-3p	GO:0098805	CC	whole membrane	Gene Ontology	17	204	1.76384e-06	6.53555e-05	55847|10333|493856|4170|1213|8992|6198|7037|4179|9522|526|273|118429|4952|824|483|7514	http://amigo.geneontology.org/amigo/term/GO:0098805
hsa-miR-1301-3p	GO:0070727	BP	cellular macromolecule localization	Gene Ontology	17	206	1.995e-06	7.23886e-05	3841|8888|10075|55726|5080|6396|55327|57120|5784|6950|6721|5530|3181|80351|89781|2534|10425	http://amigo.geneontology.org/amigo/term/GO:0070727
hsa-miR-1301-3p	GO:0065007	BP	biological regulation	Gene Ontology	67	1832	2.07455e-06	7.4123e-05	323|1143|57862|9125|2290|100302652|57448|9645|4763|55692|5525|23185|56919|149041|23086|149371|203547|5784|830|51366|8867|3093|9833|11113|112936|58477|3572|10664|285550|51430|9406|23395|7534|26036|200894|26019|10526|84458|142|9355|3815|10725|3839|55723|9887|116150|55789|10116|5999|7336|55585|51231|84124|11004|8992|80381|3841|89781|5795|10771|80139|9972|55149|6218|51317|2534|4850	http://amigo.geneontology.org/amigo/term/GO:0065007
hsa-miR-1301-3p	GO:0016310	BP	phosphorylation	Gene Ontology	23	360	2.1964e-06	7.76839e-05	5525|55300|51265|8658|57161|79707|25778|10333|1139|1159|5165|9448|54206|7046|5756|387|3643|4176|51231|23064|2146|6198|2534	http://amigo.geneontology.org/amigo/term/GO:0016310
hsa-miR-1301-3p	GO:0018394	BP	peptidyl-lysine acetylation	Gene Ontology	7	26	2.75897e-06	9.61247e-05	64769|80314|79903|23411|339287|10445|8473	http://amigo.geneontology.org/amigo/term/GO:0018394
hsa-miR-1301-3p	GO:0070647	BP	protein modification by small protein conjugation or removal	Gene Ontology	15	170	3.71801e-06	0.000127011	114088|10274|5708|11275|84541|130507|149041|153830|23252|10477|285671|9212|51366|3652|9972	http://amigo.geneontology.org/amigo/term/GO:0070647
hsa-miR-1301-3p	GO:0036211	BP	protein modification process	Gene Ontology	32	643	4.26283e-06	0.000142155	91947|10274|152559|65264|130507|57448|4763|79903|149041|6480|51366|51719|55704|6198|3667|142|5165|2624|55827|1033|10114|55689|11236|10425|7443|2339|23683|9031|8878|54532|54822|2534	http://amigo.geneontology.org/amigo/term/GO:0036211
hsa-miR-1301-3p	GO:0016020	CC	membrane	Gene Ontology	55	1443	5.69558e-06	0.000186384	7514|3920|90120|23185|80195|11273|7037|57448|7798|166929|10455|394|1139|10075|490|2821|830|84950|1983|7265|23446|85465|4709|27087|26136|403|29914|308|10330|9331|54805|94081|9583|5108|7046|10787|118429|4354|1499|23190|9694|149371|57650|84962|9900|4814|79183|7353|79937|55127|9929|1386|4999|23141|8641	http://amigo.geneontology.org/amigo/term/GO:0016020
hsa-miR-1301-3p	GO:2001141	BP	regulation of RNA biosynthetic process	Gene Ontology	31	621	5.66054e-06	0.000186384	4303|2290|65056|64412|6721|9181|9774|4782|57492|2308|7091|55689|60468|55749|7514|51755|29915|7552|84307|64710|389421|9645|5515|54807|905|8878|5530|80139|57157|8837|54927	http://amigo.geneontology.org/amigo/term/GO:2001141
hsa-miR-1301-3p	GO:1901362	BP	organic cyclic compound biosynthetic process	Gene Ontology	33	689	6.49486e-06	0.000210572	4303|10472|9181|10114|5587|1717|323|5451|3239|5455|80314|1500|27161|545|152485|8732|7750|4331|7353|6950|1499|9175|3643|9044|84967|54807|84962|51379|79813|84307|6788|7528|4853	http://amigo.geneontology.org/amigo/term/GO:1901362
hsa-miR-1301-3p	GO:0017148	BP	negative regulation of translation	Gene Ontology	6	19	6.73286e-06	0.000216285	57721|9444|10236|23019|131405|192670	http://amigo.geneontology.org/amigo/term/GO:0017148
hsa-miR-1301-3p	GO:2000113	BP	negative regulation of cellular macromolecule biosynthetic process	Gene Ontology	16	203	6.81937e-06	0.000217073	8085|1831|10445|7091|5245|8204|10138|10009|5455|6498|23411|7025|29915|1499|54927|4999	http://amigo.geneontology.org/amigo/term/GO:2000113
hsa-miR-1301-3p	GO:0031324	BP	negative regulation of cellular metabolic process	Gene Ontology	22	360	7.05852e-06	0.000222661	9125|10236|10472|24144|1660|9810|10664|55749|3181|51499|23411|10114|5999|84101|8473|5245|1998|5795|3224|51141|23141|4999	http://amigo.geneontology.org/amigo/term/GO:0031324
hsa-miR-1301-3p	GO:0009056	BP	catabolic process	Gene Ontology	24	417	7.14692e-06	0.000223437	3920|84640|665|25782|10455|2308|5707|153830|200081|26019|3667|7353|57602|9317|23259|51444|23190|27072|10425|389421|22875|149041|55149|824	http://amigo.geneontology.org/amigo/term/GO:0009056
hsa-miR-1301-3p	GO:1903047	BP	mitotic cell cycle process	Gene Ontology	12	115	7.28962e-06	0.000225882	84967|4176|29883|84962|3643|9181|8621|246175|387|9212|25942|131405	http://amigo.geneontology.org/amigo/term/GO:1903047
hsa-miR-1301-3p	GO:0043167	MF	ion binding	Gene Ontology	41	962	7.86727e-06	0.000240587	140809|79670|10295|130507|10009|64412|2192|273|152273|10472|3795|81609|9767|80777|58477|6009|8658|2665|403|25820|25778|57519|3628|5165|223082|10138|2959|6950|10569|11278|7182|9044|79876|4520|6334|23405|80139|824|1386|56101|4850	http://amigo.geneontology.org/amigo/term/GO:0043167
hsa-miR-1301-3p	GO:0042592	BP	homeostatic process	Gene Ontology	17	233	9.204e-06	0.000276633	5587|3667|4170|5165|54805|9937|79572|526|140609|3093|4763|5768|7037|9212|10445|3643|8473	http://amigo.geneontology.org/amigo/term/GO:0042592
hsa-miR-1301-3p	GO:0043168	MF	anion binding	Gene Ontology	25	454	9.50882e-06	0.000283363	65264|10477|273|10455|56919|51479|490|8195|81609|5985|55704|83990|79707|23236|9448|5128|9645|9044|7443|23683|149420|7525|23020|55585|26225	http://amigo.geneontology.org/amigo/term/GO:0043168
hsa-miR-1301-3p	GO:0007275	BP	multicellular organism development	Gene Ontology	36	802	9.7587e-06	0.000286045	2734|64343|10658|130507|9093|3320|55692|7037|131405|2821|24144|1717|23086|7071|3977|545|23019|56623|9444|63973|7799|4774|9212|5515|27130|8473|10425|7182|7275|85458|22846|7353|2146|25914|4952|1386	http://amigo.geneontology.org/amigo/term/GO:0007275
hsa-miR-1301-3p	GO:0009059	BP	macromolecule biosynthetic process	Gene Ontology	38	869	9.76222e-06	0.000286045	4303|4899|29883|112495|11051|6721|10274|56919|6925|9774|1983|5629|2058|10664|27087|4848|545|6228|9044|7353|84307|58487|9331|7525|5324|1937|2959|7025|6950|3703|10569|23560|5329|84967|5080|84105|11073|8837	http://amigo.geneontology.org/amigo/term/GO:0009059
hsa-miR-1301-3p	GO:0006886	BP	intracellular protein transport	Gene Ontology	13	141	1.05645e-05	0.000304457	130340|10075|51692|11260|3839|58477|27072|56910|5108|9776|23086|4580|8473	http://amigo.geneontology.org/amigo/term/GO:0006886
hsa-miR-1301-3p	GO:0007165	BP	signal transduction	Gene Ontology	40	940	1.0488e-05	0.000304457	5515|152559|2475|64769|665|57448|2192|5525|9181|1139|323|2821|6908|2308|51444|5708|7091|9833|7071|5985|8658|2734|57161|4848|51499|23019|57551|10725|11073|5530|23411|9743|9175|79813|3643|2339|192670|81609|51141|4853	http://amigo.geneontology.org/amigo/term/GO:0007165
hsa-miR-1301-3p	GO:0140096	MF	catalytic activity, acting on a protein	Gene Ontology	26	488	1.09751e-05	0.000313708	152559|10295|440590|8621|1139|5708|2146|9833|699|5784|80311|51755|114088|57551|9448|54206|116154|9749|5080|25897|149041|3093|1456|5978|5793|6198	http://amigo.geneontology.org/amigo/term/GO:0140096
hsa-miR-1301-3p	GO:0010564	BP	regulation of cell cycle process	Gene Ontology	10	81	1.10662e-05	0.000313752	55719|699|2146|7514|10615|8812|9212|25942|3643|55660	http://amigo.geneontology.org/amigo/term/GO:0010564
hsa-miR-1301-3p	GO:0045934	BP	negative regulation of nucleobase-containing compound metabolic process	Gene Ontology	16	212	1.13176e-05	0.000315765	54927|84458|84962|79813|2290|10138|64412|23013|7514|23411|3181|1998|25942|5814|51317|2117	http://amigo.geneontology.org/amigo/term/GO:0045934
hsa-miR-1301-3p	GO:0051172	BP	negative regulation of nitrogen compound metabolic process	Gene Ontology	20	316	1.12926e-05	0.000315765	5999|1213|55635|2624|7091|5515|5080|10138|5795|2146|4763|4848|8473|7025|7528|23013|3643|10114|11236|5329	http://amigo.geneontology.org/amigo/term/GO:0051172
hsa-miR-1301-3p	GO:0015630	CC	microtubule cytoskeleton	Gene Ontology	14	167	1.33174e-05	0.000368624	8867|4154|1213|11215|84984|4190|84541|57223|26052|9181|9212|4999|57606|1660	http://amigo.geneontology.org/amigo/term/GO:0015630
hsa-miR-1301-3p	GO:0044085	BP	cellular component biogenesis	Gene Ontology	23	405	1.34805e-05	0.00037021	1143|55704|627|23208|64282|3320|55692|51719|9776|8867|24144|9493|5629|8195|4709|10664|65003|4331|27072|80153|23020|8837|57606	http://amigo.geneontology.org/amigo/term/GO:0044085
hsa-miR-1301-3p	GO:1901576	BP	organic substance biosynthetic process	Gene Ontology	41	990	1.49429e-05	0.000407179	5080|64282|7799|3613|4782|57492|2526|1717|27087|2224|23013|5985|168850|55749|1500|9406|80351|50640|9044|9469|8204|10138|4331|9212|3643|4603|5329|84967|4176|84124|905|51379|51616|4528|79871|140609|55300|57157|51141|6198|6228	http://amigo.geneontology.org/amigo/term/GO:1901576
hsa-miR-1301-3p	GO:0043043	BP	peptide biosynthetic process	Gene Ontology	12	125	1.58098e-05	0.000427474	285381|149041|9125|2058|10605|246175|10236|57721|28977|23438|131405|11236	http://amigo.geneontology.org/amigo/term/GO:0043043
hsa-miR-1301-3p	GO:0005912	CC	adherens junction	Gene Ontology	10	86	1.7809e-05	0.000477842	1213|144100|85458|7525|55327|4179|1500|1499|84962|23022	http://amigo.geneontology.org/amigo/term/GO:0005912
hsa-miR-1301-3p	GO:0071840	BP	cellular component organization or biogenesis	Gene Ontology	39	929	1.80288e-05	0.000480059	4899|55719|607|3320|23347|79903|92797|339287|3064|51479|137886|10125|51000|55704|323|7514|27161|84343|2475|9469|51202|284114|2624|10282|10445|23259|89781|8878|80153|2146|1456|390|10615|23061|2339|28977|84062|2534|6218	http://amigo.geneontology.org/amigo/term/GO:0071840
hsa-miR-1301-3p	GO:0007154	BP	cell communication	Gene Ontology	41	1003	1.99117e-05	0.000524217	152559|50484|394|100302652|3320|4763|390|55233|152273|9655|149041|490|2821|121512|51366|9833|5707|51130|83990|200081|10526|3667|3815|8204|7525|8650|9043|4170|51444|3643|54800|6396|2192|4836|2146|440193|80139|6788|51141|26225|4850	http://amigo.geneontology.org/amigo/term/GO:0007154
hsa-miR-1301-3p	GO:0048869	BP	cellular developmental process	Gene Ontology	29	601	2.04275e-05	0.000533784	152559|2475|9093|23086|2308|1717|124936|80207|121512|10890|7071|51430|4848|5921|1213|10075|9355|5530|23560|8473|23236|57486|5245|8878|4179|1456|3224|84062|6198	http://amigo.geneontology.org/amigo/term/GO:0048869
hsa-miR-1301-3p	GO:1901265	MF	nucleoside phosphate binding	Gene Ontology	22	388	2.10853e-05	0.000546889	140809|10658|23347|10455|55278|7203|9833|11113|2665|403|51755|50640|142|23250|6950|23560|4528|11004|149420|2058|55585|4850	http://amigo.geneontology.org/amigo/term/GO:1901265
hsa-miR-1301-3p	GO:0000278	BP	mitotic cell cycle	Gene Ontology	12	130	2.26689e-05	0.000581504	7443|9125|55726|8621|140609|55125|2146|9972|8697|55142|23141|23236	http://amigo.geneontology.org/amigo/term/GO:0000278
hsa-miR-1301-3p	GO:0009889	BP	regulation of biosynthetic process	Gene Ontology	31	670	2.31341e-05	0.000586987	54880|6498|9093|25782|10236|9181|6925|5629|5455|168850|323|54505|3181|10605|25942|7699|84458|545|163087|1937|2959|9212|1499|8473|84962|1997|79813|84307|10613|7525|22887	http://amigo.geneontology.org/amigo/term/GO:0009889
hsa-miR-1301-3p	GO:0050794	BP	regulation of cellular process	Gene Ontology	57	1600	2.50389e-05	0.000626672	7514|90120|627|9125|3613|2296|64412|9093|1937|25782|64343|152273|9655|56919|9493|23259|10125|493856|5708|5629|85460|5999|2821|5784|2665|4848|5921|51755|29915|56257|1033|55660|10526|58487|9448|55726|4331|5324|23411|387|403|9175|483|9749|90637|7336|84962|3181|222068|905|7275|25896|2146|5795|192670|10787|4999	http://amigo.geneontology.org/amigo/term/GO:0050794
hsa-miR-1301-3p	GO:0090304	BP	nucleic acid metabolic process	Gene Ontology	35	811	2.81357e-05	0.000698703	56998|55520|6498|9031|10075|51444|5708|9355|342371|5784|27161|9406|23019|7552|152485|284309|8731|142|2624|4774|5530|7025|51366|9175|23438|54921|23236|51499|389421|84124|862|473|10613|51729|1478	http://amigo.geneontology.org/amigo/term/GO:0090304
hsa-miR-1301-3p	GO:0035556	BP	intracellular signal transduction	Gene Ontology	23	430	3.27781e-05	0.000808257	2475|6498|9093|2192|10253|10125|9833|55233|4848|25778|54206|10787|84062|1499|9175|23236|142679|222068|4853|192670|23411|7182|6198	http://amigo.geneontology.org/amigo/term/GO:0035556
hsa-miR-1301-3p	GO:0044772	BP	mitotic cell cycle phase transition	Gene Ontology	9	74	3.37821e-05	0.000824306	2059|84101|55125|246175|56257|5108|51499|23019|25942	http://amigo.geneontology.org/amigo/term/GO:0044772
hsa-miR-1301-3p	GO:0031975	CC	envelope	Gene Ontology	14	183	3.42856e-05	0.000824312	84950|23534|27101|5245|4001|80777|163087|10390|80314|7514|23411|28977|4580|23236	http://amigo.geneontology.org/amigo/term/GO:0031975
hsa-miR-1301-3p	GO:0043412	BP	macromolecule modification	Gene Ontology	30	652	3.43709e-05	0.000824312	55704|115123|7799|10253|5587|5784|54502|114088|285381|3667|142|2624|9448|223082|23252|200734|5530|51444|23560|5329|7336|905|8878|5080|23683|285671|7525|57602|55585|6198	http://amigo.geneontology.org/amigo/term/GO:0043412
hsa-miR-1301-3p	GO:0031090	CC	organelle membrane	Gene Ontology	25	493	3.49099e-05	0.000831544	5018|606495|10857|7265|81609|51430|80314|7514|83990|1315|1159|223082|26953|9583|7353|116150|3703|23190|23236|4170|222068|8992|9694|51141|4580	http://amigo.geneontology.org/amigo/term/GO:0031090
hsa-miR-1301-3p	GO:0051173	BP	positive regulation of nitrogen compound metabolic process	Gene Ontology	23	436	4.01165e-05	0.000938426	7046|10274|65056|3320|25782|23185|131405|10125|7203|23054|8204|4774|5530|23411|387|8085|142679|51379|55827|5245|10613|5978|6198	http://amigo.geneontology.org/amigo/term/GO:0051173
hsa-miR-1301-3p	GO:0023057	BP	negative regulation of signaling	Gene Ontology	14	186	4.0469e-05	0.000938426	152559|3667|9181|9125|1997|3064|10771|2192|5530|4848|51499|9462|5515|51231	http://amigo.geneontology.org/amigo/term/GO:0023057
hsa-miR-1301-3p	GO:0004674	MF	protein serine/threonine kinase activity	Gene Ontology	11	117	4.22696e-05	0.000969749	7443|84962|5165|5629|5515|23683|8812|1033|25778|54822|23560	http://amigo.geneontology.org/amigo/term/GO:0004674
hsa-miR-1301-3p	GO:0030117	CC	membrane coat	Gene Ontology	5	16	4.25122e-05	0.000969749	1213|1315|27072|9276|54812	http://amigo.geneontology.org/amigo/term/GO:0030117
hsa-miR-1301-3p	GO:0016604	CC	nuclear body	Gene Ontology	8	59	4.57931e-05	0.00103783	24144|23524|11073|545|8621|9879|26036|23236	http://amigo.geneontology.org/amigo/term/GO:0016604
hsa-miR-1301-3p	GO:0044403	BP	symbiotic process	Gene Ontology	11	120	5.23027e-05	0.00117396	1948|2224|10313|7037|3839|3841|3843|5978|10787|29915|5861	http://amigo.geneontology.org/amigo/term/GO:0044403
hsa-miR-1301-3p	GO:0005730	CC	nucleolus	Gene Ontology	12	143	5.3808e-05	0.00120006	5393|23064|39|3550|64412|64282|10664|7514|9972|55127|4782|8731	http://amigo.geneontology.org/amigo/term/GO:0005730
hsa-miR-1301-3p	GO:0001932	BP	regulation of protein phosphorylation	Gene Ontology	14	192	5.58239e-05	0.00123714	2308|2475|142679|9448|5245|905|2192|4331|200734|5587|10114|5999|8473|23236	http://amigo.geneontology.org/amigo/term/GO:0001932
hsa-miR-1301-3p	GO:0010468	BP	regulation of gene expression	Gene Ontology	30	671	5.65311e-05	0.00124443	10274|10658|2290|10009|84105|23405|23185|9879|57492|10664|1983|8195|168850|285550|4848|7534|284309|10526|2624|6498|1871|5324|11278|8085|8658|4179|8812|9689|7528|22887	http://amigo.geneontology.org/amigo/term/GO:0010468
hsa-miR-1301-3p	GO:0019538	BP	protein metabolic process	Gene Ontology	37	911	5.68638e-05	0.00124443	152559|285381|665|100302652|8621|9093|2192|2821|3652|51444|5708|1983|5629|3093|2058|84541|5707|55704|5921|89910|25942|9469|10333|223082|7046|10116|9175|23438|5515|23358|79813|9929|28977|824|54532|6198|51317	http://amigo.geneontology.org/amigo/term/GO:0019538
hsa-miR-1301-3p	GO:0043228	CC	non-membrane-bounded organelle	Gene Ontology	28	606	5.79685e-05	0.00125094	23185|10472|10120|10857|3550|11073|699|3843|57223|4848|80351|200894|8204|23019|1499|51444|5515|7443|84962|8878|5080|57606|10592|25914|10615|55142|283431|1660	http://amigo.geneontology.org/amigo/term/GO:0043228
hsa-miR-1301-3p	GO:1901565	BP	organonitrogen compound catabolic process	Gene Ontology	13	168	5.80547e-05	0.00125094	152006|9583|8878|3093|55627|51528|22875|7514|285671|84101|587|137886|23014	http://amigo.geneontology.org/amigo/term/GO:1901565
hsa-miR-1301-3p	GO:0048518	BP	positive regulation of biological process	Gene Ontology	35	845	6.19237e-05	0.00132615	1143|23236|10274|55719|10236|7037|6925|149041|57492|5587|2059|5455|51430|6009|4848|545|25942|5108|10333|284114|10725|23054|4190|200734|51444|5329|8085|89781|2339|84105|80381|23064|57602|7182|51141	http://amigo.geneontology.org/amigo/term/GO:0048518
hsa-miR-1301-3p	GO:0048585	BP	negative regulation of response to stimulus	Gene Ontology	15	220	6.28183e-05	0.00133713	2734|84962|8195|54206|9110|80381|2146|200734|10906|92797|3064|51366|9093|5999|10771	http://amigo.geneontology.org/amigo/term/GO:0048585
hsa-miR-1301-3p	GO:0051641	BP	cellular localization	Gene Ontology	20	360	6.4283e-05	0.00135663	8867|55719|10075|11004|89781|26985|665|10282|1604|1213|56910|10123|5530|9181|9212|10445|81562|27072|8473|1660	http://amigo.geneontology.org/amigo/term/GO:0051641
hsa-miR-1301-3p	GO:0003700	MF	DNA-binding transcription factor activity	Gene Ontology	15	221	6.59037e-05	0.00137768	58486|58487|1997|2624|3815|5451|1871|3221|60468|8216|3224|7071|26036|9175|6908	http://amigo.geneontology.org/amigo/term/GO:0003700
hsa-miR-1301-3p	GO:0046364	BP	monosaccharide biosynthetic process	Gene Ontology	5	18	6.80759e-05	0.00141464	2308|57223|2821|4190|57486	http://amigo.geneontology.org/amigo/term/GO:0046364
hsa-miR-1301-3p	GO:1903506	BP	regulation of nucleic acid-templated transcription	Gene Ontology	26	549	7.20507e-05	0.00148403	84449|29883|65056|9093|57862|6925|5455|342371|56257|84307|84458|3815|10138|63973|6498|7025|8473|9044|79813|4520|8812|7525|60468|1386|54927|51317	http://amigo.geneontology.org/amigo/term/GO:1903506
hsa-miR-1301-3p	GO:0009057	BP	macromolecule catabolic process	Gene Ontology	14	198	7.60391e-05	0.00155702	5393|152006|51366|57602|5245|130507|9810|9887|27161|192670|824|8878|1499|23358	http://amigo.geneontology.org/amigo/term/GO:0009057
hsa-miR-1301-3p	GO:0009893	BP	positive regulation of metabolic process	Gene Ontology	23	457	7.8829e-05	0.00159549	65056|9776|131405|4782|51000|25820|200081|25942|142|10725|23054|2296|5324|7046|9043|7182|84962|1997|51379|55827|80381|54921|246175	http://amigo.geneontology.org/amigo/term/GO:0009893
hsa-miR-1301-3p	GO:0050768	BP	negative regulation of neurogenesis	Gene Ontology	7	47	8.03864e-05	0.00161766	152559|85458|9181|5530|5108|5978|387	http://amigo.geneontology.org/amigo/term/GO:0050768
hsa-miR-1301-3p	GO:2000112	BP	regulation of cellular macromolecule biosynthetic process	Gene Ontology	28	619	8.18786e-05	0.00163361	7514|2475|64769|64412|7799|6925|1831|5451|55689|246175|55749|10771|27161|3181|23019|25942|51499|63973|4331|5530|5515|54921|152485|5978|22887|7528|5814|388566	http://amigo.geneontology.org/amigo/term/GO:2000112
hsa-miR-1301-3p	GO:0006366	BP	transcription by RNA polymerase II	Gene Ontology	19	338	8.39036e-05	0.00165515	5587|8732|142|2624|7091|5451|8204|3239|6498|9093|2146|5530|4848|1871|1499|1386|4331|23411|7514	http://amigo.geneontology.org/amigo/term/GO:0006366
hsa-miR-1301-3p	GO:0035639	MF	purine ribonucleoside triphosphate binding	Gene Ontology	18	309	8.36868e-05	0.00165515	149420|7443|9493|51231|3815|3795|8732|7525|56919|2475|6334|390|403|387|79707|200894|3643|9044	http://amigo.geneontology.org/amigo/term/GO:0035639
hsa-miR-1301-3p	GO:0009891	BP	positive regulation of biosynthetic process	Gene Ontology	18	311	9.0385e-05	0.00176204	3667|25942|84962|9355|905|5245|1998|65056|6950|10613|9031|23185|10605|6925|6198|51141|3643|64710	http://amigo.geneontology.org/amigo/term/GO:0009891
hsa-miR-1301-3p	GO:0009892	BP	negative regulation of metabolic process	Gene Ontology	21	402	9.73422e-05	0.00186213	80034|8085|24144|149041|142|5629|5018|9444|10138|57448|9749|10664|5245|5795|5978|9972|9212|51366|1386|25942|4782	http://amigo.geneontology.org/amigo/term/GO:0009892
hsa-miR-1301-3p	GO:0016311	BP	dephosphorylation	Gene Ontology	9	86	9.82948e-05	0.00186213	8867|142679|81611|140838|116154|55313|5793|23035|5515	http://amigo.geneontology.org/amigo/term/GO:0016311
hsa-miR-1301-3p	GO:0016787	MF	hydrolase activity	Gene Ontology	27	593	9.83846e-05	0.00186213	5018|51692|273|9181|9493|5587|1983|2665|55313|55190|23019|1033|140838|3667|9110|9373|55627|9743|80034|51279|81611|57486|4179|2146|51317|2534|1660	http://amigo.geneontology.org/amigo/term/GO:0016787
hsa-miR-1301-3p	GO:0019438	BP	aromatic compound biosynthetic process	Gene Ontology	31	727	9.76962e-05	0.00186213	8621|64412|112495|11051|9031|2308|85460|7264|342371|168850|323|1500|27161|8731|5160|84458|2624|3815|8204|9645|5324|23411|9212|1499|8473|5245|1998|84105|10613|1478|388566	http://amigo.geneontology.org/amigo/term/GO:0019438
hsa-miR-1301-3p	GO:0007264	BP	small GTPase mediated signal transduction	Gene Ontology	9	86	9.82948e-05	0.00186213	5587|10890|9462|6009|5921|394|4952|10125|55789	http://amigo.geneontology.org/amigo/term/GO:0007264
hsa-miR-1301-3p	GO:0050896	BP	response to stimulus	Gene Ontology	48	1343	0.000101336	0.00190767	5515|2734|4899|29883|3320|23308|6535|92797|11228|5985|490|10125|24144|27242|9833|11113|246175|526|5921|7534|51616|51202|1213|58487|10075|54206|1948|55603|23411|11215|10445|51444|3643|23236|90637|38|100507436|222068|89781|2339|22846|6396|3093|80139|192670|7525|84062|4853	http://amigo.geneontology.org/amigo/term/GO:0050896
hsa-miR-1301-3p	GO:1903827	BP	regulation of cellular protein localization	Gene Ontology	8	67	0.000103413	0.00193636	142|85465|4836|6721|7514|10445|5108|2534	http://amigo.geneontology.org/amigo/term/GO:1903827
hsa-miR-1301-3p	GO:0017038	BP	protein import	Gene Ontology	5	20	0.000104094	0.00193875	3320|8888|3920|26953|3843	http://amigo.geneontology.org/amigo/term/GO:0017038
hsa-miR-1301-3p	GO:0036094	MF	small molecule binding	Gene Ontology	23	467	0.000106974	0.00198184	79572|9093|23347|23405|394|9493|2821|8195|7203|2058|51265|54502|83990|26052|200894|5861|9448|5756|9212|10114|11004|140609|81562	http://amigo.geneontology.org/amigo/term/GO:0036094
hsa-miR-1301-3p	GO:0032559	MF	adenyl ribonucleotide binding	Gene Ontology	16	259	0.000108072	0.00199165	84320|5587|8195|7203|9448|3320|3795|1456|9031|51755|9879|28976|9175|23438|3643|1660	http://amigo.geneontology.org/amigo/term/GO:0032559
hsa-miR-1301-3p	GO:0042886	BP	amide transport	Gene Ontology	17	288	0.000112291	0.00205857	10526|3920|2665|8992|10311|11260|26953|55187|56910|8658|3843|10560|7037|9877|10569|7353|54812	http://amigo.geneontology.org/amigo/term/GO:0042886
hsa-miR-1301-3p	GO:0071383	BP	cellular response to steroid hormone stimulus	Gene Ontology	6	34	0.000113967	0.00207842	51366|54206|23054|79876|7025|8204	http://amigo.geneontology.org/amigo/term/GO:0071383
hsa-miR-1301-3p	GO:0032268	BP	regulation of cellular protein metabolic process	Gene Ontology	20	377	0.000116283	0.00210505	91947|1139|23786|84962|3815|5999|25897|4763|285381|4331|55704|200734|5978|5756|23185|10125|26036|123879|3643|23141	http://amigo.geneontology.org/amigo/term/GO:0032268
hsa-miR-1301-3p	GO:0030554	MF	adenyl nucleotide binding	Gene Ontology	16	262	0.000122489	0.00218824	140809|2475|3798|3795|2058|51265|1778|140609|6334|9175|10455|6788|6950|25778|10120|80273	http://amigo.geneontology.org/amigo/term/GO:0030554
hsa-miR-1301-3p	GO:0008270	MF	zinc ion binding	Gene Ontology	13	182	0.000123493	0.00219498	49855|2624|253832|8878|8745|10138|153830|26136|9767|7025|7528|27072|130507	http://amigo.geneontology.org/amigo/term/GO:0008270
hsa-miR-1301-3p	GO:0018130	BP	heterocycle biosynthetic process	Gene Ontology	30	707	0.000136448	0.00240691	9125|64412|9093|11051|23405|92797|4782|285550|7203|5455|168850|80314|253558|83990|8732|284309|2117|10725|23054|55827|8473|84967|84962|905|51379|7353|10613|7182|54927|4999	http://amigo.geneontology.org/amigo/term/GO:0018130
hsa-miR-1301-3p	GO:0051049	BP	regulation of transport	Gene Ontology	16	265	0.000138558	0.00243189	308|1143|10075|8867|7275|665|6721|85465|4763|51729|23411|8473|4836|134957|11236|10425	http://amigo.geneontology.org/amigo/term/GO:0051049
hsa-miR-1301-3p	GO:0009890	BP	negative regulation of biosynthetic process	Gene Ontology	15	239	0.000149133	0.002585	58487|9125|5245|2058|5080|5455|342371|60468|55749|79813|2290|545|26036|51616|51317	http://amigo.geneontology.org/amigo/term/GO:0009890
hsa-miR-1301-3p	GO:0051253	BP	negative regulation of RNA metabolic process	Gene Ontology	13	188	0.000166879	0.00285038	2475|1831|5245|79813|54880|23013|80314|4774|4848|29915|9212|80139|2117	http://amigo.geneontology.org/amigo/term/GO:0051253
hsa-miR-1301-3p	GO:0000139	CC	Golgi membrane	Gene Ontology	10	115	0.000169583	0.0028825	1315|27087|56623|51000|8658|283464|29914|6009|5861|22820	http://amigo.geneontology.org/amigo/term/GO:0000139
hsa-miR-1301-3p	GO:0046914	MF	transition metal ion binding	Gene Ontology	14	215	0.000171487	0.00290078	57553|84101|115123|10138|50|149041|473|10771|148479|2959|9031|131405|7750|10425	http://amigo.geneontology.org/amigo/term/GO:0046914
hsa-miR-1301-3p	GO:0051130	BP	positive regulation of cellular component organization	Gene Ontology	13	189	0.000175255	0.00293614	308|5587|2475|25782|7203|4190|2146|51729|6950|1499|51479|9469|55023	http://amigo.geneontology.org/amigo/term/GO:0051130
hsa-miR-1301-3p	GO:0032502	BP	developmental process	Gene Ontology	36	932	0.000182988	0.00304386	607|9469|394|55327|5455|7798|9181|4836|23086|4782|9833|7071|54502|403|26052|5861|7750|2117|54206|8204|63973|9825|10116|23259|5515|23022|57486|79813|4179|80381|23064|3224|4952|7528|4853|2534	http://amigo.geneontology.org/amigo/term/GO:0032502
hsa-miR-1301-3p	GO:0031326	BP	regulation of cellular biosynthetic process	Gene Ontology	28	652	0.00018686	0.00309357	2475|64769|7799|23405|2308|1831|6788|3239|342371|10664|323|7514|51755|284309|3815|4331|5515|11278|389421|84962|1997|57721|22847|84105|473|80139|5587|5814	http://amigo.geneontology.org/amigo/term/GO:0031326
hsa-miR-1301-3p	GO:0019904	MF	protein domain specific binding	Gene Ontology	9	95	0.000197026	0.00322377	3667|54206|490|9444|2475|55835|7534|6198|5329	http://amigo.geneontology.org/amigo/term/GO:0019904
hsa-miR-1301-3p	GO:0044262	BP	cellular carbohydrate metabolic process	Gene Ontology	6	38	0.00019627	0.00322377	3643|8867|5165|56623|57223|2820	http://amigo.geneontology.org/amigo/term/GO:0044262
hsa-miR-1301-3p	GO:1902679	BP	negative regulation of RNA biosynthetic process	Gene Ontology	13	192	0.000202581	0.00329925	11278|2624|1998|10009|7071|473|23405|9044|29915|7528|79813|5814|4999	http://amigo.geneontology.org/amigo/term/GO:1902679
hsa-miR-1301-3p	GO:0022402	BP	cell cycle process	Gene Ontology	13	193	0.000212467	0.00343627	5515|55835|3643|22846|8621|51719|10664|5530|10615|51499|9181|10253|4853	http://amigo.geneontology.org/amigo/term/GO:0022402
hsa-miR-1301-3p	GO:0098588	CC	bounding membrane of organelle	Gene Ontology	16	276	0.000214267	0.00344946	2734|9110|665|3107|1604|51430|51000|526|273|57120|118429|80351|84062|81562|6198|22820	http://amigo.geneontology.org/amigo/term/GO:0098588
hsa-miR-1301-3p	GO:0031098	BP	stress-activated protein kinase signaling cascade	Gene Ontology	6	39	0.00022278	0.00356194	10333|57551|6788|84062|9175|23236	http://amigo.geneontology.org/amigo/term/GO:0031098
hsa-miR-1301-3p	GO:0005615	CC	extracellular space	Gene Ontology	26	596	0.000248536	0.00393778	2734|4899|9043|55610|7798|830|5708|7203|7264|10890|4709|403|26052|23193|55847|1159|6950|3643|23236|7336|5245|6396|3795|7525|54927|56101	http://amigo.geneontology.org/amigo/term/GO:0005615
hsa-miR-1301-3p	GO:0003677	MF	DNA binding	Gene Ontology	20	401	0.000251755	0.00397081	84449|8085|25942|3614|63973|6498|5080|163087|5455|8658|6721|51729|545|6925|3239|5985|5814|4782|284309|4999	http://amigo.geneontology.org/amigo/term/GO:0003677
hsa-miR-1301-3p	GO:0005925	CC	focal adhesion	Gene Ontology	7	58	0.000262933	0.00411009	1213|4810|55827|2665|8650|387|7534	http://amigo.geneontology.org/amigo/term/GO:0005925
hsa-miR-1301-3p	GO:0008134	MF	transcription factor binding	Gene Ontology	9	99	0.000261955	0.00411009	1831|7091|5080|23013|5978|80139|9181|56919|6908	http://amigo.geneontology.org/amigo/term/GO:0008134
hsa-miR-1301-3p	GO:0031982	CC	vesicle	Gene Ontology	28	667	0.000265733	0.00413539	5393|130340|824|115123|55610|2192|9657|152273|9181|830|55233|403|54918|54812|23236|51279|9583|10204|387|483|23193|7336|9900|222068|89781|84062|55752|55023	http://amigo.geneontology.org/amigo/term/GO:0031982
hsa-miR-1301-3p	GO:0016887	MF	ATPase activity	Gene Ontology	7	59	0.000289262	0.0044521	10061|84515|164832|3320|92797|9044|1660	http://amigo.geneontology.org/amigo/term/GO:0016887
hsa-miR-1301-3p	GO:1990904	CC	ribonucleoprotein complex	Gene Ontology	8	79	0.000292324	0.00447954	51631|84950|84967|23020|220988|54505|28977|6228	http://amigo.geneontology.org/amigo/term/GO:1990904
hsa-miR-1301-3p	GO:0018193	BP	peptidyl-amino acid modification	Gene Ontology	12	174	0.000300613	0.00456658	10664|2475|51231|152559|79813|3320|9972|9655|10445|1386|8473|9767	http://amigo.geneontology.org/amigo/term/GO:0018193
hsa-miR-1301-3p	GO:0046649	BP	lymphocyte activation	Gene Ontology	9	101	0.000300529	0.00456658	27242|7525|2475|80381|23308|5530|1499|200081|10125	http://amigo.geneontology.org/amigo/term/GO:0046649
hsa-miR-1301-3p	GO:0006626	BP	protein targeting to mitochondrion	Gene Ontology	5	26	0.000302398	0.00457385	89781|57602|6721|51729|4580	http://amigo.geneontology.org/amigo/term/GO:0006626
hsa-miR-1301-3p	GO:0032991	CC	protein-containing complex	Gene Ontology	27	639	0.000308121	0.00464037	10295|143686|55610|2192|23185|51479|7203|81609|60468|154007|27161|2117|5160|1139|55278|23054|7046|22828|10569|9312|8085|8992|10592|55656|8812|7528|55142	http://amigo.geneontology.org/amigo/term/GO:0032991
hsa-miR-1301-3p	GO:0000166	MF	nucleotide binding	Gene Ontology	19	377	0.000314629	0.00471809	10061|3614|8195|2058|545|10009|5985|8621|23064|5128|3181|23185|22828|6950|79707|9175|200894|80273|4850	http://amigo.geneontology.org/amigo/term/GO:0000166
hsa-miR-1301-3p	GO:0000377	BP	RNA splicing, via transesterification reactions with bulged adenosine as nucleophile	Gene Ontology	6	42	0.000319537	0.00477126	220988|23524|57721|92797|23020|55660	http://amigo.geneontology.org/amigo/term/GO:0000377
hsa-miR-1301-3p	GO:0032446	BP	protein modification by small protein conjugation	Gene Ontology	11	152	0.000362038	0.00533759	114088|10274|11275|84541|3093|10477|57161|23411|25820|1499|26036	http://amigo.geneontology.org/amigo/term/GO:0032446
hsa-miR-1301-3p	GO:0045202	CC	synapse	Gene Ontology	10	128	0.000377809	0.0054916	308|114088|2059|1838|9810|55327|57120|323|3643|134957	http://amigo.geneontology.org/amigo/term/GO:0045202
hsa-miR-1301-3p	GO:0048713	BP	regulation of oligodendrocyte differentiation	Gene Ontology	3	5	0.000377974	0.0054916	4763|2475|6009	http://amigo.geneontology.org/amigo/term/GO:0048713
hsa-miR-1301-3p	GO:0051293	BP	establishment of spindle localization	Gene Ontology	3	5	0.000377974	0.0054916	10253|5080|1778	http://amigo.geneontology.org/amigo/term/GO:0051293
hsa-miR-1301-3p	GO:0032553	MF	ribonucleotide binding	Gene Ontology	16	292	0.000387367	0.00559326	4176|10061|1159|5165|9448|55278|9833|58477|149420|2665|7525|6950|6198|23405|26225|51202	http://amigo.geneontology.org/amigo/term/GO:0032553
hsa-miR-1301-3p	GO:0006996	BP	organelle organization	Gene Ontology	24	548	0.000401276	0.00575167	4899|54880|2475|4763|152273|8697|23243|8195|526|545|9937|7750|308|5108|23259|23022|8085|5245|6721|4836|23064|7182|54822|57606	http://amigo.geneontology.org/amigo/term/GO:0006996
hsa-miR-1301-3p	GO:0045893	BP	positive regulation of transcription, DNA-templated	Gene Ontology	14	236	0.000419005	0.005964	4303|5587|905|5324|11278|10138|5455|4331|10613|7046|65056|7525|9774|3643	http://amigo.geneontology.org/amigo/term/GO:0045893
hsa-miR-1301-3p	GO:0001067	MF	regulatory region nucleic acid binding	Gene Ontology	10	130	0.000423581	0.00600473	9355|10725|6498|2146|27161|2959|7552|25942|11278|4603	http://amigo.geneontology.org/amigo/term/GO:0001067
hsa-miR-1301-3p	GO:0045786	BP	negative regulation of cell cycle	Gene Ontology	8	84	0.000427938	0.00604204	1982|84101|6009|55835|4848|83990|10116|4853	http://amigo.geneontology.org/amigo/term/GO:0045786
hsa-miR-1301-3p	GO:0045184	BP	establishment of protein localization	Gene Ontology	16	295	0.000430626	0.00605558	9887|3181|22820|1213|26985|7037|85465|3320|7353|51729|7514|23061|9181|9776|10311|134957	http://amigo.geneontology.org/amigo/term/GO:0045184
hsa-miR-1301-3p	GO:0048856	BP	anatomical structure development	Gene Ontology	33	868	0.000436602	0.00611505	2734|4899|10890|3614|2650|57448|3320|152273|3064|10253|2821|57492|1948|2059|4289|3344|253558|3977|55740|26019|2290|55723|84668|200734|4810|387|3643|8473|7336|9394|7275|3221|55585	http://amigo.geneontology.org/amigo/term/GO:0048856
hsa-miR-1301-3p	GO:0007049	BP	cell cycle	Gene Ontology	15	266	0.000438927	0.00612311	4176|56475|57448|6498|10664|5108|55835|403|148479|83990|9212|10253|131405|283431|23141	http://amigo.geneontology.org/amigo/term/GO:0007049
hsa-miR-1301-3p	GO:1902533	BP	positive regulation of intracellular signal transduction	Gene Ontology	10	131	0.00044814	0.0062145	10333|142679|5587|6498|2146|7046|9043|10253|4853|10125	http://amigo.geneontology.org/amigo/term/GO:1902533
hsa-miR-1301-3p	GO:0051246	BP	regulation of protein metabolic process	Gene Ontology	19	390	0.000467486	0.00645286	51444|8473|5629|5245|54880|440590|2192|10125|9093|5795|285671|51755|84062|6198|9175|10425|5515|23141|8812	http://amigo.geneontology.org/amigo/term/GO:0051246
hsa-miR-1301-3p	GO:0006793	BP	phosphorus metabolic process	Gene Ontology	22	488	0.000476731	0.00653336	2475|3614|145567|9181|2820|10125|5587|51719|8658|55313|5921|545|50640|8732|9462|5128|10114|8473|7443|51231|81611|23141	http://amigo.geneontology.org/amigo/term/GO:0006793
hsa-miR-1301-3p	GO:1902494	CC	catalytic complex	Gene Ontology	12	184	0.000482425	0.00658561	5515|90637|2475|54800|9810|25897|51719|80314|192670|3703|9776|3643	http://amigo.geneontology.org/amigo/term/GO:1902494
hsa-miR-1301-3p	GO:0016569	BP	covalent chromatin modification	Gene Ontology	7	65	0.000495087	0.00666361	5587|5245|79813|23411|339287|55689|51317	http://amigo.geneontology.org/amigo/term/GO:0016569
hsa-miR-1301-3p	GO:0017111	MF	nucleoside-triphosphatase activity	Gene Ontology	13	212	0.000495751	0.00666361	3667|1983|3815|54206|9181|3843|5985|25782|4763|92797|9743|10253|54921	http://amigo.geneontology.org/amigo/term/GO:0017111
hsa-miR-1301-3p	GO:0005764	CC	lysosome	Gene Ontology	8	86	0.000494783	0.00666361	130340|3920|2624|89781|26985|526|23250|824	http://amigo.geneontology.org/amigo/term/GO:0005764
hsa-miR-1301-3p	GO:0043066	BP	negative regulation of apoptotic process	Gene Ontology	11	159	0.00051674	0.00686666	627|57448|55179|23411|3064|9212|6480|25942|51616|55023|5329	http://amigo.geneontology.org/amigo/term/GO:0043066
hsa-miR-1301-3p	GO:0048522	BP	positive regulation of cellular process	Gene Ontology	30	768	0.000514839	0.00686666	10274|627|9181|10236|3064|6925|9774|51479|7203|9833|11113|9810|27161|3977|545|25778|25942|23054|10787|387|3643|90637|51231|51379|55127|57650|5795|7525|6198|2534	http://amigo.geneontology.org/amigo/term/GO:0048522
hsa-miR-1301-3p	GO:0004842	MF	ubiquitin-protein transferase activity	Gene Ontology	8	87	0.000531241	0.00700618	91947|5080|54880|57448|60468|152006|10477|131405	http://amigo.geneontology.org/amigo/term/GO:0004842
hsa-miR-1301-3p	GO:0005524	MF	ATP binding	Gene Ontology	14	242	0.000530227	0.00700618	3798|9448|3643|3093|1456|9031|9044|23020|6198|25778|23438|490|9175|1660	http://amigo.geneontology.org/amigo/term/GO:0005524
hsa-miR-1301-3p	GO:0016570	BP	histone modification	Gene Ontology	7	66	0.000538556	0.00707599	8085|64769|79813|10664|23411|5587|55689	http://amigo.geneontology.org/amigo/term/GO:0016570
hsa-miR-1301-3p	GO:0070585	BP	protein localization to mitochondrion	Gene Ontology	5	30	0.000541999	0.00709462	89781|7534|9776|51729|57602	http://amigo.geneontology.org/amigo/term/GO:0070585
hsa-miR-1301-3p	GO:0044255	BP	cellular lipid metabolic process	Gene Ontology	12	188	0.000577451	0.00751652	3815|9110|9373|55627|166929|116150|23054|50640|25942|2820|85365|5329	http://amigo.geneontology.org/amigo/term/GO:0044255
hsa-miR-1301-3p	GO:0010628	BP	positive regulation of gene expression	Gene Ontology	15	275	0.000608205	0.00781827	10274|10138|2296|55827|5530|9031|55023|23185|7525|6925|1499|1386|7182|8473|64710	http://amigo.geneontology.org/amigo/term/GO:0010628
hsa-miR-1301-3p	GO:0051254	BP	positive regulation of RNA metabolic process	Gene Ontology	13	217	0.000609204	0.00781827	3643|2308|29883|905|8878|5080|4331|27161|1871|7182|131405|4782|8473	http://amigo.geneontology.org/amigo/term/GO:0051254
hsa-miR-1301-3p	GO:0071902	BP	positive regulation of protein serine/threonine kinase activity	Gene Ontology	6	48	0.000609618	0.00781827	10333|84962|6788|51719|387|10253	http://amigo.geneontology.org/amigo/term/GO:0071902
hsa-miR-1301-3p	GO:0008047	MF	enzyme activator activity	Gene Ontology	8	89	0.000610681	0.00781827	54206|9373|2192|5921|394|8837|483|23236	http://amigo.geneontology.org/amigo/term/GO:0008047
hsa-miR-1301-3p	GO:0140097	MF	catalytic activity, acting on DNA	Gene Ontology	5	31	0.000619456	0.00790173	23064|8658|23405|23411|92797	http://amigo.geneontology.org/amigo/term/GO:0140097
hsa-miR-1301-3p	GO:0034613	BP	cellular protein localization	Gene Ontology	14	247	0.000641199	0.00810527	11260|84962|55726|2339|10890|9093|5108|7514|7534|26985|10768|9776|483|10425	http://amigo.geneontology.org/amigo/term/GO:0034613
hsa-miR-1301-3p	GO:0046907	BP	intracellular transport	Gene Ontology	14	247	0.000641199	0.00810527	23325|6218|9276|2624|10890|6396|57120|11260|7514|54812|6228|9776|27072|26019	http://amigo.geneontology.org/amigo/term/GO:0046907
hsa-miR-1301-3p	GO:0061024	BP	membrane organization	Gene Ontology	8	90	0.000653847	0.00823542	7443|5018|2339|55704|23061|387|7534|137886	http://amigo.geneontology.org/amigo/term/GO:0061024
hsa-miR-1301-3p	GO:0036464	CC	cytoplasmic ribonucleoprotein granule	Gene Ontology	5	32	0.000704916	0.00879951	192670|27161|9125|23185|1660	http://amigo.geneontology.org/amigo/term/GO:0036464
hsa-miR-1301-3p	GO:0044093	BP	positive regulation of molecular function	Gene Ontology	14	250	0.000716786	0.0089159	23786|142|905|54206|9181|2146|2192|7046|23411|5921|387|1499|23236|8812	http://amigo.geneontology.org/amigo/term/GO:0044093
hsa-miR-1301-3p	GO:0005694	CC	chromosome	Gene Ontology	10	140	0.000727211	0.00901355	57492|51444|8658|5080|9212|699|6925|1386|25942|23236	http://amigo.geneontology.org/amigo/term/GO:0005694
hsa-miR-1301-3p	GO:0051179	BP	localization	Gene Ontology	33	896	0.000734921	0.00907699	10061|665|9093|10253|3069|8867|1948|5629|2059|85465|58477|55704|526|79183|10311|26052|26019|1139|94081|10282|10204|7046|23411|55789|8697|483|27072|84804|9887|5793|84230|116150|2534	http://amigo.geneontology.org/amigo/term/GO:0051179
hsa-miR-1301-3p	GO:0008610	BP	lipid biosynthetic process	Gene Ontology	8	92	0.00074756	0.00918449	3667|84962|5629|9444|10390|23259|23446|5329	http://amigo.geneontology.org/amigo/term/GO:0008610
hsa-miR-1301-3p	GO:2000026	BP	regulation of multicellular organismal development	Gene Ontology	15	282	0.000775699	0.0094638	2734|8867|1139|5708|2624|3815|85458|22846|4179|4763|7046|9181|26052|6198|5515	http://amigo.geneontology.org/amigo/term/GO:2000026
hsa-miR-1301-3p	GO:0046626	BP	regulation of insulin receptor signaling pathway	Gene Ontology	3	7	0.000786773	0.00951601	6198|23411|64710	http://amigo.geneontology.org/amigo/term/GO:0046626
hsa-miR-1301-3p	GO:0048636	BP	positive regulation of muscle organ development	Gene Ontology	3	7	0.000786773	0.00951601	1499|1948|2475	http://amigo.geneontology.org/amigo/term/GO:0048636
hsa-miR-1301-3p	GO:0000082	BP	G1/S transition of mitotic cell cycle	Gene Ontology	5	33	0.000798886	0.00959623	23236|29883|4848|9125|4999	http://amigo.geneontology.org/amigo/term/GO:0000082
hsa-miR-1301-3p	GO:0007050	BP	cell cycle arrest	Gene Ontology	5	33	0.000798886	0.00959623	323|7046|29883|6498|4850	http://amigo.geneontology.org/amigo/term/GO:0007050
hsa-miR-1301-3p	GO:0051338	BP	regulation of transferase activity	Gene Ontology	10	142	0.000805494	0.00964252	5629|3815|51719|4331|5795|23411|51755|10114|23560|10125	http://amigo.geneontology.org/amigo/term/GO:0051338
hsa-miR-1301-3p	GO:0007005	BP	mitochondrion organization	Gene Ontology	9	117	0.000811311	0.0096462	284114|5018|8878|4580|5245|6721|7182|54927|1386	http://amigo.geneontology.org/amigo/term/GO:0007005
hsa-miR-1301-3p	GO:0043547	BP	positive regulation of GTPase activity	Gene Ontology	9	117	0.000811311	0.0096462	3667|1123|2146|2665|5921|9181|23236|2534|55789	http://amigo.geneontology.org/amigo/term/GO:0043547
hsa-miR-1301-3p	GO:0009967	BP	positive regulation of signal transduction	Gene Ontology	15	284	0.000830192	0.00980411	10333|2475|5708|8085|1123|6009|23411|55789|80351|627|9175|23236|4853|10125|5329	http://amigo.geneontology.org/amigo/term/GO:0009967
hsa-miR-1301-3p	GO:0015833	BP	peptide transport	Gene Ontology	15	284	0.000830192	0.00980411	10333|23325|8888|222068|285381|7353|665|5108|80381|473|526|23061|4170|5861|26019	http://amigo.geneontology.org/amigo/term/GO:0015833
hsa-miR-1301-3p	GO:0017076	MF	purine nucleotide binding	Gene Ontology	16	315	0.00083955	0.00988129	6334|7443|55278|3798|10295|51265|23560|5985|3320|403|26052|28976|6009|80273|57519|1983	http://amigo.geneontology.org/amigo/term/GO:0017076
hsa-miR-1301-3p	GO:0019901	MF	protein kinase binding	Gene Ontology	8	94	0.000851781	0.00997495	308|55704|22995|51444|1500|5784|200734|9776	http://amigo.geneontology.org/amigo/term/GO:0019901
hsa-miR-1301-3p	GO:0051252	BP	regulation of RNA metabolic process	Gene Ontology	24	582	0.000895469	0.0104169	5393|4899|10658|8621|6721|23405|342371|5784|55749|3181|29915|25942|58486|2624|2959|55689|23236|54807|84124|79813|10771|1386|5814|51317	http://amigo.geneontology.org/amigo/term/GO:0051252
hsa-miR-1301-3p	GO:0006518	BP	peptide metabolic process	Gene Ontology	9	119	0.000907806	0.0104907	2475|55278|4528|57721|246175|23185|10605|131405|6166	http://amigo.geneontology.org/amigo/term/GO:0006518
hsa-miR-1301-3p	GO:0006810	BP	transport	Gene Ontology	27	691	0.000955137	0.0110014	53373|220988|115123|25782|10123|23086|5587|10890|1778|5784|10311|200081|5861|10526|1139|10075|23054|57120|23250|483|9312|10425|4170|7275|84804|51729|6198	http://amigo.geneontology.org/amigo/term/GO:0006810
hsa-miR-1301-3p	GO:0044265	BP	cellular macromolecule catabolic process	Gene Ontology	11	173	0.000993882	0.0113728	51444|665|10605|27161|23014|9655|7534|1499|6218|23358|1660	http://amigo.geneontology.org/amigo/term/GO:0044265
hsa-miR-1301-3p	GO:0003007	BP	heart morphogenesis	Gene Ontology	5	35	0.00101445	0.0115328	9645|1499|7046|9031|200894	http://amigo.geneontology.org/amigo/term/GO:0003007
hsa-miR-1301-3p	GO:0033043	BP	regulation of organelle organization	Gene Ontology	12	203	0.00108529	0.0122585	114088|57551|8195|85458|665|2475|10664|6721|4848|7182|55023|5329	http://amigo.geneontology.org/amigo/term/GO:0033043
hsa-miR-1301-3p	GO:0003729	MF	mRNA binding	Gene Ontology	4	20	0.00109365	0.0122737	1478|9444|55692|3181	http://amigo.geneontology.org/amigo/term/GO:0003729
hsa-miR-1301-3p	GO:0010604	BP	positive regulation of macromolecule metabolic process	Gene Ontology	20	454	0.00110258	0.0123344	57492|55704|3667|142|9355|7203|57721|56919|1139|140609|55127|51499|25782|6721|10236|8878|6950|1499|10253|1660	http://amigo.geneontology.org/amigo/term/GO:0010604
hsa-miR-1301-3p	GO:0046578	BP	regulation of Ras protein signal transduction	Gene Ontology	5	36	0.0011371	0.0126801	8878|4763|5921|8473|9462	http://amigo.geneontology.org/amigo/term/GO:0046578
hsa-miR-1301-3p	GO:0071705	BP	nitrogen compound transport	Gene Ontology	16	325	0.00114537	0.0127318	285381|27242|220988|10075|2665|1213|3839|55610|80381|3843|6535|10125|3064|3667|7534|8473	http://amigo.geneontology.org/amigo/term/GO:0071705
hsa-miR-1301-3p	GO:0048731	BP	system development	Gene Ontology	27	701	0.00116689	0.0129095	4303|2734|4899|627|84668|9093|9031|9657|5629|8195|5451|6009|5784|323|9355|94081|63973|23411|9043|5814|4179|80381|23405|116150|8837|55585|4853	http://amigo.geneontology.org/amigo/term/GO:0048731
hsa-miR-1301-3p	GO:0022607	BP	cellular component assembly	Gene Ontology	17	360	0.00125377	0.0138053	308|149371|607|29883|627|5629|23208|84105|51719|51133|8927|203547|23020|1499|5861|10125|24144	http://amigo.geneontology.org/amigo/term/GO:0022607
hsa-miR-1301-3p	GO:0006839	BP	mitochondrial transport	Gene Ontology	6	56	0.00127344	0.013956	89781|665|51729|57602|7534|10425	http://amigo.geneontology.org/amigo/term/GO:0006839
hsa-miR-1301-3p	GO:0007062	BP	sister chromatid cohesion	Gene Ontology	4	21	0.00128213	0.0140075	10664|55719|11004|55839	http://amigo.geneontology.org/amigo/term/GO:0007062
hsa-miR-1301-3p	GO:0031325	BP	positive regulation of cellular metabolic process	Gene Ontology	20	461	0.00131271	0.0142086	4303|8085|51719|10274|5629|2624|905|7203|25897|607|140609|65056|53373|5978|27161|5525|29915|6925|23236|6908	http://amigo.geneontology.org/amigo/term/GO:0031325
hsa-miR-1301-3p	GO:0070925	BP	organelle assembly	Gene Ontology	8	101	0.00131172	0.0142086	22995|9493|1778|246175|4848|3064|23019|9776	http://amigo.geneontology.org/amigo/term/GO:0070925
hsa-miR-1301-3p	GO:0019899	MF	enzyme binding	Gene Ontology	16	330	0.00133063	0.0143581	4303|7336|55719|51444|142|2339|54880|55835|4520|5784|3843|273|9972|5985|27072|11236	http://amigo.geneontology.org/amigo/term/GO:0019899
hsa-miR-1301-3p	GO:0043405	BP	regulation of MAP kinase activity	Gene Ontology	6	57	0.00138474	0.0148961	10333|84962|4763|5795|10253|5999	http://amigo.geneontology.org/amigo/term/GO:0043405
hsa-miR-1301-3p	GO:0008144	MF	drug binding	Gene Ontology	15	300	0.0013948	0.0149127	140809|5587|2475|3798|10295|9833|23347|10592|3093|1456|55300|6788|9175|3643|10114	http://amigo.geneontology.org/amigo/term/GO:0008144
hsa-miR-1301-3p	GO:0030155	BP	regulation of cell adhesion	Gene Ontology	8	102	0.00139103	0.0149127	27242|4814|80381|23308|9655|6480|149041|23560	http://amigo.geneontology.org/amigo/term/GO:0030155
hsa-miR-1301-3p	GO:0042981	BP	regulation of apoptotic process	Gene Ontology	12	210	0.00142598	0.0151535	2475|10114|8878|3572|5978|23411|3977|9181|8837|6198|10253|55023	http://amigo.geneontology.org/amigo/term/GO:0042981
hsa-miR-1301-3p	GO:1901566	BP	organonitrogen compound biosynthetic process	Gene Ontology	15	301	0.0014388	0.0152434	10330|55278|85365|57721|2475|5329|1937|25782|27161|192670|1499|6480|10797|11236|10236	http://amigo.geneontology.org/amigo/term/GO:1901566
hsa-miR-1301-3p	GO:0042221	BP	response to chemical	Gene Ontology	26	676	0.00145369	0.0153548	2296|7799|2098|5708|8195|3843|4848|11236|85365|23054|8204|7353|10560|824|51366|8473|7275|79876|1604|149041|2146|5795|5530|84062|6198|55023	http://amigo.geneontology.org/amigo/term/GO:0042221
hsa-miR-1301-3p	GO:0006475	BP	internal protein amino acid acetylation	Gene Ontology	4	22	0.00149219	0.0156434	23411|55689|9767|339287	http://amigo.geneontology.org/amigo/term/GO:0006475
hsa-miR-1301-3p	GO:0035770	CC	ribonucleoprotein granule	Gene Ontology	4	22	0.00149219	0.0156434	23019|29883|9125|3064	http://amigo.geneontology.org/amigo/term/GO:0035770
hsa-miR-1301-3p	GO:0005924	CC	cell-substrate adherens junction	Gene Ontology	6	58	0.00150331	0.015713	308|84962|55740|1499|9493|6218	http://amigo.geneontology.org/amigo/term/GO:0005924
hsa-miR-1301-3p	GO:0006796	BP	phosphate-containing compound metabolic process	Gene Ontology	20	468	0.00155612	0.0161925	10333|4176|84962|8867|5629|152559|5245|5999|140838|79871|140609|149420|9583|57223|57161|51755|1139|5515|9749|23236	http://amigo.geneontology.org/amigo/term/GO:0006796
hsa-miR-1301-3p	GO:0022603	BP	regulation of anatomical structure morphogenesis	Gene Ontology	10	156	0.00156961	0.0162363	3239|8650|1123|2534|387|1499|8837|121512|55023|55660	http://amigo.geneontology.org/amigo/term/GO:0022603
hsa-miR-1301-3p	GO:0043565	MF	sequence-specific DNA binding	Gene Ontology	10	156	0.00156961	0.0162363	4303|58487|11004|5451|5080|10009|2146|10472|1386|26019	http://amigo.geneontology.org/amigo/term/GO:0043565
hsa-miR-1301-3p	GO:0019787	MF	ubiquitin-like protein transferase activity	Gene Ontology	7	81	0.00163573	0.0167471	51366|11236|9810|3093|285671|131405|3652	http://amigo.geneontology.org/amigo/term/GO:0019787
hsa-miR-1301-3p	GO:0019903	MF	protein phosphatase binding	Gene Ontology	4	23	0.00172506	0.017559	3320|9887|3643|23141	http://amigo.geneontology.org/amigo/term/GO:0019903
hsa-miR-1301-3p	GO:0007568	BP	aging	Gene Ontology	5	40	0.00173966	0.0175798	2290|7799|2475|493856|9093	http://amigo.geneontology.org/amigo/term/GO:0007568
hsa-miR-1301-3p	GO:0005794	CC	Golgi apparatus	Gene Ontology	12	216	0.00178416	0.0177592	152559|607|2526|25844|5587|56623|8927|390|29914|26985|79174|6480	http://amigo.geneontology.org/amigo/term/GO:0005794
hsa-miR-1301-3p	GO:0044248	BP	cellular catabolic process	Gene Ontology	15	308	0.00178052	0.0177592	3643|308|84640|57721|5515|9810|7353|149041|9887|6721|29883|57602|5861|7514|26019	http://amigo.geneontology.org/amigo/term/GO:0044248
hsa-miR-1301-3p	GO:0045892	BP	negative regulation of transcription, DNA-templated	Gene Ontology	11	187	0.00178778	0.0177592	5629|2624|8204|54880|56257|4774|10771|23019|1499|25942|4782	http://amigo.geneontology.org/amigo/term/GO:0045892
hsa-miR-1301-3p	GO:0000288	BP	nuclear-transcribed mRNA catabolic process, deadenylation-dependent decay	Gene Ontology	3	10	0.00179545	0.0177592	80153|4848|149041	http://amigo.geneontology.org/amigo/term/GO:0000288
hsa-miR-1301-3p	GO:0000932	CC	P-body	Gene Ontology	3	10	0.00179545	0.0177592	131405|27161|192670	http://amigo.geneontology.org/amigo/term/GO:0000932
hsa-miR-1301-3p	GO:0072666	BP	establishment of protein localization to vacuole	Gene Ontology	3	10	0.00179545	0.0177592	26985|27072|55187	http://amigo.geneontology.org/amigo/term/GO:0072666
hsa-miR-1301-3p	GO:0005783	CC	endoplasmic reticulum	Gene Ontology	11	188	0.00186007	0.0182921	49855|9900|286451|8878|10890|1937|10236|79174|6480|51141|23193	http://amigo.geneontology.org/amigo/term/GO:0005783
hsa-miR-1301-3p	GO:0006412	BP	translation	Gene Ontology	7	83	0.00186238	0.0182921	2475|1983|9444|9801|27161|10236|131405	http://amigo.geneontology.org/amigo/term/GO:0006412
hsa-miR-1301-3p	GO:0045787	BP	positive regulation of cell cycle	Gene Ontology	6	61	0.00190568	0.018665	4303|84967|5629|905|51379|4850	http://amigo.geneontology.org/amigo/term/GO:0045787
hsa-miR-1301-3p	GO:0019941	BP	modification-dependent protein catabolic process	Gene Ontology	7	84	0.00198447	0.0191951	51366|8878|130507|3093|23014|84101|11236	http://amigo.geneontology.org/amigo/term/GO:0019941
hsa-miR-1301-3p	GO:0000910	BP	cytokinesis	Gene Ontology	4	24	0.00198199	0.0191951	11113|9493|5921|55660	http://amigo.geneontology.org/amigo/term/GO:0000910
hsa-miR-1301-3p	GO:0008286	BP	insulin receptor signaling pathway	Gene Ontology	4	24	0.00198199	0.0191951	6198|526|3643|55023	http://amigo.geneontology.org/amigo/term/GO:0008286
hsa-miR-1301-3p	GO:0005096	MF	GTPase activator activity	Gene Ontology	5	42	0.00211594	0.0203264	54206|134957|394|23061|9462	http://amigo.geneontology.org/amigo/term/GO:0005096
hsa-miR-1301-3p	GO:0005576	CC	extracellular region	Gene Ontology	27	736	0.00225955	0.0214123	214|627|8621|3320|9657|5768|7037|3550|2059|1778|23019|5861|54996|57551|9373|4190|55187|26052|118429|9043|483|3920|7336|196792|5793|4853|254048	http://amigo.geneontology.org/amigo/term/GO:0005576
hsa-miR-1301-3p	GO:0009968	BP	negative regulation of signal transduction	Gene Ontology	11	193	0.00225809	0.0214123	4170|142679|6788|143686|3572|5795|4848|5921|23019|6198|51499	http://amigo.geneontology.org/amigo/term/GO:0009968
hsa-miR-1301-3p	GO:0005975	BP	carbohydrate metabolic process	Gene Ontology	7	86	0.00224714	0.0214123	3628|5165|56623|57223|140838|2821|23193	http://amigo.geneontology.org/amigo/term/GO:0005975
hsa-miR-1301-3p	GO:0006977	BP	DNA damage response, signal transduction by p53 class mediator resulting in cell cycle arrest	Gene Ontology	3	11	0.00225234	0.0214123	29883|9125|246175	http://amigo.geneontology.org/amigo/term/GO:0006977
hsa-miR-1301-3p	GO:0061919	BP	process utilizing autophagic mechanism	Gene Ontology	8	111	0.00228944	0.0216078	2308|3920|665|2475|3320|526|7182|9776	http://amigo.geneontology.org/amigo/term/GO:0061919
hsa-miR-1301-3p	GO:0008654	BP	phospholipid biosynthetic process	Gene Ontology	5	43	0.00232482	0.0218827	9110|23259|166929|84962|85465	http://amigo.geneontology.org/amigo/term/GO:0008654
hsa-miR-1301-3p	GO:0050790	BP	regulation of catalytic activity	Gene Ontology	16	351	0.00240814	0.0225156	91947|84962|152273|3815|5018|440590|9093|2821|5795|2665|5921|51755|5999|9749|10125|55789	http://amigo.geneontology.org/amigo/term/GO:0050790
hsa-miR-1301-3p	GO:0097367	MF	carbohydrate derivative binding	Gene Ontology	16	351	0.00240814	0.0225156	140809|4176|51231|3815|6788|11113|140609|55300|26052|390|7525|6950|56919|9493|26225|2534	http://amigo.geneontology.org/amigo/term/GO:0097367
hsa-miR-1301-3p	GO:0033218	MF	amide binding	Gene Ontology	5	44	0.0025483	0.0237311	100528062|3106|26953|1139|10455	http://amigo.geneontology.org/amigo/term/GO:0033218
hsa-miR-1301-3p	GO:1904951	BP	positive regulation of establishment of protein localization	Gene Ontology	6	65	0.0025628	0.0237398	89781|85465|80381|56910|57602|9776	http://amigo.geneontology.org/amigo/term/GO:1904951
hsa-miR-1301-3p	GO:0017137	MF	Rab GTPase binding	Gene Ontology	4	26	0.00257288	0.0237703	57553|26985|23061|134957	http://amigo.geneontology.org/amigo/term/GO:0017137
hsa-miR-1301-3p	GO:0031410	CC	cytoplasmic vesicle	Gene Ontology	14	289	0.0026089	0.0240396	114088|1315|9900|9110|23250|3920|9583|7046|152273|8674|23193|3643|8473|134957	http://amigo.geneontology.org/amigo/term/GO:0031410
hsa-miR-1301-3p	GO:0051704	BP	multi-organism process	Gene Ontology	19	456	0.00263259	0.0241942	308|130340|55723|10787|100507436|8195|7203|665|5707|130507|4179|4190|51000|23411|2296|9043|1499|1604|6908	http://amigo.geneontology.org/amigo/term/GO:0051704
hsa-miR-1301-3p	GO:0098797	CC	plasma membrane protein complex	Gene Ontology	7	89	0.00269047	0.0245971	1213|214|10061|3667|6334|1139|134957	http://amigo.geneontology.org/amigo/term/GO:0098797
hsa-miR-1301-3p	GO:0042578	MF	phosphoric ester hydrolase activity	Gene Ontology	7	89	0.00269047	0.0245971	3628|142679|81611|56623|5784|23035|8732	http://amigo.geneontology.org/amigo/term/GO:0042578
hsa-miR-1301-3p	GO:0045944	BP	positive regulation of transcription by RNA polymerase II	Gene Ontology	10	169	0.00272659	0.0248301	4303|80034|4899|8658|3239|23064|473|1386|55023|64710	http://amigo.geneontology.org/amigo/term/GO:0045944
hsa-miR-1301-3p	GO:0001216	MF	DNA-binding transcription activator activity	Gene Ontology	3	12	0.00277508	0.0250115	10664|5978|2296	http://amigo.geneontology.org/amigo/term/GO:0001216
hsa-miR-1301-3p	GO:0001541	BP	ovarian follicle development	Gene Ontology	3	12	0.00277508	0.0250115	23054|2296|3815	http://amigo.geneontology.org/amigo/term/GO:0001541
hsa-miR-1301-3p	GO:1990234	CC	transferase complex	Gene Ontology	8	115	0.00281168	0.0252439	2339|440590|79871|23411|23014|57721|10445|55689	http://amigo.geneontology.org/amigo/term/GO:1990234
hsa-miR-1301-3p	GO:0010243	BP	response to organonitrogen compound	Gene Ontology	9	142	0.00284342	0.0254635	4899|142|54206|2650|9810|3843|55023|2534|8473	http://amigo.geneontology.org/amigo/term/GO:0010243
hsa-miR-1301-3p	GO:0023051	BP	regulation of signaling	Gene Ontology	20	495	0.00288604	0.0257793	3643|8085|84962|222068|2308|50484|6788|79876|11215|57568|11073|2146|9031|9743|4952|9774|10253|79813|490|5245	http://amigo.geneontology.org/amigo/term/GO:0023051
hsa-miR-1301-3p	GO:0022618	BP	ribonucleoprotein complex assembly	Gene Ontology	4	27	0.00290924	0.0258546	23064|23405|10658|6218	http://amigo.geneontology.org/amigo/term/GO:0022618
hsa-miR-1301-3p	GO:1903362	BP	regulation of cellular protein catabolic process	Gene Ontology	4	27	0.00290924	0.0258546	7336|285671|25820|10425	http://amigo.geneontology.org/amigo/term/GO:1903362
hsa-miR-1301-3p	GO:0007059	BP	chromosome segregation	Gene Ontology	6	67	0.00294889	0.0260417	55719|11004|10592|10615|148479|9493	http://amigo.geneontology.org/amigo/term/GO:0007059
hsa-miR-1301-3p	GO:0010605	BP	negative regulation of macromolecule metabolic process	Gene Ontology	18	427	0.00299207	0.0263565	24144|5245|2058|9444|4179|342371|6498|9887|473|2192|4848|10605|23019|545|54927|2821|8473|2117	http://amigo.geneontology.org/amigo/term/GO:0010605
hsa-miR-1301-3p	GO:0032501	BP	multicellular organismal process	Gene Ontology	36	1100	0.00304853	0.0266861	1143|214|64343|627|64412|7799|9031|23086|5357|3798|8195|2059|490|3106|3572|80314|5921|23236|7353|57492|1139|2624|55603|9825|200734|10787|10425|152006|9394|4154|286451|5108|23020|116150|7182|6198	http://amigo.geneontology.org/amigo/term/GO:0032501
hsa-miR-1301-3p	GO:0044389	MF	ubiquitin-like protein ligase binding	Gene Ontology	5	46	0.00304135	0.0266861	51528|6950|55719|7534|2308	http://amigo.geneontology.org/amigo/term/GO:0044389
hsa-miR-1301-3p	GO:0051640	BP	organelle localization	Gene Ontology	6	68	0.00315747	0.0273999	149371|3815|55726|8195|1778|10253	http://amigo.geneontology.org/amigo/term/GO:0051640
hsa-miR-1301-3p	GO:0050865	BP	regulation of cell activation	Gene Ontology	6	68	0.00315747	0.0273999	2475|9093|2534|9655|3572|10125	http://amigo.geneontology.org/amigo/term/GO:0050865
hsa-miR-1301-3p	GO:1901135	BP	carbohydrate derivative metabolic process	Gene Ontology	10	173	0.00319474	0.0276489	1213|79070|27087|2650|10418|9583|116150|23236|8473|1462	http://amigo.geneontology.org/amigo/term/GO:1901135
hsa-miR-1301-3p	GO:0016567	BP	protein ubiquitination	Gene Ontology	8	118	0.00326094	0.0281236	51366|84541|123879|11275|10477|7046|80311|51444	http://amigo.geneontology.org/amigo/term/GO:0016567
hsa-miR-1301-3p	GO:0045778	BP	positive regulation of ossification	Gene Ontology	3	13	0.00336659	0.0287866	56998|1499|5587	http://amigo.geneontology.org/amigo/term/GO:0045778
hsa-miR-1301-3p	GO:0048208	BP	COPII vesicle coating	Gene Ontology	3	13	0.00336659	0.0287866	10282|5861|23243	http://amigo.geneontology.org/amigo/term/GO:0048208
hsa-miR-1301-3p	GO:0031399	BP	regulation of protein modification process	Gene Ontology	12	235	0.00343399	0.0291848	10333|51366|2624|905|2339|55704|123879|6788|10116|2308|5999|8473	http://amigo.geneontology.org/amigo/term/GO:0031399
hsa-miR-1301-3p	GO:0046903	BP	secretion	Gene Ontology	10	175	0.00345166	0.0292639	10333|23086|23208|23054|2192|5978|5768|55585|5861|27072	http://amigo.geneontology.org/amigo/term/GO:0046903
hsa-miR-1301-3p	GO:0048513	BP	animal organ development	Gene Ontology	20	504	0.00350087	0.0296094	3643|2308|607|4810|1427|3815|9833|3106|8195|4179|2820|3988|5324|55692|9657|1499|80139|24144|5814|4814	http://amigo.geneontology.org/amigo/term/GO:0048513
hsa-miR-1301-3p	GO:0040007	BP	growth	Gene Ontology	9	147	0.00353104	0.0297926	5393|214|4814|3239|2296|23411|9655|80351|8837	http://amigo.geneontology.org/amigo/term/GO:0040007
hsa-miR-1301-3p	GO:0000226	BP	microtubule cytoskeleton organization	Gene Ontology	6	70	0.00360737	0.0302182	55726|140609|8658|9181|55142|283431	http://amigo.geneontology.org/amigo/term/GO:0000226
hsa-miR-1301-3p	GO:0008283	BP	cell population proliferation	Gene Ontology	15	333	0.00359963	0.0302182	55704|1139|149041|9833|9093|5784|2146|7046|8650|387|1033|1386|2117|6198|10771	http://amigo.geneontology.org/amigo/term/GO:0008283
hsa-miR-1301-3p	GO:0004707	MF	MAP kinase activity	Gene Ontology	5	48	0.00359971	0.0302182	9043|10333|10114|3643|3815	http://amigo.geneontology.org/amigo/term/GO:0004707
hsa-miR-1301-3p	GO:0008104	BP	protein localization	Gene Ontology	16	367	0.00364856	0.0304903	285381|55719|112936|11260|4836|51692|473|7353|5530|403|2534|545|80351|7514|8473|22820	http://amigo.geneontology.org/amigo/term/GO:0008104
hsa-miR-1301-3p	GO:0005886	CC	plasma membrane	Gene Ontology	26	726	0.00365782	0.0304949	253832|1139|10123|254428|9057|25844|81609|3572|1500|5921|200894|57553|1213|1315|10313|57120|483|9749|54805|9900|7275|4179|80381|5793|28977|84062	http://amigo.geneontology.org/amigo/term/GO:0005886
hsa-miR-1301-3p	GO:0006915	BP	apoptotic process	Gene Ontology	14	302	0.00379214	0.0314649	2308|284114|8878|50484|9833|2296|7046|23411|6788|10116|7534|121512|8473|5329	http://amigo.geneontology.org/amigo/term/GO:0006915
hsa-miR-1301-3p	GO:0008380	BP	RNA splicing	Gene Ontology	6	71	0.00384937	0.0317516	23064|23524|51692|9406|92797|3181	http://amigo.geneontology.org/amigo/term/GO:0008380
hsa-miR-1301-3p	GO:0006066	BP	alcohol metabolic process	Gene Ontology	5	49	0.00390483	0.0320956	4952|2224|51141|2820|3613	http://amigo.geneontology.org/amigo/term/GO:0006066
hsa-miR-1301-3p	GO:0005740	CC	mitochondrial envelope	Gene Ontology	8	122	0.00394439	0.032345	1159|54927|29914|28977|1386|65003|23446|4580	http://amigo.geneontology.org/amigo/term/GO:0005740
hsa-miR-1301-3p	GO:0010970	BP	transport along microtubule	Gene Ontology	3	14	0.00402955	0.0328127	403|10125|3064	http://amigo.geneontology.org/amigo/term/GO:0010970
hsa-miR-1301-3p	GO:1902807	BP	negative regulation of cell cycle G1/S phase transition	Gene Ontology	3	14	0.00402955	0.0328127	2146|4848|246175	http://amigo.geneontology.org/amigo/term/GO:1902807
hsa-miR-1301-3p	GO:0006473	BP	protein acetylation	Gene Ontology	4	30	0.00409604	0.0330467	25942|79903|2624|2308	http://amigo.geneontology.org/amigo/term/GO:0006473
hsa-miR-1301-3p	GO:0050658	BP	RNA transport	Gene Ontology	4	30	0.00409604	0.0330467	9887|220988|3181|3064	http://amigo.geneontology.org/amigo/term/GO:0050658
hsa-miR-1301-3p	GO:0070382	CC	exocytic vesicle	Gene Ontology	4	30	0.00409604	0.0330467	23208|84062|273|9900	http://amigo.geneontology.org/amigo/term/GO:0070382
hsa-miR-1301-3p	GO:0006913	BP	nucleocytoplasmic transport	Gene Ontology	5	50	0.00422799	0.0338384	3841|473|5530|26953|9887	http://amigo.geneontology.org/amigo/term/GO:0006913
hsa-miR-1301-3p	GO:0032984	BP	protein-containing complex disassembly	Gene Ontology	5	50	0.00422799	0.0338384	9645|2059|830|28977|57553	http://amigo.geneontology.org/amigo/term/GO:0032984
hsa-miR-1301-3p	GO:0009653	BP	anatomical structure morphogenesis	Gene Ontology	16	375	0.00444244	0.0354333	1123|5708|3798|1427|54206|57688|55327|51141|1456|7046|5921|387|23405|5707|23259|200894	http://amigo.geneontology.org/amigo/term/GO:0009653
hsa-miR-1301-3p	GO:0070062	CC	extracellular exosome	Gene Ontology	18	445	0.00450588	0.0358576	5393|214|27101|526|7203|23446|3106|3920|55187|9317|10204|55233|10787|9657|5795|23013|490|23193	http://amigo.geneontology.org/amigo/term/GO:0070062
hsa-miR-1301-3p	GO:0009725	BP	response to hormone	Gene Ontology	9	153	0.00452138	0.0358587	8085|2650|5978|2534|7182|64710|490|8473|23236	http://amigo.geneontology.org/amigo/term/GO:0009725
hsa-miR-1301-3p	GO:0001505	BP	regulation of neurotransmitter levels	Gene Ontology	5	51	0.00456978	0.0359979	3320|23446|114088|3643|23208	http://amigo.geneontology.org/amigo/term/GO:0001505
hsa-miR-1301-3p	GO:0007548	BP	sex differentiation	Gene Ontology	5	51	0.00456978	0.0359979	152006|8204|3239|9125|3815	http://amigo.geneontology.org/amigo/term/GO:0007548
hsa-miR-1301-3p	GO:0033554	BP	cellular response to stress	Gene Ontology	14	309	0.00459107	0.0360844	4303|29883|142|665|7071|58477|9972|83990|84062|23019|84962|7528|79876|10125	http://amigo.geneontology.org/amigo/term/GO:0033554
hsa-miR-1301-3p	GO:0065008	BP	regulation of biological quality	Gene Ontology	21	554	0.00464837	0.036453	5393|2308|308|7037|7275|55187|23054|23395|483|55327|55603|1604|8658|440193|3064|26052|84062|490|5245|8473|55660	http://amigo.geneontology.org/amigo/term/GO:0065008
hsa-miR-1301-3p	GO:0007420	BP	brain development	Gene Ontology	7	99	0.00466471	0.0364587	9355|8195|5080|5455|387|23035|200894	http://amigo.geneontology.org/amigo/term/GO:0007420
hsa-miR-1301-3p	GO:0005768	CC	endosome	Gene Ontology	8	126	0.0047334	0.0366399	149371|3920|9110|9743|57448|152273|8878|5861	http://amigo.geneontology.org/amigo/term/GO:0005768
hsa-miR-1301-3p	GO:0071482	BP	cellular response to light stimulus	Gene Ontology	3	15	0.00476638	0.0366399	2339|7528|4836	http://amigo.geneontology.org/amigo/term/GO:0071482
hsa-miR-1301-3p	GO:0140053	BP	mitochondrial gene expression	Gene Ontology	3	15	0.00476638	0.0366399	55278|9801|4528	http://amigo.geneontology.org/amigo/term/GO:0140053
hsa-miR-1301-3p	GO:1902652	BP	secondary alcohol metabolic process	Gene Ontology	3	15	0.00476638	0.0366399	6721|51141|10613	http://amigo.geneontology.org/amigo/term/GO:1902652
hsa-miR-1301-3p	GO:0140110	MF	transcription regulator activity	Gene Ontology	13	278	0.00482523	0.0370111	80034|1831|10725|6788|5080|3221|3344|5784|285550|5324|5530|23411|862	http://amigo.geneontology.org/amigo/term/GO:0140110
hsa-miR-1301-3p	GO:0003690	MF	double-stranded DNA binding	Gene Ontology	8	127	0.00494832	0.0376255	10725|63973|4520|23064|6721|5978|1386|25942	http://amigo.geneontology.org/amigo/term/GO:0003690
hsa-miR-1301-3p	GO:0030659	CC	cytoplasmic vesicle membrane	Gene Ontology	6	75	0.00493895	0.0376255	1315|8992|23208|6721|134957|22820	http://amigo.geneontology.org/amigo/term/GO:0030659
hsa-miR-1301-3p	GO:0120031	BP	plasma membrane bounded cell projection assembly	Gene Ontology	5	52	0.00493076	0.0376255	26052|121512|2475|84962|5108	http://amigo.geneontology.org/amigo/term/GO:0120031
hsa-miR-1301-3p	GO:1901987	BP	regulation of cell cycle phase transition	Gene Ontology	5	52	0.00493076	0.0376255	84101|8697|55835|9125|23236	http://amigo.geneontology.org/amigo/term/GO:1901987
hsa-miR-1301-3p	GO:0004721	MF	phosphoprotein phosphatase activity	Gene Ontology	4	32	0.00504652	0.0382062	55313|5793|79871|160760	http://amigo.geneontology.org/amigo/term/GO:0004721
hsa-miR-1301-3p	GO:0007093	BP	mitotic cell cycle checkpoint	Gene Ontology	4	32	0.00504652	0.0382062	4303|23019|51499|246175	http://amigo.geneontology.org/amigo/term/GO:0007093
hsa-miR-1301-3p	GO:0016462	MF	pyrophosphatase activity	Gene Ontology	12	248	0.00514846	0.038852	203547|84962|84515|8195|387|9093|273|390|9743|26052|403|8732	http://amigo.geneontology.org/amigo/term/GO:0016462
hsa-miR-1301-3p	GO:0060341	BP	regulation of cellular localization	Gene Ontology	7	101	0.00516438	0.0388883	3843|5784|6721|1499|25942|5108|10425	http://amigo.geneontology.org/amigo/term/GO:0060341
hsa-miR-1301-3p	GO:0010558	BP	negative regulation of macromolecule biosynthetic process	Gene Ontology	11	217	0.00523463	0.0393327	2290|5629|5451|862|149041|4774|3224|25942|5814|4782|9044	http://amigo.geneontology.org/amigo/term/GO:0010558
hsa-miR-1301-3p	GO:0006650	BP	glycerophospholipid metabolic process	Gene Ontology	5	53	0.0053115	0.0397823	4952|55300|3613|84962|2534	http://amigo.geneontology.org/amigo/term/GO:0006650
hsa-miR-1301-3p	GO:0006629	BP	lipid metabolic process	Gene Ontology	11	218	0.00540539	0.040356	5160|25942|84962|3815|2820|85465|10613|5978|3988|51141|5515	http://amigo.geneontology.org/amigo/term/GO:0006629
hsa-miR-1301-3p	GO:0044283	BP	small molecule biosynthetic process	Gene Ontology	7	102	0.00542878	0.0404014	57486|2224|10613|116150|10797|2820|1462	http://amigo.geneontology.org/amigo/term/GO:0044283
hsa-miR-1301-3p	GO:0006928	BP	movement of cell or subcellular component	Gene Ontology	12	250	0.00546401	0.0405774	830|2624|9355|323|55726|473|2192|80139|4354|23236|5861|22820	http://amigo.geneontology.org/amigo/term/GO:0006928
hsa-miR-1301-3p	GO:0034061	MF	DNA polymerase activity	Gene Ontology	3	16	0.0055793	0.0408363	9212|8658|6950	http://amigo.geneontology.org/amigo/term/GO:0034061
hsa-miR-1301-3p	GO:0001046	MF	core promoter sequence-specific DNA binding	Gene Ontology	3	16	0.0055793	0.0408363	5629|7071|2624	http://amigo.geneontology.org/amigo/term/GO:0001046
hsa-miR-1301-3p	GO:0006029	BP	proteoglycan metabolic process	Gene Ontology	3	16	0.0055793	0.0408363	27087|9394|1462	http://amigo.geneontology.org/amigo/term/GO:0006029
hsa-miR-1301-3p	GO:0016441	BP	posttranscriptional gene silencing	Gene Ontology	3	16	0.0055793	0.0408363	84962|192670|10658	http://amigo.geneontology.org/amigo/term/GO:0016441
hsa-miR-1301-3p	GO:0032436	BP	positive regulation of proteasomal ubiquitin-dependent protein catabolic process	Gene Ontology	3	16	0.0055793	0.0408363	7336|51444|9655	http://amigo.geneontology.org/amigo/term/GO:0032436
hsa-miR-1301-3p	GO:0097730	CC	non-motile cilium	Gene Ontology	3	16	0.0055793	0.0408363	4952|23035|9657	http://amigo.geneontology.org/amigo/term/GO:0097730
hsa-miR-1301-3p	GO:0035295	BP	tube development	Gene Ontology	9	159	0.00571561	0.0415643	1948|38|8195|6788|3239|5455|2296|7798|5921	http://amigo.geneontology.org/amigo/term/GO:0035295
hsa-miR-1301-3p	GO:0060249	BP	anatomical structure homeostasis	Gene Ontology	5	54	0.00571255	0.0415643	1499|3920|7037|8658|10445	http://amigo.geneontology.org/amigo/term/GO:0060249
hsa-miR-1301-3p	GO:0098542	BP	defense response to other organism	Gene Ontology	9	159	0.00571561	0.0415643	51279|665|1604|4190|9093|3093|10906|9469|2534	http://amigo.geneontology.org/amigo/term/GO:0098542
hsa-miR-1301-3p	GO:0032504	BP	multicellular organism reproduction	Gene Ontology	8	131	0.00588354	0.0426968	2475|10658|3815|9444|55723|23064|23411|6908	http://amigo.geneontology.org/amigo/term/GO:0032504
hsa-miR-1301-3p	GO:0043169	MF	cation binding	Gene Ontology	23	641	0.00590317	0.0427507	1123|2820|5587|11113|7071|9813|153830|26136|26036|284309|1462|223082|163087|7046|11278|54807|10771|8878|22847|164832|56888|5978|285671	http://amigo.geneontology.org/amigo/term/GO:0043169
hsa-miR-1301-3p	GO:0016788	MF	hydrolase activity, acting on ester bonds	Gene Ontology	8	132	0.00613703	0.0441249	29883|9937|79871|246175|55313|5793|8732|2098	http://amigo.geneontology.org/amigo/term/GO:0016788
hsa-miR-1301-3p	GO:0045017	BP	glycerolipid biosynthetic process	Gene Ontology	4	34	0.00613441	0.0441249	10390|9110|253558|23446	http://amigo.geneontology.org/amigo/term/GO:0045017
hsa-miR-1301-3p	GO:0009966	BP	regulation of signal transduction	Gene Ontology	17	424	0.00615183	0.0441407	56998|152559|2475|10114|64769|50484|2339|6498|5985|1500|545|9212|8837|149041|26036|10125|64710	http://amigo.geneontology.org/amigo/term/GO:0009966
hsa-miR-1301-3p	GO:0051716	BP	cellular response to stimulus	Gene Ontology	35	1113	0.00621934	0.0445338	214|64343|4354|390|92797|2821|5708|23190|29914|545|25778|6788|10333|55608|9110|200734|7046|23411|55789|9212|1499|5515|51231|8992|8878|149041|3093|5795|9031|80139|2339|7528|51141|26225|2534	http://amigo.geneontology.org/amigo/term/GO:0051716
hsa-miR-1301-3p	GO:0000228	CC	nuclear chromosome	Gene Ontology	6	79	0.00623942	0.0445864	5393|11073|10592|6950|80351|9937	http://amigo.geneontology.org/amigo/term/GO:0000228
hsa-miR-1301-3p	GO:0030163	BP	protein catabolic process	Gene Ontology	7	105	0.00628296	0.0448061	2308|2475|5708|130507|3320|23411|285671	http://amigo.geneontology.org/amigo/term/GO:0030163
hsa-miR-1301-3p	GO:0010906	BP	regulation of glucose metabolic process	Gene Ontology	3	17	0.0064703	0.0458618	57223|23411|3667	http://amigo.geneontology.org/amigo/term/GO:0010906
hsa-miR-1301-3p	GO:0012501	BP	programmed cell death	Gene Ontology	13	289	0.00652574	0.0461614	5515|23786|4170|6788|665|4331|23064|5921|9212|6198|4836|4853|51499	http://amigo.geneontology.org/amigo/term/GO:0012501
hsa-miR-1301-3p	GO:0010562	BP	positive regulation of phosphorus metabolic process	Gene Ontology	9	163	0.00663785	0.0467184	84962|142679|5629|51719|23411|9175|23236|23141|5329	http://amigo.geneontology.org/amigo/term/GO:0010562
hsa-miR-1301-3p	GO:2001234	BP	negative regulation of apoptotic signaling pathway	Gene Ontology	4	35	0.00673241	0.047147	51616|57448|2534|5329	http://amigo.geneontology.org/amigo/term/GO:2001234
hsa-miR-1301-3p	GO:0046983	MF	protein dimerization activity	Gene Ontology	10	194	0.00679862	0.0475157	114088|89781|665|10592|23208|1386|51616|7182|10125|23236	http://amigo.geneontology.org/amigo/term/GO:0046983
hsa-miR-1301-3p	GO:0010720	BP	positive regulation of cell development	Gene Ontology	5	57	0.0070431	0.0490287	56623|5324|627|1499|3815	http://amigo.geneontology.org/amigo/term/GO:0010720
hsa-miR-1301-3p	GO:0031967	CC	organelle envelope	Gene Ontology	9	165	0.00713975	0.0495537	8888|7112|647087|3841|80314|7514|9972|83990|28977	http://amigo.geneontology.org/amigo/term/GO:0031967
hsa-miR-1301-3p	GO:0005739	CC	mitochondrion	Gene Ontology	12	260	0.00727955	0.0497713	54996|10061|50484|94081|54880|4190|26052|5530|10455|28977|1386|9776	http://amigo.geneontology.org/amigo/term/GO:0005739
hsa-miR-1301-3p	GO:1902850	BP	microtubule cytoskeleton organization involved in mitosis	Gene Ontology	3	18	0.00744117	0.0497713	10253|9493|9181	http://amigo.geneontology.org/amigo/term/GO:1902850
hsa-miR-1301-3p	GO:0001946	BP	lymphangiogenesis	Gene Ontology	2	5	0.00738961	0.0497713	5784|2296	http://amigo.geneontology.org/amigo/term/GO:0001946
hsa-miR-1301-3p	GO:0003964	MF	RNA-directed DNA polymerase activity	Gene Ontology	2	5	0.00738961	0.0497713	6950|140609	http://amigo.geneontology.org/amigo/term/GO:0003964
hsa-miR-1301-3p	GO:0007616	BP	long-term memory	Gene Ontology	2	5	0.00738961	0.0497713	2475|6198	http://amigo.geneontology.org/amigo/term/GO:0007616
hsa-miR-1301-3p	GO:0009678	MF	pyrophosphate hydrolysis-driven proton transmembrane transporter activity	Gene Ontology	2	5	0.00738961	0.0497713	8992|526	http://amigo.geneontology.org/amigo/term/GO:0009678
hsa-miR-1301-3p	GO:0030137	CC	COPI-coated vesicle	Gene Ontology	2	5	0.00738961	0.0497713	1315|22820	http://amigo.geneontology.org/amigo/term/GO:0030137
hsa-miR-1301-3p	GO:0035194	BP	posttranscriptional gene silencing by RNA	Gene Ontology	2	5	0.00738961	0.0497713	389421|27161	http://amigo.geneontology.org/amigo/term/GO:0035194
hsa-miR-1301-3p	GO:0044380	BP	protein localization to cytoskeleton	Gene Ontology	2	5	0.00738961	0.0497713	5108|10615	http://amigo.geneontology.org/amigo/term/GO:0044380
hsa-miR-1301-3p	GO:0045669	BP	positive regulation of osteoblast differentiation	Gene Ontology	2	5	0.00738961	0.0497713	5587|51430	http://amigo.geneontology.org/amigo/term/GO:0045669
hsa-miR-1301-3p	GO:0048709	BP	oligodendrocyte differentiation	Gene Ontology	3	18	0.00744117	0.0497713	4763|5080|2475	http://amigo.geneontology.org/amigo/term/GO:0048709
hsa-miR-1301-3p	GO:0051973	BP	positive regulation of telomerase activity	Gene Ontology	2	5	0.00738961	0.0497713	6950|1499	http://amigo.geneontology.org/amigo/term/GO:0051973
hsa-miR-1301-3p	GO:0061980	MF	regulatory RNA binding	Gene Ontology	2	5	0.00738961	0.0497713	192670|3181	http://amigo.geneontology.org/amigo/term/GO:0061980
hsa-miR-1301-3p	GO:0072073	BP	kidney epithelium development	Gene Ontology	3	18	0.00744117	0.0497713	1499|1948|5455	http://amigo.geneontology.org/amigo/term/GO:0072073
hsa-miR-1301-3p	GO:1902229	BP	regulation of intrinsic apoptotic signaling pathway in response to DNA damage	Gene Ontology	2	5	0.00738961	0.0497713	51616|23411	http://amigo.geneontology.org/amigo/term/GO:1902229
hsa-miR-1301-3p	GO:1903322	BP	positive regulation of protein modification by small protein conjugation or removal	Gene Ontology	3	18	0.00744117	0.0497713	91947|123879|9810	http://amigo.geneontology.org/amigo/term/GO:1903322
hsa-miR-1301-3p	GO:0051674	BP	localization of cell	Gene Ontology	10	197	0.0075015	0.0499838	2624|473|5108|7046|5793|1499|80139|23236|483|1462	http://amigo.geneontology.org/amigo/term/GO:0051674
hsa-miR-1301-3p	GO:0071495	BP	cellular response to endogenous stimulus	Gene Ontology	10	197	0.0075015	0.0499838	308|4176|8195|23054|79876|6198|7046|1499|7182|490	http://amigo.geneontology.org/amigo/term/GO:0071495
hsa-miR-411-5p	GO:0005622	CC	intracellular	Gene Ontology	57	2228	5.3983e-12	5.2018e-09	8500|10066|6595|23208|7539|317|10730|4026|5604|11320|10450|23429|10381|55362|135293|255919|5586|5430|8021|26127|90417|57679|160760|9495|23011|7357|11236|7414|54919|27340|26118|55151|3189|27089|2309|9725|57720|57695|2935|10314|9440|342892|22909|64979|51501|7025|64318|23545|92979|841|904|1843|11100|23155|1454|1964|92482	http://amigo.geneontology.org/amigo/term/GO:0005622
hsa-miR-411-5p	GO:0005654	CC	nucleoplasm	Gene Ontology	25	474	8.81113e-12	6.06458e-09	10066|1454|3320|25885|403341|1871|23082|5888|54870|5430|7159|81608|51755|7750|55660|10527|4090|9440|147923|8289|904|140609|3189|23064|252983	http://amigo.geneontology.org/amigo/term/GO:0005654
hsa-miR-411-5p	GO:0043229	CC	intracellular organelle	Gene Ontology	50	1863	2.55475e-11	1.36764e-08	1871|9852|256471|3309|80829|10254|23064|55017|252983|1111|7436|83732|10973|54443|1040|27340|51068|7752|55256|4090|9330|27089|1353|9110|10645|84984|672|10206|22909|9581|546|7025|26053|23450|8417|51441|92979|51018|7707|1647|4731|5610|133619|11320|10923|59343|51763|1763|8850|55676	http://amigo.geneontology.org/amigo/term/GO:0043229
hsa-miR-411-5p	GO:0071704	BP	organic substance metabolic process	Gene Ontology	46	1671	7.83017e-11	3.21319e-08	1161|5298|317|9208|9618|5604|3678|4090|2194|9169|1871|158584|9320|4616|84938|81608|5194|7707|374879|1111|1659|83732|10480|549|55660|57551|10645|9330|6573|54457|375743|9440|10206|22909|9841|10018|55905|9869|10962|26994|11100|11320|10923|1964|151242|29107	http://amigo.geneontology.org/amigo/term/GO:0071704
hsa-miR-411-5p	GO:0071705	BP	nitrogen compound transport	Gene Ontology	20	325	8.66987e-11	3.21319e-08	285605|9495|220988|23204|9179|81608|9367|22796|8021|51552|57515|79719|51763|64089|10013|11231|7879|23041|9575|54536	http://amigo.geneontology.org/amigo/term/GO:0071705
hsa-miR-411-5p	GO:0005829	CC	cytosol	Gene Ontology	23	531	2.32122e-09	6.98976e-07	8500|5298|22796|317|3633|5604|5213|10254|2309|4677|55233|26118|7750|586|4090|9110|9208|51501|11231|10097|5718|1454|64089	http://amigo.geneontology.org/amigo/term/GO:0005829
hsa-miR-411-5p	GO:0016070	BP	RNA metabolic process	Gene Ontology	27	738	3.06323e-09	7.76769e-07	127933|4899|9994|1111|5431|96459|27086|7539|10605|27340|51592|7750|55660|9330|10206|9841|342892|84146|905|10923|9412|57504|9575|254251|7748|8850|80345	http://amigo.geneontology.org/amigo/term/GO:0016070
hsa-miR-411-5p	GO:1901576	BP	organic substance biosynthetic process	Gene Ontology	31	990	7.02235e-09	1.61113e-06	51804|60488|25885|2194|23429|4659|9188|5586|10628|10973|1717|1964|1111|6322|55174|2309|2935|220992|8669|51520|7707|84146|1040|340252|170960|26586|905|5425|140609|57504|254251	http://amigo.geneontology.org/amigo/term/GO:1901576
hsa-miR-411-5p	GO:0005515	MF	protein binding	Gene Ontology	42	1688	9.91948e-09	1.83816e-06	5298|54982|29967|3633|390916|6895|9169|5884|23082|9320|4659|9994|2309|54870|7094|90417|5194|10254|1111|7436|55233|83732|55236|27340|29035|51060|54457|84984|57534|10466|51501|9618|147923|11231|9495|57720|3189|81608|9412|92482|800|23011	http://amigo.geneontology.org/amigo/term/GO:0005515
hsa-miR-411-5p	GO:0010467	BP	gene expression	Gene Ontology	28	834	9.33486e-09	1.83816e-06	127933|4899|4478|10450|9169|9994|5586|54870|6668|5431|1982|81608|83732|7539|7750|55174|220992|9841|54460|11236|7707|10962|85457|5718|51118|23064|254251|55660	http://amigo.geneontology.org/amigo/term/GO:0010467
hsa-miR-411-5p	GO:0019222	BP	regulation of metabolic process	Gene Ontology	30	974	1.77273e-08	2.94518e-06	10140|4899|3633|5604|59343|403341|3309|10105|9320|4659|2821|54870|27|1717|1964|57679|102800317|7436|672|9841|8021|2101|8289|7707|22863|140609|1454|2673|7748|80345	http://amigo.geneontology.org/amigo/term/GO:0019222
hsa-miR-411-5p	GO:0005737	CC	cytoplasm	Gene Ontology	40	1641	3.9382e-08	5.92945e-06	60488|317|3836|11320|3678|256471|2194|22873|55870|9320|51306|1982|58513|4677|54982|51552|2821|55233|26258|55236|51118|586|57551|4090|1353|10018|9618|10013|55905|7707|1040|26994|1629|9852|1454|9411|79719|8669|151242|84067	http://amigo.geneontology.org/amigo/term/GO:0005737
hsa-miR-411-5p	GO:0006357	BP	regulation of transcription by RNA polymerase II	Gene Ontology	16	306	5.84733e-08	7.90349e-06	2309|27086|4899|4090|26586|7091|6668|9440|10628|9852|51755|3309|254251|2101|7750|8289	http://amigo.geneontology.org/amigo/term/GO:0006357
hsa-miR-411-5p	GO:0050794	BP	regulation of cellular process	Gene Ontology	39	1600	5.90547e-08	7.90349e-06	79989|127933|5604|9852|59343|23082|80829|255919|5586|10973|26258|9495|23011|7539|51755|2821|10480|27340|55660|10645|220992|9869|9824|10787|7357|81575|147923|8021|342892|1040|10097|10962|905|59338|135293|10772|10773|192670|80345	http://amigo.geneontology.org/amigo/term/GO:0050794
hsa-miR-411-5p	GO:0043231	CC	intracellular membrane-bounded organelle	Gene Ontology	39	1606	6.49394e-08	8.23364e-06	3920|1161|56034|22796|10730|3320|256471|2194|403341|22873|10105|9223|7879|9188|10772|10979|60488|84612|26258|7752|23471|220992|4659|10018|54460|7025|147923|51018|11100|59338|135293|23064|9412|9581|57504|5194|254251|2101|8850	http://amigo.geneontology.org/amigo/term/GO:0043231
hsa-miR-411-5p	GO:1901363	MF	heterocyclic compound binding	Gene Ontology	26	813	8.09242e-08	9.74732e-06	494115|55362|9367|3320|4090|5213|9223|5430|1982|80205|374879|1659|51755|84617|55660|10645|2935|22909|23195|8289|10605|57504|192670|1763|7748|23283	http://amigo.geneontology.org/amigo/term/GO:1901363
hsa-miR-411-5p	GO:0043170	BP	macromolecule metabolic process	Gene Ontology	36	1440	1.0888e-07	1.24901e-05	10140|3920|54982|317|9208|10013|4090|403341|3309|10772|5430|7091|81608|27086|546|7750|55174|10645|302|2935|672|54460|51520|192111|11236|92979|7707|170960|1843|27316|96459|2673|192670|9575|151242|23429	http://amigo.geneontology.org/amigo/term/GO:0043170
hsa-miR-411-5p	GO:0051254	BP	positive regulation of RNA metabolic process	Gene Ontology	13	217	2.38655e-07	2.3955e-05	10923|905|10645|672|1111|51763|9575|1871|221937|8850|4659|27316|8289	http://amigo.geneontology.org/amigo/term/GO:0051254
hsa-miR-411-5p	GO:0051173	BP	positive regulation of nitrogen compound metabolic process	Gene Ontology	18	436	2.58066e-07	2.48673e-05	494115|27316|5430|1161|904|54982|57679|9440|3320|3678|6895|546|1000|7879|26053|5888|9994|4616	http://amigo.geneontology.org/amigo/term/GO:0051173
hsa-miR-411-5p	GO:0031974	CC	membrane-enclosed lumen	Gene Ontology	23	697	2.72385e-07	2.52375e-05	1161|25885|5884|4659|2821|91452|9223|10628|1659|54443|27340|549|55660|10466|2186|4731|905|5425|5718|135293|10772|3842|254048	http://amigo.geneontology.org/amigo/term/GO:0031974
hsa-miR-411-5p	GO:0044238	BP	primary metabolic process	Gene Ontology	37	1578	3.33487e-07	2.97545e-05	10140|23204|1161|54982|11320|160760|4616|96459|102800317|64801|57515|7539|51755|10605|140710|55660|2935|84146|54460|9869|9841|147923|192111|51018|1647|1040|85457|5425|59338|140609|51118|27316|26127|9412|9575|151242|54926	http://amigo.geneontology.org/amigo/term/GO:0044238
hsa-miR-411-5p	GO:0043233	CC	organelle lumen	Gene Ontology	23	725	5.26841e-07	4.40203e-05	64434|390916|83695|3309|7091|80205|1111|55660|3836|22909|23431|7025|56929|7707|4731|5718|5425|59338|10923|79719|51076|1763|23283	http://amigo.geneontology.org/amigo/term/GO:0043233
hsa-miR-411-5p	GO:0044267	BP	cellular protein metabolic process	Gene Ontology	23	726	5.39061e-07	4.40203e-05	10140|1161|60488|4478|4820|80829|160760|2821|5586|4677|64979|51592|375743|57534|11236|904|5718|22863|9412|192670|9575|151242|54926	http://amigo.geneontology.org/amigo/term/GO:0044267
hsa-miR-411-5p	GO:0031325	BP	positive regulation of cellular metabolic process	Gene Ontology	18	461	5.61266e-07	4.43308e-05	10140|51804|905|140609|57679|23326|3678|672|9994|9852|10018|2194|51763|9575|10013|2101|255919|55870	http://amigo.geneontology.org/amigo/term/GO:0031325
hsa-miR-411-5p	GO:0009987	BP	cellular process	Gene Ontology	49	2484	5.93938e-07	4.47124e-05	56034|29967|6814|11320|59338|3678|83695|403341|10105|221937|5586|54870|6668|10973|10979|102800317|160760|10628|7436|57515|1659|546|6322|5519|7297|9110|302|375743|10314|10206|23389|64979|1040|2186|7025|8289|9869|84146|4731|1629|9852|10923|9411|57504|51076|1763|2101|8850|11100	http://amigo.geneontology.org/amigo/term/GO:0009987
hsa-miR-411-5p	GO:0008152	BP	metabolic process	Gene Ontology	38	1706	7.79529e-07	5.69056e-05	127933|1161|4089|130367|10730|3678|9169|221937|4659|9495|9188|4616|6573|5431|55905|55706|26053|51592|7884|55256|4090|27|10013|92979|340252|170960|85457|5718|26586|5610|26994|23181|3189|23064|2673|57504|23283|11100	http://amigo.geneontology.org/amigo/term/GO:0008152
hsa-miR-411-5p	GO:0005634	CC	nucleus	Gene Ontology	30	1182	9.76325e-07	6.8173e-05	127933|51804|56034|54457|9618|4478|256471|22873|55870|4616|6668|90417|80205|55706|1659|83732|6322|51118|3836|9330|51501|51520|55905|904|905|5425|59343|51076|2101|8850	http://amigo.geneontology.org/amigo/term/GO:0005634
hsa-miR-411-5p	GO:0005488	MF	binding	Gene Ontology	45	2247	1.21762e-06	8.1479e-05	8500|3920|3597|23208|29967|9208|11320|255919|11100|4677|10979|160760|10254|7436|51755|27340|26118|1462|586|58513|57020|220992|10018|2186|26053|10527|11231|8021|8417|23545|92979|7707|340252|5425|4131|5610|154865|9412|79738|1362|192670|64089|1763|2101|54926	http://amigo.geneontology.org/amigo/term/GO:0005488
hsa-miR-411-5p	GO:0045935	BP	positive regulation of nucleobase-containing compound metabolic process	Gene Ontology	13	257	1.45846e-06	9.49574e-05	7707|4899|8850|10962|26586|10645|23064|9412|3309|221937|5888|4659|55870	http://amigo.geneontology.org/amigo/term/GO:0045935
hsa-miR-411-5p	GO:0031981	CC	nuclear lumen	Gene Ontology	20	603	1.53127e-06	9.70744e-05	56929|10772|64434|64318|3836|10979|80205|4899|10730|1111|22909|8021|23283|83732|403341|51076|5888|9223|51118|9169	http://amigo.geneontology.org/amigo/term/GO:0031981
hsa-miR-411-5p	GO:0060255	BP	regulation of macromolecule metabolic process	Gene Ontology	26	957	1.6043e-06	9.90966e-05	4899|54982|3678|1871|55870|5888|9495|4616|9994|10628|7436|546|6322|7750|3836|4090|84146|9869|147923|1647|10962|904|22863|5610|140609|9412	http://amigo.geneontology.org/amigo/term/GO:0060255
hsa-miR-411-5p	GO:0061919	BP	process utilizing autophagic mechanism	Gene Ontology	9	111	1.71207e-06	0.00010311	3320|3920|27|84938|51306|10206|10013|140710|23545	http://amigo.geneontology.org/amigo/term/GO:0061919
hsa-miR-411-5p	GO:0051128	BP	regulation of cellular component organization	Gene Ontology	14	320	2.93722e-06	0.000166489	285605|54870|51306|27|10097|26586|841|22863|5610|9495|4478|7879|151242|7750	http://amigo.geneontology.org/amigo/term/GO:0051128
hsa-miR-411-5p	GO:0098588	CC	bounding membrane of organelle	Gene Ontology	13	276	3.08378e-06	0.000170778	79932|23204|22863|9367|302|22796|10466|5194|10018|64089|9110|8417|23545	http://amigo.geneontology.org/amigo/term/GO:0098588
hsa-miR-411-5p	GO:0046483	BP	heterocycle metabolic process	Gene Ontology	25	940	3.66803e-06	0.000196362	494115|6595|4089|9208|25885|10450|5213|5884|9994|5430|374879|27086|7539|51755|3189|4090|6668|672|9440|9841|147923|1647|1040|10962|5610	http://amigo.geneontology.org/amigo/term/GO:0046483
hsa-miR-411-5p	GO:0070013	CC	intracellular organelle lumen	Gene Ontology	21	712	4.93831e-06	0.00025045	2309|10923|10973|51755|841|5425|11100|23064|254048|3320|23431|220988|546|7025|2821|51076|27340|8850|7750|9188|135293	http://amigo.geneontology.org/amigo/term/GO:0070013
hsa-miR-411-5p	GO:0051246	BP	regulation of protein metabolic process	Gene Ontology	15	390	5.86997e-06	0.000288587	23204|54982|5610|57679|317|116496|1111|5604|59343|51755|8669|23450|151242|9994|4616	http://amigo.geneontology.org/amigo/term/GO:0051246
hsa-miR-411-5p	GO:0034645	BP	cellular macromolecule biosynthetic process	Gene Ontology	22	789	6.95065e-06	0.000331567	51804|6595|54457|55870|9188|5586|27316|1982|7091|10605|1462|2935|8669|10013|7707|340252|116496|23064|9412|57504|254251|8850	http://amigo.geneontology.org/amigo/term/GO:0034645
hsa-miR-411-5p	GO:0023052	BP	signaling	Gene Ontology	25	984	7.88229e-06	0.000361685	3633|83695|5213|22873|55870|4659|9590|4616|27|7159|121512|27086|51592|140710|9110|10314|57534|6814|10206|9824|10018|10013|51763|2101|151242	http://amigo.geneontology.org/amigo/term/GO:0023052
hsa-miR-411-5p	GO:0044249	BP	cellular biosynthetic process	Gene Ontology	25	984	7.88229e-06	0.000361685	51804|403341|23082|221937|4659|9994|5586|54870|10773|10628|11236|51592|55174|2309|9110|342892|51520|55870|10962|904|1843|5610|5425|2101|11100	http://amigo.geneontology.org/amigo/term/GO:0044249
hsa-miR-411-5p	GO:2000112	BP	regulation of cellular macromolecule biosynthetic process	Gene Ontology	19	619	8.14282e-06	0.000366655	5586|7707|84146|4090|6595|7539|374879|9208|546|27316|5604|9412|57504|23429|26053|7748|51592|4659|403341	http://amigo.geneontology.org/amigo/term/GO:2000112
hsa-miR-411-5p	GO:0043933	BP	protein-containing complex subunit organization	Gene Ontology	12	263	1.00146e-05	0.000442664	4731|56034|302|54457|6814|54460|9169|23064|192670|7109|23545|8289	http://amigo.geneontology.org/amigo/term/GO:0043933
hsa-miR-411-5p	GO:0051641	BP	cellular localization	Gene Ontology	14	360	1.06364e-05	0.000461677	285605|10772|7094|23471|841|9367|102800317|57132|10628|51501|10979|29097|8417|7884	http://amigo.geneontology.org/amigo/term/GO:0051641
hsa-miR-411-5p	GO:0034641	BP	cellular nitrogen compound metabolic process	Gene Ontology	25	1017	1.35464e-05	0.000572515	494115|51804|54457|5213|9188|5586|27316|1982|7091|81608|10605|7750|4090|672|54460|8669|147923|5718|140609|3189|23064|9412|57504|254251|9169	http://amigo.geneontology.org/amigo/term/GO:0034641
hsa-miR-411-5p	GO:0043412	BP	macromolecule modification	Gene Ontology	19	652	1.63963e-05	0.000669471	1647|57679|905|1843|4089|55905|10645|57534|672|26224|26127|546|23429|2935|5604|26053|51592|54926|51763	http://amigo.geneontology.org/amigo/term/GO:0043412
hsa-miR-411-5p	GO:0051234	BP	establishment of localization	Gene Ontology	21	773	1.63627e-05	0.000669471	56262|7094|9725|22796|841|3842|302|57679|51552|3320|59343|57515|51501|79719|23545|10013|11231|57132|84067|9495|54536	http://amigo.geneontology.org/amigo/term/GO:0051234
hsa-miR-411-5p	GO:0140096	MF	catalytic activity, acting on a protein	Gene Ontology	16	488	1.95564e-05	0.000785189	9869|57551|23204|841|56034|317|102800317|11320|57534|1454|9412|127933|57504|51755|59343|4659	http://amigo.geneontology.org/amigo/term/GO:0140096
hsa-miR-411-5p	GO:0009889	BP	regulation of biosynthetic process	Gene Ontology	19	670	2.3539e-05	0.000922039	80345|85457|5604|1964|80205|3309|374879|8289|23082|27086|96459|9841|147923|9575|10605|10480|51592|5610|7752	http://amigo.geneontology.org/amigo/term/GO:0009889
hsa-miR-411-5p	GO:0005576	CC	extracellular region	Gene Ontology	20	736	2.59044e-05	0.000998458	7879|1111|3920|85480|317|147015|79932|10314|7094|135293|3320|51118|57551|3842|84617|5519|2101|8417|254048|28970	http://amigo.geneontology.org/amigo/term/GO:0005576
hsa-miR-411-5p	GO:0007275	BP	multicellular organism development	Gene Ontology	21	802	2.76245e-05	0.0010208	2309|54870|1717|6595|5718|54457|5610|317|3633|9618|6814|3320|1454|9841|56262|3309|8850|26045|302|2821|27089	http://amigo.geneontology.org/amigo/term/GO:0007275
hsa-miR-411-5p	GO:0044260	BP	cellular macromolecule metabolic process	Gene Ontology	28	1269	2.77551e-05	0.0010208	51804|9618|135293|83695|339287|221937|5888|9188|4616|54870|64979|27086|83732|7750|1462|3836|9869|10018|7025|147923|8021|11100|116496|23064|6895|7748|26224|54926	http://amigo.geneontology.org/amigo/term/GO:0044260
hsa-miR-411-5p	GO:0034613	BP	cellular protein localization	Gene Ontology	11	247	2.89383e-05	0.00103278	79989|10772|81608|10979|9495|10628|55706|8021|8417|7884|29107	http://amigo.geneontology.org/amigo/term/GO:0034613
hsa-miR-411-5p	GO:0050789	BP	regulation of biological process	Gene Ontology	35	1778	2.86595e-05	0.00103278	494115|8500|56034|5884|29967|5604|3678|3309|221937|9223|9590|5586|5431|7159|374879|51552|2821|10605|10480|26053|51592|2309|85480|2935|672|1871|51501|23450|51441|26118|85457|5718|1454|51763|26224	http://amigo.geneontology.org/amigo/term/GO:0050789
hsa-miR-411-5p	GO:0005643	CC	nuclear pore	Gene Ontology	4	16	2.94913e-05	0.00103715	10527|3836|59343|29107	http://amigo.geneontology.org/amigo/term/GO:0005643
hsa-miR-411-5p	GO:0016043	BP	cellular component organization	Gene Ontology	23	936	3.02023e-05	0.00104687	4899|317|10730|3678|23082|5586|10973|7159|90417|64801|23011|55236|54443|10480|55660|9869|10787|7357|4131|96459|79738|9575|139322	http://amigo.geneontology.org/amigo/term/GO:0016043
hsa-miR-411-5p	GO:0010604	BP	positive regulation of macromolecule metabolic process	Gene Ontology	15	454	3.25649e-05	0.00110491	57679|10962|96459|5610|10645|140609|10923|4478|4090|6895|51763|55870|4659|51441|10018	http://amigo.geneontology.org/amigo/term/GO:0010604
hsa-miR-411-5p	GO:0042623	MF	ATPase activity, coupled	Gene Ontology	5	37	3.97623e-05	0.00131216	23064|24137|546|6595|5884	http://amigo.geneontology.org/amigo/term/GO:0042623
hsa-miR-411-5p	GO:0018130	BP	heterocycle biosynthetic process	Gene Ontology	19	707	4.75115e-05	0.00148643	2309|10140|221937|23389|10962|905|1843|80205|5425|9994|9869|96459|9841|23082|254251|7748|8289|2101|7752	http://amigo.geneontology.org/amigo/term/GO:0018130
hsa-miR-411-5p	GO:0032501	BP	multicellular organismal process	Gene Ontology	25	1100	4.73748e-05	0.00148643	4089|317|3633|5604|23181|59343|9188|54870|7094|27|57679|2673|84612|54443|51118|6573|54457|9208|9841|10787|7707|59338|1454|9412|1000	http://amigo.geneontology.org/amigo/term/GO:0032501
hsa-miR-411-5p	GO:0048522	BP	positive regulation of cellular process	Gene Ontology	20	768	4.60797e-05	0.00148643	10787|23326|4090|6595|5194|5610|57679|7436|9618|9440|5604|9412|10018|6895|51763|10013|83695|5888|51118|1161	http://amigo.geneontology.org/amigo/term/GO:0048522
hsa-miR-411-5p	GO:0048518	BP	positive regulation of biological process	Gene Ontology	21	845	5.72059e-05	0.00172261	494115|27316|10097|7707|96459|26045|55905|317|102800317|9440|10628|4659|10450|23064|2186|546|55870|116496|8417|255919|23011	http://amigo.geneontology.org/amigo/term/GO:0048518
hsa-miR-411-5p	GO:0051716	BP	cellular response to stimulus	Gene Ontology	25	1113	5.68854e-05	0.00172261	79989|22873|317|5884|9994|4616|2309|5430|5431|2821|546|26118|4090|85480|9110|10645|672|9440|9824|10973|10013|192111|1040|6016|2101	http://amigo.geneontology.org/amigo/term/GO:0051716
hsa-miR-411-5p	GO:1901030	BP	positive regulation of mitochondrial outer membrane permeabilization involved in apoptotic signaling pathway	Gene Ontology	3	6	6.08639e-05	0.00181014	10018|7159|841	http://amigo.geneontology.org/amigo/term/GO:1901030
hsa-miR-411-5p	GO:0010605	BP	negative regulation of macromolecule metabolic process	Gene Ontology	14	427	6.42529e-05	0.00187619	2309|8021|904|22863|4089|2673|672|7436|10605|10013|221937|151242|26045|2821	http://amigo.geneontology.org/amigo/term/GO:0010605
hsa-miR-411-5p	GO:0043068	BP	positive regulation of programmed cell death	Gene Ontology	7	104	7.51098e-05	0.00216071	5519|841|96459|10628|10018|10105|9994	http://amigo.geneontology.org/amigo/term/GO:0043068
hsa-miR-411-5p	GO:1903506	BP	regulation of nucleic acid-templated transcription	Gene Ontology	16	549	7.57907e-05	0.00216071	5586|494115|84146|10973|170960|26586|11100|9208|220992|23389|9841|6322|7025|23082|8850|9994	http://amigo.geneontology.org/amigo/term/GO:1903506
hsa-miR-411-5p	GO:0043227	CC	membrane-bounded organelle	Gene Ontology	37	2030	8.1281e-05	0.00229013	10066|56034|3633|10730|147923|339287|22873|221937|4659|255919|54870|58513|7159|7091|57679|64801|7879|27086|84612|51060|1462|10527|3836|9110|302|10314|220992|7357|51520|23195|56929|904|22863|7884|254251|23283|1000	http://amigo.geneontology.org/amigo/term/GO:0043227
hsa-miR-411-5p	GO:0007154	BP	cell communication	Gene Ontology	23	1003	8.35739e-05	0.00232751	29967|3320|4659|2821|4616|23011|51306|5431|121512|102800317|7879|1111|55233|10314|23545|10097|5718|22863|388677|1763|8850|26045|1000	http://amigo.geneontology.org/amigo/term/GO:0007154
hsa-miR-411-5p	GO:0003676	MF	nucleic acid binding	Gene Ontology	15	501	9.48892e-05	0.00257914	127933|6668|51804|1982|1964|2935|1871|10773|220988|6895|192670|10605|80829|9994|7752	http://amigo.geneontology.org/amigo/term/GO:0003676
hsa-miR-411-5p	GO:2001141	BP	regulation of RNA biosynthetic process	Gene Ontology	17	621	9.52858e-05	0.00257914	494115|9869|340252|10962|905|80205|7091|54457|7436|1111|9852|57504|2186|51755|254251|23082|26053	http://amigo.geneontology.org/amigo/term/GO:2001141
hsa-miR-411-5p	GO:0031256	CC	leading edge membrane	Gene Ontology	4	23	0.000101568	0.0026882	3320|11252|51763|59338	http://amigo.geneontology.org/amigo/term/GO:0031256
hsa-miR-411-5p	GO:0031647	BP	regulation of protein stability	Gene Ontology	5	46	0.000102663	0.0026882	10013|59343|26224|11236|252983	http://amigo.geneontology.org/amigo/term/GO:0031647
hsa-miR-411-5p	GO:1901362	BP	organic cyclic compound biosynthetic process	Gene Ontology	18	689	0.000105696	0.00272323	494115|54870|1717|10962|904|23326|4089|170960|27086|80345|9852|6322|147923|340252|221937|10923|7750|7752	http://amigo.geneontology.org/amigo/term/GO:1901362
hsa-miR-411-5p	GO:0012505	CC	endomembrane system	Gene Ontology	17	633	0.000119024	0.0029408	3920|10973|23471|26994|22863|55151|154865|64801|10254|5604|10018|11231|29097|7109|55870|8417|51060	http://amigo.geneontology.org/amigo/term/GO:0012505
hsa-miR-411-5p	GO:1901564	BP	organonitrogen compound metabolic process	Gene Ontology	23	1027	0.000117362	0.0029408	127933|11320|23429|55870|160760|9994|64801|55236|26053|1462|586|4090|51755|9110|375743|672|9440|10206|7357|10013|57504|151242|5213	http://amigo.geneontology.org/amigo/term/GO:1901564
hsa-miR-411-5p	GO:0043632	BP	modification-dependent macromolecule catabolic process	Gene Ontology	6	78	0.00012403	0.00303338	55236|1161|9575|10013|54926|55905	http://amigo.geneontology.org/amigo/term/GO:0043632
hsa-miR-411-5p	GO:0003677	MF	DNA binding	Gene Ontology	13	401	0.000129829	0.00312759	24137|84146|340252|904|7707|9841|220992|9869|9852|7539|6322|5884|5888	http://amigo.geneontology.org/amigo/term/GO:0003677
hsa-miR-411-5p	GO:0051171	BP	regulation of nitrogen compound metabolic process	Gene Ontology	21	900	0.000134469	0.00320728	5586|54870|57551|2935|1982|26586|56034|1843|80205|5718|9208|220992|2821|1454|4478|403341|10013|5604|2309|7750|6322	http://amigo.geneontology.org/amigo/term/GO:0051171
hsa-miR-411-5p	GO:0043226	CC	organelle	Gene Ontology	37	2086	0.000138785	0.00326177	64434|220988|130367|4899|4478|160760|9320|9495|90417|148362|64801|23011|51678|157378|5604|27340|3189|9725|7297|317|57020|57534|6814|10466|51501|10787|7357|8021|8289|5718|11252|51118|27316|81608|3842|2101|8850	http://amigo.geneontology.org/amigo/term/GO:0043226
hsa-miR-411-5p	GO:0010564	BP	regulation of cell cycle process	Gene Ontology	6	81	0.000150597	0.00348834	5586|1647|546|54443|83695|55660	http://amigo.geneontology.org/amigo/term/GO:0010564
hsa-miR-411-5p	GO:0010941	BP	regulation of cell death	Gene Ontology	10	250	0.00015486	0.00355294	2309|841|4089|317|51118|2821|10105|23181|10013|51060	http://amigo.geneontology.org/amigo/term/GO:0010941
hsa-miR-411-5p	GO:0031252	CC	cell leading edge	Gene Ontology	5	51	0.00016083	0.00363793	57679|11252|51763|1000|59338	http://amigo.geneontology.org/amigo/term/GO:0031252
hsa-miR-411-5p	GO:0044237	BP	cellular metabolic process	Gene Ontology	32	1718	0.000171431	0.00383286	494115|51804|6595|317|3320|9852|339287|5888|2821|5430|27|7091|5194|4820|10628|546|11236|55236|26053|55174|9110|9440|9869|9841|10018|2186|23545|8289|1843|2673|23389|80345	http://amigo.geneontology.org/amigo/term/GO:0044237
hsa-miR-411-5p	GO:0050896	BP	response to stimulus	Gene Ontology	27	1343	0.000173129	0.00383286	4899|317|3633|9618|3320|2194|51592|9590|9495|10628|58513|10979|7879|27086|128178|302|10206|51501|2186|192111|51441|5519|1040|841|192670|151242|26224	http://amigo.geneontology.org/amigo/term/GO:0050896
hsa-miR-411-5p	GO:1901701	BP	cellular response to oxygen-containing compound	Gene Ontology	8	161	0.000174221	0.00383286	27|672|23064|4478|7436|252983|10105|140710	http://amigo.geneontology.org/amigo/term/GO:1901701
hsa-miR-411-5p	GO:0045786	BP	negative regulation of cell cycle	Gene Ontology	6	84	0.000181476	0.00395633	1982|1111|83695|9575|5884|8850	http://amigo.geneontology.org/amigo/term/GO:0045786
hsa-miR-411-5p	GO:0045934	BP	negative regulation of nucleobase-containing compound metabolic process	Gene Ontology	9	212	0.000215407	0.00459218	51804|6595|9869|57504|2186|9575|546|9320|8289	http://amigo.geneontology.org/amigo/term/GO:0045934
hsa-miR-411-5p	GO:0043043	BP	peptide biosynthetic process	Gene Ontology	7	125	0.000221422	0.00465857	2309|60488|1964|2935|4677|10605|11236	http://amigo.geneontology.org/amigo/term/GO:0043043
hsa-miR-411-5p	GO:1901796	BP	regulation of signal transduction by p53 class mediator	Gene Ontology	4	29	0.000226812	0.00473066	1111|1763|7159|5884	http://amigo.geneontology.org/amigo/term/GO:1901796
hsa-miR-411-5p	GO:0051172	BP	negative regulation of nitrogen compound metabolic process	Gene Ontology	11	316	0.00023585	0.00487693	7707|51804|23204|7091|96459|4089|10772|57504|2186|7025|11236	http://amigo.geneontology.org/amigo/term/GO:0051172
hsa-miR-411-5p	GO:0035556	BP	intracellular signal transduction	Gene Ontology	13	430	0.000250616	0.0051164	1647|55233|5298|56034|9367|5718|5604|10018|83695|192670|10105|10787|4616	http://amigo.geneontology.org/amigo/term/GO:0035556
hsa-miR-411-5p	GO:0090304	BP	nucleic acid metabolic process	Gene Ontology	19	811	0.000265031	0.0053205	51018|10140|5430|8021|80345|127933|1843|317|672|27086|220992|7025|254251|23389|1763|221937|10923|9994|8289	http://amigo.geneontology.org/amigo/term/GO:0090304
hsa-miR-411-5p	GO:0031090	CC	organelle membrane	Gene Ontology	14	493	0.000272003	0.00541534	4731|5298|5194|64979|3633|64801|10254|10466|57515|10730|55863|255919|55676|27089	http://amigo.geneontology.org/amigo/term/GO:0031090
hsa-miR-411-5p	GO:0001067	MF	regulatory region nucleic acid binding	Gene Ontology	7	130	0.000277988	0.00548913	51804|340252|904|54457|9575|10013|8850	http://amigo.geneontology.org/amigo/term/GO:0001067
hsa-miR-411-5p	GO:0071375	BP	cellular response to peptide hormone stimulus	Gene Ontology	4	31	0.00028608	0.00558031	2673|8850|51763|252983	http://amigo.geneontology.org/amigo/term/GO:0071375
hsa-miR-411-5p	GO:0006807	BP	nitrogen compound metabolic process	Gene Ontology	29	1541	0.000294084	0.00566758	1161|317|3320|9852|83695|221937|55870|9188|6573|4677|57679|255919|7539|27340|1462|55660|130367|22909|7357|11231|55905|841|26994|5425|5610|905|57504|51763|151242	http://amigo.geneontology.org/amigo/term/GO:0006807
hsa-miR-411-5p	GO:0080090	BP	regulation of primary metabolic process	Gene Ontology	19	823	0.000316408	0.00599221	9495|27086|8850|1717|905|1353|54457|317|23064|27316|7750|10206|127933|254251|10480|340252|342892|23326|9994	http://amigo.geneontology.org/amigo/term/GO:0080090
hsa-miR-411-5p	GO:0010557	BP	positive regulation of macromolecule biosynthetic process	Gene Ontology	10	281	0.000380105	0.00707084	127933|904|7707|116496|5604|9852|59343|6895|26053|55870	http://amigo.geneontology.org/amigo/term/GO:0010557
hsa-miR-411-5p	GO:0032991	CC	protein-containing complex	Gene Ontology	16	639	0.000398236	0.00729545	5430|10097|904|841|22863|302|54457|64979|10923|23429|9575|27340|7109|1000|84067|8289	http://amigo.geneontology.org/amigo/term/GO:0032991
hsa-miR-411-5p	GO:0015833	BP	peptide transport	Gene Ontology	10	284	0.000411874	0.00748834	10527|3836|6814|51501|26258|252983|9575|84067|9590|23545	http://amigo.geneontology.org/amigo/term/GO:0015833
hsa-miR-411-5p	GO:0005694	CC	chromosome	Gene Ontology	7	140	0.000425847	0.00768439	9869|5431|55055|27316|2186|9575|8850	http://amigo.geneontology.org/amigo/term/GO:0005694
hsa-miR-411-5p	GO:0009719	BP	response to endogenous stimulus	Gene Ontology	9	234	0.000431643	0.00773106	4090|56034|4089|6814|2186|10979|10013|51592|9495	http://amigo.geneontology.org/amigo/term/GO:0009719
hsa-miR-411-5p	GO:0051252	BP	regulation of RNA metabolic process	Gene Ontology	15	582	0.0004493	0.00798793	23326|4899|10973|127933|80205|7707|54457|23389|10628|5604|9841|23082|55870|2101|51441	http://amigo.geneontology.org/amigo/term/GO:0051252
hsa-miR-411-5p	GO:0045892	BP	negative regulation of transcription, DNA-templated	Gene Ontology	8	187	0.000456668	0.00805944	7707|9869|23429|9575|10013|221937|51592|51763	http://amigo.geneontology.org/amigo/term/GO:0045892
hsa-miR-411-5p	GO:0031326	BP	regulation of cellular biosynthetic process	Gene Ontology	16	652	0.000492269	0.00835123	7707|6595|1964|5610|1111|23389|9852|59343|6895|23429|51755|147923|546|221937|4659|2186	http://amigo.geneontology.org/amigo/term/GO:0031326
hsa-miR-411-5p	GO:0051130	BP	positive regulation of cellular component organization	Gene Ontology	8	189	0.000488542	0.00835123	10962|57534|672|7436|10013|26053|8850|26045	http://amigo.geneontology.org/amigo/term/GO:0051130
hsa-miR-411-5p	GO:0046872	MF	metal ion binding	Gene Ontology	16	657	0.000533203	0.00879785	5430|27|80345|28970|10645|9169|390916|4026|9841|55233|1362|23429|9618|2101|1462|7752	http://amigo.geneontology.org/amigo/term/GO:0046872
hsa-miR-411-5p	GO:0006367	BP	transcription initiation from RNA polymerase II promoter	Gene Ontology	4	37	0.000529985	0.00879785	8850|54457|7025|1871	http://amigo.geneontology.org/amigo/term/GO:0006367
hsa-miR-411-5p	GO:0032502	BP	developmental process	Gene Ontology	20	932	0.000547278	0.00896866	2309|6668|26258|9575|56034|1843|5718|9440|23064|9412|10018|6895|51763|10381|3309|11231|1000|7750|3189|27089	http://amigo.geneontology.org/amigo/term/GO:0032502
hsa-miR-411-5p	GO:0005774	CC	vacuolar membrane	Gene Ontology	5	68	0.000557282	0.00898665	3920|9725|256471|51449|92979	http://amigo.geneontology.org/amigo/term/GO:0005774
hsa-miR-411-5p	GO:0008144	MF	drug binding	Gene Ontology	10	300	0.000620975	0.00982327	6595|5298|7297|102800317|1111|10450|83732|55236|5888|9223	http://amigo.geneontology.org/amigo/term/GO:0008144
hsa-miR-411-5p	GO:0031982	CC	vesicle	Gene Ontology	16	667	0.000623894	0.00982327	115207|9725|4677|148362|154865|6814|55752|57515|55233|1362|10013|7109|116496|59343|140710|51768	http://amigo.geneontology.org/amigo/term/GO:0031982
hsa-miR-411-5p	GO:0033036	BP	macromolecule localization	Gene Ontology	12	418	0.000668127	0.0102845	3920|81575|102800317|7879|1454|55706|51501|7414|22873|3842|7884|23545	http://amigo.geneontology.org/amigo/term/GO:0033036
hsa-miR-411-5p	GO:0019219	BP	regulation of nucleobase-containing compound metabolic process	Gene Ontology	15	608	0.000694395	0.0105018	27086|8021|170960|26586|5718|5610|11100|23064|9208|10206|9852|23082|9320|10923|7750	http://amigo.geneontology.org/amigo/term/GO:0019219
hsa-miR-411-5p	GO:0009058	BP	biosynthetic process	Gene Ontology	20	952	0.000706751	0.0105493	5586|4090|1982|10962|81608|8850|9412|9440|342892|10773|9841|10973|2194|546|10605|10013|7539|5888|80345|1462	http://amigo.geneontology.org/amigo/term/GO:0009058
hsa-miR-411-5p	GO:0009966	BP	regulation of signal transduction	Gene Ontology	12	424	0.000753434	0.0108002	1647|56034|4089|302|317|51306|1454|51763|10105|55870|80829|10254	http://amigo.geneontology.org/amigo/term/GO:0009966
hsa-miR-411-5p	GO:0019220	BP	regulation of phosphate metabolic process	Gene Ontology	9	254	0.000759717	0.0108002	8850|904|1353|4089|5610|6895|10105|5888|4616	http://amigo.geneontology.org/amigo/term/GO:0019220
hsa-miR-411-5p	GO:0032774	BP	RNA biosynthetic process	Gene Ontology	15	612	0.000740707	0.0108002	10140|5430|85457|904|54870|4089|11100|7091|84146|9208|9852|7539|7025|23082|26053	http://amigo.geneontology.org/amigo/term/GO:0032774
hsa-miR-411-5p	GO:0097659	BP	nucleic acid-templated transcription	Gene Ontology	15	612	0.000740707	0.0108002	5586|54870|51804|904|7091|4089|5610|7436|342892|25885|9841|3309|10013|254251|7752	http://amigo.geneontology.org/amigo/term/GO:0097659
hsa-miR-411-5p	GO:0019751	BP	polyol metabolic process	Gene Ontology	3	17	0.000766641	0.0108002	130367|51763|3633	http://amigo.geneontology.org/amigo/term/GO:0019751
hsa-miR-411-5p	GO:0035065	BP	regulation of histone acetylation	Gene Ontology	3	17	0.000766641	0.0108002	1111|4089|8850	http://amigo.geneontology.org/amigo/term/GO:0035065
hsa-miR-411-5p	GO:0035639	MF	purine ribonucleoside triphosphate binding	Gene Ontology	10	309	0.000772826	0.0108241	5586|23011|6016|4677|5610|2935|127933|1454|546|10381	http://amigo.geneontology.org/amigo/term/GO:0035639
hsa-miR-411-5p	GO:0044772	BP	mitotic cell cycle phase transition	Gene Ontology	5	74	0.000799768	0.0111046	586|1454|2935|102800317|57695	http://amigo.geneontology.org/amigo/term/GO:0044772
hsa-miR-411-5p	GO:0042254	BP	ribosome biogenesis	Gene Ontology	4	42	0.000823951	0.0113748	220064|83732|102800317|9188	http://amigo.geneontology.org/amigo/term/GO:0042254
hsa-miR-411-5p	GO:0006810	BP	transport	Gene Ontology	16	691	0.000896912	0.0120371	7879|3836|7159|220988|6541|57685|4089|64801|9495|10772|5604|10018|29107|51076|7884|23545	http://amigo.geneontology.org/amigo/term/GO:0006810
hsa-miR-411-5p	GO:0017076	MF	purine nucleotide binding	Gene Ontology	10	315	0.000890108	0.0120371	27|4677|10645|317|102800317|3320|79738|83732|10381|546	http://amigo.geneontology.org/amigo/term/GO:0017076
hsa-miR-411-5p	GO:0048524	BP	positive regulation of viral process	Gene Ontology	3	18	0.000888387	0.0120371	5430|10450|7879	http://amigo.geneontology.org/amigo/term/GO:0048524
hsa-miR-411-5p	GO:0048475	CC	coated membrane	Gene Ontology	3	18	0.000888387	0.0120371	23431|9179|57132	http://amigo.geneontology.org/amigo/term/GO:0048475
hsa-miR-411-5p	GO:0030554	MF	adenyl nucleotide binding	Gene Ontology	9	262	0.000937892	0.0124828	91452|5298|140609|1454|5604|5213|55236|5888|10730	http://amigo.geneontology.org/amigo/term/GO:0030554
hsa-miR-411-5p	GO:0000166	MF	nucleotide binding	Gene Ontology	11	377	0.00097544	0.0127708	23064|23283|10772|7297|84617|23011|10381|3309|1763|5888|7879	http://amigo.geneontology.org/amigo/term/GO:0000166
hsa-miR-411-5p	GO:0016071	BP	mRNA metabolic process	Gene Ontology	6	118	0.00100496	0.0130159	904|11100|2935|23450|8021|3189	http://amigo.geneontology.org/amigo/term/GO:0016071
hsa-miR-411-5p	GO:0016567	BP	protein ubiquitination	Gene Ontology	6	118	0.00100496	0.0130159	23326|9618|9440|672|26224|55905	http://amigo.geneontology.org/amigo/term/GO:0016567
hsa-miR-411-5p	GO:0006661	BP	phosphatidylinositol biosynthetic process	Gene Ontology	3	19	0.00102173	0.0131272	9110|51763|5298	http://amigo.geneontology.org/amigo/term/GO:0006661
hsa-miR-411-5p	GO:0019538	BP	protein metabolic process	Gene Ontology	19	911	0.00103631	0.0132439	5586|127933|27|1161|56034|22863|57695|375743|4820|26994|9869|4478|54460|55236|9320|51592|4659|2821|55905	http://amigo.geneontology.org/amigo/term/GO:0019538
hsa-miR-411-5p	GO:0006725	BP	cellular aromatic compound metabolic process	Gene Ontology	19	913	0.00106236	0.0134696	5586|127933|23450|10973|25885|1843|6895|5884|10628|4677|1763|57504|7025|3309|23389|26053|221937|8021|55660	http://amigo.geneontology.org/amigo/term/GO:0006725
hsa-miR-411-5p	GO:0097159	MF	organic cyclic compound binding	Gene Ontology	18	845	0.00110857	0.0139454	9994|57551|904|7297|6016|54457|220992|51552|27086|10450|1659|83732|2186|254251|51520|2194|23283|3189	http://amigo.geneontology.org/amigo/term/GO:0097159
hsa-miR-411-5p	GO:0017038	BP	protein import	Gene Ontology	3	20	0.00116708	0.0144922	3320|5194|3920	http://amigo.geneontology.org/amigo/term/GO:0017038
hsa-miR-411-5p	GO:0006364	BP	rRNA processing	Gene Ontology	4	47	0.00121744	0.0149634	51018|1454|102800317|51118	http://amigo.geneontology.org/amigo/term/GO:0006364
hsa-miR-411-5p	GO:1902680	BP	positive regulation of RNA biosynthetic process	Gene Ontology	8	219	0.00122432	0.0149715	2309|7707|51804|10962|10645|54457|59343|221937	http://amigo.geneontology.org/amigo/term/GO:1902680
hsa-miR-411-5p	GO:0032874	BP	positive regulation of stress-activated MAPK cascade	Gene Ontology	3	21	0.00132482	0.0158667	5610|57551|4616	http://amigo.geneontology.org/amigo/term/GO:0032874
hsa-miR-411-5p	GO:0042995	CC	cell projection	Gene Ontology	9	276	0.00133046	0.0158667	6573|3836|841|127933|24137|2186|22873|7879|1000	http://amigo.geneontology.org/amigo/term/GO:0042995
hsa-miR-411-5p	GO:0005768	CC	endosome	Gene Ontology	6	126	0.00138678	0.0162933	3920|9110|57020|64089|8417|7879	http://amigo.geneontology.org/amigo/term/GO:0005768
hsa-miR-411-5p	GO:0043900	BP	regulation of multi-organism process	Gene Ontology	6	126	0.00138678	0.0162933	10450|51306|904|10206|10018|7879	http://amigo.geneontology.org/amigo/term/GO:0043900
hsa-miR-411-5p	GO:0044265	BP	cellular macromolecule catabolic process	Gene Ontology	7	173	0.00139959	0.0162933	23326|127933|54982|10605|1454|51449|3309	http://amigo.geneontology.org/amigo/term/GO:0044265
hsa-miR-411-5p	GO:0018193	BP	peptidyl-amino acid modification	Gene Ontology	7	174	0.00144473	0.0166923	1454|3320|26127|10450|10105|8021|59343	http://amigo.geneontology.org/amigo/term/GO:0018193
hsa-miR-411-5p	GO:0006366	BP	transcription by RNA polymerase II	Gene Ontology	10	338	0.00148293	0.0170519	4090|7091|1871|9440|27086|7436|2186|3309|55870|55174	http://amigo.geneontology.org/amigo/term/GO:0006366
hsa-miR-411-5p	GO:0019438	BP	aromatic compound biosynthetic process	Gene Ontology	16	727	0.00149334	0.0170725	5586|54870|5430|9330|10450|81608|9440|342892|10773|2673|96459|2194|403341|23389|51763|6595	http://amigo.geneontology.org/amigo/term/GO:0019438
hsa-miR-411-5p	GO:0048583	BP	regulation of response to stimulus	Gene Ontology	14	593	0.00154889	0.0175177	23204|10962|841|7297|57679|7879|3320|59343|83695|10787|58513|8417|10254|1000	http://amigo.geneontology.org/amigo/term/GO:0048583
hsa-miR-411-5p	GO:0000278	BP	mitotic cell cycle	Gene Ontology	6	130	0.00161487	0.0181786	5586|90417|2935|140609|1111|546	http://amigo.geneontology.org/amigo/term/GO:0000278
hsa-miR-411-5p	GO:0006796	BP	phosphate-containing compound metabolic process	Gene Ontology	12	468	0.00170106	0.018376	1040|56034|22863|10645|102800317|140609|2194|5213|51755|80829|151242|27089	http://amigo.geneontology.org/amigo/term/GO:0006796
hsa-miR-411-5p	GO:0015031	BP	protein transport	Gene Ontology	9	285	0.00164613	0.018376	51552|3320|7884|29107|9179|10013|92482|9590|54536	http://amigo.geneontology.org/amigo/term/GO:0015031
hsa-miR-411-5p	GO:0000076	BP	DNA replication checkpoint	Gene Ontology	2	5	0.00169359	0.018376	1763|5884	http://amigo.geneontology.org/amigo/term/GO:0000076
hsa-miR-411-5p	GO:0004715	MF	non-membrane spanning protein tyrosine kinase activity	Gene Ontology	2	5	0.00169359	0.018376	5610|27	http://amigo.geneontology.org/amigo/term/GO:0004715
hsa-miR-411-5p	GO:0007040	BP	lysosome organization	Gene Ontology	2	5	0.00169359	0.018376	256471|84067	http://amigo.geneontology.org/amigo/term/GO:0007040
hsa-miR-411-5p	GO:0009267	BP	cellular response to starvation	Gene Ontology	3	23	0.00167903	0.018376	5610|7436|3309	http://amigo.geneontology.org/amigo/term/GO:0009267
hsa-miR-411-5p	GO:0060765	BP	regulation of androgen receptor signaling pathway	Gene Ontology	2	5	0.00169359	0.018376	10013|27086	http://amigo.geneontology.org/amigo/term/GO:0060765
hsa-miR-411-5p	GO:0061980	MF	regulatory RNA binding	Gene Ontology	2	5	0.00169359	0.018376	6895|192670	http://amigo.geneontology.org/amigo/term/GO:0061980
hsa-miR-411-5p	GO:2000643	BP	positive regulation of early endosome to late endosome transport	Gene Ontology	2	5	0.00169359	0.018376	23011|4478	http://amigo.geneontology.org/amigo/term/GO:2000643
hsa-miR-411-5p	GO:1901653	BP	cellular response to peptide	Gene Ontology	4	52	0.00172655	0.0185267	2673|7436|140710|252983	http://amigo.geneontology.org/amigo/term/GO:1901653
hsa-miR-411-5p	GO:0006914	BP	autophagy	Gene Ontology	5	89	0.00174313	0.0186217	3320|5604|27|140710|23545	http://amigo.geneontology.org/amigo/term/GO:0006914
hsa-miR-411-5p	GO:0042886	BP	amide transport	Gene Ontology	9	288	0.00176377	0.018759	79989|3920|23471|6814|157680|10628|59343|51763|64089	http://amigo.geneontology.org/amigo/term/GO:0042886
hsa-miR-411-5p	GO:0044271	BP	cellular nitrogen compound biosynthetic process	Gene Ontology	17	813	0.00182553	0.0192459	494115|4899|1040|1964|4089|80205|7884|25885|9412|6895|2186|51755|3309|147923|5610|9188|55174	http://amigo.geneontology.org/amigo/term/GO:0044271
hsa-miR-411-5p	GO:0048471	CC	perinuclear region of cytoplasm	Gene Ontology	5	91	0.0019126	0.0200324	5586|7436|6895|2186|5298	http://amigo.geneontology.org/amigo/term/GO:0048471
hsa-miR-411-5p	GO:0060249	BP	anatomical structure homeostasis	Gene Ontology	4	54	0.00196613	0.0204156	5425|3920|5213|7879	http://amigo.geneontology.org/amigo/term/GO:0060249
hsa-miR-411-5p	GO:0010646	BP	regulation of cell communication	Gene Ontology	12	478	0.00201643	0.0207147	10140|51755|7297|302|317|102800317|9495|1111|3678|9575|10105|9590	http://amigo.geneontology.org/amigo/term/GO:0010646
hsa-miR-411-5p	GO:0014070	BP	response to organic cyclic compound	Gene Ontology	6	136	0.00200911	0.0207147	4899|841|5610|672|4478|2101	http://amigo.geneontology.org/amigo/term/GO:0014070
hsa-miR-411-5p	GO:0031175	BP	neuron projection development	Gene Ontology	6	137	0.0020813	0.0211078	127933|27|4131|57679|23011|8850	http://amigo.geneontology.org/amigo/term/GO:0031175
hsa-miR-411-5p	GO:1901360	BP	organic cyclic compound metabolic process	Gene Ontology	19	971	0.00210338	0.0211127	4899|51804|6595|7884|4677|6322|9440|10773|9412|220988|7539|23429|5425|1871|23389|51592|59343|9994|192670	http://amigo.geneontology.org/amigo/term/GO:1901360
hsa-miR-411-5p	GO:0006312	BP	mitotic recombination	Gene Ontology	2	6	0.0022445	0.0220694	5425|1763	http://amigo.geneontology.org/amigo/term/GO:0006312
hsa-miR-411-5p	GO:0034314	BP	Arp2/3 complex-mediated actin nucleation	Gene Ontology	2	6	0.0022445	0.0220694	10787|10097	http://amigo.geneontology.org/amigo/term/GO:0034314
hsa-miR-411-5p	GO:2000779	BP	regulation of double-strand break repair	Gene Ontology	2	6	0.0022445	0.0220694	1111|5888	http://amigo.geneontology.org/amigo/term/GO:2000779
hsa-miR-411-5p	GO:0016239	BP	positive regulation of macroautophagy	Gene Ontology	3	26	0.00231245	0.0221973	10013|10206|5194	http://amigo.geneontology.org/amigo/term/GO:0016239
hsa-miR-411-5p	GO:0016310	BP	phosphorylation	Gene Ontology	10	360	0.0023174	0.0221973	1647|4731|5298|56034|23064|7436|59343|83732|55870|27089	http://amigo.geneontology.org/amigo/term/GO:0016310
hsa-miR-411-5p	GO:0071702	BP	organic substance transport	Gene Ontology	11	421	0.00227081	0.0221973	10628|10772|23471|7884|3320|252983|81575|92482|9590|23545|151473	http://amigo.geneontology.org/amigo/term/GO:0071702
hsa-miR-411-5p	GO:0030176	CC	integral component of endoplasmic reticulum membrane	Gene Ontology	3	26	0.00231245	0.0221973	23204|1717|3309	http://amigo.geneontology.org/amigo/term/GO:0030176
hsa-miR-411-5p	GO:0030666	CC	endocytic vesicle membrane	Gene Ontology	3	26	0.00231245	0.0221973	9367|3633|23545	http://amigo.geneontology.org/amigo/term/GO:0030666
hsa-miR-411-5p	GO:1902679	BP	negative regulation of RNA biosynthetic process	Gene Ontology	7	192	0.00246919	0.0234646	9869|27086|96459|9208|10628|221937|8289	http://amigo.geneontology.org/amigo/term/GO:1902679
hsa-miR-411-5p	GO:0006887	BP	exocytosis	Gene Ontology	4	58	0.00251245	0.0236888	9367|26258|7879|7414	http://amigo.geneontology.org/amigo/term/GO:0006887
hsa-miR-411-5p	GO:0022618	BP	ribonucleoprotein complex assembly	Gene Ontology	3	27	0.00255214	0.0238761	23064|8669|9169	http://amigo.geneontology.org/amigo/term/GO:0022618
hsa-miR-411-5p	GO:0035966	BP	response to topologically incorrect protein	Gene Ontology	3	27	0.00255214	0.0238761	11231|5610|3309	http://amigo.geneontology.org/amigo/term/GO:0035966
hsa-miR-411-5p	GO:0008104	BP	protein localization	Gene Ontology	10	367	0.00265048	0.0246526	285605|57020|6814|59338|10466|4478|22873|157680|8417|9590	http://amigo.geneontology.org/amigo/term/GO:0008104
hsa-miR-411-5p	GO:0004672	MF	protein kinase activity	Gene Ontology	7	195	0.0026837	0.0248289	5586|27|904|1454|7436|8850|4616	http://amigo.geneontology.org/amigo/term/GO:0004672
hsa-miR-411-5p	GO:0048731	BP	system development	Gene Ontology	15	701	0.00269005	0.0248289	2309|56262|4899|51804|4131|157378|59338|27086|3678|2186|55236|3309|11231|221937|1000	http://amigo.geneontology.org/amigo/term/GO:0048731
hsa-miR-411-5p	GO:0040011	BP	locomotion	Gene Ontology	8	250	0.00271867	0.0249496	5586|51804|4089|3678|54443|1000|7879|1462	http://amigo.geneontology.org/amigo/term/GO:0040011
hsa-miR-411-5p	GO:0030055	CC	cell-substrate junction	Gene Ontology	4	60	0.00282116	0.0255452	8500|3678|4659|11252	http://amigo.geneontology.org/amigo/term/GO:0030055
hsa-miR-411-5p	GO:0004520	MF	endodeoxyribonuclease activity	Gene Ontology	2	7	0.0028684	0.0255452	22909|5888	http://amigo.geneontology.org/amigo/term/GO:0004520
hsa-miR-411-5p	GO:0032981	BP	mitochondrial respiratory chain complex I assembly	Gene Ontology	2	7	0.0028684	0.0255452	55863|4731	http://amigo.geneontology.org/amigo/term/GO:0032981
hsa-miR-411-5p	GO:0060711	BP	labyrinthine layer development	Gene Ontology	2	7	0.0028684	0.0255452	5604|841	http://amigo.geneontology.org/amigo/term/GO:0060711
hsa-miR-411-5p	GO:0097747	MF	RNA polymerase activity	Gene Ontology	2	7	0.0028684	0.0255452	9412|5431	http://amigo.geneontology.org/amigo/term/GO:0097747
hsa-miR-411-5p	GO:1900739	BP	regulation of protein insertion into mitochondrial membrane involved in apoptotic signaling pathway	Gene Ontology	2	7	0.0028684	0.0255452	10018|841	http://amigo.geneontology.org/amigo/term/GO:1900739
hsa-miR-411-5p	GO:0043232	CC	intracellular non-membrane-bounded organelle	Gene Ontology	13	569	0.00295852	0.0262507	79989|5431|841|7297|127933|9869|55706|9581|51068|158584|64318|121512|51118	http://amigo.geneontology.org/amigo/term/GO:0043232
hsa-miR-411-5p	GO:1901652	BP	response to peptide	Gene Ontology	4	61	0.00298483	0.0262905	9852|252983|2101|6814	http://amigo.geneontology.org/amigo/term/GO:1901652
hsa-miR-411-5p	GO:0120025	CC	plasma membrane bounded cell projection	Gene Ontology	8	255	0.00305549	0.0268013	7094|57679|24137|4478|26258|2186|92482|2821	http://amigo.geneontology.org/amigo/term/GO:0120025
hsa-miR-411-5p	GO:1901526	BP	positive regulation of mitophagy	Gene Ontology	3	29	0.0030762	0.0268013	10013|5604|5194	http://amigo.geneontology.org/amigo/term/GO:1901526
hsa-miR-411-5p	GO:0006139	BP	nucleobase-containing compound metabolic process	Gene Ontology	18	933	0.00315379	0.0272404	127933|1647|8021|5610|2673|7436|7884|27086|9412|23429|7025|6668|6322|27340|8850|7750|3189|51763	http://amigo.geneontology.org/amigo/term/GO:0006139
hsa-miR-411-5p	GO:0032386	BP	regulation of intracellular transport	Gene Ontology	4	62	0.00315487	0.0272404	23011|4131|4659|51763	http://amigo.geneontology.org/amigo/term/GO:0032386
hsa-miR-411-5p	GO:0006950	BP	response to stress	Gene Ontology	13	578	0.00336657	0.0289129	10527|7094|27|56034|302|5718|6814|26127|10450|10018|6895|55870|8793	http://amigo.geneontology.org/amigo/term/GO:0006950
hsa-miR-411-5p	GO:0007165	BP	signal transduction	Gene Ontology	18	940	0.00340315	0.0291232	10140|57551|26118|7091|5610|317|8850|672|1111|252983|83695|192670|5519|546|51592|2821|23545|51763	http://amigo.geneontology.org/amigo/term/GO:0007165
hsa-miR-411-5p	GO:0030036	BP	actin cytoskeleton organization	Gene Ontology	5	105	0.00345399	0.0294536	10787|121512|7094|51804|11252	http://amigo.geneontology.org/amigo/term/GO:0030036
hsa-miR-411-5p	GO:0009725	BP	response to hormone	Gene Ontology	6	153	0.00352334	0.029939	302|672|9440|10628|4478|9852	http://amigo.geneontology.org/amigo/term/GO:0009725
hsa-miR-411-5p	GO:0072665	BP	protein localization to vacuole	Gene Ontology	2	8	0.00356391	0.0299667	7879|64089	http://amigo.geneontology.org/amigo/term/GO:0072665
hsa-miR-411-5p	GO:1901222	BP	regulation of NIK/NF-kappaB signaling	Gene Ontology	2	8	0.00356391	0.0299667	5610|9618	http://amigo.geneontology.org/amigo/term/GO:1901222
hsa-miR-411-5p	GO:0016817	MF	hydrolase activity, acting on acid anhydrides	Gene Ontology	7	206	0.00359475	0.0301209	2935|9367|57679|23011|546|2186|10105	http://amigo.geneontology.org/amigo/term/GO:0016817
hsa-miR-411-5p	GO:0000819	BP	sister chromatid segregation	Gene Ontology	3	31	0.00366171	0.0305227	90417|57551|546	http://amigo.geneontology.org/amigo/term/GO:0000819
hsa-miR-411-5p	GO:0016569	BP	covalent chromatin modification	Gene Ontology	4	65	0.00370436	0.0307187	10013|4089|23429|339287	http://amigo.geneontology.org/amigo/term/GO:0016569
hsa-miR-411-5p	GO:0003723	MF	RNA binding	Gene Ontology	6	155	0.00374544	0.0307944	10772|11100|2935|27316|549|7884	http://amigo.geneontology.org/amigo/term/GO:0003723
hsa-miR-411-5p	GO:0016032	BP	viral process	Gene Ontology	5	107	0.00373059	0.0307944	5610|5431|8850|3836|51763	http://amigo.geneontology.org/amigo/term/GO:0016032
hsa-miR-411-5p	GO:0022603	BP	regulation of anatomical structure morphogenesis	Gene Ontology	6	156	0.0038603	0.0316309	4131|102800317|27086|4478|121512|55660	http://amigo.geneontology.org/amigo/term/GO:0022603
hsa-miR-411-5p	GO:0043168	MF	anion binding	Gene Ontology	11	454	0.00396024	0.0319981	24137|6016|80205|11252|59338|10730|51552|1454|79738|84617|302	http://amigo.geneontology.org/amigo/term/GO:0043168
hsa-miR-411-5p	GO:0006413	BP	translational initiation	Gene Ontology	3	32	0.00397817	0.0319981	1964|5610|51441	http://amigo.geneontology.org/amigo/term/GO:0006413
hsa-miR-411-5p	GO:2001235	BP	positive regulation of apoptotic signaling pathway	Gene Ontology	3	32	0.00397817	0.0319981	10105|10018|10962	http://amigo.geneontology.org/amigo/term/GO:2001235
hsa-miR-411-5p	GO:0032550	MF	purine ribonucleoside binding	Gene Ontology	4	67	0.00410466	0.0328509	6016|2935|7879|51552	http://amigo.geneontology.org/amigo/term/GO:0032550
hsa-miR-411-5p	GO:0009893	BP	positive regulation of metabolic process	Gene Ontology	11	457	0.00415355	0.0331321	23326|7707|4089|102800317|546|5194|1763|55870|7879|51441|55905	http://amigo.geneontology.org/amigo/term/GO:0009893
hsa-miR-411-5p	GO:0005938	CC	cell cortex	Gene Ontology	3	33	0.00431078	0.0331733	10979|10097|54443	http://amigo.geneontology.org/amigo/term/GO:0005938
hsa-miR-411-5p	GO:0019899	MF	enzyme binding	Gene Ontology	9	330	0.00423516	0.0331733	5586|10527|57695|11100|11236|10013|9495|23545|55905	http://amigo.geneontology.org/amigo/term/GO:0019899
hsa-miR-411-5p	GO:0010212	BP	response to ionizing radiation	Gene Ontology	3	33	0.00431078	0.0331733	83695|9575|672	http://amigo.geneontology.org/amigo/term/GO:0010212
hsa-miR-411-5p	GO:0030521	BP	androgen receptor signaling pathway	Gene Ontology	2	9	0.00432968	0.0331733	10013|27086	http://amigo.geneontology.org/amigo/term/GO:0030521
hsa-miR-411-5p	GO:0043149	BP	stress fiber assembly	Gene Ontology	2	9	0.00432968	0.0331733	8500|51763	http://amigo.geneontology.org/amigo/term/GO:0043149
hsa-miR-411-5p	GO:0051452	BP	intracellular pH reduction	Gene Ontology	2	9	0.00432968	0.0331733	7879|54982	http://amigo.geneontology.org/amigo/term/GO:0051452
hsa-miR-411-5p	GO:0061640	BP	cytoskeleton-dependent cytokinesis	Gene Ontology	2	9	0.00432968	0.0331733	10097|54443	http://amigo.geneontology.org/amigo/term/GO:0061640
hsa-miR-411-5p	GO:1902041	BP	regulation of extrinsic apoptotic signaling pathway via death domain receptors	Gene Ontology	2	9	0.00432968	0.0331733	672|841	http://amigo.geneontology.org/amigo/term/GO:1902041
hsa-miR-411-5p	GO:0006397	BP	mRNA processing	Gene Ontology	4	69	0.00453321	0.0344495	27316|494115|10450|3189	http://amigo.geneontology.org/amigo/term/GO:0006397
hsa-miR-411-5p	GO:0016020	CC	membrane	Gene Ontology	24	1443	0.00460672	0.0348147	3920|2194|255919|2309|27|91452|148362|57679|4820|2821|7414|157378|27089|9440|10787|55863|8793|8417|55117|841|57720|56262|3842|1000	http://amigo.geneontology.org/amigo/term/GO:0016020
hsa-miR-411-5p	GO:0031323	BP	regulation of cellular metabolic process	Gene Ontology	18	969	0.00461739	0.0348147	23326|4899|27|10962|5718|1843|10772|22863|7879|342892|4478|10450|7539|7025|10605|26053|9495|8669	http://amigo.geneontology.org/amigo/term/GO:0031323
hsa-miR-411-5p	GO:0010562	BP	positive regulation of phosphorus metabolic process	Gene Ontology	6	163	0.00473883	0.035398	56034|5604|7436|80829|4659|1000	http://amigo.geneontology.org/amigo/term/GO:0010562
hsa-miR-411-5p	GO:0043228	CC	non-membrane-bounded organelle	Gene Ontology	13	606	0.00493743	0.0367107	79989|7094|55362|57679|55055|9618|64979|546|252983|84617|10013|5888|5884	http://amigo.geneontology.org/amigo/term/GO:0043228
hsa-miR-411-5p	GO:0008380	BP	RNA splicing	Gene Ontology	4	71	0.00499088	0.0369371	27316|23450|10772|23064	http://amigo.geneontology.org/amigo/term/GO:0008380
hsa-miR-411-5p	GO:1904923	BP	regulation of autophagy of mitochondrion in response to mitochondrial depolarization	Gene Ontology	3	35	0.00502533	0.0370215	22863|5604|51306	http://amigo.geneontology.org/amigo/term/GO:1904923
hsa-miR-411-5p	GO:0007006	BP	mitochondrial membrane organization	Gene Ontology	2	10	0.00516438	0.037643	3320|139322	http://amigo.geneontology.org/amigo/term/GO:0007006
hsa-miR-411-5p	GO:0032588	CC	trans-Golgi network membrane	Gene Ontology	2	10	0.00516438	0.037643	23431|22796	http://amigo.geneontology.org/amigo/term/GO:0032588
hsa-miR-411-5p	GO:1903312	BP	negative regulation of mRNA metabolic process	Gene Ontology	2	10	0.00516438	0.037643	27316|10772	http://amigo.geneontology.org/amigo/term/GO:1903312
hsa-miR-411-5p	GO:0006325	BP	chromatin organization	Gene Ontology	5	117	0.00535583	0.0388036	10013|4089|8289|57504|26053	http://amigo.geneontology.org/amigo/term/GO:0006325
hsa-miR-411-5p	GO:0015931	BP	nucleobase-containing compound transport	Gene Ontology	3	37	0.00580712	0.041635	81608|10772|55706	http://amigo.geneontology.org/amigo/term/GO:0015931
hsa-miR-411-5p	GO:1903507	BP	negative regulation of nucleic acid-templated transcription	Gene Ontology	6	171	0.00591365	0.0422103	7091|672|7436|57504|2186|7025	http://amigo.geneontology.org/amigo/term/GO:1903507
hsa-miR-411-5p	GO:0023056	BP	positive regulation of signaling	Gene Ontology	7	227	0.00596561	0.0424554	5519|841|10206|10018|5213|10105|4616	http://amigo.geneontology.org/amigo/term/GO:0023056
hsa-miR-411-5p	GO:0006970	BP	response to osmotic stress	Gene Ontology	2	11	0.00606669	0.0428481	3320|56262	http://amigo.geneontology.org/amigo/term/GO:0006970
hsa-miR-411-5p	GO:0045859	BP	regulation of protein kinase activity	Gene Ontology	5	121	0.00612761	0.043099	6895|10645|57679|151242|4616	http://amigo.geneontology.org/amigo/term/GO:0045859
hsa-miR-411-5p	GO:0010556	BP	regulation of macromolecule biosynthetic process	Gene Ontology	13	623	0.00614805	0.0431169	221937|26586|1964|10645|9440|96459|2186|23082|1763|7748|51592|9994|11236	http://amigo.geneontology.org/amigo/term/GO:0010556
hsa-miR-411-5p	GO:0000086	BP	G2/M transition of mitotic cell cycle	Gene Ontology	3	38	0.00622374	0.0432661	1454|1647|4659	http://amigo.geneontology.org/amigo/term/GO:0000086
hsa-miR-411-5p	GO:0006082	BP	organic acid metabolic process	Gene Ontology	6	173	0.0062378	0.0432661	5718|5194|390916|51449|2821|1462	http://amigo.geneontology.org/amigo/term/GO:0006082
hsa-miR-411-5p	GO:0097367	MF	carbohydrate derivative binding	Gene Ontology	9	351	0.00621108	0.0432661	127933|27|10097|6595|317|140609|79738|5888|9223	http://amigo.geneontology.org/amigo/term/GO:0097367
hsa-miR-411-5p	GO:0015711	BP	organic anion transport	Gene Ontology	4	76	0.0062681	0.0432661	6573|55117|6541|151473	http://amigo.geneontology.org/amigo/term/GO:0015711
hsa-miR-411-5p	GO:0031098	BP	stress-activated protein kinase signaling cascade	Gene Ontology	3	39	0.00665775	0.0453707	5604|57551|4616	http://amigo.geneontology.org/amigo/term/GO:0031098
hsa-miR-411-5p	GO:0090287	BP	regulation of cellular response to growth factor stimulus	Gene Ontology	3	39	0.00665775	0.0453707	10140|51592|3309	http://amigo.geneontology.org/amigo/term/GO:0090287
hsa-miR-411-5p	GO:0048066	BP	developmental pigmentation	Gene Ontology	2	12	0.00703532	0.047341	10018|26258	http://amigo.geneontology.org/amigo/term/GO:0048066
hsa-miR-411-5p	GO:0070126	BP	mitochondrial translational termination	Gene Ontology	2	12	0.00703532	0.047341	54460|60488	http://amigo.geneontology.org/amigo/term/GO:0070126
hsa-miR-411-5p	GO:0045184	BP	establishment of protein localization	Gene Ontology	8	295	0.00705598	0.0473478	27086|127933|5194|51552|3320|51763|29107|23011	http://amigo.geneontology.org/amigo/term/GO:0045184
hsa-miR-411-5p	GO:1990904	CC	ribonucleoprotein complex	Gene Ontology	4	79	0.00712977	0.047381	51018|10480|1659|220988	http://amigo.geneontology.org/amigo/term/GO:1990904
hsa-miR-411-5p	GO:0001934	BP	positive regulation of protein phosphorylation	Gene Ontology	5	126	0.00719823	0.0476388	22863|302|1000|904|4616	http://amigo.geneontology.org/amigo/term/GO:0001934
hsa-miR-497-5p	GO:0009987	BP	cellular process	Gene Ontology	225	2484	1.34581e-33	4.20385e-30	2965|3921|1147|23047|23042|55187|27042|7220|3658|10105|221937|6874|22836|79863|55421|55290|1545|57826|142940|51170|51573|3796|160760|147841|5903|80331|51363|55617|128|23294|79703|192669|9063|8435|51283|54207|5144|5069|23478|11275|7126|9987|9980|10196|84336|255967|51375|132|4739|64093|6651|5693|131870|84230|291|9261|6117|595|10327|6597|55527|64762|124583|984|23266|8445|585|94134|3673|9140|25888|3164|1859|84135|79960|5255|10979|54469|4720|1857|65008|23170|29916|55929|84733|147339|146223|134353|51203|58487|84515|8867|3588|2932|285282|8202|80778|286205|3267|79365|8697|57181|22907|22980|22869|85235|55294|2040|908|116138|9410|80347|79677|84894|93185|63967|60528|2619|285527|60|222236|8349|81562|56916|219333|2342|9874|9321|90809|6538|1901|977|5538|27244|4363|10691|92014|7267|862|254887|219771|10628|6041|84056|9209|3600|23524|375056|8772|60558|375743|54566|5118|9628|11338|160|4603|1026|10845|3159|51400|23228|56252|51429|255488|4735|129607|27130|64710|4297|10490|607|51013|10000|157|4087|10166|10165|29967|6814|11320|26354|23189|26512|26297|4691|85443|51715|56970|25847|1967|122786|1613|51719|24149|6184|9958|2030|8761|23225|4842|3628|1173|196528|208|2247|5531|10461|6631|710|23192|55596|7335|4711|8992|51259|6334|7741|26108|54908|8763|153020|25769|10669|9927	http://amigo.geneontology.org/amigo/term/GO:0009987
hsa-miR-497-5p	GO:0005622	CC	intracellular	Gene Ontology	204	2228	6.19044e-31	9.66844e-28	127018|3716|53354|1780|57826|23516|132|6903|64061|5471|6877|10695|60682|55421|8021|8092|120863|4673|160760|92014|7693|163486|23294|85015|79703|192669|400|4335|23076|9377|710|84733|23277|5469|9987|51444|5515|91056|3987|83538|29123|92259|51166|259230|7317|4134|25896|10198|6929|84705|25957|1660|9263|595|3916|100272147|10730|6385|5604|9149|94134|7871|51517|6609|3145|5818|57610|5255|5562|65008|898|54467|4967|2072|25800|22843|6821|84515|3662|10618|8202|51507|11215|103|23545|22907|79699|6426|114803|54919|2040|27250|5575|5573|23585|51351|23382|415116|8727|140901|6477|8450|65056|333|10383|136319|56919|259266|342357|27244|7267|51347|9045|51134|84056|55154|9409|5861|10166|57798|23332|3600|64393|57589|9567|23130|81614|401207|2776|10564|25790|23152|9867|6745|1026|4170|10095|8445|57489|84306|862|7764|10921|6197|79364|5601|55144|57147|6050|10490|51805|29968|54980|54665|10670|55207|9757|8566|11320|64326|7170|545|1896|9053|85443|57713|1968|9512|25847|1191|4297|9897|8761|26118|4842|122830|3628|892|1173|54469|57531|208|9880|79993|3708|9219|10379|51559|2976|4791|10370|92979|27113|55824|11161|29066|1964|63899|688|153020|29101|27351|80012|4850	http://amigo.geneontology.org/amigo/term/GO:0005622
hsa-miR-497-5p	GO:0043226	CC	organelle	Gene Ontology	185	2086	1.75046e-26	1.82262e-23	79982|23042|55509|3659|6879|9987|6877|60684|376267|22836|220002|8804|1545|51170|160|6477|85465|160760|10959|403|3998|23294|85015|80025|55572|10526|64105|3480|23175|79447|11275|367|7126|64710|8021|23370|81620|80034|10818|10195|29123|51166|4735|259230|7317|3842|84230|64145|1660|4329|83932|56181|6597|84444|8545|64207|9149|3145|51517|112|23269|138639|6510|4720|65008|29916|51754|55740|2072|2260|1901|6821|10131|2071|2936|8202|10139|55720|8991|5324|6670|3267|79753|3313|11080|219771|22907|22980|22869|81614|81611|115752|51058|57050|9967|29928|3098|7514|22849|10379|60528|65056|161742|114034|81562|2195|56623|56919|9875|3159|23710|23243|976|342357|27244|3454|80011|55201|23012|5781|2117|347240|375056|400|6426|53349|3070|7008|9586|153339|7644|23438|9748|57153|163|6400|25942|10845|6299|5604|64744|6197|79364|155066|26960|3420|79659|4363|140688|4088|9780|6814|150737|7832|3735|23633|26297|7320|7203|54878|122786|83992|9958|1759|8674|5165|4253|54566|5537|9927|22827|23196|9045|2531|56947|1600|51013|11252|11161|688|9880|401207|57622|128308|4850	http://amigo.geneontology.org/amigo/term/GO:0043226
hsa-miR-497-5p	GO:0044237	BP	cellular metabolic process	Gene Ontology	162	1718	9.39732e-26	8.00566e-23	9204|211|10564|3320|132|5471|8848|4705|27|51303|55052|4141|7514|7693|25942|56252|57147|10521|56623|57693|28987|5463|8331|7128|10114|51444|10196|51166|259230|7317|26168|131870|23248|55585|8031|10327|56180|8239|200014|84444|8445|5601|3145|6383|3673|22913|5608|8323|22921|51191|55225|5563|8804|51752|23170|10606|55929|7730|4214|58486|8867|9567|2932|8454|23483|5129|103|3312|23545|284996|22869|84271|5573|90381|518|8178|9967|54625|8453|23189|154214|60528|29940|57406|1875|6929|56994|10423|56919|8614|7091|6597|10992|254887|10628|55201|150465|284439|26035|5861|7337|29959|64718|55273|9584|10621|55787|4603|10015|6400|1994|6117|5226|255488|8611|55308|155066|5814|26354|4082|51804|10000|5110|4087|4088|10165|51805|8566|116138|3065|5527|545|1896|26512|7320|51588|51719|221294|23382|4842|3628|5166|9354|208|9113|4254|5286|114799|4799|10461|22827|3703|53349|84313|4152|51256|9928|9826|9512|7182|3987|3981	http://amigo.geneontology.org/amigo/term/GO:0044237
hsa-miR-497-5p	GO:0005488	MF	binding	Gene Ontology	190	2247	6.27653e-25	3.92116e-22	3920|54458|55500|154214|90321|120114|9209|128|23360|3659|6877|1857|55290|56896|4677|11261|160760|26015|55766|29916|63967|79701|80759|51281|1399|51283|5144|5069|710|10116|9987|51444|7049|23035|4739|164832|192670|84548|5917|54926|2066|92797|23469|55527|2774|124583|23266|11200|64207|7871|6383|112|5494|8323|268|353274|10979|79803|116224|5563|9783|51209|55038|2020|83540|1654|27173|11269|22908|112487|8021|3267|11215|103|9647|23545|8357|22980|51776|51429|8897|8895|5531|51351|518|23382|23385|79191|29928|11016|115290|53354|283106|54887|60528|23559|25782|6929|64225|9874|11222|259266|3454|113146|1967|254887|51347|284348|9045|79188|403|9409|5861|889|10670|23524|8772|7008|22868|55788|9584|55787|147841|6400|143384|1994|25998|80179|84101|91404|65983|5819|6197|8664|129607|7586|64105|54980|83593|139285|153222|29967|23228|79817|11320|90381|5527|5469|199692|9053|9221|5357|85443|5728|2342|1191|10087|9810|342371|55705|1759|374354|23060|83464|26118|27346|10260|54828|5166|64393|9113|51360|3708|114791|23192|92979|51701|7335|27113|5830|94103|51013|56603|1362|9921|84313|3987|80012|3981|29068	http://amigo.geneontology.org/amigo/term/GO:0005488
hsa-miR-497-5p	GO:0043231	CC	intracellular membrane-bounded organelle	Gene Ontology	152	1606	2.52016e-24	1.24297e-21	3920|1147|1780|661|3320|5469|26286|10105|1857|10695|1831|56893|85460|51524|11261|10890|92014|64718|55596|9063|199692|3480|8634|9377|10116|51164|6992|81620|91056|90441|3796|84333|167227|83700|55585|50813|2066|6594|23466|56180|200014|10730|11200|55832|7871|9529|9913|51199|10979|79803|23087|26258|81029|367|1650|9469|1654|54890|10131|2932|4218|55720|5499|55291|9441|103|22868|8895|23064|51107|51588|79191|23063|160|11016|286205|8050|63967|11315|6603|56919|9321|90809|7267|6597|51433|6041|9409|5861|2117|57798|754|55788|7355|79094|153339|57082|11338|25790|10247|80174|57649|5818|10921|2020|255488|27130|10490|10678|54665|550|55207|9757|26354|3065|5527|109504726|23225|9410|51246|9810|60468|957|4515|55573|9958|8674|55847|205|83640|898|9444|54998|5286|6732|5537|79447|22827|3703|23196|4791|4152|27113|55161|9880|92370|94103|25836|2005|254251|80010|4850	http://amigo.geneontology.org/amigo/term/GO:0043231
hsa-miR-497-5p	GO:0043229	CC	intracellular organelle	Gene Ontology	165	1863	1.46202e-23	6.22753e-21	130340|10087|55854|2650|91689|10290|342371|11338|80829|6874|10695|376267|9772|285362|11269|6648|57826|3643|6184|3998|9681|100529215|2247|56252|57728|996|57693|11275|4034|6095|51441|10196|51375|9639|25897|5728|378|51763|90204|84705|92797|133619|64768|7311|200014|2776|5601|2820|196528|51199|26015|51209|1399|4967|134353|55256|585|580|3662|11215|10788|9392|2040|8897|5531|90381|23064|51107|79191|27092|359845|10413|9126|79571|60|114034|56916|1871|9874|9875|54583|286527|8945|56181|5832|8614|5781|10910|57798|23523|84340|754|10645|54566|1355|1595|161176|2180|7644|226|120892|57089|3200|57489|25994|5189|5818|55890|10237|27130|10000|10270|54665|550|9757|8566|11320|5527|9053|399979|8406|23225|85443|51715|8816|1191|25888|9816|9134|122786|60468|5193|4515|1111|8925|9897|83992|8761|55664|26057|4090|894|54828|89978|9444|4254|54998|3708|5537|4799|23450|11315|92979|59336|56947|28987|84258|80012|51259|9883|351|9921|84313|84733|3980	http://amigo.geneontology.org/amigo/term/GO:0043229
hsa-miR-497-5p	GO:0060255	BP	regulation of macromolecule metabolic process	Gene Ontology	105	957	3.29686e-21	1.10339e-18	54458|1147|90321|9209|55509|64061|92797|6874|55291|8092|11261|167153|55762|5903|405|7514|9567|25942|6157|10116|9987|268|90441|84333|167227|22843|1386|1660|8031|23466|64762|84444|728642|2768|5494|8323|1859|9913|367|4214|585|10131|55802|57181|114803|27250|22863|5575|51351|7422|9126|65056|6929|1871|342357|80778|347344|3454|10628|10959|10621|2117|54165|5118|7008|9586|91|4602|4603|143384|84101|51776|10921|8664|79364|253461|5814|6050|9612|83593|54778|80712|3014|7832|4691|5728|7320|23523|1613|342371|10762|4842|4090|57531|54998|6732|22827|4791|23192|51701|25836|9883|84313|4850|50937	http://amigo.geneontology.org/amigo/term/GO:0060255
hsa-miR-497-5p	GO:0043170	BP	macromolecule metabolic process	Gene Ontology	132	1440	4.23287e-20	1.16665e-17	3920|50488|1147|2650|55186|7818|132|92797|4335|7812|85460|26574|9830|4141|161742|167153|11016|2247|92715|8220|10521|3480|8634|5069|55625|23478|441478|11275|143384|8335|7049|81620|80034|10818|5599|57763|192670|55589|5917|55585|9261|862|6594|55243|596|200014|84444|4090|7975|5608|140890|2260|3667|10131|580|1133|8202|5129|80851|5775|6239|908|55008|2674|160|415116|11261|55005|9126|6477|2619|25782|1875|219333|11227|8237|1738|7091|7267|6597|51347|23012|9209|4087|9134|60558|10645|54566|9586|4602|10015|55388|55596|3200|10098|6197|64710|7841|10000|10270|10166|10165|5118|153222|6899|9221|23225|7327|51283|2342|205564|23528|9883|122830|10285|54467|26155|79447|6631|11315|2976|92979|7337|92370|25847|9928|25836|63899|351|29101|57154|29068	http://amigo.geneontology.org/amigo/term/GO:0043170
hsa-miR-497-5p	GO:0065007	BP	biological regulation	Gene Ontology	153	1832	1.21302e-19	3.15757e-17	9204|23512|10290|3658|6879|376267|22836|60682|8867|55290|8092|56893|9830|4673|8490|163486|23294|10669|10526|8435|56994|4335|710|3400|8331|7128|367|10116|81620|51441|23175|84333|6655|9908|116496|378|83700|131870|498|55585|595|23466|8239|2774|6385|8445|4644|6609|7975|25888|8131|1859|830|353274|2030|54469|8804|9783|26258|7431|27303|523|84733|2072|55742|4214|84458|6584|55929|2932|4218|259295|3312|8357|22980|22869|51429|4943|2040|115752|4296|51351|23385|2674|79191|23063|11261|81619|54495|3755|2619|1875|56919|54583|1738|342357|27244|3454|2889|3516|58477|51347|8614|51135|253461|10152|54165|754|3875|53349|120892|9867|2247|359948|1994|203547|79364|83660|6050|10490|9612|9459|6745|1809|5527|199692|6623|8406|51715|2342|122786|8848|9958|54207|55664|27346|3916|55845|894|54828|6780|9113|54998|11315|9045|6542|8992|57153|653464|7468|9927|3980|4850	http://amigo.geneontology.org/amigo/term/GO:0065007
hsa-miR-497-5p	GO:0044267	BP	cellular protein metabolic process	Gene Ontology	86	726	2.02933e-19	5.00444e-17	2965|23511|2650|55186|7818|92399|7126|957|6879|6877|80829|253980|55291|4677|161742|160760|25948|23112|9567|9683|10818|92715|998|710|7128|128|10845|5599|7317|5693|4486|192670|54926|2066|291|152559|84444|984|286148|9149|3145|9913|1650|147339|3667|2932|3156|8897|5575|8813|7422|54495|56916|9874|2889|254887|84193|5781|54813|284439|6208|10152|54165|9134|375743|3720|80174|22863|6197|114803|4082|550|5527|85443|1968|159195|60468|5193|89978|57531|9113|5538|80018|84313|4850|50937	http://amigo.geneontology.org/amigo/term/GO:0044267
hsa-miR-497-5p	GO:0005737	CC	cytoplasm	Gene Ontology	141	1641	3.95987e-19	9.27698e-17	217|50488|211|1780|7818|92399|580|64061|1857|10695|56896|3799|57826|55294|4677|10890|4141|161742|92014|56259|9567|29916|55905|80025|996|998|11276|22921|23370|91056|1994|57728|22849|4739|9908|4486|55750|8030|56181|2773|124583|728642|5601|7871|5166|100505876|55225|5563|2665|26258|54529|55742|79663|2936|4218|112487|6670|23255|11215|103|9647|80851|79036|4644|1642|4297|5872|51107|359845|291|140901|10413|3800|65055|79576|81562|114791|11227|3164|23259|23710|977|286527|27244|201158|58477|23012|26130|79188|55154|55374|23138|2180|10564|11339|120892|160|9867|6400|10818|10845|27250|1182|9807|55890|55308|6050|3145|51805|29968|4087|9618|11320|23607|153222|9053|5723|55572|54908|4090|89978|55605|55217|5286|5537|3703|60626|51703|5832|4711|84258|1600|1975|51013|7741|63899|688|153020|285704|3987|57153	http://amigo.geneontology.org/amigo/term/GO:0005737
hsa-miR-497-5p	GO:0005634	CC	nucleus	Gene Ontology	113	1182	1.49011e-18	3.32472e-16	9204|54458|55854|211|10290|7818|27042|28996|83932|10691|490|9772|253980|167153|8493|5903|26273|56259|23294|85015|64710|11180|996|199692|118924|8335|55905|2551|4735|5599|57763|6651|26168|55589|64105|6929|5917|4739|2776|286148|8445|58487|55832|23269|196528|5565|55421|55038|84733|134353|54890|9529|79364|8697|81611|9410|80119|83640|80347|127933|10379|10383|56916|54956|51343|3516|6041|10910|84056|23152|5862|3600|23528|3070|6520|161176|9628|11338|55388|2247|11200|6197|22881|51804|54477|143686|9618|153222|23633|85443|57713|7074|24149|55706|51493|55198|64393|9880|4799|5048|23196|2976|55596|59336|7008|9801|7468|54908|80018|2005|27351|80010|80011	http://amigo.geneontology.org/amigo/term/GO:0005634
hsa-miR-497-5p	GO:0003824	MF	catalytic activity	Gene Ontology	111	1162	3.22036e-18	6.85862e-16	54726|50488|23512|2650|767|9474|80851|5471|60682|11269|27|3798|142940|10890|1778|26273|163486|92715|10521|5144|10195|6717|80034|147339|284131|5693|63929|8237|6821|984|11200|55832|5494|1859|9913|138639|171586|4720|27304|2665|4967|1901|4214|2932|5129|51504|8450|23259|10788|79699|27250|8897|5575|36|6050|4953|3098|3796|60528|29940|57406|114034|11227|79828|3312|54956|6597|3516|254887|10910|54813|60558|1355|53349|9681|10564|6482|26286|7841|151525|80174|55068|79774|114803|51184|29968|9459|157|550|64326|3730|51715|1613|5193|171019|5922|79659|3628|208|79993|5531|204851|23193|27113|1600|9928|22921|351|9512|27351|9926	http://amigo.geneontology.org/amigo/term/GO:0003824
hsa-miR-497-5p	GO:0044249	BP	cellular biosynthetic process	Gene Ontology	99	984	1.02899e-17	2.09624e-15	55500|7818|498|3659|83932|6877|221937|56894|1831|85460|26574|9830|85465|55762|405|55766|23112|25942|64710|9063|10521|56623|22921|6157|7126|9987|6095|2551|25896|4644|3720|1386|595|84444|728642|64207|55832|112|23175|192669|7730|84458|51504|136319|3312|6426|51351|518|51586|80347|1875|6594|3164|10628|6208|10625|2117|9134|23528|3609|3070|91|23438|160|4603|10818|1994|6197|79364|114803|1741|10678|4088|10165|26354|153222|7832|109504726|27107|7203|51804|7468|7772|8395|54998|54583|5538|51701|7335|59336|92370|1975|8331|351|2005|29101|3980|3981|29068	http://amigo.geneontology.org/amigo/term/GO:0044249
hsa-miR-497-5p	GO:0071704	BP	organic substance metabolic process	Gene Ontology	138	1671	2.1e-17	4.09981e-15	2965|3921|23511|5604|55186|10290|5469|3659|6879|56894|56893|85465|64718|85015|56252|80025|92715|8220|10521|3480|375743|10285|5463|9826|9700|9987|7049|1650|55905|10195|5599|9469|6651|131870|9263|64768|596|23469|11200|55832|6383|22913|1859|26155|353274|79960|55421|10606|27303|23175|4967|2260|64919|6821|3667|580|3662|5324|3156|22907|284996|85235|9392|4296|7374|80347|79677|222236|1871|10558|1901|1738|8945|8614|6041|8611|54813|26035|5861|10152|23524|754|10645|54566|91|55787|8471|9867|359948|3200|4214|51400|5226|1107|10921|1457|79365|5813|5814|4082|157|10270|9181|9618|11320|26354|5527|23189|7327|1968|11174|1964|29959|9810|60468|1111|6184|9958|51493|4090|89978|54467|4254|54998|4799|5048|10370|7335|51703|6542|9928|7074|6239|9921|51360|27351|3980|29068	http://amigo.geneontology.org/amigo/term/GO:0071704
hsa-miR-497-5p	GO:0050789	BP	regulation of biological process	Gene Ontology	142	1778	9.30642e-17	1.74421e-14	23511|9209|83932|221937|490|22836|1831|55294|55766|10587|9567|23294|56252|199692|3480|5144|23076|9700|51444|7049|51441|80034|4739|25897|4644|51763|55589|2066|6594|56180|7311|8239|64762|23266|5604|64207|5494|201627|196528|353274|8804|3588|7431|2260|6303|585|9529|9258|2936|64145|3742|55291|6670|11215|3313|6239|85235|56893|54207|8897|7374|23385|359845|51586|8727|10413|8507|65056|1875|1871|9874|1654|976|2850|2889|51347|56603|51135|23152|253461|754|3609|3998|55273|7008|226|3720|4603|10015|143384|57649|84101|10099|862|1457|8664|1741|4082|157|139285|29967|55206|23228|23189|26297|4691|57713|7320|1191|29959|55179|5922|56623|22893|26118|4842|27346|10260|10971|898|8395|9444|1133|5728|5286|219771|204851|23450|54583|5538|7335|56947|92370|2339|7586|8994|7468|9883|351|29101|84313|3987	http://amigo.geneontology.org/amigo/term/GO:0050789
hsa-miR-497-5p	GO:0031323	BP	regulation of cellular metabolic process	Gene Ontology	95	969	2.17016e-16	3.91088e-14	54458|64061|92797|10691|27|56893|405|55766|25942|9063|6992|57693|22921|7128|51444|10845|80034|4486|1386|9263|152559|6594|55527|5494|25888|1859|831|5563|8804|523|2071|58486|9529|580|55929|5324|1831|286205|80851|22980|79753|2040|27250|22863|5575|51351|79191|283106|79576|25782|6929|10558|1738|347344|2889|8614|5781|10621|7337|754|57082|11338|55787|160|4603|359948|80174|57649|6197|1600|114803|4297|4082|10270|83593|23228|3014|3065|3730|57713|1968|9134|4842|57531|9444|10379|22827|54583|10370|4152|2339|9928|9880|285704|57154	http://amigo.geneontology.org/amigo/term/GO:0031323
hsa-miR-497-5p	GO:0036211	BP	protein modification process	Gene Ontology	74	643	2.84824e-16	4.76622e-14	2965|152559|4082|3716|8237|3065|55243|9757|84444|6385|10105|64326|55832|26354|83932|6877|9140|3301|1859|9913|8945|51303|7841|7267|6197|161742|5562|1857|219771|6041|84193|9958|5922|1650|5144|4842|92715|122830|54165|3600|1399|51776|51719|54467|3609|2932|5165|6732|150465|8450|3667|54956|10114|5538|9748|89122|4139|143384|10461|728642|1600|4297|1457|5283|8816|79739|7468|2674|351|2339|29101|54926|2066|3145	http://amigo.geneontology.org/amigo/term/GO:0036211
hsa-miR-497-5p	GO:1901576	BP	organic substance biosynthetic process	Gene Ontology	96	990	2.83477e-16	4.76622e-14	9204|211|7818|498|8848|55290|51170|11261|4673|54851|55762|92014|55766|56252|92715|8335|79576|3643|81620|6299|2066|9261|10327|56180|23469|984|6385|728642|55832|25888|5608|51360|5562|2260|9469|64750|8202|22908|6670|51504|5813|908|90381|518|80119|54828|23063|53354|8509|285527|23248|56916|6609|342357|347344|596|10628|284439|10621|57798|54778|226|4603|1026|57649|57763|5226|1107|1457|2020|84271|51804|4087|10165|55206|1896|26512|1968|2342|1964|1111|26057|4842|5283|79993|10379|22827|2976|9044|7586|5631|7741|8761|2005|254251|29068	http://amigo.geneontology.org/amigo/term/GO:1901576
hsa-miR-497-5p	GO:0048518	BP	positive regulation of biological process	Gene Ontology	87	845	3.04996e-16	4.92779e-14	2965|3799|9830|23112|9567|25942|29126|3480|710|55824|219699|7128|9700|6717|51444|2071|55905|84336|7311|116496|1875|9263|9261|124583|112|5494|3673|6780|1857|9783|27303|2260|134353|585|6584|3156|23255|8450|219771|79753|27250|4297|4296|7374|23064|51588|7422|55005|154214|283106|9639|153129|6929|54956|2889|10628|5781|10621|10318|54165|375056|3609|545|9586|8471|6299|27032|6197|255488|139285|10670|23332|23228|4691|5728|1613|1759|26057|4842|89978|25769|7335|92370|2339|6239|285704|7182	http://amigo.geneontology.org/amigo/term/GO:0048518
hsa-miR-497-5p	GO:0005515	MF	protein binding	Gene Ontology	135	1688	5.16359e-16	8.06467e-14	54726|55854|211|23047|143384|10290|7818|11052|6879|1857|285362|51444|8507|11261|1778|403|3998|81029|10526|9063|51283|767|8330|22921|10116|6717|268|7049|22849|25896|9908|131870|1654|10618|1386|1660|6117|6594|8030|200014|6385|2768|55832|5499|9140|25888|23269|196528|5563|8804|9783|51209|7431|54529|1650|6303|58487|3588|80012|6670|51504|80851|22980|57589|388630|908|54433|23382|8813|55005|286205|113251|9126|54887|3800|64225|6609|3164|54980|259266|23012|10152|2773|400|54566|5554|9628|91|85235|55787|6400|118924|150737|84101|79774|5819|255488|5601|55144|26960|10000|9459|55201|29967|9618|5648|3065|3064|83699|7320|2342|1111|55705|203068|1759|55845|898|79993|54998|3875|285704|9219|65056|7106|3703|26502|123283|22820|7337|27113|2339|94103|8994|25769|3980	http://amigo.geneontology.org/amigo/term/GO:0005515
hsa-miR-497-5p	GO:0043412	BP	macromolecule modification	Gene Ontology	74	652	5.54481e-16	8.38072e-14	2965|51400|50488|596|3667|83593|84444|984|286148|9757|5604|3716|5499|6879|112|5494|79739|54583|55291|8945|1191|7841|11261|10270|10087|8493|8813|2071|57154|122830|4214|54165|4087|7317|1613|51701|898|3480|3609|10645|8202|550|114799|754|9219|51504|8450|91|388630|120892|51444|5775|57181|23192|55905|284996|4139|1026|51256|25998|1642|2889|6385|11062|5531|57171|378|26168|25836|9577|51763|65975|55585|54926	http://amigo.geneontology.org/amigo/term/GO:0043412
hsa-miR-497-5p	GO:0019538	BP	protein metabolic process	Gene Ontology	90	911	9.05989e-16	1.32657e-13	3921|127933|23512|9474|128|54726|27|51303|26574|161742|10015|64718|9683|25942|51283|55625|7128|7126|51444|5515|55905|22849|7311|5693|26168|152559|9261|595|8239|55527|64762|84444|1859|4486|2260|9469|8202|55291|8453|6670|80851|8357|23279|51429|22863|8895|130399|51107|2674|55005|140901|283459|8509|79659|5708|10116|84340|375743|124583|23438|4602|9867|143384|1994|255488|3998|9459|139285|5648|153222|7832|79845|7074|10762|83464|894|9354|57531|54467|6732|9219|6992|204851|9045|56941|9928|159195|9512|7841|80012	http://amigo.geneontology.org/amigo/term/GO:0019538
hsa-miR-497-5p	GO:0006464	BP	cellular protein modification process	Gene Ontology	70	607	1.67684e-15	2.34532e-13	5515|152559|4082|51400|3065|8507|79677|23511|139285|2650|3667|9757|128|3600|5601|9354|6877|5608|26155|55243|79960|5903|25782|4602|11261|51343|6477|5563|25948|23014|545|84733|2260|26118|154214|63967|51763|122830|23523|996|894|580|754|898|5283|6117|8202|4254|55625|998|5531|6670|7126|10114|3720|219771|10818|1026|1642|8895|2342|22843|7841|57171|55008|9883|2674|22881|7465|3156	http://amigo.geneontology.org/amigo/term/GO:0006464
hsa-miR-497-5p	GO:0043227	CC	membrane-bounded organelle	Gene Ontology	151	2030	2.55544e-15	3.421e-13	9204|55854|55500|1780|23047|23512|55509|9700|23360|221937|154810|79863|56893|51573|10890|4141|1778|10576|55762|51776|26273|3998|57147|23076|23478|11276|22921|128|80174|57728|29126|10195|84333|90441|51166|83463|23195|63929|55750|6856|595|56181|100272147|2774|10730|6385|3673|8323|3301|1859|830|57610|100505876|5563|55742|55654|580|57171|51504|8450|23259|6239|7703|81611|22863|8895|10980|116138|80119|23060|4673|283459|93185|29940|57406|178|6594|10558|9529|8945|7091|11014|10992|51433|9213|57222|84193|26130|10621|9044|253461|545|57085|55788|162|6400|1994|6299|168507|80179|10099|6117|1182|7764|5819|23001|255488|5814|53373|607|10270|83593|10165|143686|5118|6890|3014|1896|6623|26297|4691|54878|24149|55705|1690|8674|22893|23035|26057|55847|79768|892|5166|57531|5283|79993|9441|5286|3703|54583|22820|51256|92370|7586|7741|26108|54908|285704|254251|84313|9926	http://amigo.geneontology.org/amigo/term/GO:0043227
hsa-miR-497-5p	GO:1902494	CC	catalytic complex	Gene Ontology	37	184	4.08444e-15	5.31601e-13	5515|9612|25897|1783|8445|3065|6877|22913|79960|25847|3643|9810|54433|51719|5563|6184|80335|892|996|375743|6992|5286|8454|5469|3703|3720|6426|22863|115752|51013|5573|5255|1107|51588|23001|192670|115290	http://amigo.geneontology.org/amigo/term/GO:1902494
hsa-miR-497-5p	GO:0005829	CC	cytosol	Gene Ontology	64	531	4.33523e-15	5.48993e-13	127018|26960|9126|10526|79571|51191|54477|9181|3667|60|5604|3659|5527|23243|4677|2982|11261|9817|4141|161742|5562|5563|9897|51209|7431|10910|23382|81620|22820|5861|139285|1654|3628|10564|4090|3831|26958|56623|9527|998|90441|8454|5537|8450|6717|5538|9045|1994|64326|27113|167227|10095|27250|5471|1600|26118|116138|9807|9628|8239|5565|55585|1975|2066	http://amigo.geneontology.org/amigo/term/GO:0005829
hsa-miR-497-5p	GO:0048519	BP	negative regulation of biological process	Gene Ontology	80	777	4.93575e-15	6.08591e-13	53373|3921|10413|56180|4088|83593|63967|10461|143686|79094|57406|9757|91|80712|498|653464|6609|8545|9612|221937|23087|26297|259266|57713|1831|5708|79960|2982|3662|3516|5562|8131|5048|8925|7514|7431|5922|3014|367|81620|5813|23512|192669|22980|84458|23607|10131|580|9134|22843|3875|53349|54828|1545|8453|286205|2072|7126|388630|120892|7049|4791|4152|2551|1026|4170|51232|25998|51013|6651|10625|51776|8763|22881|79365|3987|415116|6050|83463|9927	http://amigo.geneontology.org/amigo/term/GO:0048519
hsa-miR-497-5p	GO:0006725	BP	cellular aromatic compound metabolic process	Gene Ontology	88	913	7.10382e-15	8.53461e-13	2965|9209|5562|9987|221937|8021|8092|55294|4677|55762|25942|54913|80025|9063|57693|5463|7128|8335|6717|79576|5515|5599|5693|1386|4329|9261|6594|55526|984|55832|22913|1859|9913|353274|226|285268|8804|84733|367|284131|580|112487|103|22980|220963|908|51351|54433|7422|127933|285527|56919|1901|80778|3454|11016|10628|84193|253461|10318|55273|9586|9584|91|11338|268|9392|57763|865|1107|90381|26512|25888|25836|9958|5165|57531|9444|140890|9441|10379|22827|23450|9044|1975|5631|7741|688	http://amigo.geneontology.org/amigo/term/GO:0006725
hsa-miR-497-5p	GO:0034641	BP	cellular nitrogen compound metabolic process	Gene Ontology	94	1017	8.60066e-15	1.00746e-12	8634|1147|211|23512|55509|7049|28996|498|79863|8092|5515|405|2247|85015|92715|5144|10285|23076|23478|3643|22849|51166|1875|2254|11062|595|23466|6597|7975|51360|54932|2072|2260|58487|84515|2936|8453|8450|57826|6426|85235|27250|5573|3014|23064|80347|55005|79677|8050|60528|6603|11222|1738|342357|7091|11016|84193|84340|10621|253461|23524|1355|10560|23438|4602|55388|359948|57649|6117|79365|51804|4087|9757|9221|9817|342371|8848|9958|892|4090|5165|5166|55217|9441|9219|10379|6631|51701|6542|1975|8994|7741|254251|50937	http://amigo.geneontology.org/amigo/term/GO:0034641
hsa-miR-497-5p	GO:0008152	BP	metabolic process	Gene Ontology	132	1706	1.15203e-14	1.31654e-12	2650|9474|1613|498|5471|221937|56894|27|142940|51170|9867|9567|8904|9683|2247|79703|92715|54583|9063|996|199692|6992|123283|441478|84733|8330|7818|6717|268|55905|9469|50|4644|65975|55585|4329|90025|10327|2773|10730|64207|9149|5499|6383|6609|3673|54932|51191|1857|8804|10606|4967|2260|64919|55256|6821|7074|580|64750|55720|1545|286205|8450|9647|3312|57181|6426|85235|8897|3708|3014|23064|127933|29940|2619|56916|56919|3163|80778|347344|220963|254887|8611|54165|10670|8772|3998|53349|388630|23438|160|4603|10015|6299|56252|23001|4082|79659|4087|139285|5527|64326|3065|9181|545|26512|57711|57713|1191|9817|60468|5193|55706|9958|81848|51493|4090|54467|5531|9219|11315|10370|92979|7337|9807|3420|11161|7203|285704|84313|128308|7465	http://amigo.geneontology.org/amigo/term/GO:0008152
hsa-miR-497-5p	GO:0019222	BP	regulation of metabolic process	Gene Ontology	91	974	1.31399e-14	1.44863e-12	3921|55617|64061|9987|10105|253980|27|6648|26574|10959|55766|23112|100529215|92715|5144|6717|8021|22849|90441|55291|5599|4486|9577|2254|2066|64762|5604|7975|5608|23269|26155|56603|5562|523|2260|7730|8202|55217|22881|1831|8453|6934|136319|284996|57589|1432|27250|22863|4297|51588|23063|51586|283106|65056|2619|25782|6603|9321|3454|11016|51343|51347|6041|8611|23152|10318|54165|3600|754|54566|120892|8471|143384|51232|79364|114803|53373|3064|3730|1964|51719|10762|140612|51360|51444|10370|9044|142679|92370|8994|688	http://amigo.geneontology.org/amigo/term/GO:0019222
hsa-miR-497-5p	GO:0016043	BP	cellular component organization	Gene Ontology	88	936	2.62452e-14	2.82694e-12	3921|9474|28996|92797|6879|5471|8867|1545|55294|3643|55052|147841|51776|55766|25942|10669|996|3831|23277|150465|7818|7126|5515|9980|10196|4735|56181|203547|10730|728642|9780|9783|55740|367|1654|8202|23259|3312|1432|2040|1642|3014|23063|283106|3755|3800|23710|1901|977|286527|4943|23332|10564|91|120892|7840|2247|84101|1457|8664|55654|114803|55142|10490|4082|79659|55201|3065|6623|9221|1191|1613|5193|8925|9897|1690|8674|6738|23192|27113|51256|4711|8992|2339|1975|7074|22921|2005	http://amigo.geneontology.org/amigo/term/GO:0016043
hsa-miR-497-5p	GO:0031974	CC	membrane-enclosed lumen	Gene Ontology	73	697	3.63798e-14	3.83051e-12	140901|55854|55500|140890|79677|311|55341|92399|6385|8566|11052|36|9063|10000|26515|5608|1859|4705|64768|79960|10845|2976|55052|3796|23523|3516|26512|10628|710|7741|57649|56259|367|8357|54477|1654|28996|55198|57713|351|10521|3662|55379|9913|60|23076|5830|103|23438|4602|147841|1994|4152|51701|6426|22868|167227|25998|64326|84101|80174|1457|25896|80119|3842|6239|7422|27042|129607|7182|84271|51586|80010	http://amigo.geneontology.org/amigo/term/GO:0031974
hsa-miR-497-5p	GO:0051173	BP	positive regulation of nitrogen compound metabolic process	Gene Ontology	55	436	6.9893e-14	6.96774e-12	154214|4082|8031|4891|54165|3320|25782|64207|5601|56916|10691|3673|9321|3159|1859|9913|8945|51360|7203|9817|5781|27303|5118|2071|2247|64919|63967|54778|580|3662|4254|54998|65056|3400|143384|3156|11338|120892|80174|64326|1026|84333|142679|6299|908|4296|54956|5728|7074|9577|51429|351|22881|84271|8939	http://amigo.geneontology.org/amigo/term/GO:0051173
hsa-miR-497-5p	GO:1901566	BP	organonitrogen compound biosynthetic process	Gene Ontology	45	301	6.84624e-14	6.96774e-12	53354|10166|4891|29940|79094|22849|498|5499|5471|3673|1738|1968|92014|5723|25782|27304|8611|23112|3998|26035|1650|6208|1654|92715|10131|56894|23175|79993|1355|124583|6934|136319|51441|5813|5832|8566|259230|7311|518|6197|8664|192670|5917|192669|55750	http://amigo.geneontology.org/amigo/term/GO:1901566
hsa-miR-497-5p	GO:0097159	MF	organic cyclic compound binding	Gene Ontology	81	845	1.13042e-13	1.10346e-11	140901|254251|9126|283459|90321|55526|200014|661|5631|27042|8566|8349|9149|10383|92797|6717|23424|9874|6874|5608|3301|10857|8867|140890|9921|353274|142940|28996|55052|3796|113251|4720|167153|5903|23170|403|9567|84056|23269|5861|5563|124540|51493|10152|4691|1783|5165|6780|285282|862|998|57693|3070|51347|7327|55788|5129|8450|103|3313|4603|9045|4152|2551|6426|84271|1432|10845|51166|6208|3420|1182|36|4644|10921|1457|8664|65975|55585|2066|1660	http://amigo.geneontology.org/amigo/term/GO:0097159
hsa-miR-497-5p	GO:0070013	CC	intracellular organelle lumen	Gene Ontology	72	712	2.60937e-13	2.46994e-11	8991|595|8507|10270|8178|83590|11315|51433|9757|114034|8349|1875|3659|3065|6877|6609|26515|7374|3313|23243|253980|26155|23466|2976|161742|342371|405|10762|55573|57649|3014|26108|81620|55664|63967|80025|10526|58486|894|898|208|6117|23269|55720|710|6732|80174|226|10114|25790|4791|10370|9044|3320|92259|85235|81611|8545|11200|84101|4297|51013|36|9801|6050|23064|10921|63899|54878|84313|3981|2066	http://amigo.geneontology.org/amigo/term/GO:0070013
hsa-miR-497-5p	GO:0051641	BP	cellular localization	Gene Ontology	48	360	4.50496e-13	4.13883e-11	4082|51517|23511|9181|6745|6890|81562|498|3308|153222|11138|8867|51199|518|11014|10979|10087|1857|10628|55705|10762|9367|8905|55154|6208|4842|585|29959|208|10139|3708|7840|7074|51164|9392|25998|7311|161176|1741|5872|378|10921|7422|29928|2254|10959|2066|1660	http://amigo.geneontology.org/amigo/term/GO:0051641
hsa-miR-497-5p	GO:0044238	BP	primary metabolic process	Gene Ontology	120	1578	6.00749e-13	5.36155e-11	3716|23511|9209|10290|661|27042|28996|498|79863|56894|11269|1545|6648|142940|9748|11261|160760|25948|56259|2247|54913|8220|9063|10521|29940|11275|7818|23012|268|3643|80034|84333|167227|5599|259230|79739|55589|2254|54926|55750|4329|9261|64768|55527|9140|51363|831|55421|23170|9469|585|8202|2932|112487|8697|6239|8357|7703|115752|10980|7374|8813|3098|65056|285527|6929|54851|219333|9874|11222|92014|7267|2889|219771|6041|5781|23152|10152|8772|9586|4602|9392|57649|865|1107|10921|1457|255488|129607|79659|4087|83590|5118|36|11320|26512|27107|7327|1967|60468|957|24149|205564|10762|2745|9958|2030|22893|81848|8395|9441|710|2976|142679|2339|94103|3420|51094|3980|29068	http://amigo.geneontology.org/amigo/term/GO:0044238
hsa-miR-497-5p	GO:1901363	MF	heterocyclic compound binding	Gene Ontology	77	813	8.05377e-13	7.05344e-11	53354|10413|10270|9367|55526|11315|10290|55207|60|6899|5601|155435|10383|4644|153222|8545|9612|9874|109504726|9444|140612|8092|28996|2776|9810|51347|55762|23012|51209|7772|27303|9567|26015|100529215|5861|83463|192669|9258|4214|58486|4090|9529|84515|60558|523|255967|9441|5286|23277|55788|347344|79365|91|23195|3159|5917|22907|80034|3320|22869|1432|167227|3200|7317|51013|36|51351|6334|55225|7741|3735|192670|55589|9921|10645|114803|7465	http://amigo.geneontology.org/amigo/term/GO:1901363
hsa-miR-497-5p	GO:0044260	BP	cellular macromolecule metabolic process	Gene Ontology	103	1269	8.22371e-13	7.07013e-11	3921|55509|7049|64061|6879|221937|56893|5515|9830|6477|54851|167153|8493|7514|7693|192669|23478|150465|9987|10114|8021|6095|10196|10195|84333|9469|116496|4486|3658|5917|54926|8031|6385|728642|64207|5601|7975|138639|79960|51191|84733|64919|1654|9529|580|64750|8454|6934|136319|57181|90381|7374|23064|54433|55008|51504|283459|3516|6929|56919|347344|51343|51433|23012|10166|23152|29959|8772|60558|55273|55788|23438|4603|64326|359948|51232|1457|22881|8939|51804|9612|8178|83593|139285|9618|9757|23228|3735|23225|5728|6184|22893|122830|894|6732|10379|2976|7337|51701|7335|7586|3980|29068	http://amigo.geneontology.org/amigo/term/GO:0044260
hsa-miR-497-5p	GO:2001141	BP	regulation of RNA biosynthetic process	Gene Ontology	65	621	9.54437e-13	8.05768e-11	4302|254251|1147|90321|8239|10379|54778|60468|6877|64061|3659|56916|9181|7975|3164|6874|3159|54583|1901|1111|9913|9321|8945|57826|3065|7091|1191|26574|5494|3516|55762|57531|7514|9958|2247|64710|10260|892|8772|51360|64750|23269|57713|65056|3070|7008|8453|204851|8335|7320|9647|268|5515|6934|2551|59336|85235|11200|3200|51058|51351|688|2005|79364|9921	http://amigo.geneontology.org/amigo/term/GO:2001141
hsa-miR-497-5p	GO:0016740	MF	transferase activity	Gene Ontology	55	474	1.45227e-12	1.1341e-10	9263|8050|50488|1147|2066|211|2650|9618|286148|3320|29968|6877|9874|120892|5165|85443|54956|1191|9354|9810|85465|1857|27304|80174|54813|2247|54778|894|351|5166|9134|898|1859|64750|998|8454|8453|204851|5469|3703|9647|90441|10196|142679|51232|5599|2339|5575|7074|7468|54625|255488|129607|4297|9926	http://amigo.geneontology.org/amigo/term/GO:0016740
hsa-miR-497-5p	GO:0032555	MF	purine ribonucleotide binding	Gene Ontology	42	292	1.44199e-12	1.1341e-10	9263|53354|127933|10670|55341|728642|498|26354|10576|490|22836|7327|10521|1111|27304|23012|51209|84340|9567|403|2260|1654|57147|205|5165|5166|998|2180|3643|9044|51701|8566|27032|5189|1107|9881|55589|65975|5917|5862|3980|54926	http://amigo.geneontology.org/amigo/term/GO:0032555
hsa-miR-497-5p	GO:0050794	BP	regulation of cellular process	Gene Ontology	120	1600	1.41245e-12	1.1341e-10	4302|50488|80829|60682|1545|57826|85460|26574|9830|8493|7514|403|10587|400|163486|192669|10526|1759|2850|55824|8021|2551|84333|167227|5599|25896|6651|5693|9577|192670|64750|79774|23466|2774|5604|64207|112|8131|6780|51360|6299|5316|2665|26258|27303|8395|131870|2260|58487|285282|259295|5324|8454|6670|23259|80851|388630|7703|8897|6732|81619|54828|51586|11261|80114|127933|10413|84894|25782|1875|56919|1738|92715|80778|5708|4943|10625|54778|9134|60558|10645|55273|9628|56947|8471|55161|143384|51232|728642|51400|255488|114803|1741|4087|139285|79094|5527|6899|23189|6623|3730|27107|122786|1613|5922|26108|10260|54469|54467|5531|51256|6542|1600|8994|25836|51094|351|153020|57154|7465	http://amigo.geneontology.org/amigo/term/GO:0050794
hsa-miR-497-5p	GO:0043233	CC	organelle lumen	Gene Ontology	71	725	1.5343e-12	1.17852e-10	114785|4088|23047|54477|11222|607|79576|8566|5494|1386|3659|226|8545|5608|5165|285362|1859|55291|5708|10691|7091|1191|23360|51343|26512|1111|55201|7741|55573|80335|545|79188|26108|23512|10318|57798|23607|10625|10521|253980|2936|208|84733|3708|4799|6934|6239|6631|103|120892|147841|10370|22907|7703|6299|1642|5599|1600|8991|3014|8697|64744|57050|7468|63899|688|9512|5917|80012|3981|1660	http://amigo.geneontology.org/amigo/term/GO:0043233
hsa-miR-497-5p	GO:0071840	BP	cellular component organization or biogenesis	Gene Ontology	83	929	1.72153e-12	1.301e-10	7514|607|3921|51504|8507|6597|4088|23047|7818|6157|3755|9474|3320|11200|10383|92797|56916|3064|10105|3673|11222|23710|60682|196528|26155|83700|4943|1107|10087|11261|2889|203068|9780|1111|150465|6041|9958|400|367|9469|51203|7431|55845|2773|89122|208|8202|54566|55720|5286|22893|8330|22921|5537|3156|7128|57082|114791|23259|55161|4602|10015|9392|59336|51429|84258|998|8897|2339|5189|23277|6651|5872|90381|7468|80025|83640|6903|84313|57154|83660|7465|25836	http://amigo.geneontology.org/amigo/term/GO:0071840
hsa-miR-497-5p	GO:0016772	MF	transferase activity, transferring phosphorus-containing groups	Gene Ontology	40	269	1.93314e-12	1.43774e-10	9263|53354|10000|283106|10290|9618|132|64061|6879|10576|1857|3301|57826|5565|1613|5563|5903|23012|3480|728642|892|894|5166|8395|2932|998|5286|2180|11315|5515|22868|11200|5575|22843|130399|8566|4486|6197|65975|55750	http://amigo.geneontology.org/amigo/term/GO:0016772
hsa-miR-497-5p	GO:0043228	CC	non-membrane-bounded organelle	Gene Ontology	63	606	2.79499e-12	2.04624e-10	79677|4082|23466|203068|4088|83590|8335|661|1613|65983|6603|64061|7170|25836|1896|26512|10857|3312|6645|55052|3516|64393|23012|23112|3014|9683|1495|347240|55388|55845|2773|10521|898|3609|2932|3875|55625|998|5499|55802|8330|9618|6157|26354|114791|11315|51444|5515|10196|22868|10095|9807|4296|4644|9928|5693|80119|1875|54908|23063|55142|8727|1660	http://amigo.geneontology.org/amigo/term/GO:0043228
hsa-miR-497-5p	GO:0032774	BP	RNA biosynthetic process	Gene Ontology	63	612	4.10734e-12	2.87238e-10	2965|4302|54458|10413|200014|65056|7049|1875|23248|6879|6874|5608|8323|27107|9913|80778|57826|55294|7091|1191|4602|11016|60468|5562|26015|55766|84733|8904|2071|25942|64919|83463|58486|57531|51360|64750|342357|79447|57693|7008|204851|7644|9987|3312|3643|10370|2551|22869|3987|84333|7703|6299|3200|5515|5573|25896|134353|51588|7741|54625|3720|84271|8939	http://amigo.geneontology.org/amigo/term/GO:0032774
hsa-miR-497-5p	GO:0009059	BP	macromolecule biosynthetic process	Gene Ontology	78	869	6.6287e-12	4.53412e-10	9204|10678|8031|9126|10270|8178|23469|23512|200014|11315|29940|7818|92399|6385|22849|80712|64061|55617|6879|10691|56919|1896|23189|596|26512|23269|57171|22921|1545|55052|56180|957|285268|1111|8439|84193|7772|9567|367|140612|283459|57798|58487|89978|10971|8772|545|6426|79447|57713|7008|29959|8331|286205|7128|10379|3703|9647|55787|9044|22980|7335|85235|1994|3200|5599|5324|8994|116496|7764|1107|7468|26108|54828|79365|51586|11016|55005	http://amigo.geneontology.org/amigo/term/GO:0009059
hsa-miR-497-5p	GO:0007165	BP	signal transduction	Gene Ontology	82	940	7.19703e-12	4.78322e-10	5515|152559|3716|10413|1147|157|4214|5565|889|2773|10670|79094|79576|6745|9639|3916|4644|9181|6877|8031|3164|6874|7832|9459|259266|1111|7320|7091|1191|6095|26118|27032|1901|2619|2339|55161|5708|3730|376267|26057|192669|10152|55198|23523|585|5166|29959|51763|208|8202|57085|55824|3708|9628|8453|55207|6934|91|6648|120892|51444|3643|23545|7074|7337|84336|2247|80031|10095|4735|1600|10099|8994|51107|333|192670|8763|2982|160|2066|155066|80010	http://amigo.geneontology.org/amigo/term/GO:0007165
hsa-miR-497-5p	GO:0046483	BP	heterocycle metabolic process	Gene Ontology	82	940	7.19703e-12	4.78322e-10	9261|54458|204851|8178|10165|8335|9209|23483|285527|9757|80712|92797|55421|112|5494|23189|25888|3163|1901|27107|196528|11269|7320|2030|54932|3720|11261|6197|10992|26168|957|285268|55762|353274|9958|23112|6648|367|2071|23269|2117|4152|54778|4090|5144|64750|10379|23076|4330|65056|25836|5463|55788|3156|54890|22893|5469|11338|3159|55787|3643|54433|10370|7337|57649|1975|6117|7311|3014|7764|80119|28996|26108|29068|79191|285704|129607|7182|114803|50813|2066|3659	http://amigo.geneontology.org/amigo/term/GO:0046483
hsa-miR-497-5p	GO:1901362	BP	organic cyclic compound biosynthetic process	Gene Ontology	67	689	8.74085e-12	5.68823e-10	8050|8031|23466|211|4602|112|9209|55206|7049|6877|54458|9908|6879|9181|7975|199692|221937|5563|5608|10971|3454|3720|285268|8804|405|1457|545|728642|23152|2247|9044|4842|10260|205|2551|9987|2932|79753|79447|1595|7008|9826|286205|204851|26512|22849|10114|79576|3643|2071|8357|51701|6426|7730|5832|79960|57763|2976|8994|9219|2020|79191|2005|3735|129607|84313|3980	http://amigo.geneontology.org/amigo/term/GO:1901362
hsa-miR-497-5p	GO:0016020	CC	membrane	Gene Ontology	109	1443	1.07298e-11	6.88692e-10	3920|1967|50488|55500|122786|1783|23365|490|22836|27|51303|51573|161742|8490|403|8904|79701|3480|5144|55625|23478|6157|23012|9980|51375|8879|154091|4486|56122|1386|291|56180|10237|112|3301|84975|196528|830|831|2982|79803|65008|83700|7431|51754|55742|146223|10131|3749|1133|64116|259295|1545|286205|388630|89122|23385|8727|7514|54495|93185|85465|222236|3842|6538|1901|977|976|5538|140730|201158|79183|55154|6208|8793|113402|7355|26286|5101|57089|51030|51232|55068|865|55654|10678|889|26354|23189|23225|79847|29959|6558|55572|1759|81848|55198|51363|5531|7106|5048|26503|23359|92370|196264|351|285704|8645|57153	http://amigo.geneontology.org/amigo/term/GO:0016020
hsa-miR-497-5p	GO:0042886	BP	amide transport	Gene Ontology	40	288	1.28869e-11	8.00289e-10	550|3920|3921|79659|6814|79576|6890|3308|26286|5494|54469|26297|10971|7327|3454|1191|11260|10628|2665|91056|55238|10526|375056|754|55187|163486|10560|6934|103|3313|23192|150737|8992|130399|11014|9883|51763|55308|84313|155066	http://amigo.geneontology.org/amigo/term/GO:0042886
hsa-miR-497-5p	GO:0044271	BP	cellular nitrogen compound biosynthetic process	Gene Ontology	74	813	1.27534e-11	8.00289e-10	9204|595|23466|10270|51058|55186|84444|92399|5469|55832|5471|8545|51588|6874|26512|10558|23269|56894|9913|580|1191|5515|11261|6597|4141|3516|54851|11222|545|22893|23152|25942|6208|56252|4842|7311|4152|892|205|5165|89978|8439|5144|64750|54778|22869|57713|1964|51504|91|54583|3720|6239|8357|80034|7335|22849|1994|5599|6594|94103|5573|26108|10625|378|10921|8664|54625|351|9880|9921|5917|2066|291	http://amigo.geneontology.org/amigo/term/GO:0044271
hsa-miR-497-5p	GO:0051716	BP	cellular response to stimulus	Gene Ontology	91	1113	1.29809e-11	8.00289e-10	2965|50488|7818|28996|92797|83932|6874|84894|120863|161742|51776|10587|545|64093|85015|51283|4883|219699|5515|22849|7317|22843|5693|4486|2254|595|596|8239|64762|94134|4644|378|5563|1901|146223|2768|8202|8454|3156|27244|57181|5872|80119|7422|54828|8727|9126|333|9639|9874|23710|79659|5708|51347|26130|51135|889|23112|29959|10645|55788|160|163|10818|51232|10625|22881|9459|139285|55207|23228|153222|7327|1759|83464|26118|4090|64393|6732|9219|6738|54583|51256|8992|2339|8994|9883|50937|3981|80010|9927	http://amigo.geneontology.org/amigo/term/GO:0051716
hsa-miR-497-5p	GO:0031325	BP	positive regulation of cellular metabolic process	Gene Ontology	52	461	1.52968e-11	9.30818e-10	53373|154214|607|51804|50488|1147|4087|25897|64762|65056|5316|6385|22849|1875|55832|56916|595|10576|3164|1901|253980|1191|3516|51719|8439|51776|7832|1654|51763|4214|898|23528|3609|2932|4254|54998|2180|9586|5469|388630|3159|57181|7337|1432|865|130399|7203|6603|688|4842|79364|2254	http://amigo.geneontology.org/amigo/term/GO:0031325
hsa-miR-497-5p	GO:1901265	MF	nucleoside phosphate binding	Gene Ontology	47	388	1.6242e-11	9.75665e-10	79677|157|127933|2774|10290|26354|5608|9221|4691|11269|1968|7203|51347|1111|6041|403|23112|80025|57147|10179|155435|9529|10521|6584|60558|5144|51715|55720|5286|3070|3800|3156|9927|91|9748|22907|4139|10845|9807|7317|6197|7465|2665|55585|51184|80010|4850	http://amigo.geneontology.org/amigo/term/GO:1901265
hsa-miR-497-5p	GO:0016070	BP	RNA metabolic process	Gene Ontology	69	738	2.14331e-11	1.26321e-09	8220|51013|22849|23466|56180|7311|23512|200014|26108|11200|153222|6899|7832|25888|5608|7514|10971|140890|1111|5708|3454|4087|5563|8804|405|6041|84193|9958|10621|140612|55596|4842|10318|892|4335|23524|580|208|8634|862|57713|79447|84271|6732|6670|22827|127253|3312|5515|3987|22980|22869|114803|85235|27250|5599|11062|127933|5463|7764|378|54433|25836|63899|2005|79364|254251|84705|50937	http://amigo.geneontology.org/amigo/term/GO:0016070
hsa-miR-497-5p	GO:0036094	MF	small molecule binding	Gene Ontology	52	467	2.35477e-11	1.37059e-09	140901|50488|3308|4363|6597|1783|55341|984|81562|9908|56916|3735|376267|22836|1859|140890|51199|9258|7203|283459|53354|4720|9927|84056|5861|79701|10670|89978|6584|55605|8395|55720|150465|10461|23195|10114|1738|22907|4152|1432|10845|8879|5575|4296|5243|1107|10921|28996|131870|84271|415116|9778	http://amigo.geneontology.org/amigo/term/GO:0036094
hsa-miR-497-5p	GO:0006807	BP	nitrogen compound metabolic process	Gene Ontology	113	1541	2.40306e-11	1.38154e-09	2965|54726|154214|2650|55509|3320|132|83932|221937|6874|285362|11269|55294|85460|4602|54851|5903|7693|25942|85015|79703|192669|8634|55625|11275|7126|54433|6095|55905|7311|9908|131870|51763|291|56180|84444|5601|112|5494|3301|9913|9700|2982|5316|285268|8804|23175|2071|7730|4214|2768|9529|84515|79699|388630|27250|5575|4677|51588|23382|54625|4953|55750|140901|9126|283459|25782|6535|10558|347344|2889|10992|3516|6041|284439|10370|84340|1355|51703|9748|143384|80174|57649|54913|129607|92715|8939|4082|9181|153222|23225|1191|60468|5193|51493|205|898|26155|6732|5537|10379|6631|23192|4152|51701|59336|1600|7203|7741|9880|57154|128308|4850	http://amigo.geneontology.org/amigo/term/GO:0006807
hsa-miR-497-5p	GO:0050896	BP	response to stimulus	Gene Ontology	102	1343	3.83584e-11	2.15244e-09	5515|23511|3320|28996|92797|6879|6874|490|56896|6648|57826|8471|8493|64093|219699|51444|3643|51441|23370|4735|4739|7311|192670|9261|6597|2776|6385|54890|6383|6780|79960|10979|55421|2072|58487|8450|80851|219771|284996|388630|2040|5573|116138|9967|415116|10413|84894|11215|57406|60|6535|6538|3454|3516|10628|8611|51135|10625|253461|10318|54778|3600|8772|54566|55273|1432|4602|84109|6400|1026|10095|5819|6197|55890|2339|155066|51517|10270|9618|6745|3730|4691|5728|51246|54878|81848|4842|55198|54469|64393|4254|3708|4799|7106|10379|9213|4791|27113|56947|1600|6239|57153	http://amigo.geneontology.org/amigo/term/GO:0050896
hsa-miR-497-5p	GO:0034645	BP	cellular macromolecule biosynthetic process	Gene Ontology	71	789	5.33637e-11	2.959e-09	10678|8031|1147|8507|6597|10166|23512|55186|29940|9757|22849|1875|3014|9181|7975|56919|7049|79365|51360|80778|6648|8092|7091|5515|9830|4087|51804|342371|1107|8848|6184|84193|7772|7693|284439|9209|253461|892|3480|5283|23175|9441|123283|9219|9586|4330|8335|85235|3643|4791|55388|51701|359948|7703|6299|27250|7586|5573|25896|8994|116496|23064|378|22921|54625|23063|254251|2254|9817|55005|25836	http://amigo.geneontology.org/amigo/term/GO:0034645
hsa-miR-497-5p	GO:0016192	BP	vesicle-mediated transport	Gene Ontology	33	212	5.62772e-11	3.08406e-09	130340|54495|157|3920|333|6385|5648|4644|60684|23243|5099|4943|140730|1778|5562|80331|26258|400|51209|29959|9527|10139|5286|51164|5538|7840|10015|51375|10095|25977|79036|351|84313	http://amigo.geneontology.org/amigo/term/GO:0016192
hsa-miR-497-5p	GO:0006357	BP	regulation of transcription by RNA polymerase II	Gene Ontology	40	306	6.75219e-11	3.6575e-09	9204|595|200014|84458|1875|26354|6879|5494|9612|23633|1901|7091|26574|11016|6197|10628|6041|84733|23152|64919|892|4090|23528|64750|3400|79365|3159|4603|10370|2254|84333|6299|7311|378|7468|2020|54828|254251|1386|57154	http://amigo.geneontology.org/amigo/term/GO:0006357
hsa-miR-497-5p	GO:0006793	BP	phosphorus metabolic process	Gene Ontology	52	488	1.00422e-10	5.31667e-09	140901|56916|10327|63967|112|64762|9618|8445|498|6879|9181|1857|2820|5608|138639|5255|7074|5565|51719|5563|405|545|2260|10165|80025|4214|23523|22868|205|580|29959|8395|3609|2932|22908|8454|204851|226|10114|2071|51701|255967|143384|51166|81611|728642|7311|7374|7422|55589|22881|415116	http://amigo.geneontology.org/amigo/term/GO:0006793
hsa-miR-497-5p	GO:0043232	CC	intracellular non-membrane-bounded organelle	Gene Ontology	57	569	1.12532e-10	5.89126e-09	10152|51013|127933|1780|3064|661|1613|114034|8349|6603|6929|9181|6877|1896|6623|9221|5357|8867|51170|7203|5515|9817|3516|205564|55706|7514|55766|9867|8357|192669|347240|3609|23076|998|3716|5531|9219|8453|5048|7126|6717|3313|5775|10015|10845|51256|1875|6299|4735|84101|4739|6334|80119|7468|63899|64061|3981	http://amigo.geneontology.org/amigo/term/GO:0043232
hsa-miR-497-5p	GO:0031326	BP	regulation of cellular biosynthetic process	Gene Ontology	62	652	1.2036e-10	6.17872e-09	5515|9204|10413|596|7311|55509|728642|64207|1111|5562|153222|8031|221937|6874|5608|55206|10971|5728|1831|7320|8092|79960|1964|26574|9830|1613|342371|8848|7514|9567|81620|23269|6208|92715|1545|892|4302|5166|3480|11016|9441|9219|7586|8335|6717|9647|268|4602|7812|199692|94103|51058|8994|8939|378|208|6239|5813|5814|11261|2066|5499	http://amigo.geneontology.org/amigo/term/GO:0031326
hsa-miR-497-5p	GO:0032502	BP	developmental process	Gene Ontology	78	932	1.44197e-10	7.26491e-09	23670|607|9817|113251|8178|83700|5048|79576|10116|64207|80712|3400|9181|283659|23259|8323|79365|4691|7764|51715|2889|2030|1191|26574|5376|23175|5562|150465|6041|26258|5781|55008|403|55742|5861|2117|28996|259266|23332|51493|1738|51763|4335|8202|4254|1967|359845|3708|8454|3267|9469|6738|136319|3159|55787|5515|2260|163|7431|59336|1432|51232|4735|1600|3987|4134|5463|4644|23064|7074|7468|26108|27173|22881|10971|79064|80012|80010	http://amigo.geneontology.org/amigo/term/GO:0032502
hsa-miR-497-5p	GO:0048523	BP	negative regulation of cellular process	Gene Ontology	66	723	1.47815e-10	7.36793e-09	3065|9126|4087|5048|79094|22849|3659|6879|7832|23087|1111|5728|831|8945|580|79960|25960|1191|60468|5563|10628|55179|81029|55929|6239|9683|163|4842|91|3667|3600|10131|375056|208|4883|23076|710|441478|3708|1545|7128|57082|7126|136319|10114|3312|4602|8357|22980|51701|56893|27113|51256|142679|3159|25896|8994|116496|378|51094|2005|5813|2254|3980|3981|23189	http://amigo.geneontology.org/amigo/term/GO:0048523
hsa-miR-497-5p	GO:0008219	BP	cell death	Gene Ontology	41	330	1.58633e-10	7.74242e-09	55201|9474|3064|79094|9181|10105|6609|23087|8406|3301|4691|10971|831|7320|51283|6477|2619|51776|83464|10818|64919|5166|3480|9113|10285|2932|51703|3156|7128|6648|10370|80034|333|27113|7703|4297|7374|10921|9577|415116|9927	http://amigo.geneontology.org/amigo/term/GO:0008219
hsa-miR-497-5p	GO:0030554	MF	adenyl nucleotide binding	Gene Ontology	36	262	1.75504e-10	8.43411e-09	53354|3716|55500|283459|5573|10730|5604|5563|9221|3301|11269|3798|9529|1778|167153|23170|23012|23047|2071|57147|10131|89978|8634|55324|5129|91|51701|51703|11200|1182|130399|6334|4486|6197|65975|5917	http://amigo.geneontology.org/amigo/term/GO:0030554
hsa-miR-497-5p	GO:1901564	BP	organonitrogen compound metabolic process	Gene Ontology	83	1027	1.77977e-10	8.46613e-09	127933|64762|3921|1654|1147|55243|4087|25897|8239|10461|55186|2776|8445|11320|29968|5562|6383|103|51347|10678|5608|23225|23012|9913|55291|7320|57826|728642|1191|26574|55052|6477|160760|1857|2619|6041|9958|84340|64718|54813|23035|3730|55526|80025|9063|4090|894|5708|51719|3480|375743|9444|8202|710|6732|10560|3156|51504|6157|226|4953|7074|57589|56941|51703|80174|51166|1642|128308|10423|865|5631|9801|90381|4486|55008|2674|2339|129607|84313|114803|57153|3659	http://amigo.geneontology.org/amigo/term/GO:1901564
hsa-miR-497-5p	GO:0045184	BP	establishment of protein localization	Gene Ontology	38	295	2.92829e-10	1.35846e-08	7514|79659|127933|65055|6745|5601|9181|399979|6623|23225|11269|3312|4943|26958|85465|376267|10762|8905|9409|6208|26286|54890|89978|113402|2850|4218|11276|6934|6157|11338|11315|5538|91056|22820|3320|51763|64145|415116	http://amigo.geneontology.org/amigo/term/GO:0045184
hsa-miR-497-5p	GO:0006810	BP	transport	Gene Ontology	63	691	4.05402e-10	1.86226e-08	53373|9261|3921|595|23255|10270|4170|4891|54495|1778|60|5604|3916|3308|3799|11315|23633|55291|1968|92014|1191|10890|6558|10762|8614|6041|26130|10166|5861|10165|10526|23332|585|375056|6584|54207|3742|6400|9377|550|6520|754|7074|2850|5469|226|120892|23545|9392|6426|51375|6542|25782|5599|6208|84804|5243|378|10921|51517|55308|9697|372	http://amigo.geneontology.org/amigo/term/GO:0006810
hsa-miR-497-5p	GO:0009968	BP	negative regulation of signal transduction	Gene Ontology	30	193	4.27366e-10	1.9441e-08	595|143686|23228|5494|6609|51347|1859|7320|1191|161742|1857|1759|8904|81848|10625|10318|5922|51283|8772|9113|219699|9628|286205|7128|388630|160|4170|142679|27250|57154	http://amigo.geneontology.org/amigo/term/GO:0009968
hsa-miR-497-5p	GO:0048583	BP	regulation of response to stimulus	Gene Ontology	57	593	4.67076e-10	2.08427e-08	10413|139285|55527|64762|3667|3320|9639|23228|153222|5494|50488|5608|8406|1901|253980|6648|51283|2342|51191|5563|351|51135|2850|9681|81848|25942|1654|27250|23332|54890|1173|1690|10521|54469|2932|25960|8202|4254|710|441478|5531|55788|103|10114|23279|8357|51701|6899|132|5599|1600|6655|4296|9928|55654|3673|415116	http://amigo.geneontology.org/amigo/term/GO:0048583
hsa-miR-497-5p	GO:0048856	BP	anatomical structure development	Gene Ontology	73	868	4.64132e-10	2.08427e-08	595|4088|23469|54477|3064|6814|2776|81848|3320|23228|6929|3145|6717|6899|9612|3164|7049|8131|9529|2650|1738|5819|160|10890|122786|1613|10628|8614|6197|9927|56259|23175|55740|6594|56138|10818|889|6303|55845|2768|1690|2071|898|351|5144|5818|3673|6732|150465|57082|91|103|79576|3643|10247|163|22980|6426|5813|10461|27032|5573|3662|8772|51107|83700|2674|79191|55589|359845|55585|3981|57622	http://amigo.geneontology.org/amigo/term/GO:0048856
hsa-miR-497-5p	GO:0010467	BP	gene expression	Gene Ontology	71	834	4.98205e-10	2.20221e-08	10318|9261|10413|1147|23466|127933|23511|9209|84444|132|6603|6929|92797|56916|9181|5494|8031|3735|253461|57713|92345|3454|7049|55052|1967|4141|55762|92014|6197|284439|56259|23469|367|83463|54625|10260|892|23524|89978|29959|351|23478|8330|65056|4799|6934|22827|11338|5515|6239|4152|255967|84271|85235|55294|127253|1975|23112|23064|5693|2020|9967|63899|7422|79191|9880|254251|84313|57154|7586|2066	http://amigo.geneontology.org/amigo/term/GO:0010467
hsa-miR-497-5p	GO:0034654	BP	nucleobase-containing compound biosynthetic process	Gene Ontology	64	714	5.5202e-10	2.3949e-08	10413|1147|6597|8178|23512|285527|498|92797|112|56919|1896|6874|3164|79365|4691|1738|1831|6648|55294|26574|9612|4087|1111|90321|23175|22893|100529215|10625|1654|27107|4090|56894|545|8331|6934|367|22849|3159|268|2976|84313|9392|59336|359948|7703|57649|5814|7586|6117|7311|1741|1107|2254|1026|6239|7422|2982|285704|64061|7182|114803|3980|3981|29068	http://amigo.geneontology.org/amigo/term/GO:0034654
hsa-miR-497-5p	GO:0031981	CC	nuclear lumen	Gene Ontology	57	603	8.23877e-10	3.54154e-08	9204|607|3921|9612|4087|63967|60528|10730|64326|8349|1875|10000|23633|4691|57713|84135|10979|9817|1613|24149|1111|140901|51203|51493|57798|58486|10285|23524|5708|211|64750|8202|23076|79447|84271|114799|79768|85235|57082|4170|10114|8021|51701|1026|29123|90441|25998|27250|5814|4297|116138|5693|25836|2005|54906|3980|80010	http://amigo.geneontology.org/amigo/term/GO:0031981
hsa-miR-497-5p	GO:0008104	BP	protein localization	Gene Ontology	42	367	9.17833e-10	3.87433e-08	3921|10270|6814|550|545|5189|26297|4691|10971|7327|11260|1857|55705|7514|403|523|90196|9409|1654|5862|55374|585|26958|400|3800|754|23255|10564|11338|11315|91056|22820|51429|5830|79774|161176|4644|130399|7468|415116|56947|9927	http://amigo.geneontology.org/amigo/term/GO:0008104
hsa-miR-497-5p	GO:0032991	CC	protein-containing complex	Gene Ontology	59	639	9.4329e-10	3.94624e-08	1147|283459|23512|2773|91689|550|9474|60|8445|1875|3014|6879|26515|518|22913|7433|253980|140890|27244|8092|55294|2342|7203|7049|3796|60468|898|10762|523|4967|10621|2117|10152|1138|1173|3588|143686|9567|3742|9441|22908|8905|3720|219771|55388|255967|1026|85235|22863|3980|4297|5255|8994|8992|1457|9577|84313|372|55142	http://amigo.geneontology.org/amigo/term/GO:0032991
hsa-miR-497-5p	GO:0010556	BP	regulation of macromolecule biosynthetic process	Gene Ontology	58	623	9.87462e-10	4.09447e-08	9204|1967|595|9126|596|9209|84458|984|80712|3658|136319|7975|221937|9321|3164|57711|9913|1831|1968|1191|26574|6597|60468|7772|23112|8904|140612|64710|28996|892|64750|10521|23528|10645|342357|7832|55273|114799|9584|6648|160|23152|80034|2551|9392|57649|5573|9908|7764|1964|51588|1457|2020|1386|79364|84313|84271|5814	http://amigo.geneontology.org/amigo/term/GO:0010556
hsa-miR-497-5p	GO:0016567	BP	protein ubiquitination	Gene Ontology	23	118	1.04102e-09	4.27868e-08	8507|9618|64326|5601|120892|79845|7327|7267|6477|51433|5193|54813|9529|64750|11275|8450|11315|51444|55905|51256|1642|9921|11261	http://amigo.geneontology.org/amigo/term/GO:0016567
hsa-miR-497-5p	GO:0023051	BP	regulation of signaling	Gene Ontology	50	495	1.20536e-09	4.8898e-08	9459|4087|4088|5048|57568|57569|8445|23228|153222|6877|1896|490|8323|26155|7320|2342|1191|5565|957|1111|1759|208|81848|2247|4335|8772|3480|64750|2932|79447|204851|11215|5469|3643|57181|10818|27113|388630|9639|5599|27032|130399|51588|1457|2066|55654|57154|57153|80010|50937	http://amigo.geneontology.org/amigo/term/GO:0023051
hsa-miR-497-5p	GO:0008144	MF	drug binding	Gene Ontology	37	300	1.46814e-09	5.87947e-08	9263|79677|9261|6594|283459|23047|10521|984|9149|9874|9221|3798|2342|3643|27032|1111|523|1138|5166|29959|8634|5129|204851|91|10114|3312|9748|4139|51703|10845|80179|3980|7317|8879|55589|65975|415116	http://amigo.geneontology.org/amigo/term/GO:0008144
hsa-miR-497-5p	GO:0017076	MF	purine nucleotide binding	Gene Ontology	38	315	1.54433e-09	6.10631e-08	6594|6597|10290|3320|728642|2768|26354|3308|9874|3735|3301|27|3798|4677|6197|4141|23012|403|60558|4214|10645|9529|9258|8395|9113|285282|10845|80179|908|1182|5631|4644|6334|9807|9967|3980|3981|7465	http://amigo.geneontology.org/amigo/term/GO:0017076
hsa-miR-497-5p	GO:0019899	MF	enzyme binding	Gene Ontology	39	330	1.59951e-09	6.27154e-08	9459|8178|23523|112|351|23710|11138|55291|7320|5903|1191|160|8493|55705|5781|56259|54165|996|894|55654|208|5144|2932|6934|6717|51444|23370|23545|55905|51701|7335|143384|25998|2339|79774|378|51588|255488|3987	http://amigo.geneontology.org/amigo/term/GO:0019899
hsa-miR-497-5p	GO:0006139	BP	nucleobase-containing compound metabolic process	Gene Ontology	75	933	1.6926e-09	6.58148e-08	2965|79677|9261|3921|6594|7128|9126|10270|4088|8335|23483|7586|9063|9181|5494|51347|56894|342357|1545|5708|29101|142940|9817|4141|688|54851|1857|26015|2745|51763|2030|84733|8904|100529215|2247|9044|79703|80025|192669|283459|84458|4335|10521|29959|898|9444|55802|2180|6670|204851|22893|103|8021|4602|8357|80034|55596|6426|59336|84333|3200|115752|908|127933|6651|518|7741|63899|7422|54828|4842|79364|114803|3981|7730	http://amigo.geneontology.org/amigo/term/GO:0006139
hsa-miR-497-5p	GO:0046907	BP	intracellular transport	Gene Ontology	33	247	1.87834e-09	7.24359e-08	10890|1780|65055|79576|6745|6890|498|54469|9874|23633|7327|4943|11260|5193|7514|29916|91056|400|26958|10139|11276|23255|5048|26286|9897|9980|163|57222|255967|51164|5189|5872|54828	http://amigo.geneontology.org/amigo/term/GO:0046907
hsa-miR-497-5p	GO:0010468	BP	regulation of gene expression	Gene Ontology	60	671	2.07478e-09	7.87156e-08	2965|3921|6594|4087|23512|79094|55509|9757|5604|54458|55832|8994|1871|3673|23189|6874|23225|57711|10628|9913|3312|8945|347344|7049|3516|140612|5563|55762|6041|9958|84733|100529215|2247|64919|22980|7431|10526|10131|898|1111|2932|998|5463|9586|10762|11315|55787|4602|10247|10196|1994|5599|5324|51351|131870|7422|285704|9908|55005|50937	http://amigo.geneontology.org/amigo/term/GO:0010468
hsa-miR-497-5p	GO:0090304	BP	nucleic acid metabolic process	Gene Ontology	68	811	2.05875e-09	7.87156e-08	7832|4302|3921|9612|9126|6597|984|27042|114034|5562|9987|153222|5494|6594|221937|25888|11315|9221|10971|55290|51444|84135|79960|5693|26574|862|5316|342371|24149|54913|10318|10521|55929|26155|55720|57693|441478|112487|8021|1545|254251|22827|5708|3159|23438|10370|7586|2551|6899|1026|1432|1994|8545|57763|90381|51013|127933|6651|8939|378|8761|351|29101|9921|84271|3981|23189|3659	http://amigo.geneontology.org/amigo/term/GO:0090304
hsa-miR-497-5p	GO:0009893	BP	positive regulation of metabolic process	Gene Ontology	47	457	2.2353e-09	8.31232e-08	596|4891|65056|6603|5601|3659|3065|7975|3673|6874|6597|10558|253461|51360|8092|79960|55905|51343|7431|1399|25942|283106|5781|894|10521|8439|3480|2932|5324|7126|103|3312|219771|51441|57826|7335|10818|388630|90441|5573|9928|131870|9921|7182|57154|55005|26354	http://amigo.geneontology.org/amigo/term/GO:0009893
hsa-miR-497-5p	GO:0018130	BP	heterocycle biosynthetic process	Gene Ontology	62	707	2.23025e-09	8.31232e-08	8031|56180|8178|4891|55509|11200|1875|6929|92797|7975|2982|221937|9612|109504726|8323|1901|8848|57826|79960|7203|26574|11261|211|5316|5562|8804|7772|8904|81620|8239|2117|3145|57798|5166|898|11016|8202|3735|57693|10621|5469|9987|285527|23152|4152|1026|3200|6117|5573|26108|9908|7764|51588|80712|2020|2005|79364|254251|7182|5813|3981|3659	http://amigo.geneontology.org/amigo/term/GO:0018130
hsa-miR-497-5p	GO:0005654	CC	nucleoplasm	Gene Ontology	48	474	2.39033e-09	8.78423e-08	9261|6934|23524|7818|79576|3320|7975|8349|54890|55832|56916|1871|83699|3600|3164|23633|9772|1859|3065|55294|1457|9044|85015|1654|9063|4090|894|10131|54998|64207|55291|8453|204851|9987|11315|11080|6095|8357|51701|7703|8897|25896|23064|9967|2066|50813|6050|80010	http://amigo.geneontology.org/amigo/term/GO:0005654
hsa-miR-497-5p	GO:0043167	MF	ion binding	Gene Ontology	76	962	2.65852e-09	9.65619e-08	10322|1147|9126|4087|23469|54477|10670|2774|55207|132|28996|3145|83932|5471|3673|3164|51347|3313|3301|57711|1859|11269|7320|11016|51559|58477|285268|7644|2665|403|523|728642|2071|10669|1654|54583|3628|9063|199692|5165|54469|23528|9113|10645|998|57693|5531|9219|3156|5048|51199|9647|3312|619279|5917|9044|284996|51701|6334|51429|10845|11200|8895|7317|51058|7764|80119|23001|131870|1386|255488|65975|7182|57154|54926|4850	http://amigo.geneontology.org/amigo/term/GO:0043167
hsa-miR-497-5p	GO:0009057	BP	macromolecule catabolic process	Gene Ontology	29	198	2.79794e-09	1.00844e-07	127933|283106|550|64326|22849|219333|253980|56893|7267|9810|1457|9683|2247|6208|83590|996|9529|55802|51429|7337|57589|6400|1432|167227|1642|7317|9967|192670|84313	http://amigo.geneontology.org/amigo/term/GO:0009057
hsa-miR-497-5p	GO:0007154	BP	cell communication	Gene Ontology	78	1003	3.12751e-09	1.11772e-07	152559|3716|595|83700|8239|10564|29967|57406|60|50937|94134|3320|6877|490|6623|10695|977|5862|10788|8945|580|3643|10087|5376|3516|5563|1111|64393|9783|8611|5781|5922|7433|163486|221393|192669|10318|10526|3667|4335|10521|8772|9209|9113|285282|53349|55824|51444|8454|8453|10461|6738|388630|5286|8471|23545|23370|7431|79753|27113|4170|9392|51232|27250|22863|81619|26057|8879|4486|56603|51094|5048|5565|22881|5601|57154|8727|4850	http://amigo.geneontology.org/amigo/term/GO:0007154
hsa-miR-497-5p	GO:0097659	BP	nucleic acid-templated transcription	Gene Ontology	56	612	3.37504e-09	1.18901e-07	5515|607|51804|8031|4088|23469|54778|285527|6603|153222|6877|56919|3164|5608|4691|342357|1545|57826|7091|6095|3662|55762|55766|6239|64919|2117|892|10521|29959|57531|8202|441478|7008|5324|9586|4799|7644|9647|3720|4791|7812|5813|1432|7703|6299|27250|862|7311|25896|3014|2020|79191|9880|254251|84313|57154	http://amigo.geneontology.org/amigo/term/GO:0097659
hsa-miR-497-5p	GO:0009058	BP	biosynthetic process	Gene Ontology	75	952	3.78256e-09	1.32146e-07	4302|3921|6597|5573|178|9209|58486|5316|1875|5601|3145|83932|5471|5494|109504726|1386|60468|1738|9921|7203|9830|3516|342371|11222|55762|405|25836|9958|7693|2260|55625|5144|2117|54583|892|4090|5165|10521|2071|23259|8395|8335|5631|79993|998|9441|8330|80778|51507|6157|6738|10114|23438|1650|9045|22980|2531|84333|7703|51166|27250|92370|908|862|865|5226|3014|518|28996|5781|79191|129607|54998|92715|8895	http://amigo.geneontology.org/amigo/term/GO:0009058
hsa-miR-497-5p	GO:1901360	BP	organic cyclic compound metabolic process	Gene Ontology	76	971	3.86061e-09	1.33497e-07	2965|3921|56180|4088|4141|84444|55206|10691|51804|342371|83932|1871|6877|6874|3163|1901|57711|253461|51444|7320|54932|1107|4677|11261|10992|51588|54851|353274|84135|3987|23175|367|2260|23269|51347|54625|3145|57798|9392|10521|56894|898|8634|8202|81620|23483|84271|22893|2180|9586|286205|2072|22827|10423|5538|4791|9044|7337|59336|1994|64710|1613|1975|865|5631|80347|5693|10921|6197|192670|351|55308|50937|3980|6050|1660	http://amigo.geneontology.org/amigo/term/GO:1901360
hsa-miR-497-5p	GO:0005524	MF	ATP binding	Gene Ontology	32	242	4.11718e-09	1.41326e-07	157|283459|984|8445|9149|10576|490|22836|3798|4677|3643|51347|6041|523|51493|5166|55605|3480|8634|123283|150465|55324|23438|9748|9044|51701|9807|908|79739|55308|3980|1660	http://amigo.geneontology.org/amigo/term/GO:0005524
hsa-miR-497-5p	GO:0009966	BP	regulation of signal transduction	Gene Ontology	44	424	5.64108e-09	1.90839e-07	152559|9459|596|4088|124583|94134|3659|23365|5527|10105|80829|8131|79659|10971|6648|2066|64061|51347|8490|5781|545|2260|10818|64710|754|51763|208|8202|55273|9219|2932|6717|10114|7049|9867|55161|2339|10098|51776|7422|5601|2254|80010|9927	http://amigo.geneontology.org/amigo/term/GO:0009966
hsa-miR-497-5p	GO:0022402	BP	cell cycle process	Gene Ontology	28	193	6.28655e-09	2.10397e-07	5515|9181|9639|5471|7832|5608|5728|5565|51719|5563|23175|26057|1654|585|898|208|9113|6934|5048|9700|114791|3643|147841|51429|9928|25836|131870|351	http://amigo.geneontology.org/amigo/term/GO:0022402
hsa-miR-497-5p	GO:0010605	BP	negative regulation of macromolecule metabolic process	Gene Ontology	44	427	6.83764e-09	2.25618e-07	9612|4088|23512|9474|3658|8545|221937|11315|57713|11016|688|342371|167153|545|22893|22980|2117|10318|4152|23528|9444|26155|7832|998|3400|9219|4799|7644|120892|8021|23279|10370|10196|255967|7703|22863|5573|3014|5693|25836|7422|2005|6050|3156	http://amigo.geneontology.org/amigo/term/GO:0010605
hsa-miR-497-5p	GO:0043933	BP	protein-containing complex subunit organization	Gene Ontology	33	263	7.61139e-09	2.48524e-07	607|51504|4087|6814|7818|8349|51719|6879|196528|1968|56893|7049|4720|5562|1759|5861|84340|3749|54998|5537|6934|6631|3312|3643|10247|23545|22907|51429|81611|1975|23064|8664|192670	http://amigo.geneontology.org/amigo/term/GO:0043933
hsa-miR-497-5p	GO:0140110	MF	transcription regulator activity	Gene Ontology	34	278	8.10196e-09	2.62711e-07	10413|26155|7693|55509|9757|6603|6877|8323|9913|1831|57826|56970|51360|26574|5316|8804|23175|4335|342357|9441|5324|6934|10379|268|80034|2551|7703|7586|862|51351|5728|7764|7422|2005	http://amigo.geneontology.org/amigo/term/GO:0140110
hsa-miR-497-5p	GO:0006366	BP	transcription by RNA polymerase II	Gene Ontology	38	338	8.83973e-09	2.84663e-07	1871|6929|153222|8545|54583|55294|7091|26574|8804|7514|84733|23152|253461|4090|3662|55929|64750|55273|9586|91|11315|7049|2071|10370|22980|2551|57154|1432|6299|4297|25836|26015|54828|29101|8453|1386|114803|51586	http://amigo.geneontology.org/amigo/term/GO:0006366
hsa-miR-497-5p	GO:0051234	BP	establishment of localization	Gene Ontology	64	773	9.56218e-09	3.03753e-07	114134|4082|84522|23255|23607|5048|550|9474|60|168507|153129|5601|3308|9181|6535|6041|399979|3159|6538|5357|10971|51715|3799|55294|22878|11261|11260|3516|5903|9783|403|26130|51134|9045|8904|64747|10526|1138|60684|113402|208|9444|2850|6520|11276|6934|6157|5469|8697|57181|23545|3320|255967|81614|4170|2040|25998|84826|27032|4134|3708|5819|3842|1386	http://amigo.geneontology.org/amigo/term/GO:0051234
hsa-miR-497-5p	GO:0031982	CC	vesicle	Gene Ontology	58	667	9.6685e-09	3.05062e-07	130340|403|217|4891|5048|6814|2776|36|153129|9181|10576|201627|1362|5862|830|4677|7049|11261|4141|6623|51599|80331|9897|8611|26130|523|8904|79701|51573|2936|208|9527|6426|5286|6520|8330|9586|9474|7128|8450|7126|9748|9045|23193|7335|29916|1432|55161|10095|1642|4735|3708|116496|378|23385|7422|25977|155066	http://amigo.geneontology.org/amigo/term/GO:0031982
hsa-miR-497-5p	GO:0012505	CC	endomembrane system	Gene Ontology	56	633	1.00297e-08	3.13295e-07	130340|3920|79774|84522|64225|53354|1780|79982|10564|23042|29940|55207|5604|6383|23080|9321|90809|10857|56894|51360|8614|6510|6645|10890|957|55705|9897|81029|57147|894|375056|57531|8395|55625|11276|65055|3267|57082|7126|23259|55161|9392|22863|4739|7311|11161|5872|92370|8813|351|201158|55308|10618|9817|9926|3156	http://amigo.geneontology.org/amigo/term/GO:0012505
hsa-miR-497-5p	GO:0006996	BP	organelle organization	Gene Ontology	51	548	1.0139e-08	3.14612e-07	55243|400|8450|84444|92399|7126|3065|10105|545|399979|23259|23243|9928|9913|55294|22878|55052|5562|5903|10959|55572|3998|2071|5862|9527|2932|286527|54998|3070|9826|57082|6738|8697|23370|9897|23192|9392|51776|85235|7703|10095|11200|23064|5819|80119|9883|54908|55654|7182|5813|7465	http://amigo.geneontology.org/amigo/term/GO:0006996
hsa-miR-497-5p	GO:0051252	BP	regulation of RNA metabolic process	Gene Ontology	53	582	1.02537e-08	3.16078e-07	127933|10413|10270|4088|8239|5604|6603|55832|3659|7975|1896|23189|23269|8848|55290|3312|55294|1107|11200|3516|342371|24149|10628|9958|9567|84733|10621|25942|23512|1654|58486|8202|22869|55273|9826|9586|286205|204851|10379|22827|268|51441|7335|359948|79960|57763|5814|378|51588|1386|51586|2066|50937	http://amigo.geneontology.org/amigo/term/GO:0051252
hsa-miR-497-5p	GO:1903506	BP	regulation of nucleic acid-templated transcription	Gene Ontology	51	549	1.07083e-08	3.27933e-07	595|204851|10270|8178|55617|9209|65056|64207|6603|55832|5494|9612|109504726|27107|196528|342357|353274|3720|60468|342371|55762|84193|23175|100529215|7730|84458|10521|3662|8772|23528|51360|3400|9826|8453|286205|9584|91|9987|268|6095|1386|10370|9044|22980|5573|9967|2020|688|9880|84313|2066	http://amigo.geneontology.org/amigo/term/GO:1903506
hsa-miR-497-5p	GO:0019219	BP	regulation of nucleobase-containing compound metabolic process	Gene Ontology	54	608	1.62465e-08	4.87967e-07	9204|10270|90321|200014|9209|65056|984|11200|64207|6603|6929|10576|11315|54583|79365|57711|80778|8945|55294|1191|9810|8178|405|9149|9567|2247|56252|28996|22980|5165|55929|5324|8335|9647|8021|5515|4152|51701|79753|56970|57649|862|5573|23064|1107|9967|26108|10379|3164|55832|1386|51586|2066|50937	http://amigo.geneontology.org/amigo/term/GO:0019219
hsa-miR-497-5p	GO:0016071	BP	mRNA metabolic process	Gene Ontology	21	118	2.21964e-08	6.42792e-07	55421|255967|8021|142940|9444|55225|7832|167153|9410|728642|11052|9967|92797|6157|6631|23450|10114|4850|22913|6050|192669	http://amigo.geneontology.org/amigo/term/GO:0016071
hsa-miR-497-5p	GO:0097367	MF	carbohydrate derivative binding	Gene Ontology	38	351	2.20728e-08	6.42792e-07	127933|50488|64768|6597|2774|60|498|9778|56919|51347|3301|27|4141|5563|523|9113|80025|5862|6594|2768|8435|9258|29959|5144|400|2932|5286|3070|2180|5048|4735|51184|130399|1107|10383|415116|908|9927	http://amigo.geneontology.org/amigo/term/GO:0097367
hsa-miR-497-5p	GO:0009889	BP	regulation of biosynthetic process	Gene Ontology	57	670	2.60621e-08	7.43101e-07	8050|10413|54778|5604|80712|5601|3659|9181|545|3164|5608|8323|6648|55294|1964|359948|11261|285268|8848|25836|23112|9567|2247|83463|84458|3600|89978|2551|898|4335|4330|114799|8330|9826|8453|4799|7644|91|84333|11315|160|4791|10370|22980|51701|79753|25942|1432|7703|25782|51058|9149|351|26574|84271|8939|5499	http://amigo.geneontology.org/amigo/term/GO:0009889
hsa-miR-497-5p	GO:0009056	BP	catabolic process	Gene Ontology	42	417	2.69935e-08	7.57354e-07	4329|217|3920|10327|3667|9474|25782|23607|153222|3163|79845|8021|8945|64768|55294|5255|5565|7267|5562|51752|523|4967|4842|192669|3916|11180|2768|580|23259|64750|23130|1545|8450|120892|51444|51441|1432|36|5693|10921|23001|6050	http://amigo.geneontology.org/amigo/term/GO:0009056
hsa-miR-497-5p	GO:0006928	BP	movement of cell or subcellular component	Gene Ontology	31	250	2.73895e-08	7.6389e-07	10152|10678|60|51804|6899|154810|1901|977|830|7320|57826|6477|51135|54919|5861|347240|55845|351|64750|6520|3799|10370|22820|4139|6385|4134|653464|5872|378|6239|54437	http://amigo.geneontology.org/amigo/term/GO:0006928
hsa-miR-497-5p	GO:0035639	MF	purine ribonucleoside triphosphate binding	Gene Ontology	35	309	2.84666e-08	7.86905e-07	127933|3716|10000|157|55341|2776|728642|26354|64225|56919|51199|4677|1613|5562|5563|23012|10606|400|403|4214|8634|4218|3800|984|10461|3312|3643|9044|1432|5631|5243|130399|6334|9967|9881	http://amigo.geneontology.org/amigo/term/GO:0035639
hsa-miR-497-5p	GO:0022607	BP	cellular component assembly	Gene Ontology	38	360	4.04575e-08	1.10533e-06	607|2889|7311|57082|6814|9474|55832|3308|23710|6648|55052|5376|51256|51719|138639|55572|1759|5861|585|8772|9113|5286|22921|1495|8450|7126|1968|120892|255967|388630|6208|4134|5872|203547|83640|6903|83660|56947	http://amigo.geneontology.org/amigo/term/GO:0022607
hsa-miR-497-5p	GO:0051171	BP	regulation of nitrogen compound metabolic process	Gene Ontology	69	900	4.2527e-08	1.14274e-06	2965|607|54458|595|23466|7311|200014|6385|5604|28996|8994|6879|6609|5494|8031|1896|7832|342357|1968|56893|7074|7049|9817|10921|54851|1857|131870|6041|9567|10621|2260|22843|192669|9063|58487|10131|8439|4335|8202|4330|2180|6670|9584|5048|2020|6648|11315|4602|100529215|80174|91|1457|22869|59336|10845|57649|1600|51400|25897|90381|7374|9928|378|80119|9219|9577|7422|23189|4799	http://amigo.geneontology.org/amigo/term/GO:0051171
hsa-miR-497-5p	GO:0032268	BP	regulation of cellular protein metabolic process	Gene Ontology	39	377	4.40102e-08	1.17499e-06	4082|595|8507|10270|4088|139285|11200|5601|6879|50488|3730|8945|55243|55294|1191|3643|11261|2889|5562|10818|63967|4214|54778|3600|10131|9113|136319|3720|51256|1994|51232|27250|4296|25897|22843|9928|1457|5813|55005	http://amigo.geneontology.org/amigo/term/GO:0032268
hsa-miR-497-5p	GO:0005615	CC	extracellular space	Gene Ontology	52	596	5.05243e-08	1.33747e-06	127018|3921|51504|55243|217|311|5048|550|6385|5648|55847|2195|23365|10576|376267|22836|976|11269|11080|5708|51246|1191|9748|10890|4141|10606|523|5604|403|6208|79701|3643|23332|3600|205|6584|830|23478|7128|388630|226|11315|268|23370|9045|23193|1432|222236|4735|4644|7203|9967	http://amigo.geneontology.org/amigo/term/GO:0005615
hsa-miR-497-5p	GO:0043230	CC	extracellular organelle	Gene Ontology	43	444	5.14828e-08	1.35518e-06	9261|29968|55243|9367|311|2776|6385|11320|2195|3308|6609|1173|10576|10857|1968|57826|7049|1778|51752|80331|2665|10606|1759|9987|403|79701|4691|23332|205|8202|3875|23478|8331|7128|136319|9748|23193|388630|5226|998|5872|55890|5499	http://amigo.geneontology.org/amigo/term/GO:0043230
hsa-miR-497-5p	GO:0031410	CC	cytoplasmic vesicle	Gene Ontology	33	289	5.90371e-08	1.54105e-06	3920|4891|2773|6814|9474|6609|9140|201627|8323|3312|56893|1191|6645|79803|9897|83992|8674|55664|83590|54520|23607|26958|9527|57082|5538|3643|23193|51375|7317|64145|351|153020|3998	http://amigo.geneontology.org/amigo/term/GO:0031410
hsa-miR-497-5p	GO:2000112	BP	regulation of cellular macromolecule biosynthetic process	Gene Ontology	53	619	6.60142e-08	1.70419e-06	10413|9757|8445|1875|3659|6879|9987|10691|9612|7049|140612|26155|1831|8945|8092|5515|54851|7514|84193|81620|25942|64919|4842|92715|10318|1545|6594|4090|60558|64750|998|9441|441478|9219|6670|5469|6648|4330|4791|10196|2551|84271|5604|5599|51351|6197|54625|351|23063|114803|5814|8939|25836	http://amigo.geneontology.org/amigo/term/GO:2000112
hsa-miR-497-5p	GO:0007166	BP	cell surface receptor signaling pathway	Gene Ontology	43	449	6.87007e-08	1.76382e-06	2889|595|79659|4087|8879|139285|5144|27|55294|596|5562|9958|51135|8239|7431|1545|54778|585|3588|3480|221393|4254|55273|2180|55788|1495|10379|91|8793|7049|219771|4139|51703|5599|10099|4739|998|378|1457|2674|285704|5601|8895	http://amigo.geneontology.org/amigo/term/GO:0007166
hsa-miR-497-5p	GO:0006796	BP	phosphate-containing compound metabolic process	Gene Ontology	44	468	7.86802e-08	1.99273e-06	9263|152559|1147|10327|10270|2773|2776|80829|3735|1859|5728|55243|7074|53354|8611|5781|51135|10818|4842|9958|4214|8867|208|10645|64768|5286|2180|3156|91|10423|5515|284996|51703|1432|22863|259230|51400|130399|4486|8454|8813|51429|9512|57147	http://amigo.geneontology.org/amigo/term/GO:0006796
hsa-miR-497-5p	GO:0051338	BP	regulation of transferase activity	Gene Ontology	22	142	9.25549e-08	2.32529e-06	55527|5604|6879|10576|80829|55294|1191|51719|2247|998|11315|80851|219771|51429|80174|27250|1600|5575|10114|22843|7074|51763	http://amigo.geneontology.org/amigo/term/GO:0051338
hsa-miR-497-5p	GO:0000278	BP	mitotic cell cycle	Gene Ontology	21	130	9.63472e-08	2.40325e-06	1111|3796|8945|9126|10270|5471|1613|596|6117|7840|8493|25836|8453|134353|5048|5527|595|8697|55142|26057|1654	http://amigo.geneontology.org/amigo/term/GO:0000278
hsa-miR-497-5p	GO:0009967	BP	positive regulation of signal transduction	Gene Ontology	32	284	1.22689e-07	3.00973e-06	9261|10413|4087|139285|64762|1613|5494|6452|6899|5728|1545|5708|161742|5562|1857|5781|51135|8904|4214|2850|441478|55824|5469|5048|91|120892|84336|7335|4296|7311|9908|57153	http://amigo.geneontology.org/amigo/term/GO:0009967
hsa-miR-497-5p	GO:0019438	BP	aromatic compound biosynthetic process	Gene Ontology	58	727	1.50081e-07	3.59695e-06	4302|29968|7128|6597|8239|9209|54778|79576|9149|498|5471|6874|8323|11338|9321|8945|10521|79960|1107|1191|3662|342371|285268|84193|2254|8904|51763|10260|84458|5166|56894|898|4335|2932|10606|1355|441478|5463|9826|4799|204851|226|268|59336|27250|7311|5324|1741|85460|54433|1457|2020|54625|23248|57154|8939|29068|55750	http://amigo.geneontology.org/amigo/term/GO:0019438
hsa-miR-497-5p	GO:0007275	BP	multicellular organism development	Gene Ontology	62	802	1.57208e-07	3.73908e-06	1967|50488|4087|93185|139285|1173|6814|9618|79576|3320|23228|1875|5601|3145|283659|6874|1386|5728|10521|55294|5376|7431|56259|545|2260|6208|889|4842|81029|8220|205|9529|55526|56623|9113|9444|27173|441478|3708|6670|91|268|5515|27130|3156|1026|22849|51232|6299|7311|5463|653464|55008|6239|688|351|55742|359845|7182|50937|2066|1495	http://amigo.geneontology.org/amigo/term/GO:0007275
hsa-miR-497-5p	GO:0051247	BP	positive regulation of protein metabolic process	Gene Ontology	26	201	1.68e-07	3.97558e-06	127933|10270|83593|63967|142679|112|6899|9810|1857|1399|5861|4214|54165|3600|894|54467|90441|120892|1994|1026|10845|5599|130399|9928|7422|84271	http://amigo.geneontology.org/amigo/term/GO:0051247
hsa-miR-497-5p	GO:0080090	BP	regulation of primary metabolic process	Gene Ontology	63	823	1.7242e-07	4.05966e-06	127933|4082|10413|8507|283106|9209|92797|83932|112|6594|1896|79365|4691|51351|1831|6648|347344|7203|1967|60468|51347|405|54467|84733|367|22980|1654|10196|84458|7074|8439|3480|3609|4335|8202|4254|998|3400|55291|8453|4799|6934|8450|6717|51444|10370|80034|143384|51429|167227|51400|6651|83463|23064|378|80119|9967|26108|351|29101|254251|1386|27107	http://amigo.geneontology.org/amigo/term/GO:0080090
hsa-miR-497-5p	GO:0005794	CC	Golgi apparatus	Gene Ontology	27	216	1.82517e-07	4.26526e-06	152559|607|79094|64326|11200|11320|60684|22878|23710|79845|8092|6510|26574|8614|10959|400|8905|56623|4218|5286|6482|57589|92370|27032|51107|1362|372	http://amigo.geneontology.org/amigo/term/GO:0005794
hsa-miR-497-5p	GO:0034613	BP	cellular protein localization	Gene Ontology	29	247	2.16543e-07	5.01043e-06	11260|23192|79576|26354|9874|23633|11138|11269|11014|10979|10890|122786|10628|55706|7514|162|9409|1173|10139|11276|8021|9045|6426|56947|2040|2339|7311|54908|57154	http://amigo.geneontology.org/amigo/term/GO:0034613
hsa-miR-497-5p	GO:0098805	CC	whole membrane	Gene Ontology	26	204	2.17905e-07	5.01717e-06	54495|6856|596|9367|4891|55207|112|9321|79803|7514|55847|64750|23130|3708|55788|9474|11336|162|163|27113|4170|5830|8992|5189|5573|9927	http://amigo.geneontology.org/amigo/term/GO:0098805
hsa-miR-497-5p	GO:0010604	BP	positive regulation of macromolecule metabolic process	Gene Ontology	42	454	2.29839e-07	5.24043e-06	2965|4335|10413|1147|283106|11200|3600|3659|83932|6609|10691|56919|3164|6874|5608|5728|7203|9817|56916|10959|51441|23175|253461|3667|4090|3480|10645|54566|6934|26354|4602|23192|25782|1600|908|9928|1457|51763|79364|84271|2066|1660	http://amigo.geneontology.org/amigo/term/GO:0010604
hsa-miR-497-5p	GO:0043168	MF	anion binding	Gene Ontology	42	454	2.29839e-07	5.24043e-06	9263|140901|3716|10000|79659|6597|11252|10730|8445|498|56919|490|10558|1968|3796|1613|167153|51776|29916|9807|1759|523|2768|8435|5166|55217|2776|9044|51703|84258|51166|5599|27032|4296|5573|378|9967|7422|351|55589|55585|7465	http://amigo.geneontology.org/amigo/term/GO:0043168
hsa-miR-497-5p	GO:0016787	MF	hydrolase activity	Gene Ontology	50	593	2.36649e-07	5.36959e-06	127018|4082|9459|6597|8178|9367|889|60528|55324|57406|9181|79659|6609|60682|831|54932|54878|253152|221294|8509|2665|5781|1759|23175|2260|347240|3667|10521|1133|400|23478|22908|28987|23255|10564|80034|56941|27113|51429|81611|51400|1809|57171|1107|1457|351|153020|29101|1741|1660	http://amigo.geneontology.org/amigo/term/GO:0016787
hsa-miR-497-5p	GO:0071705	BP	nitrogen compound transport	Gene Ontology	34	325	2.48544e-07	5.5988e-06	51517|9367|3064|550|6745|6890|6535|3308|11338|5494|376267|6538|55294|10087|2665|163486|3667|6584|84826|55788|6934|10564|6717|11315|8021|91056|29126|57153|5872|378|10921|153129|51763|415116	http://amigo.geneontology.org/amigo/term/GO:0071705
hsa-miR-497-5p	GO:0006950	BP	response to stress	Gene Ontology	49	578	2.68732e-07	6.0246e-06	2965|3716|50488|4170|4891|55527|6814|2776|6385|5648|3308|8323|976|22921|27|7320|2342|11200|9830|3516|5563|56603|1399|3998|2071|83590|754|8772|545|6890|83700|8454|1495|8450|10116|103|8793|6095|51715|55388|6400|1432|55161|27250|50813|89122|5728|7468|3980	http://amigo.geneontology.org/amigo/term/GO:0006950
hsa-miR-497-5p	GO:0010557	BP	positive regulation of macromolecule biosynthetic process	Gene Ontology	31	281	2.92326e-07	6.50687e-06	127933|56180|9757|5604|3659|9181|3673|9913|56970|2342|6597|545|2247|1654|64710|10318|9063|208|8202|998|79447|5324|9219|2932|4603|7337|92370|4297|865|116496|351	http://amigo.geneontology.org/amigo/term/GO:0010557
hsa-miR-497-5p	GO:0043161	BP	proteasome-mediated ubiquitin-dependent protein catabolic process	Gene Ontology	15	71	3.31811e-07	7.29906e-06	79845|154214|54778|23607|8945|51283|1191|54467|9817|550|9928|255488|84101|7126|5708	http://amigo.geneontology.org/amigo/term/GO:0043161
hsa-miR-497-5p	GO:0048522	BP	positive regulation of cellular process	Gene Ontology	59	768	3.78465e-07	8.22875e-06	8031|6597|4673|3064|64762|9618|6385|5604|153129|1432|6879|9181|10691|6594|11315|4691|1859|9913|831|56970|1191|3720|9810|1613|957|1857|6197|51135|545|25942|134353|1654|51763|10318|4090|27303|64393|3609|64750|2932|51360|6095|3156|51256|9647|3643|4791|84336|84333|10095|6299|84258|5573|7374|7203|7468|7422|23063|285704	http://amigo.geneontology.org/amigo/term/GO:0048522
hsa-miR-497-5p	GO:0051172	BP	negative regulation of nitrogen compound metabolic process	Gene Ontology	33	316	3.84905e-07	8.31093e-06	51804|10413|56180|23512|55509|10114|1859|7091|5515|11016|5562|55766|23152|1654|253461|3480|2932|6992|5048|5469|9647|80851|3643|9683|1994|5813|22849|7703|7764|51588|6239|3987|11261	http://amigo.geneontology.org/amigo/term/GO:0051172
hsa-miR-497-5p	GO:0016301	MF	kinase activity	Gene Ontology	28	241	4.21919e-07	9.00638e-06	283106|6385|5604|5608|7049|11261|10087|51191|51347|5781|51135|10818|9134|10645|2932|4254|103|9748|90441|8566|22863|1600|5575|5573|9928|9807|6197|1741	http://amigo.geneontology.org/amigo/term/GO:0016301
hsa-miR-497-5p	GO:0016773	MF	phosphotransferase activity, alcohol group as acceptor	Gene Ontology	28	241	4.21919e-07	9.00638e-06	2889|595|1147|64768|63967|10290|11200|112|80829|5608|85443|54956|10087|51719|1857|6041|545|2247|51763|51429|7049|143384|1432|27250|9928|1457|7422|415116	http://amigo.geneontology.org/amigo/term/GO:0016773
hsa-miR-497-5p	GO:0031328	BP	positive regulation of cellular biosynthetic process	Gene Ontology	29	256	4.25439e-07	9.04034e-06	127933|10413|56180|4088|55617|3667|5601|6879|6899|57826|55294|7203|54851|8178|84193|27303|367|54778|998|79447|3400|7126|11315|4791|7335|79960|908|9921|55005	http://amigo.geneontology.org/amigo/term/GO:0031328
hsa-miR-497-5p	GO:0009892	BP	negative regulation of metabolic process	Gene Ontology	38	402	5.23504e-07	1.09995e-05	127933|9612|9126|56180|161742|9757|153222|10105|7327|11261|3516|10628|1457|8904|2260|25942|4152|11180|9444|8331|4799|6934|8021|4791|9045|8357|80034|2551|1432|57649|8994|80119|9219|688|351|1386|2254|3156	http://amigo.geneontology.org/amigo/term/GO:0009892
hsa-miR-497-5p	GO:0032559	MF	adenyl ribonucleotide binding	Gene Ontology	29	259	5.2902e-07	1.10411e-05	53354|23047|984|60|8566|3320|10576|85443|7203|1111|1457|2260|1654|4214|205|1859|8395|204851|23438|3643|51701|255967|5599|5189|4644|4486|9967|55589|1660	http://amigo.geneontology.org/amigo/term/GO:0032559
hsa-miR-497-5p	GO:0051179	BP	localization	Gene Ontology	65	896	6.41853e-07	1.31615e-05	4087|889|6814|65055|3831|9908|6383|6041|10576|5608|6538|11138|977|8867|51715|26258|3454|140730|1191|79803|85465|58477|8925|79183|284439|2254|8904|60682|51209|10165|4842|55706|1138|54828|26958|208|23516|64145|84826|2180|2619|10564|91|56947|8697|5538|7049|57728|23294|51375|6542|10095|4297|54908|84804|79036|378|10921|7422|84230|27092|84313|57147|1741|10490	http://amigo.geneontology.org/amigo/term/GO:0051179
hsa-miR-497-5p	GO:0010629	BP	negative regulation of gene expression	Gene Ontology	32	309	6.78513e-07	1.38225e-05	127933|6597|200014|79094|3658|6879|5494|9810|3516|342371|7644|3842|55766|22893|100529215|83463|84458|3609|5324|8335|11315|5515|51441|79753|1432|6299|8994|7764|51588|7468|9883|25836	http://amigo.geneontology.org/amigo/term/GO:0010629
hsa-miR-497-5p	GO:0008134	MF	transcription factor binding	Gene Ontology	17	99	7.3935e-07	1.48361e-05	26155|1831|1432|3065|7091|898|55929|56919|3516|1613|3400|5469|5601|6934|9181|7975|2072	http://amigo.geneontology.org/amigo/term/GO:0008134
hsa-miR-497-5p	GO:0017016	MF	Ras GTPase binding	Gene Ontology	15	77	8.18166e-07	1.62782e-05	10152|10526|1434|79774|57589|7074|4296|4254|1857|64145|9826|7514|153020|10788|22836	http://amigo.geneontology.org/amigo/term/GO:0017016
hsa-miR-497-5p	GO:0042175	CC	nuclear outer membrane-endoplasmic reticulum membrane network	Gene Ontology	21	152	9.71341e-07	1.92441e-05	56894|6400|10087|84522|51493|375056|51246|11014|9367|94103|6184|54495|57085|2180|3156|5283|1896|3301|7841|3163|10490	http://amigo.geneontology.org/amigo/term/GO:0042175
hsa-miR-497-5p	GO:0015833	BP	peptide transport	Gene Ontology	30	284	1.03057e-06	2.03316e-05	6934|4891|6814|153222|5494|9874|22878|376267|3301|51715|55705|5903|26258|5861|79659|1173|580|54469|208|3156|3267|10564|3313|23545|57728|1434|4170|54828|84271|10490	http://amigo.geneontology.org/amigo/term/GO:0015833
hsa-miR-497-5p	GO:0004672	MF	protein kinase activity	Gene Ontology	24	195	1.10292e-06	2.16676e-05	9261|595|283106|112|9874|27|57826|55294|5255|7074|2889|1613|1857|23012|5781|2247|9134|91|9647|7049|142679|80174|27250|5575	http://amigo.geneontology.org/amigo/term/GO:0004672
hsa-miR-497-5p	GO:0000139	CC	Golgi membrane	Gene Ontology	18	115	1.16715e-06	2.27862e-05	57085|55291|57589|8509|56623|9527|56994|124583|55625|22908|10959|7355|10564|11227|26035|5861|22836|22820	http://amigo.geneontology.org/amigo/term/GO:0000139
hsa-miR-497-5p	GO:0003713	MF	transcription coactivator activity	Gene Ontology	13	59	1.32956e-06	2.56893e-05	7337|9321|8031|57826|10521|8202|865|9441|1386|6879|3159|114803|4791	http://amigo.geneontology.org/amigo/term/GO:0003713
hsa-miR-497-5p	GO:0045935	BP	positive regulation of nucleobase-containing compound metabolic process	Gene Ontology	28	257	1.34688e-06	2.5917e-05	607|1147|4087|1875|3659|56919|221937|8092|3454|7203|6597|5563|405|4842|208|10645|8202|3643|1432|55294|4297|7311|3014|23064|28996|688|9921|7182	http://amigo.geneontology.org/amigo/term/GO:0045935
hsa-miR-497-5p	GO:0006468	BP	protein phosphorylation	Gene Ontology	31	305	1.44308e-06	2.7486e-05	152559|55243|63967|728642|80829|51347|5608|5728|3454|1191|11261|2889|5563|545|2260|10818|3667|894|898|3609|4254|998|5129|5469|10114|8895|9928|2674|22881|2254|7465	http://amigo.geneontology.org/amigo/term/GO:0006468
hsa-miR-497-5p	GO:0004674	MF	protein serine/threonine kinase activity	Gene Ontology	18	117	1.45531e-06	2.76067e-05	5515|4214|892|50488|1147|51701|5599|3480|29959|5573|5728|127933|5604|2180|204851|55589|415116|5165	http://amigo.geneontology.org/amigo/term/GO:0004674
hsa-miR-497-5p	GO:0030163	BP	protein catabolic process	Gene Ontology	17	105	1.52091e-06	2.87348e-05	7337|23607|2768|8945|51283|55294|54467|8239|3320|8454|51449|219333|5708|84313|5538|54926|55905	http://amigo.geneontology.org/amigo/term/GO:0030163
hsa-miR-497-5p	GO:1903507	BP	negative regulation of nucleic acid-templated transcription	Gene Ontology	22	171	1.57973e-06	2.96666e-05	10413|23466|6597|200014|28996|6929|5494|10971|7091|8804|7514|23152|3609|8331|286205|7644|85235|4152|59336|22849|79365|5814	http://amigo.geneontology.org/amigo/term/GO:1903507
hsa-miR-497-5p	GO:0031090	CC	organelle membrane	Gene Ontology	42	493	1.66907e-06	3.11571e-05	54495|56994|550|10730|498|10423|9140|376267|22836|23225|10857|5099|51715|51303|11222|92014|80331|7514|23175|9681|55186|64116|998|1355|1595|2180|5537|3156|3703|57222|10195|4170|4711|92370|1182|8992|8763|9512|55144|155066|57153|56947	http://amigo.geneontology.org/amigo/term/GO:0031090
hsa-miR-497-5p	GO:0048869	BP	cellular developmental process	Gene Ontology	48	601	1.68818e-06	3.13888e-05	152559|65059|10678|10413|9204|139285|2776|3799|9757|9639|23228|23424|1111|5728|27|7320|79803|10890|122786|3796|54851|51599|26258|10818|55526|23332|1613|208|441478|10087|56896|6670|5048|5469|103|120892|4152|6385|7335|22849|11200|1600|1809|2889|25836|6239|688|5813	http://amigo.geneontology.org/amigo/term/GO:0048869
hsa-miR-497-5p	GO:0043169	MF	cation binding	Gene Ontology	50	641	1.93036e-06	3.53309e-05	154214|10270|120114|23512|2774|333|8445|64207|4644|26286|5494|6609|23349|976|55290|1545|51199|79960|51573|2820|8493|7772|5922|64718|8904|56138|7730|4214|51283|5728|55625|1595|6732|5537|6670|3268|100529215|55596|84333|8897|4297|89122|164832|56888|7586|7741|688|255488|9512|3981	http://amigo.geneontology.org/amigo/term/GO:0043169
hsa-miR-497-5p	GO:0099080	CC	supramolecular complex	Gene Ontology	23	188	2.00826e-06	3.65425e-05	1780|3064|6645|113146|1613|7514|7431|1759|3998|4842|23607|55605|57082|10788|23279|147841|255967|4296|4134|4644|8761|54908|54828	http://amigo.geneontology.org/amigo/term/GO:0099080
hsa-miR-497-5p	GO:0005576	CC	extracellular region	Gene Ontology	55	736	2.03017e-06	3.67983e-05	3920|93185|889|55187|333|3320|26354|9987|25836|376267|4691|10971|55664|4141|1778|1111|51752|83700|2745|81029|400|7730|5861|10669|1654|253461|55845|3600|1173|4253|4218|8455|8335|388630|23370|219771|284996|1434|2247|1432|51232|146223|10099|8991|7311|5226|4644|5872|5819|3842|147015|64145|2254|8895|50937	http://amigo.geneontology.org/amigo/term/GO:0005576
hsa-miR-497-5p	GO:0009891	BP	positive regulation of biosynthetic process	Gene Ontology	31	311	2.09146e-06	3.77631e-05	4088|55617|65056|9757|5604|10691|23633|4691|8092|3454|2342|6197|1857|6041|26108|25942|1654|64710|3667|3600|60558|4335|4254|3400|3643|6239|7311|9967|2020|688|114803	http://amigo.geneontology.org/amigo/term/GO:0009891
hsa-miR-497-5p	GO:0016817	MF	hydrolase activity, acting on acid anhydrides	Gene Ontology	24	206	2.63389e-06	4.71034e-05	6594|9367|9928|6903|92797|10105|22836|60682|57171|60626|1967|1857|8490|84340|26297|5862|3831|10521|60558|4218|3070|5872|1107|1660	http://amigo.geneontology.org/amigo/term/GO:0016817
hsa-miR-497-5p	GO:0001882	MF	nucleoside binding	Gene Ontology	13	64	2.92429e-06	5.2098e-05	9258|60558|51184|2774|58477|5872|378|2665|2776|64225|9367|5861|26354	http://amigo.geneontology.org/amigo/term/GO:0001882
hsa-miR-497-5p	GO:0061919	BP	process utilizing autophagic mechanism	Gene Ontology	17	111	2.98422e-06	5.29643e-05	51715|27|4943|596|5599|3920|5562|1613|3320|8925|23192|23255|7182|57154|84313|23545|23710	http://amigo.geneontology.org/amigo/term/GO:0061919
hsa-miR-497-5p	GO:0033036	BP	macromolecule localization	Gene Ontology	37	418	3.03758e-06	5.36067e-05	130340|3920|596|550|51517|4691|7327|92345|11014|5565|11261|9817|5193|55706|10959|29916|523|90196|5861|4842|10526|4087|580|113402|51134|4218|23545|6400|2254|2665|4735|3842|54908|3098|1660|1741|10490	http://amigo.geneontology.org/amigo/term/GO:0033036
hsa-miR-497-5p	GO:0050790	BP	regulation of catalytic activity	Gene Ontology	33	351	3.18059e-06	5.58151e-05	4296|9459|283106|2774|5604|3716|3673|6609|8131|3730|57826|4943|11261|51191|51400|10959|400|9681|2260|10260|208|5531|51429|120892|80851|51256|2665|51232|4735|1600|79774|653464|23385	http://amigo.geneontology.org/amigo/term/GO:0050790
hsa-miR-497-5p	GO:0010033	BP	response to organic substance	Gene Ontology	40	472	3.28649e-06	5.74584e-05	9261|3065|7311|143686|7049|5601|6879|112|23189|3730|8867|51283|3454|5723|10890|1133|405|6041|8904|2260|10521|3662|898|8202|3875|5286|57085|6520|1495|9927|8793|3643|6400|9392|5573|1809|56603|7422|155066|3156	http://amigo.geneontology.org/amigo/term/GO:0010033
hsa-miR-497-5p	GO:0006351	BP	transcription, DNA-templated	Gene Ontology	47	599	3.35553e-06	5.84474e-05	54458|9612|6597|84444|64061|9987|1871|9321|27107|55290|8945|347344|3454|1107|7772|140612|2247|56252|54778|199692|3662|898|55929|3609|5728|79447|22921|4799|7644|6648|9647|3643|10370|8357|80034|359948|7703|7586|51058|83463|378|10921|51763|79364|23248|84271|8939	http://amigo.geneontology.org/amigo/term/GO:0006351
hsa-miR-497-5p	GO:0006611	BP	protein export from nucleus	Gene Ontology	9	27	3.39772e-06	5.8854e-05	7514|6426|54890|580|23511|10921|10762|5781|23279	http://amigo.geneontology.org/amigo/term/GO:0006611
hsa-miR-497-5p	GO:0051649	BP	establishment of localization in cell	Gene Ontology	13	66	3.93387e-06	6.7517e-05	585|3064|25998|7074|51134|4134|9474|3708|10959|5537|9181|2247|51203	http://amigo.geneontology.org/amigo/term/GO:0051649
hsa-miR-497-5p	GO:0030030	BP	cell projection organization	Gene Ontology	22	182	3.96289e-06	6.77669e-05	8507|596|4891|3064|5604|6383|112|7832|3730|5357|138639|3798|2889|5781|7422|9529|2932|6738|150737|23064|51763|54828	http://amigo.geneontology.org/amigo/term/GO:0030030
hsa-miR-497-5p	GO:0042578	MF	phosphoric ester hydrolase activity	Gene Ontology	15	89	4.00703e-06	6.82725e-05	3628|23523|142679|81611|1133|5723|11261|55589|22843|8493|56623|57082|23035|5775|54583	http://amigo.geneontology.org/amigo/term/GO:0042578
hsa-miR-497-5p	GO:1901565	BP	organonitrogen compound catabolic process	Gene Ontology	21	168	4.06841e-06	6.90672e-05	253980|5728|7327|7128|8507|580|84101|7267|1457|998|64326|51752|7514|131870|23014|255488|5527|6609|9683|5538|11261	http://amigo.geneontology.org/amigo/term/GO:1901565
hsa-miR-497-5p	GO:0006886	BP	intracellular protein transport	Gene Ontology	19	141	4.35718e-06	7.34668e-05	130340|4082|2254|1432|11260|1434|5193|79576|6745|55705|29916|58477|23255|9697|8905|11338|57154|6208|6400	http://amigo.geneontology.org/amigo/term/GO:0006886
hsa-miR-497-5p	GO:0043632	BP	modification-dependent macromolecule catabolic process	Gene Ontology	14	78	4.39029e-06	7.34668e-05	154214|54778|23607|8945|54467|83590|9817|9810|5728|139285|9928|9683|54926|55905	http://amigo.geneontology.org/amigo/term/GO:0043632
hsa-miR-497-5p	GO:0061659	MF	ubiquitin-like protein ligase activity	Gene Ontology	11	46	4.3785e-06	7.34668e-05	284996|154214|7335|143384|51283|51343|9063|8454|8453|54926|9867	http://amigo.geneontology.org/amigo/term/GO:0061659
hsa-miR-497-5p	GO:0033554	BP	cellular response to stress	Gene Ontology	30	309	4.90489e-06	8.13517e-05	2965|10413|4891|6745|8445|5601|5499|10105|23710|6780|7327|7320|7074|3516|58477|1857|405|83590|10131|79447|8453|54956|120892|3312|55161|7335|90441|116138|6197|50813	http://amigo.geneontology.org/amigo/term/GO:0033554
hsa-miR-497-5p	GO:0071363	BP	cellular response to growth factor stimulus	Gene Ontology	17	116	5.06477e-06	8.37072e-05	7311|9261|4090|9392|1191|64762|54778|3516|55273|23064|405|28996|351|2254|6899|57154|10370	http://amigo.geneontology.org/amigo/term/GO:0071363
hsa-miR-497-5p	GO:0030154	BP	cell differentiation	Gene Ontology	45	574	5.4883e-06	9.00716e-05	152559|2889|50488|1147|8507|139285|10290|2619|23228|28996|6929|9181|6899|1896|3730|5728|7320|84894|25960|7074|9817|5316|54851|405|6041|26258|55740|2260|55526|2117|2551|8772|23528|55273|3800|1495|5469|120892|4139|1967|79739|1386|3987|2066|57622	http://amigo.geneontology.org/amigo/term/GO:0030154
hsa-miR-497-5p	GO:0005789	CC	endoplasmic reticulum membrane	Gene Ontology	20	158	5.77258e-06	9.42419e-05	10857|57171|6400|1545|56893|56894|11014|79982|6184|85465|11161|6745|6890|81562|10237|51246|64225|10490|3163|22820	http://amigo.geneontology.org/amigo/term/GO:0005789
hsa-miR-497-5p	GO:0010558	BP	negative regulation of macromolecule biosynthetic process	Gene Ontology	24	217	5.91914e-06	9.59659e-05	51804|8507|4088|23512|200014|79576|64061|8545|8945|55766|25942|253461|55929|3609|6934|8335|5469|55509|9044|862|7311|3014|2254|5814	http://amigo.geneontology.org/amigo/term/GO:0010558
hsa-miR-497-5p	GO:0051254	BP	positive regulation of RNA metabolic process	Gene Ontology	24	217	5.91914e-06	9.59659e-05	1147|1871|3164|9321|221937|8092|54851|1857|1111|2071|9063|23528|10645|8202|9441|285704|91|22849|3643|84333|51763|79364|7182|2066	http://amigo.geneontology.org/amigo/term/GO:0051254
hsa-miR-497-5p	GO:0007267	BP	cell-cell signaling	Gene Ontology	26	249	6.36572e-06	0.000102497	595|50488|23228|10413|5563|8323|3798|3516|5562|1857|1759|367|1133|9113|2932|4218|25769|3156|11315|5538|1432|5693|26108|22881|2254|1741	http://amigo.geneontology.org/amigo/term/GO:0007267
hsa-miR-497-5p	GO:1902531	BP	regulation of intracellular signal transduction	Gene Ontology	28	282	6.82739e-06	0.000109554	8445|23365|5527|5494|3301|1859|27244|11261|1111|51776|1399|2260|26057|284996|9529|754|8395|4254|998|11215|6717|7337|27113|1432|7311|51588|1457|2066	http://amigo.geneontology.org/amigo/term/GO:1902531
hsa-miR-497-5p	GO:0140096	MF	catalytic activity, acting on a protein	Gene Ontology	40	488	6.85242e-06	0.00010958	127018|54726|152559|283106|55527|84444|2776|11320|127933|5601|5499|5728|5708|2342|1191|51191|5193|6041|2254|84056|140901|23512|3662|54467|10290|54813|2180|51504|8450|5469|7337|7335|1026|5255|25897|9928|7074|4486|63929|27351	http://amigo.geneontology.org/amigo/term/GO:0140096
hsa-miR-497-5p	GO:0016887	MF	ATPase activity	Gene Ontology	12	59	6.91473e-06	0.000110201	11269|4363|84515|55605|164832|3800|10730|3320|92797|84056|9044|1660	http://amigo.geneontology.org/amigo/term/GO:0016887
hsa-miR-497-5p	GO:0048585	BP	negative regulation of response to stimulus	Gene Ontology	24	220	7.31009e-06	0.000115527	596|4088|55527|92797|3065|3064|8131|7327|8945|1857|1759|10625|10318|9529|754|2932|219699|1495|6717|7049|388630|27250|51588|103	http://amigo.geneontology.org/amigo/term/GO:0048585
hsa-miR-497-5p	GO:0000122	BP	negative regulation of transcription by RNA polymerase II	Gene Ontology	17	123	1.01512e-05	0.000157495	28996|2551|57649|6299|55929|7311|60468|342371|441478|80712|4799|3065|153222|5469|100529215|3720|1386	http://amigo.geneontology.org/amigo/term/GO:0000122
hsa-miR-497-5p	GO:0016818	MF	hydrolase activity, acting on acid anhydrides, in phosphorus-containing anhydrides	Gene Ontology	24	227	1.17803e-05	0.000181269	3716|56916|1780|10730|26354|64225|8131|51715|957|8925|9567|55154|2071|57568|208|55324|84705|51256|167227|5872|2674|54828|2254|9927	http://amigo.geneontology.org/amigo/term/GO:0016818
hsa-miR-497-5p	GO:0003676	MF	nucleic acid binding	Gene Ontology	40	501	1.20912e-05	0.000185142	9204|51804|6597|4088|200014|55509|11052|6603|83932|1871|80829|6874|25888|353274|54932|1964|1967|55421|131870|25942|64919|2117|84458|4335|84515|9444|9441|57693|3159|8357|22869|80174|115752|127933|1875|8664|192670|9921|5917|5814	http://amigo.geneontology.org/amigo/term/GO:0003676
hsa-miR-497-5p	GO:0000166	MF	nucleotide binding	Gene Ontology	33	377	1.2547e-05	0.000191495	4329|53354|9126|55341|8566|9149|26354|112|124540|51347|22913|9221|4691|9928|57826|4363|5563|10606|23112|545|51493|155435|8395|2932|150465|255967|80179|5189|23064|9881|4850|3980|55750	http://amigo.geneontology.org/amigo/term/GO:0000166
hsa-miR-497-5p	GO:1903508	BP	positive regulation of nucleic acid-templated transcription	Gene Ontology	25	244	1.27824e-05	0.000194139	607|51804|6594|9063|6874|51360|79960|26574|54851|23175|4842|64710|10318|892|3609|10645|8202|7008|6670|4603|2551|7311|54828|285704|50937	http://amigo.geneontology.org/amigo/term/GO:1903508
hsa-miR-497-5p	GO:0050657	BP	nucleic acid transport	Gene Ontology	9	33	1.32908e-05	0.000200561	11269|84271|23511|9444|3800|9908|3267|8021|23279	http://amigo.geneontology.org/amigo/term/GO:0050657
hsa-miR-497-5p	GO:0001934	BP	positive regulation of protein phosphorylation	Gene Ontology	17	126	1.34722e-05	0.000202645	9261|1026|55294|1191|1600|64762|51719|219771|22863|4486|2180|3156|208|6899|2247|5515|2254	http://amigo.geneontology.org/amigo/term/GO:0001934
hsa-miR-497-5p	GO:0097708	CC	intracellular vesicle	Gene Ontology	26	261	1.35936e-05	0.000203817	130340|9140|4891|6814|23080|399979|90809|1738|4943|11014|201627|11261|2889|83992|55664|3600|6520|11276|55788|1495|6717|81614|56947|11252|4644|23385	http://amigo.geneontology.org/amigo/term/GO:0097708
hsa-miR-497-5p	GO:0009894	BP	regulation of catabolic process	Gene Ontology	18	141	1.49926e-05	0.00022301	53373|10670|51429|9529|56893|22863|139285|9817|64768|9474|55802|7327|5499|7128|22849|9683|3312|1660	http://amigo.geneontology.org/amigo/term/GO:0009894
hsa-miR-497-5p	GO:0065009	BP	regulation of molecular function	Gene Ontology	41	525	1.53029e-05	0.000226734	2965|152559|3716|50488|596|9367|55527|57569|3320|3600|9181|10576|5538|7074|7049|9830|4087|51719|10628|10959|2745|5922|83464|4842|1545|3667|58487|898|5144|4883|9826|23255|57082|26286|80851|5515|4791|51256|80119|1457|1386	http://amigo.geneontology.org/amigo/term/GO:0065009
hsa-miR-497-5p	GO:0070925	BP	organelle assembly	Gene Ontology	15	101	1.5562e-05	0.000228935	259266|51715|11200|8897|3064|1778|55720|6385|9639|8994|3267|57082|6738|9140|84313	http://amigo.geneontology.org/amigo/term/GO:0070925
hsa-miR-497-5p	GO:0099512	CC	supramolecular fiber	Gene Ontology	18	142	1.63408e-05	0.000238764	6334|3796|79659|8867|55605|1783|1778|1809|9928|6385|1780|79739|4842|51517|10564|226|10788|51203	http://amigo.geneontology.org/amigo/term/GO:0099512
hsa-miR-497-5p	GO:0008283	BP	cell population proliferation	Gene Ontology	30	333	1.85471e-05	0.000268217	3716|595|23512|64762|5604|6929|8323|55294|2889|957|4515|8493|8611|8406|1399|2247|2117|55198|51135|4254|998|3070|120892|1432|5243|23385|9921|1386|50937|10490	http://amigo.geneontology.org/amigo/term/GO:0008283
hsa-miR-497-5p	GO:0040011	BP	locomotion	Gene Ontology	25	250	1.86081e-05	0.000268272	51804|57406|6385|23189|120892|1901|8092|6477|8611|5781|4967|23294|2768|375056|8772|208|286205|9647|29126|80031|8895|5872|378|6239|7422	http://amigo.geneontology.org/amigo/term/GO:0040011
hsa-miR-497-5p	GO:0044255	BP	cellular lipid metabolic process	Gene Ontology	21	188	1.93061e-05	0.000275789	8879|56894|25942|10818|51573|259230|171586|36|998|5563|9807|5601|3156|6383|5048|128|8813|2260|2247|2820|90809	http://amigo.geneontology.org/amigo/term/GO:0044255
hsa-miR-497-5p	GO:0043066	BP	negative regulation of apoptotic process	Gene Ontology	19	159	2.03685e-05	0.000289641	26155|25942|7320|7703|51283|4088|3480|3064|9928|55179|831|6934|208|5469|6648|5538|64919|1654|9529	http://amigo.geneontology.org/amigo/term/GO:0043066
hsa-miR-497-5p	GO:0045893	BP	positive regulation of transcription, DNA-templated	Gene Ontology	24	236	2.11172e-05	0.000299379	56180|54778|9757|11200|64207|1875|3659|6874|3643|54851|1111|1654|892|10521|3662|2932|65056|5324|91|4602|10370|7422|285704|8939	http://amigo.geneontology.org/amigo/term/GO:0045893
hsa-miR-497-5p	GO:0006915	BP	apoptotic process	Gene Ontology	28	302	2.16435e-05	0.000305453	55201|7818|7126|26155|580|7074|1613|2071|10625|3916|5166|208|4254|9826|1495|204851|10116|120892|51703|1432|728642|8879|6655|6651|7374|51107|23385|9927	http://amigo.geneontology.org/amigo/term/GO:0006915
hsa-miR-497-5p	GO:0070727	BP	cellular macromolecule localization	Gene Ontology	22	206	2.327e-05	0.000327423	127933|10670|65055|150737|22878|11014|122786|1857|10959|90196|1173|754|23279|57728|6426|9392|79774|54828|23063|2254|2066|9927	http://amigo.geneontology.org/amigo/term/GO:0070727
hsa-miR-497-5p	GO:0000151	CC	ubiquitin ligase complex	Gene Ontology	9	36	2.40086e-05	0.000336804	892|996|6400|60468|8454|9577|7126|54165|3301	http://amigo.geneontology.org/amigo/term/GO:0000151
hsa-miR-497-5p	GO:0006661	BP	phosphatidylinositol biosynthetic process	Gene Ontology	7	19	2.511e-05	0.000350679	2254|8395|22908|8813|5781|2247|51763	http://amigo.geneontology.org/amigo/term/GO:0006661
hsa-miR-497-5p	GO:0051726	BP	regulation of cell cycle	Gene Ontology	17	134	2.75327e-05	0.000382235	127933|1875|10670|5573|2619|219771|11200|8454|9577|10370|545|5494|134353|4850|5608|7465|51203	http://amigo.geneontology.org/amigo/term/GO:0051726
hsa-miR-497-5p	GO:0005924	CC	cell-substrate adherens junction	Gene Ontology	11	58	2.93543e-05	0.000405124	976|26574|9817|60|5819|64326|1495|55740|3673|81848|3313	http://amigo.geneontology.org/amigo/term/GO:0005924
hsa-miR-497-5p	GO:0032501	BP	multicellular organismal process	Gene Ontology	69	1100	2.9298e-05	0.000405124	10087|596|54477|10564|79094|6385|5604|80712|5601|7975|7832|6874|490|5608|27092|5357|9529|27|6648|3798|51107|6597|8761|4791|8614|405|6239|56259|367|55742|64919|9063|4335|1399|898|351|5144|64750|10621|4330|710|6732|831|6670|57082|128|3799|7049|10247|10370|6542|29126|5813|29123|7703|3200|4297|11174|8994|9928|378|57050|2020|8763|55589|63929|7182|372|80114	http://amigo.geneontology.org/amigo/term/GO:0032501
hsa-miR-497-5p	GO:0022008	BP	neurogenesis	Gene Ontology	22	210	3.04023e-05	0.000414701	4082|5376|50488|5604|51804|5601|23189|56896|2889|81029|8904|219699|1495|8450|6299|4134|653464|7764|378|7422|79191|57154	http://amigo.geneontology.org/amigo/term/GO:0022008
hsa-miR-497-5p	GO:0031324	BP	negative regulation of cellular metabolic process	Gene Ontology	31	360	3.02664e-05	0.000414701	51804|8507|56180|8239|200014|11200|3658|3659|120892|3301|26155|55294|11016|9810|161742|84733|10131|23076|8331|3156|10114|84101|51400|7311|80119|25836|351|23063|79365|3980|1660	http://amigo.geneontology.org/amigo/term/GO:0031324
hsa-miR-497-5p	GO:0023014	BP	signal transduction by protein phosphorylation	Gene Ontology	18	150	3.1664e-05	0.000430034	51776|9261|2254|50488|1147|27250|5515|64762|5562|130399|51347|4486|8454|5601|51135|10114|2247|9748	http://amigo.geneontology.org/amigo/term/GO:0023014
hsa-miR-497-5p	GO:0031967	CC	organelle envelope	Gene Ontology	19	165	3.23876e-05	0.000437958	56894|27113|54956|10131|51246|4088|10166|51343|4720|51703|7514|11222|351|255488|5048|79188|3164|80347|27346	http://amigo.geneontology.org/amigo/term/GO:0031967
hsa-miR-497-5p	GO:0006401	BP	RNA catabolic process	Gene Ontology	10	48	3.34411e-05	0.000450254	3921|167227|115752|1975|7311|7514|192670|23112|7832|9045	http://amigo.geneontology.org/amigo/term/GO:0006401
hsa-miR-497-5p	GO:0006412	BP	translation	Gene Ontology	13	83	3.45033e-05	0.000463224	1994|7311|55052|9444|4141|54998|11222|9801|23112|84271|128308|10247|27303	http://amigo.geneontology.org/amigo/term/GO:0006412
hsa-miR-497-5p	GO:0051603	BP	proteolysis involved in cellular protein catabolic process	Gene Ontology	14	97	3.92526e-05	0.000518079	9928|57154|9529|54467|7317|51343|2932|64326|23607|219333|8697|147339|54926|6477	http://amigo.geneontology.org/amigo/term/GO:0051603
hsa-miR-497-5p	GO:0009725	BP	response to hormone	Gene Ontology	18	153	4.00992e-05	0.000527026	57085|10628|5728|2650|10521|596|9113|9817|23175|5872|5781|523|3673|367|7182|490|23189|64710	http://amigo.geneontology.org/amigo/term/GO:0009725
hsa-miR-497-5p	GO:0043043	BP	peptide biosynthetic process	Gene Ontology	16	125	4.25932e-05	0.000555906	10318|5813|1994|8507|283459|4677|4141|90381|123283|1964|8761|7818|51504|9567|136319|23438	http://amigo.geneontology.org/amigo/term/GO:0043043
hsa-miR-497-5p	GO:0045944	BP	positive regulation of transcription by RNA polymerase II	Gene Ontology	19	169	4.35761e-05	0.000567155	80034|2965|51360|4691|10413|56180|865|23064|10691|1654|6934|23175|6899|84333|1386|64710|8939|23633|1901	http://amigo.geneontology.org/amigo/term/GO:0045944
hsa-miR-497-5p	GO:0016874	MF	ligase activity	Gene Ontology	11	61	4.41533e-05	0.000572283	8945|580|283459|57531|64750|6477|5903|79739|55008|5917|51493	http://amigo.geneontology.org/amigo/term/GO:0016874
hsa-miR-497-5p	GO:0031327	BP	negative regulation of cellular biosynthetic process	Gene Ontology	23	232	4.46081e-05	0.000576583	8507|200014|6929|3065|5494|221937|1831|8804|7514|545|25942|22980|55929|286205|10370|7703|4152|2551|7730|57649|6299|3014|1386	http://amigo.geneontology.org/amigo/term/GO:0031327
hsa-miR-497-5p	GO:0005694	CC	chromosome	Gene Ontology	17	140	4.54326e-05	0.000585624	114785|25942|7703|4087|4088|23512|6117|8349|3662|1107|1780|80119|8330|3065|3159|51444|1386	http://amigo.geneontology.org/amigo/term/GO:0005694
hsa-miR-497-5p	GO:0071944	CC	cell periphery	Gene Ontology	54	812	5.18151e-05	0.000661525	1147|157|4088|83590|2774|333|57406|6385|498|5499|1896|8323|60682|5357|220963|51573|6645|11261|3749|51347|2936|55573|51135|523|8904|55742|139285|977|1173|51283|6584|3588|54207|2932|2850|998|8455|51449|23196|3312|3643|81848|10015|57728|84109|51232|8895|5531|81619|130399|56122|51094|113146|57217	http://amigo.geneontology.org/amigo/term/GO:0071944
hsa-miR-497-5p	GO:0031252	CC	cell leading edge	Gene Ontology	10	51	5.24957e-05	0.000668393	65059|10788|51429|11252|1495|351|5048|154810|25800|51763	http://amigo.geneontology.org/amigo/term/GO:0031252
hsa-miR-497-5p	GO:0051347	BP	positive regulation of transferase activity	Gene Ontology	13	87	5.33452e-05	0.000676452	4214|10818|80174|1191|4296|4254|9618|998|5604|4486|1399|2247|5608	http://amigo.geneontology.org/amigo/term/GO:0051347
hsa-miR-497-5p	GO:0032989	BP	cellular component morphogenesis	Gene Ontology	18	157	5.44231e-05	0.000688257	65059|56896|3799|351|84894|7074|1600|51804|8994|5604|161176|10678|6903|5781|54437|9181|55742|23189	http://amigo.geneontology.org/amigo/term/GO:0032989
hsa-miR-497-5p	GO:0070062	CC	extracellular exosome	Gene Ontology	35	445	5.45771e-05	0.000688348	217|375791|3916|55187|2776|6385|8349|498|2195|136319|490|3312|57826|5693|7203|203068|10015|1690|6208|55198|3920|1399|754|3875|5286|8455|6717|10788|9980|23193|51429|2040|51246|4134|11014	http://amigo.geneontology.org/amigo/term/GO:0070062
hsa-miR-497-5p	GO:0097190	BP	apoptotic signaling pathway	Gene Ontology	15	114	5.51137e-05	0.00069232	5728|51703|4170|90441|55294|1191|3875|7818|1613|64393|219699|1495|7128|2260|5499	http://amigo.geneontology.org/amigo/term/GO:0097190
hsa-miR-497-5p	GO:0003924	MF	GTPase activity	Gene Ontology	18	158	5.86454e-05	0.000732755	5048|10564|3716|51429|84340|5861|79774|2776|64744|25782|208|10959|403|1759|9567|201627|23370|60682	http://amigo.geneontology.org/amigo/term/GO:0003924
hsa-miR-497-5p	GO:0006511	BP	ubiquitin-dependent protein catabolic process	Gene Ontology	13	88	5.92614e-05	0.000738482	6400|9683|8237|9529|9354|54467|7267|6477|54926|9928|255488|8697|120892	http://amigo.geneontology.org/amigo/term/GO:0006511
hsa-miR-497-5p	GO:1903047	BP	mitotic cell cycle process	Gene Ontology	15	115	6.02876e-05	0.000747296	1111|5728|6117|6597|898|5527|4218|90381|998|8493|8454|9181|25942|3643|7840	http://amigo.geneontology.org/amigo/term/GO:1903047
hsa-miR-497-5p	GO:1990234	CC	transferase complex	Gene Ontology	15	115	6.02876e-05	0.000747296	122830|1147|55294|56970|22863|3720|375743|51588|25948|26168|5469|23014|2339|7126|80012	http://amigo.geneontology.org/amigo/term/GO:1990234
hsa-miR-497-5p	GO:1901987	BP	regulation of cell cycle phase transition	Gene Ontology	10	52	6.06183e-05	0.000749411	1026|595|79960|1642|84101|6597|79447|9700|8697|7832	http://amigo.geneontology.org/amigo/term/GO:1901987
hsa-miR-497-5p	GO:0048731	BP	system development	Gene Ontology	48	701	6.90185e-05	0.00084435	51804|84522|6597|4088|8239|3800|79576|1875|5601|6383|5471|3673|221937|6874|399979|60682|4691|10971|1191|56603|4087|8925|10959|23294|23332|10521|898|9113|4883|4254|1495|6717|54583|4791|162|10818|2247|3200|7764|57050|6197|688|54437|359845|55585|5814|2066|80114	http://amigo.geneontology.org/amigo/term/GO:0048731
hsa-miR-497-5p	GO:0080134	BP	regulation of response to stress	Gene Ontology	21	207	6.95755e-05	0.000848948	7311|51776|7335|4296|6542|55161|9469|55527|51191|6117|5903|28996|92797|5048|153222|22881|3673|11315|57154|3659|23225	http://amigo.geneontology.org/amigo/term/GO:0080134
hsa-miR-497-5p	GO:0045089	BP	positive regulation of innate immune response	Gene Ontology	10	53	6.97853e-05	0.000849297	7335|8772|661|5693|8454|3659|51135|10621|10695|5608	http://amigo.geneontology.org/amigo/term/GO:0045089
hsa-miR-497-5p	GO:0016310	BP	phosphorylation	Gene Ontology	30	360	6.99782e-05	0.000849437	595|64768|64762|103|9874|57826|7074|7049|29959|23012|1399|10818|80025|205|5165|9134|3609|10461|226|3643|90441|5599|5575|5631|23064|1191|1457|65975|415116|2066	http://amigo.geneontology.org/amigo/term/GO:0016310
hsa-miR-497-5p	GO:0031331	BP	positive regulation of cellular catabolic process	Gene Ontology	12	77	7.14215e-05	0.000862489	5728|9469|2040|55294|754|25897|9810|2932|120892|51444|3643|11315	http://amigo.geneontology.org/amigo/term/GO:0031331
hsa-miR-497-5p	GO:0051301	BP	cell division	Gene Ontology	13	90	7.28219e-05	0.000877139	259266|894|9113|3796|64762|1613|5048|57082|51429|2254|55142|8239|10015	http://amigo.geneontology.org/amigo/term/GO:0051301
hsa-miR-497-5p	GO:0032553	MF	ribonucleotide binding	Gene Ontology	26	292	7.75046e-05	0.000928767	79677|1147|3800|28996|6041|85443|11269|4677|2982|4141|58477|5563|203068|347240|5165|3480|2180|3313|51703|5832|2665|5631|378|80119|65975|2066	http://amigo.geneontology.org/amigo/term/GO:0032553
hsa-miR-497-5p	GO:0010628	BP	positive regulation of gene expression	Gene Ontology	25	275	7.78908e-05	0.000931014	2965|8178|28996|5562|23633|8945|79960|54851|4791|56603|84193|1654|64710|2932|9826|9586|6934|4602|7182|116496|26108|351|1386|84271|55005	http://amigo.geneontology.org/amigo/term/GO:0010628
hsa-miR-497-5p	GO:0030111	BP	regulation of Wnt signaling pathway	Gene Ontology	10	54	8.01035e-05	0.000948988	1432|6299|6597|2889|2932|441478|1457|2247|5515|8323	http://amigo.geneontology.org/amigo/term/GO:0030111
hsa-miR-497-5p	GO:0019637	BP	organophosphate metabolic process	Gene Ontology	18	163	8.44103e-05	0.00099373	8050|8897|6095|55526|6609|957|5286|1133|2820|498|3156|226|8904|2260|57153|1741|2066|51763	http://amigo.geneontology.org/amigo/term/GO:0019637
hsa-miR-497-5p	GO:0006289	BP	nucleotide-excision repair	Gene Ontology	7	24	8.59674e-05	0.00100574	2965|1642|85015|7311|10980|50813|3981	http://amigo.geneontology.org/amigo/term/GO:0006289
hsa-miR-497-5p	GO:2000045	BP	regulation of G1/S transition of mitotic cell cycle	Gene Ontology	7	24	8.59674e-05	0.00100574	5728|6597|11200|5527|7832|134353|4850	http://amigo.geneontology.org/amigo/term/GO:2000045
hsa-miR-497-5p	GO:0051020	MF	GTPase binding	Gene Ontology	13	92	8.89926e-05	0.00103725	7514|55845|4943|6655|10564|378|8925|3842|2674|23365|153020|163486|120892	http://amigo.geneontology.org/amigo/term/GO:0051020
hsa-miR-497-5p	GO:0009605	BP	response to external stimulus	Gene Ontology	30	366	9.19779e-05	0.00106411	661|55509|5469|3064|3673|120892|830|3798|25960|51191|1613|6041|10621|2260|146223|10625|6821|23332|54890|2932|710|2180|128|9647|3643|1432|5599|89122|351|80010	http://amigo.geneontology.org/amigo/term/GO:0009605
hsa-miR-497-5p	GO:0032879	BP	regulation of localization	Gene Ontology	30	366	9.19779e-05	0.00106411	51804|4088|889|65055|57406|26354|153222|23189|154810|6623|4691|9928|5728|7327|4943|140730|1613|5608|2260|585|3156|6934|6717|10015|79753|2040|11252|6334|51763|8645	http://amigo.geneontology.org/amigo/term/GO:0032879
hsa-miR-497-5p	GO:0044403	BP	symbiotic process	Gene Ontology	15	120	9.30605e-05	0.00107398	3921|55294|1642|4088|160|3609|9474|26057|5818|6510|3014|6157|3159|5861|11016	http://amigo.geneontology.org/amigo/term/GO:0044403
hsa-miR-497-5p	GO:0009607	BP	response to biotic stimulus	Gene Ontology	21	214	0.000107035	0.0012247	3916|9261|3716|84522|351|596|1191|5144|51191|6732|9474|5819|55421|6890|4486|1690|9181|103|10695|5608|8357	http://amigo.geneontology.org/amigo/term/GO:0009607
hsa-miR-497-5p	GO:0042221	BP	response to chemical	Gene Ontology	46	676	0.000110722	0.00125766	3716|55854|596|83590|2773|333|5604|5601|153222|6623|1901|5708|55294|9474|9817|161742|8614|6197|10587|1650|2247|8239|2768|9529|3662|3588|3875|5286|10560|8453|1495|5048|5469|27244|3313|3312|55161|10818|3454|5599|5243|4486|2180|51094|51763|3987	http://amigo.geneontology.org/amigo/term/GO:0042221
hsa-miR-497-5p	GO:0032990	BP	cell part morphogenesis	Gene Ontology	14	108	0.00011138	0.00126056	65059|10678|50488|84894|1600|2932|5604|150465|5781|5048|23189|80025|7465|6477	http://amigo.geneontology.org/amigo/term/GO:0032990
hsa-miR-497-5p	GO:0016462	MF	pyrophosphatase activity	Gene Ontology	23	248	0.000112634	0.00127167	6594|9459|10383|3799|60626|957|1857|284439|55154|5862|84515|55605|60558|3070|23255|5048|23195|10788|57171|1107|203547|403|2254	http://amigo.geneontology.org/amigo/term/GO:0016462
hsa-miR-497-5p	GO:0004712	MF	protein serine/threonine/tyrosine kinase activity	Gene Ontology	6	17	0.00011753	0.0013206	1432|3480|2889|5563|1399|10818	http://amigo.geneontology.org/amigo/term/GO:0004712
hsa-miR-497-5p	GO:0045335	CC	phagocytic vesicle	Gene Ontology	5	10	0.000123622	0.00137259	8992|3916|311|10890|1182	http://amigo.geneontology.org/amigo/term/GO:0045335
hsa-miR-497-5p	GO:0010941	BP	regulation of cell death	Gene Ontology	23	250	0.000125664	0.00138704	9459|103|10105|5728|7320|51107|1191|5562|10625|9113|9826|3156|10461|6648|10114|7703|56947|90441|5599|7074|2020|2066|1495	http://amigo.geneontology.org/amigo/term/GO:0010941
hsa-miR-497-5p	GO:0031647	BP	regulation of protein stability	Gene Ontology	9	46	0.000125407	0.00138704	284996|51701|6400|89978|7203|2776|11200|10576|3312	http://amigo.geneontology.org/amigo/term/GO:0031647
hsa-miR-497-5p	GO:0048513	BP	animal organ development	Gene Ontology	37	504	0.00012663	0.00139442	607|595|5573|9618|5604|3145|9612|1896|399979|51107|7074|2820|167153|56603|93185|55742|10818|64919|64750|55273|84522|3643|162|6208|11174|865|5324|3981|9928|5693|83700|688|4953|2254|5814|10959|57217	http://amigo.geneontology.org/amigo/term/GO:0048513
hsa-miR-497-5p	GO:1901137	BP	carbohydrate derivative biosynthetic process	Gene Ontology	13	96	0.000130835	0.00143735	10195|92370|26574|79993|29940|5562|6385|132|4842|160|3643|11227|55750	http://amigo.geneontology.org/amigo/term/GO:1901137
hsa-miR-497-5p	GO:0090407	BP	organophosphate biosynthetic process	Gene Ontology	12	83	0.000135398	0.00147195	8897|56623|79993|85465|5631|57171|518|80025|8904|10423|23545|55750	http://amigo.geneontology.org/amigo/term/GO:0090407
hsa-miR-497-5p	GO:0070647	BP	protein modification by small protein conjugation or removal	Gene Ontology	18	170	0.000137065	0.00148661	892|90025|5708|580|25847|159195|64718|55527|54165|9618|5693|11275|9883|25948|219333|5469|57154|26273	http://amigo.geneontology.org/amigo/term/GO:0070647
hsa-miR-497-5p	GO:2000113	BP	negative regulation of cellular macromolecule biosynthetic process	Gene Ontology	20	203	0.000147097	0.00158807	22980|10971|51804|85235|9126|8507|7091|55929|4335|7311|3516|55509|22849|1831|64061|688|3065|7644|9612|4602	http://amigo.geneontology.org/amigo/term/GO:2000113
hsa-miR-497-5p	GO:0008380	BP	RNA splicing	Gene Ontology	11	71	0.000148214	0.00159645	1859|23524|208|23064|55225|9967|92797|22827|23450|22913|10625	http://amigo.geneontology.org/amigo/term/GO:0008380
hsa-miR-497-5p	GO:0006355	BP	regulation of transcription, DNA-templated	Gene Ontology	40	567	0.000151172	0.00162272	54458|6597|80712|1871|26155|1901|27107|196528|55290|80778|6648|7049|405|7772|2260|23269|83463|58486|3662|55929|3609|4335|2932|5728|79447|7644|91|9987|10114|3643|4791|8357|80034|359948|57763|7586|3200|51058|1107|8939	http://amigo.geneontology.org/amigo/term/GO:0006355
hsa-miR-497-5p	GO:0042803	MF	protein homodimerization activity	Gene Ontology	15	126	0.000152052	0.00162657	6899|51429|2040|5723|4297|1182|5631|1613|5818|8614|54529|6631|56947|84313|2066	http://amigo.geneontology.org/amigo/term/GO:0042803
hsa-miR-497-5p	GO:0043067	BP	regulation of programmed cell death	Gene Ontology	22	237	0.000155156	0.00165036	11200|23365|8406|55294|1191|1613|2247|580|3875|51703|9647|5538|9748|10818|27113|7703|1642|6655|23064|51107|51588|7422	http://amigo.geneontology.org/amigo/term/GO:0043067
hsa-miR-497-5p	GO:0031401	BP	positive regulation of protein modification process	Gene Ontology	19	188	0.000157864	0.00166781	28996|51776|54778|1026|51429|142679|754|1191|11261|64762|1857|25836|91|2180|4842|9181|6899|2066|57826	http://amigo.geneontology.org/amigo/term/GO:0031401
hsa-miR-497-5p	GO:0035265	BP	organ growth	Gene Ontology	7	27	0.00016029	0.00168963	7337|5573|3516|5324|5781|2254|1901	http://amigo.geneontology.org/amigo/term/GO:0035265
hsa-miR-497-5p	GO:0042127	BP	regulation of cell population proliferation	Gene Ontology	23	255	0.000164272	0.00172384	3716|595|10290|5527|6899|259266|1191|342371|2260|2247|64919|3667|4883|6934|120892|8793|7049|143384|130399|131870|9921|5813|2066	http://amigo.geneontology.org/amigo/term/GO:0042127
hsa-miR-497-5p	GO:0005874	CC	microtubule	Gene Ontology	11	72	0.000165449	0.00172532	4082|51199|79659|7074|908|3800|55605|203068|10383|10564|403	http://amigo.geneontology.org/amigo/term/GO:0005874
hsa-miR-497-5p	GO:0043005	CC	neuron projection	Gene Ontology	18	173	0.000167294	0.00173612	57728|6780|57154|22849|3831|55201|3742|4218|3799|80331|403|1759|84548|3673|11315|5538|64919|23710	http://amigo.geneontology.org/amigo/term/GO:0043005
hsa-miR-497-5p	GO:0044265	BP	cellular macromolecule catabolic process	Gene Ontology	18	173	0.000167294	0.00173612	127933|6400|8945|9529|8507|11200|1191|8239|9817|7311|55802|23014|51449|6157|1432|51444|10015|1660	http://amigo.geneontology.org/amigo/term/GO:0044265
hsa-miR-497-5p	GO:0009890	BP	negative regulation of biosynthetic process	Gene Ontology	22	239	0.000173151	0.00179094	51804|4087|23512|11200|28996|3658|5494|60468|342371|545|6208|83463|58487|8335|160|85235|6299|94103|51588|25836|3980|8545	http://amigo.geneontology.org/amigo/term/GO:0009890
hsa-miR-497-5p	GO:0048609	BP	multicellular organismal reproductive process	Gene Ontology	16	143	0.000178476	0.00184196	5728|596|898|83700|5048|6477|54851|5819|56603|351|153222|23424|5469|268|23633|3301	http://amigo.geneontology.org/amigo/term/GO:0048609
hsa-miR-497-5p	GO:0003677	MF	DNA binding	Gene Ontology	31	401	0.000187812	0.00193193	84444|9757|6929|136319|109504726|23269|196528|80119|405|55766|545|367|81620|25942|10152|8330|9219|9586|6934|5469|103|2071|4152|56941|6651|51588|2020|23063|5813|5814|29068	http://amigo.geneontology.org/amigo/term/GO:0003677
hsa-miR-497-5p	GO:0044262	BP	cellular carbohydrate metabolic process	Gene Ontology	8	38	0.000191356	0.00195977	3643|8867|5165|64768|56623|8445|51763|2820	http://amigo.geneontology.org/amigo/term/GO:0044262
hsa-miR-497-5p	GO:0010646	BP	regulation of cell communication	Gene Ontology	35	478	0.000198964	0.00202883	595|26155|84444|11315|10105|5499|3065|5494|6623|8406|5728|3799|55294|51246|7074|8131|1111|81029|367|81848|4214|9063|3749|4335|2932|4218|9826|10116|10114|51701|4170|27250|7422|25769|2254	http://amigo.geneontology.org/amigo/term/GO:0010646
hsa-miR-497-5p	GO:0055086	BP	nucleobase-containing small molecule metabolic process	Gene Ontology	12	87	0.000201182	0.00204477	56894|8050|5165|5166|55526|79993|5631|498|3156|112|129607|5538	http://amigo.geneontology.org/amigo/term/GO:0055086
hsa-miR-497-5p	GO:0001932	BP	regulation of protein phosphorylation	Gene Ontology	19	192	0.000202224	0.00205091	284996|28996|1026|142679|9134|351|63967|10645|7311|10818|81848|6385|11200|143384|7128|22881|10114|80851|2260	http://amigo.geneontology.org/amigo/term/GO:0001932
hsa-miR-497-5p	GO:0048699	BP	generation of neurons	Gene Ontology	22	242	0.000203601	0.00205597	4082|8239|1613|6385|5604|51517|23189|10890|3516|2260|23294|585|998|136319|120892|6095|3320|6299|1600|4134|23064|7465	http://amigo.geneontology.org/amigo/term/GO:0048699
hsa-miR-497-5p	GO:0051240	BP	positive regulation of multicellular organismal process	Gene Ontology	22	242	0.000203601	0.00205597	3716|9474|3659|60682|1545|3516|405|2260|2247|1654|6584|8772|55273|3156|91|4791|1432|7468|6239|7182|3981|50937	http://amigo.geneontology.org/amigo/term/GO:0051240
hsa-miR-497-5p	GO:0042277	MF	peptide binding	Gene Ontology	8	39	0.000223502	0.00223287	11014|3480|4883|51752|9577|10105|3643|23633	http://amigo.geneontology.org/amigo/term/GO:0042277
hsa-miR-497-5p	GO:0051276	BP	chromosome organization	Gene Ontology	18	178	0.000230734	0.00229534	23332|7320|55294|9126|4297|23063|23523|8330|64061|79960|80119|84193|9474|8450|85235|3159|23279|1654	http://amigo.geneontology.org/amigo/term/GO:0051276
hsa-miR-497-5p	GO:0006325	BP	chromatin organization	Gene Ontology	14	117	0.000237607	0.00234381	10196|23523|6594|4297|4673|9474|8331|6603|84193|8335|64061|3720|4842|7468	http://amigo.geneontology.org/amigo/term/GO:0006325
hsa-miR-497-5p	GO:0007005	BP	mitochondrion organization	Gene Ontology	14	117	0.000237607	0.00234381	10971|4705|27113|55294|26515|10087|5601|2066|29928|10105|7182|1386|23192|9927	http://amigo.geneontology.org/amigo/term/GO:0007005
hsa-miR-497-5p	GO:0043547	BP	positive regulation of GTPase activity	Gene Ontology	14	117	0.000237607	0.00234381	10260|3667|3716|2665|2889|2776|1857|378|8490|9181|9681|26286|120892|10788	http://amigo.geneontology.org/amigo/term/GO:0043547
hsa-miR-497-5p	GO:0006914	BP	autophagy	Gene Ontology	12	89	0.000243195	0.00238887	27|8992|5861|53349|3320|5604|7182|3312|22878|11315|23545|8357	http://amigo.geneontology.org/amigo/term/GO:0006914
hsa-miR-497-5p	GO:0006406	BP	mRNA export from nucleus	Gene Ontology	6	20	0.000244733	0.00239144	84271|23511|9883|3267|55308|8021	http://amigo.geneontology.org/amigo/term/GO:0006406
hsa-miR-497-5p	GO:0002224	BP	toll-like receptor signaling pathway	Gene Ontology	6	20	0.000244733	0.00239144	10318|4214|9261|3662|7311|7128	http://amigo.geneontology.org/amigo/term/GO:0002224
hsa-miR-497-5p	GO:0017111	MF	nucleoside-triphosphatase activity	Gene Ontology	20	212	0.000249235	0.00242784	9927|3312|84340|998|10139|5189|3667|10730|1857|25782|203068|3987|92797|5922|9181|3268|2071|84705|8131|26130	http://amigo.geneontology.org/amigo/term/GO:0017111
hsa-miR-497-5p	GO:0031400	BP	negative regulation of protein modification process	Gene Ontology	11	76	0.000252411	0.00245113	10196|284996|5728|7320|9529|55243|161742|51347|6879|10114|3720	http://amigo.geneontology.org/amigo/term/GO:0031400
hsa-miR-497-5p	GO:0002376	BP	immune system process	Gene Ontology	31	410	0.000268874	0.00259487	130340|1147|4088|55526|55324|60|28996|10383|6041|977|5728|27|1191|51191|1778|405|55008|8905|64919|1654|4214|4090|1173|3831|3609|55824|9474|8357|29126|7468|7422	http://amigo.geneontology.org/amigo/term/GO:0002376
hsa-miR-497-5p	GO:0071310	BP	cellular response to organic substance	Gene Ontology	29	373	0.000272703	0.00262577	2889|55854|5471|2774|2776|7049|3145|112|8031|1896|3313|27|3454|10979|9817|161742|2030|367|10818|3662|5144|7128|103|120892|8471|5575|4486|7422|23189	http://amigo.geneontology.org/amigo/term/GO:0071310
hsa-miR-497-5p	GO:0016049	BP	cell growth	Gene Ontology	11	77	0.000279352	0.00268208	1026|84258|6597|4088|6520|1457|64061|7422|54437|8904|7049	http://amigo.geneontology.org/amigo/term/GO:0016049
hsa-miR-497-5p	GO:0035556	BP	intracellular signal transduction	Gene Ontology	32	430	0.000280527	0.00268521	1147|9367|5604|23228|3065|10105|376267|1859|26155|51246|5494|83593|8904|2260|5862|5144|10139|55788|10461|5469|23370|4791|51701|142679|27032|6655|6197|192670|7182|192669|80010|9927	http://amigo.geneontology.org/amigo/term/GO:0035556
hsa-miR-497-5p	GO:0045595	BP	regulation of cell differentiation	Gene Ontology	22	249	0.000293657	0.00279945	4082|10413|6383|23512|653464|51517|6899|8867|5728|27|2889|2247|4842|23332|56623|2932|55273|120892|4602|2551|8994|688	http://amigo.geneontology.org/amigo/term/GO:0045595
hsa-miR-497-5p	GO:0044843	BP	cell cycle G1/S phase transition	Gene Ontology	8	41	0.000301097	0.00286165	143384|55294|898|134353|9928|8454|5537|26057	http://amigo.geneontology.org/amigo/term/GO:0044843
hsa-miR-497-5p	GO:0019001	MF	guanyl nucleotide binding	Gene Ontology	10	65	0.000308506	0.00291726	51715|1968|9258|2773|55341|10139|51209|400|403|5862	http://amigo.geneontology.org/amigo/term/GO:0019001
hsa-miR-497-5p	GO:1902532	BP	negative regulation of intracellular signal transduction	Gene Ontology	10	65	0.000308506	0.00291726	10131|143686|3708|55788|3156|5922|9181|10625|1654|286205	http://amigo.geneontology.org/amigo/term/GO:1902532
hsa-miR-497-5p	GO:0023052	BP	signaling	Gene Ontology	59	984	0.000325357	0.00306424	6856|6597|5048|84444|6452|9908|6717|9529|27|6648|60626|957|6814|2982|2889|1613|51719|898|80331|2665|51209|23112|767|4842|1173|1399|51283|51701|57531|8395|285282|259295|5286|441478|3708|56896|55788|6934|10564|10116|103|9647|3312|23370|4644|9867|4139|6400|4735|84258|1600|4296|8994|51107|56122|51763|285704|1741|291	http://amigo.geneontology.org/amigo/term/GO:0023052
hsa-miR-497-5p	GO:0033993	BP	response to lipid	Gene Ontology	15	137	0.000346667	0.0032389	4691|8867|595|5166|79447|5563|81029|8611|1432|153222|5469|367|490|4842|3145	http://amigo.geneontology.org/amigo/term/GO:0033993
hsa-miR-497-5p	GO:1903561	CC	extracellular vesicle	Gene Ontology	36	514	0.000357448	0.00331122	4329|9261|2774|124583|3320|55832|4644|550|376267|11269|11080|1968|3643|11261|754|6558|203068|2745|1399|6584|2936|3875|4218|8331|11315|23478|9748|9980|51715|6426|2040|8895|7317|5243|5819|80347	http://amigo.geneontology.org/amigo/term/GO:1903561
hsa-miR-497-5p	GO:1902680	BP	positive regulation of RNA biosynthetic process	Gene Ontology	20	219	0.000367218	0.00339034	28996|2551|9063|51804|1432|8092|10521|6597|55617|10645|1857|405|9219|6929|688|10691|10413|221937|6874|1901	http://amigo.geneontology.org/amigo/term/GO:1902680
hsa-miR-497-5p	GO:0033365	BP	protein localization to organelle	Gene Ontology	13	108	0.000371788	0.00342078	7514|1434|5830|596|5599|5189|79576|378|10762|26108|54469|84313|57154	http://amigo.geneontology.org/amigo/term/GO:0033365
hsa-miR-497-5p	GO:0006413	BP	translational initiation	Gene Ontology	7	32	0.000392774	0.00359793	3921|1964|90381|5499|6157|6208|51441	http://amigo.geneontology.org/amigo/term/GO:0006413
hsa-miR-497-5p	GO:0045892	BP	negative regulation of transcription, DNA-templated	Gene Ontology	18	187	0.000398784	0.00364422	2551|26155|59336|7320|6597|55929|23512|4087|7832|5469|6929|51763|3312|5494|22893|221937|25942|3159	http://amigo.geneontology.org/amigo/term/GO:0045892
hsa-miR-497-5p	GO:0050778	BP	positive regulation of immune response	Gene Ontology	13	109	0.000402846	0.00366512	5728|3600|1147|596|5144|7311|55845|998|60|55824|23228|1690|10621	http://amigo.geneontology.org/amigo/term/GO:0050778
hsa-miR-497-5p	GO:0003700	MF	DNA-binding transcription factor activity	Gene Ontology	20	221	0.000408811	0.00370165	9204|58486|58487|4087|1191|23528|7586|9817|60468|1871|405|9219|6239|26574|6879|153222|6877|253461|109504726|4799	http://amigo.geneontology.org/amigo/term/GO:0003700
hsa-miR-497-5p	GO:0071702	BP	organic substance transport	Gene Ontology	31	421	0.000409232	0.00370165	26297|10526|3800|79576|3320|1173|23225|11269|11261|10628|55705|10762|5781|2030|3301|4842|26130|55374|8435|1133|998|3708|2180|5538|3643|23545|163|29126|6426|1432|372	http://amigo.geneontology.org/amigo/term/GO:0071702
hsa-miR-497-5p	GO:0048636	BP	positive regulation of muscle organ development	Gene Ontology	4	7	0.00042388	0.0038194	2260|2254|3156|50937	http://amigo.geneontology.org/amigo/term/GO:0048636
hsa-miR-497-5p	GO:0034446	BP	substrate adhesion-dependent cell spreading	Gene Ontology	5	14	0.000425301	0.00382044	6239|23189|3987|5861|10461	http://amigo.geneontology.org/amigo/term/GO:0034446
hsa-miR-497-5p	GO:1901698	BP	response to nitrogen compound	Gene Ontology	16	156	0.00043512	0.00389447	595|8992|3643|5575|2932|7832|130399|5872|4644|1495|5471|3164|155066|8471|83590|3145	http://amigo.geneontology.org/amigo/term/GO:1901698
hsa-miR-497-5p	GO:0048511	BP	rhythmic process	Gene Ontology	8	44	0.000457488	0.00406101	1859|9612|1191|2776|3065|79365|8945|6095	http://amigo.geneontology.org/amigo/term/GO:0048511
hsa-miR-497-5p	GO:0098852	CC	lytic vacuole membrane	Gene Ontology	8	44	0.000457488	0.00406101	53373|220002|1173|7311|55207|8763|3312|90809	http://amigo.geneontology.org/amigo/term/GO:0098852
hsa-miR-497-5p	GO:0031256	CC	leading edge membrane	Gene Ontology	6	23	0.000461106	0.00408028	490|11252|3320|51763|81848|25800	http://amigo.geneontology.org/amigo/term/GO:0031256
hsa-miR-497-5p	GO:0016021	CC	integral component of membrane	Gene Ontology	53	871	0.000464686	0.00410421	1147|4363|8509|25897|55321|3755|124583|3600|7871|1896|490|10857|11118|51246|171586|92014|6184|284439|10166|55238|51094|1650|92979|146223|4842|79845|1138|351|2030|113444|259295|55273|84826|219699|9213|26507|84109|10818|2040|84258|259230|10099|403313|81619|56889|57171|9413|55890|201799|84548|10490|57153|57622	http://amigo.geneontology.org/amigo/term/GO:0016021
hsa-miR-497-5p	GO:0000323	CC	lytic vacuole	Gene Ontology	11	83	0.000497087	0.00435753	3916|92979|5862|2773|7311|9681|8763|8674|8905|5538|10490	http://amigo.geneontology.org/amigo/term/GO:0000323
hsa-miR-497-5p	GO:0000977	MF	RNA polymerase II regulatory region sequence-specific DNA binding	Gene Ontology	11	83	0.000497087	0.00435753	27107|2551|51804|3516|60|5324|6239|688|64919|4791|3659	http://amigo.geneontology.org/amigo/term/GO:0000977
hsa-miR-497-5p	GO:0002831	BP	regulation of response to biotic stimulus	Gene Ontology	11	83	0.000497087	0.00435753	3916|7335|3600|2040|3454|6890|8772|5693|3659|51135|10695	http://amigo.geneontology.org/amigo/term/GO:0002831
hsa-miR-497-5p	GO:1901700	BP	response to oxygen-containing compound	Gene Ontology	23	278	0.000510513	0.00446687	595|10670|143686|9612|3164|8867|3643|8614|81029|523|55929|3600|5165|5166|898|2850|5286|3156|120892|6095|5575|51763|415116	http://amigo.geneontology.org/amigo/term/GO:1901700
hsa-miR-497-5p	GO:0016236	BP	macroautophagy	Gene Ontology	10	70	0.00052258	0.00452597	5166|4943|5599|5565|23001|64768|9783|523|9140|9469	http://amigo.geneontology.org/amigo/term/GO:0016236
hsa-miR-497-5p	GO:0006417	BP	regulation of translation	Gene Ontology	8	45	0.000522263	0.00452597	22849|1964|6197|3658|9567|8664|6208|51441	http://amigo.geneontology.org/amigo/term/GO:0006417
hsa-miR-497-5p	GO:1902679	BP	negative regulation of RNA biosynthetic process	Gene Ontology	18	192	0.000531658	0.00458763	8945|23466|85235|9612|153222|84444|10628|22849|64207|6929|3659|2005|84733|10413|221937|5814|100529215|9044	http://amigo.geneontology.org/amigo/term/GO:1902679
hsa-miR-497-5p	GO:1901575	BP	organic substance catabolic process	Gene Ontology	24	297	0.0005332	0.00459248	3920|7812|139285|219333|550|3320|178|7267|167153|51752|9958|3667|23607|5144|55802|7126|23259|9045|255967|51429|10845|1642|1975|9928	http://amigo.geneontology.org/amigo/term/GO:1901575
hsa-miR-497-5p	GO:0045017	BP	glycerolipid biosynthetic process	Gene Ontology	7	34	0.000539821	0.00463248	5728|8895|5781|2260|2254|171586|51763	http://amigo.geneontology.org/amigo/term/GO:0045017
hsa-miR-497-5p	GO:0034504	BP	protein localization to nucleus	Gene Ontology	7	34	0.000539821	0.00463248	55374|1434|51804|10526|23511|11261|55705	http://amigo.geneontology.org/amigo/term/GO:0034504
hsa-miR-497-5p	GO:0045786	BP	negative regulation of cell cycle	Gene Ontology	11	84	0.000544451	0.00466366	11180|55294|27250|84101|5728|1111|8453|3659|5527|10116|5781	http://amigo.geneontology.org/amigo/term/GO:0045786
hsa-miR-497-5p	GO:0031398	BP	positive regulation of protein ubiquitination	Gene Ontology	5	15	0.000550589	0.00469052	120892|9810|83932|55294|5728	http://amigo.geneontology.org/amigo/term/GO:0031398
hsa-miR-497-5p	GO:0043604	BP	amide biosynthetic process	Gene Ontology	13	113	0.000550062	0.00469052	10318|5166|89978|283459|8439|55186|54998|123283|8664|79094|6609|5813|92715	http://amigo.geneontology.org/amigo/term/GO:0043604
hsa-miR-497-5p	GO:1904029	BP	regulation of cyclin-dependent protein kinase activity	Gene Ontology	5	15	0.000550589	0.00469052	898|51191|892|894|7128	http://amigo.geneontology.org/amigo/term/GO:1904029
hsa-miR-497-5p	GO:0090175	BP	regulation of establishment of planar polarity	Gene Ontology	6	24	0.00055922	0.00475109	5708|7074|64750|57154|160|163	http://amigo.geneontology.org/amigo/term/GO:0090175
hsa-miR-497-5p	GO:0005925	CC	focal adhesion	Gene Ontology	9	58	0.000577121	0.00486683	10971|23332|8895|4739|11252|6385|2665|23385|1495	http://amigo.geneontology.org/amigo/term/GO:0005925
hsa-miR-497-5p	GO:0006091	BP	generation of precursor metabolites and energy	Gene Ontology	10	71	0.000577517	0.00486683	55847|1738|51763|4720|9377|5499|518|1355|178|291	http://amigo.geneontology.org/amigo/term/GO:0006091
hsa-miR-497-5p	GO:0022613	BP	ribonucleoprotein complex biogenesis	Gene Ontology	10	71	0.000577517	0.00486683	4691|65008|115752|7311|23076|90381|23064|6157|6208|54913	http://amigo.geneontology.org/amigo/term/GO:0022613
hsa-miR-497-5p	GO:0006887	BP	exocytosis	Gene Ontology	9	58	0.000577121	0.00486683	23332|140730|9367|11261|54495|710|26258|11336|10490	http://amigo.geneontology.org/amigo/term/GO:0006887
hsa-miR-497-5p	GO:0043085	BP	positive regulation of catalytic activity	Gene Ontology	20	228	0.000588356	0.00494483	27113|2180|9459|55294|10845|201627|5573|653464|54828|4486|9628|3987|26130|9618|400|163486|80829|1901|23370|142679	http://amigo.geneontology.org/amigo/term/GO:0043085
hsa-miR-497-5p	GO:0046983	MF	protein dimerization activity	Gene Ontology	18	194	0.000594624	0.00498856	84313|8092|11200|4297|6655|4296|1613|653464|25769|1386|7422|1759|6631|8904|7182|253461|10247|8357	http://amigo.geneontology.org/amigo/term/GO:0046983
hsa-miR-497-5p	GO:0031397	BP	negative regulation of protein ubiquitination	Gene Ontology	4	8	0.000618002	0.0051708	10196|9683|7128|3301	http://amigo.geneontology.org/amigo/term/GO:0031397
hsa-miR-497-5p	GO:0009653	BP	anatomical structure morphogenesis	Gene Ontology	28	375	0.000621836	0.0051936	10678|4891|3800|3516|1875|6903|1896|54583|5708|3798|122786|5316|1399|2247|6303|51804|4090|351|55273|161176|57082|23259|10818|5819|7468|6239|4842|54828	http://amigo.geneontology.org/amigo/term/GO:0009653
hsa-miR-497-5p	GO:0001067	MF	regulatory region nucleic acid binding	Gene Ontology	14	130	0.000625635	0.00521604	2551|51804|9612|57649|6597|23528|51058|4603|688|6877|5813|25942|3720|4791	http://amigo.geneontology.org/amigo/term/GO:0001067
hsa-miR-497-5p	GO:0046777	BP	protein autophosphorylation	Gene Ontology	7	35	0.000628162	0.00521854	51701|27|3480|4296|11200|545|9748	http://amigo.geneontology.org/amigo/term/GO:0046777
hsa-miR-497-5p	GO:0009260	BP	ribonucleotide biosynthetic process	Gene Ontology	7	35	0.000628162	0.00521854	1738|5165|53354|2982|10165|5631|226	http://amigo.geneontology.org/amigo/term/GO:0009260
hsa-miR-497-5p	GO:0032970	BP	regulation of actin filament-based process	Gene Ontology	8	47	0.000674069	0.00555559	23607|585|10095|9113|6385|83700|9647|23189	http://amigo.geneontology.org/amigo/term/GO:0032970
hsa-miR-497-5p	GO:0034330	BP	cell junction organization	Gene Ontology	8	47	0.000674069	0.00555559	5872|5728|596|1613|60|204851|3673|9647	http://amigo.geneontology.org/amigo/term/GO:0034330
hsa-miR-497-5p	GO:0046872	MF	metal ion binding	Gene Ontology	42	657	0.000707422	0.00577965	10322|311|767|9618|222236|64207|3716|9181|23087|2776|5099|27|51199|6095|5562|285268|5903|51776|403|3998|23060|100529215|253461|57798|2768|10645|6670|3267|3268|11315|57089|80174|51701|22869|1026|388630|7703|114034|3420|1362|351|3981	http://amigo.geneontology.org/amigo/term/GO:0046872
hsa-miR-497-5p	GO:0004842	MF	ubiquitin-protein transferase activity	Gene Ontology	11	87	0.000709683	0.00578803	79845|892|8945|9529|54467|7317|51191|60468|25948|11315|6477	http://amigo.geneontology.org/amigo/term/GO:0004842
hsa-miR-497-5p	GO:0005085	MF	guanyl-nucleotide exchange factor activity	Gene Ontology	8	48	0.000762287	0.00618475	10260|57589|10818|9459|4254|26130|2260|2254	http://amigo.geneontology.org/amigo/term/GO:0005085
hsa-miR-497-5p	GO:0045787	BP	positive regulation of cell cycle	Gene Ontology	9	61	0.000798622	0.00645162	892|595|2342|5048|5469|8450|9700|7832|4850	http://amigo.geneontology.org/amigo/term/GO:0045787
hsa-miR-497-5p	GO:0030666	CC	endocytic vesicle membrane	Gene Ontology	6	26	0.000803443	0.00645717	130340|9367|9474|8905|9140|23545	http://amigo.geneontology.org/amigo/term/GO:0030666
hsa-miR-497-5p	GO:0031975	CC	envelope	Gene Ontology	17	183	0.000822377	0.0065886	10166|10845|51246|23511|9512|65055|518|286205|7514|1355|255488|29928|3164|9927|128308|4842|55750	http://amigo.geneontology.org/amigo/term/GO:0031975
hsa-miR-497-5p	GO:0098662	BP	inorganic cation transmembrane transport	Gene Ontology	15	150	0.000822609	0.0065886	53373|27113|23516|4891|3755|1355|4644|2745|51719|27092|498|11315|84102|23545|27173	http://amigo.geneontology.org/amigo/term/GO:0098662
hsa-miR-497-5p	GO:0031399	BP	regulation of protein modification process	Gene Ontology	20	235	0.000832459	0.00665612	10818|9261|2889|1432|9529|55243|27250|2339|5575|4296|23523|54165|5601|6879|2254|10116|6609|9647|2247|50937	http://amigo.geneontology.org/amigo/term/GO:0031399
hsa-miR-497-5p	GO:0015931	BP	nucleobase-containing compound transport	Gene Ontology	7	37	0.000839062	0.00668042	3921|55706|7514|9883|54890|55308|11338	http://amigo.geneontology.org/amigo/term/GO:0015931
hsa-miR-497-5p	GO:0006367	BP	transcription initiation from RNA polymerase II promoter	Gene Ontology	7	37	0.000839062	0.00668042	2965|10413|29959|3516|1871|3164|7182	http://amigo.geneontology.org/amigo/term/GO:0006367
hsa-miR-497-5p	GO:0006629	BP	lipid metabolic process	Gene Ontology	19	218	0.000854924	0.00677511	5515|51360|51703|51170|8897|8395|8895|85465|36|1133|2820|2180|498|23175|5469|8611|25942|64919|90809	http://amigo.geneontology.org/amigo/term/GO:0006629
hsa-miR-497-5p	GO:0015630	CC	microtubule cytoskeleton	Gene Ontology	16	167	0.000855293	0.00677511	259266|8867|585|51256|79659|2773|11215|10198|9639|4739|55207|5048|9181|9700|54913|1660	http://amigo.geneontology.org/amigo/term/GO:0015630
hsa-miR-497-5p	GO:0019220	BP	regulation of phosphate metabolic process	Gene Ontology	21	254	0.000881265	0.00694906	63967|51429|7320|57826|55294|54956|5575|51191|957|219771|91|6609|7422|367|10105|50488|10114|2254|5515|81848|3301	http://amigo.geneontology.org/amigo/term/GO:0019220
hsa-miR-497-5p	GO:0000904	BP	cell morphogenesis involved in differentiation	Gene Ontology	11	90	0.00091458	0.0071863	4082|3798|8239|10890|122786|65059|219699|7422|10461|55742|80031	http://amigo.geneontology.org/amigo/term/GO:0000904
hsa-miR-497-5p	GO:0043207	BP	response to external biotic stimulus	Gene Ontology	18	202	0.000914871	0.0071863	10318|4214|1432|7128|5166|5819|2982|5144|3516|55324|5648|84522|51135|10379|128|129607|51752|26057	http://amigo.geneontology.org/amigo/term/GO:0043207
hsa-miR-497-5p	GO:0044085	BP	cellular component biogenesis	Gene Ontology	29	405	0.000927523	0.00727349	51804|3320|8349|90381|9140|8867|5728|51719|51599|6041|1759|54919|55742|55845|9529|8772|26155|3070|51504|57082|11315|9045|5830|94103|4739|22843|26168|54828|9927	http://amigo.geneontology.org/amigo/term/GO:0044085
hsa-miR-497-5p	GO:0019900	MF	kinase binding	Gene Ontology	12	105	0.000933333	0.00730072	10318|4214|3667|595|142679|2339|5575|51719|54956|1386|8895|162	http://amigo.geneontology.org/amigo/term/GO:0019900
hsa-miR-497-5p	GO:0009790	BP	embryo development	Gene Ontology	14	136	0.000936487	0.00731318	7320|204851|6299|4088|2776|1857|441478|405|2020|79191|103|25942|10370|51493	http://amigo.geneontology.org/amigo/term/GO:0009790
hsa-miR-497-5p	GO:0061572	BP	actin filament bundle organization	Gene Ontology	6	27	0.000952811	0.00740978	585|4739|51763|9647|7840|1901	http://amigo.geneontology.org/amigo/term/GO:0061572
hsa-miR-497-5p	GO:1903362	BP	regulation of cellular protein catabolic process	Gene Ontology	6	27	0.000952811	0.00740978	2768|54467|9817|64326|255488|9683	http://amigo.geneontology.org/amigo/term/GO:1903362
hsa-miR-497-5p	GO:0000790	CC	nuclear chromatin	Gene Ontology	8	50	0.00096652	0.00746067	6594|6597|1857|8349|84193|6929|8335|55766	http://amigo.geneontology.org/amigo/term/GO:0000790
hsa-miR-497-5p	GO:0006913	BP	nucleocytoplasmic transport	Gene Ontology	8	50	0.00096652	0.00746067	3921|23511|55308|54890|5494|103|84271|23225	http://amigo.geneontology.org/amigo/term/GO:0006913
hsa-miR-497-5p	GO:0007254	BP	JNK cascade	Gene Ontology	7	38	0.00096358	0.00746067	142679|7074|4296|998|9618|51347|22881	http://amigo.geneontology.org/amigo/term/GO:0007254
hsa-miR-497-5p	GO:0098796	CC	membrane protein complex	Gene Ontology	17	186	0.000970112	0.00747608	53354|3920|1138|1173|596|2773|6645|4891|9527|91689|4720|58477|3749|11276|1759|84313|162	http://amigo.geneontology.org/amigo/term/GO:0098796
hsa-miR-497-5p	GO:0045859	BP	regulation of protein kinase activity	Gene Ontology	13	121	0.000983221	0.00755226	5728|1026|894|57826|5565|10645|51347|351|1432|51429|103|7128|3301	http://amigo.geneontology.org/amigo/term/GO:0045859
hsa-miR-497-5p	GO:0040008	BP	regulation of growth	Gene Ontology	11	91	0.000992876	0.00760151	57154|4088|8879|4739|998|8804|8614|1457|2247|5515|1654	http://amigo.geneontology.org/amigo/term/GO:0040008
hsa-miR-497-5p	GO:0051270	BP	regulation of cellular component movement	Gene Ontology	13	122	0.00105338	0.00801884	114803|3480|5144|64750|4254|1613|1545|91|6717|9647|154810|10370|1901	http://amigo.geneontology.org/amigo/term/GO:0051270
hsa-miR-497-5p	GO:0005783	CC	endoplasmic reticulum	Gene Ontology	17	188	0.00108067	0.00818485	51703|7327|51283|94103|10890|23585|65055|8614|6732|23382|8813|9697|1650|2531|7841|7317|23193	http://amigo.geneontology.org/amigo/term/GO:0005783
hsa-miR-497-5p	GO:0048638	BP	regulation of developmental growth	Gene Ontology	8	51	0.00108388	0.00818485	10413|351|84258|150465|54437|2247|3643|2066	http://amigo.geneontology.org/amigo/term/GO:0048638
hsa-miR-497-5p	GO:0051246	BP	regulation of protein metabolic process	Gene Ontology	28	390	0.00108392	0.00818485	154214|10270|139285|55527|9474|64326|5604|6609|7832|7327|56893|1111|27303|9567|92715|10318|54778|10131|3609|54998|23450|51444|5515|5813|22849|80174|116496|57154	http://amigo.geneontology.org/amigo/term/GO:0051246
hsa-miR-497-5p	GO:0051253	BP	negative regulation of RNA metabolic process	Gene Ontology	17	188	0.00108067	0.00818485	4335|59336|9967|64750|26155|79576|1831|10921|8331|6239|22893|5469|11338|9647|3987|23152|2117	http://amigo.geneontology.org/amigo/term/GO:0051253
hsa-miR-497-5p	GO:0048475	CC	coated membrane	Gene Ontology	5	18	0.00109397	0.00819473	8905|163|162|91056|25977	http://amigo.geneontology.org/amigo/term/GO:0048475
hsa-miR-497-5p	GO:0071456	BP	cellular response to hypoxia	Gene Ontology	5	18	0.00109397	0.00819473	2030|405|27113|7422|5728	http://amigo.geneontology.org/amigo/term/GO:0071456
hsa-miR-497-5p	GO:0016922	MF	nuclear receptor binding	Gene Ontology	5	18	0.00109397	0.00819473	3159|9612|11315|79447|6597	http://amigo.geneontology.org/amigo/term/GO:0016922
hsa-miR-497-5p	GO:0048010	BP	vascular endothelial growth factor receptor signaling pathway	Gene Ontology	5	18	0.00109397	0.00819473	60|405|2254|1432|7422	http://amigo.geneontology.org/amigo/term/GO:0048010
hsa-miR-497-5p	GO:0140098	MF	catalytic activity, acting on RNA	Gene Ontology	7	39	0.00110218	0.0082365	4677|115752|4141|112487|10621|3735|10247	http://amigo.geneontology.org/amigo/term/GO:0140098
hsa-miR-497-5p	GO:0050796	BP	regulation of insulin secretion	Gene Ontology	6	28	0.00112264	0.00834939	7074|2850|130399|3708|415116|4842	http://amigo.geneontology.org/amigo/term/GO:0050796
hsa-miR-497-5p	GO:0006383	BP	transcription by RNA polymerase III	Gene Ontology	4	10	0.0011808	0.00872656	6738|367|2976|661	http://amigo.geneontology.org/amigo/term/GO:0006383
hsa-miR-497-5p	GO:0030641	BP	regulation of cellular pH	Gene Ontology	4	10	0.0011808	0.00872656	120892|155066|11261|596	http://amigo.geneontology.org/amigo/term/GO:0030641
hsa-miR-497-5p	GO:0019901	MF	protein kinase binding	Gene Ontology	11	94	0.00126162	0.00927995	9928|5728|143384|1994|5565|51400|2932|161742|8493|51444|9867	http://amigo.geneontology.org/amigo/term/GO:0019901
hsa-miR-497-5p	GO:0032869	BP	cellular response to insulin stimulus	Gene Ontology	6	29	0.00131471	0.0096402	208|51763|5471|23189|155066|8471	http://amigo.geneontology.org/amigo/term/GO:0032869
hsa-miR-497-5p	GO:0071426	BP	ribonucleoprotein complex export from nucleus	Gene Ontology	5	19	0.00134185	0.00979323	55308|11338|6426|11269|10921	http://amigo.geneontology.org/amigo/term/GO:0071426
hsa-miR-497-5p	GO:0006650	BP	glycerophospholipid metabolic process	Gene Ontology	8	53	0.00135264	0.00983204	5728|55500|5283|5286|8813|5781|10423|2066	http://amigo.geneontology.org/amigo/term/GO:0006650
hsa-miR-497-5p	GO:0030522	BP	intracellular receptor signaling pathway	Gene Ontology	8	53	0.00135264	0.00983204	7337|1147|10521|898|6899|3164|26057|5165	http://amigo.geneontology.org/amigo/term/GO:0030522
hsa-miR-497-5p	GO:2000026	BP	regulation of multicellular organismal development	Gene Ontology	22	282	0.00135347	0.00983204	51804|4087|9181|8323|8867|1545|5708|8092|5376|7468|23332|10521|8202|2932|5515|163|7374|25836|54437|22881|9921|50937	http://amigo.geneontology.org/amigo/term/GO:2000026
hsa-miR-497-5p	GO:0043281	BP	regulation of cysteine-type endopeptidase activity involved in apoptotic process	Gene Ontology	7	41	0.00142601	0.010319	27113|8772|130399|6197|5601|7422|11315	http://amigo.geneontology.org/amigo/term/GO:0043281
hsa-miR-497-5p	GO:0034762	BP	regulation of transmembrane transport	Gene Ontology	10	81	0.00143854	0.0103617	3667|596|3742|9474|5903|55788|4644|23279|4842|23225	http://amigo.geneontology.org/amigo/term/GO:0034762
hsa-miR-497-5p	GO:0044270	BP	cellular nitrogen compound catabolic process	Gene Ontology	10	81	0.00143854	0.0103617	4329|127933|7812|51166|1975|51013|7374|8761|3312|51441	http://amigo.geneontology.org/amigo/term/GO:0044270
hsa-miR-497-5p	GO:0002790	BP	peptide secretion	Gene Ontology	10	81	0.00143854	0.0103617	4087|6814|415116|4218|130399|6934|6717|55585|399979|6623	http://amigo.geneontology.org/amigo/term/GO:0002790
hsa-miR-497-5p	GO:0005525	MF	GTP binding	Gene Ontology	9	67	0.00144872	0.010403	9367|60558|9567|998|378|84340|400|84705|376267	http://amigo.geneontology.org/amigo/term/GO:0005525
hsa-miR-497-5p	GO:0032550	MF	purine ribonucleoside binding	Gene Ontology	9	67	0.00144872	0.010403	51199|2982|2773|2776|2665|10383|1759|51209|376267	http://amigo.geneontology.org/amigo/term/GO:0032550
hsa-miR-497-5p	GO:0016055	BP	Wnt signaling pathway	Gene Ontology	11	96	0.00147196	0.0105537	5728|57154|10413|998|5563|5693|22881|1896|154810|80114|192669	http://amigo.geneontology.org/amigo/term/GO:0016055
hsa-miR-497-5p	GO:0030054	CC	cell junction	Gene Ontology	16	177	0.00149752	0.0107206	3716|50488|140730|7074|9817|122786|998|8994|64326|7106|55740|56947|120892|26503|81848|10015	http://amigo.geneontology.org/amigo/term/GO:0030054
hsa-miR-497-5p	GO:0016607	CC	nuclear speck	Gene Ontology	6	30	0.00153089	0.0109261	79677|10285|10921|6239|84271|56252	http://amigo.geneontology.org/amigo/term/GO:0016607
hsa-miR-497-5p	GO:0051248	BP	negative regulation of protein metabolic process	Gene Ontology	14	144	0.00154466	0.0110076	23523|7327|7320|25998|11261|9444|1613|79094|2619|1457|2776|81848|80851|1654	http://amigo.geneontology.org/amigo/term/GO:0051248
hsa-miR-497-5p	GO:0004540	MF	ribonuclease activity	Gene Ontology	4	11	0.00156523	0.0110867	6041|60528|6050|54913	http://amigo.geneontology.org/amigo/term/GO:0004540
hsa-miR-497-5p	GO:0075733	BP	intracellular transport of virus	Gene Ontology	4	11	0.00156523	0.0110867	23511|55706|7311|23225	http://amigo.geneontology.org/amigo/term/GO:0075733
hsa-miR-497-5p	GO:0009117	BP	nucleotide metabolic process	Gene Ontology	11	97	0.00158742	0.011227	1738|5166|56894|3643|5563|405|10606|5471|7374|6095|4842	http://amigo.geneontology.org/amigo/term/GO:0009117
hsa-miR-497-5p	GO:0044092	BP	negative regulation of molecular function	Gene Ontology	15	162	0.00166939	0.0117623	25998|81611|8178|3480|9817|9908|5599|22843|7128|23063|10105|6717|9647|8323|51763	http://amigo.geneontology.org/amigo/term/GO:0044092
hsa-miR-497-5p	GO:0030424	CC	axon	Gene Ontology	10	83	0.00169744	0.011933	8867|50488|8239|4644|26258|351|3064|3673|1173|120892	http://amigo.geneontology.org/amigo/term/GO:0030424
hsa-miR-497-5p	GO:0046914	MF	transition metal ion binding	Gene Ontology	18	215	0.0017467	0.012261	9063|27|90441|580|8445|84101|9830|54469|55217|8994|50|222236|93550|26108|5494|131870|6095|1107	http://amigo.geneontology.org/amigo/term/GO:0046914
hsa-miR-497-5p	GO:0042592	BP	homeostatic process	Gene Ontology	19	233	0.0017503	0.0122678	6780|3667|27113|4170|5165|596|3643|94103|6117|25800|3708|7128|91|908|54583|415116|4253|23545|27346	http://amigo.geneontology.org/amigo/term/GO:0042592
hsa-miR-497-5p	GO:0010562	BP	positive regulation of phosphorus metabolic process	Gene Ontology	15	163	0.00176465	0.0123499	9928|51429|142679|208|5575|5573|5562|1857|6385|5604|51719|80829|10818|219771|2066	http://amigo.geneontology.org/amigo/term/GO:0010562
hsa-miR-497-5p	GO:0072593	BP	reactive oxygen species metabolic process	Gene Ontology	6	31	0.00177307	0.0123903	1545|6542|596|208|120892|6095	http://amigo.geneontology.org/amigo/term/GO:0072593
hsa-miR-497-5p	GO:0048646	BP	anatomical structure formation involved in morphogenesis	Gene Ontology	13	130	0.00177978	0.0124187	10818|5728|51804|1432|8092|6299|998|5048|3673|136319|1386|2247|1901	http://amigo.geneontology.org/amigo/term/GO:0048646
hsa-miR-497-5p	GO:0012501	BP	programmed cell death	Gene Ontology	22	289	0.0018027	0.0125599	9263|889|79094|7126|103|10105|6609|7832|6648|55294|56603|10625|4214|9826|9700|4170|5515|1432|23064|51107|51588|351	http://amigo.geneontology.org/amigo/term/GO:0012501
hsa-miR-497-5p	GO:0044248	BP	cellular catabolic process	Gene Ontology	23	308	0.00181241	0.0126088	64768|596|139285|550|10730|11200|55294|5255|3643|11261|9810|1613|51752|7514|5861|8239|5166|23130|5515|10015|22863|7317|23001	http://amigo.geneontology.org/amigo/term/GO:0044248
hsa-miR-497-5p	GO:0045732	BP	positive regulation of protein catabolic process	Gene Ontology	7	43	0.00181959	0.01264	51429|754|54467|51343|9810|153222|55905	http://amigo.geneontology.org/amigo/term/GO:0045732
hsa-miR-497-5p	GO:0097435	BP	supramolecular fiber organization	Gene Ontology	11	99	0.00184057	0.0127479	347240|4082|1545|55243|596|4088|23332|22843|51763|359845|136319	http://amigo.geneontology.org/amigo/term/GO:0097435
hsa-miR-497-5p	GO:0055085	BP	transmembrane transport	Gene Ontology	19	235	0.00191504	0.0132149	168507|55244|6542|4363|6584|5830|84102|55186|84804|11315|6520|3708|10762|10971|55144|8645|3643|5144|291	http://amigo.geneontology.org/amigo/term/GO:0055085
hsa-miR-497-5p	GO:0042327	BP	positive regulation of phosphorylation	Gene Ontology	14	148	0.00195476	0.013415	64762|1026|894|57826|1600|2889|5573|91|2180|112|6899|2247|219771|50937	http://amigo.geneontology.org/amigo/term/GO:0042327
hsa-miR-497-5p	GO:0070011	MF	peptidase activity, acting on L-amino acid peptides	Gene Ontology	14	148	0.00195476	0.013415	27113|4088|54878|1457|23478|5648|831|23385|9958|3064|63929|9700|85015|3730	http://amigo.geneontology.org/amigo/term/GO:0070011
hsa-miR-497-5p	GO:0010921	BP	regulation of phosphatase activity	Gene Ontology	5	21	0.00195835	0.013415	8178|23523|51400|161742|57181	http://amigo.geneontology.org/amigo/term/GO:0010921
hsa-miR-497-5p	GO:2000058	BP	regulation of ubiquitin-dependent protein catabolic process	Gene Ontology	5	21	0.00195835	0.013415	154214|5728|2768|2932|255488	http://amigo.geneontology.org/amigo/term/GO:2000058
hsa-miR-497-5p	GO:0044257	BP	cellular protein catabolic process	Gene Ontology	11	100	0.00197894	0.0135264	57589|6400|23607|8507|1191|139285|9817|51449|7126|84313|55905	http://amigo.geneontology.org/amigo/term/GO:0044257
hsa-miR-497-5p	GO:0010647	BP	positive regulation of cell communication	Gene Ontology	19	236	0.00200219	0.0136654	84336|64750|50488|55161|6299|596|57153|4296|161742|1857|51588|5601|51135|3673|6597|8471|26057|4842|64710	http://amigo.geneontology.org/amigo/term/GO:0010647
hsa-miR-497-5p	GO:0043620	BP	regulation of DNA-templated transcription in response to stress	Gene Ontology	4	12	0.00202878	0.0137766	54583|51360|6197|7422	http://amigo.geneontology.org/amigo/term/GO:0043620
hsa-miR-497-5p	GO:0045445	BP	myoblast differentiation	Gene Ontology	4	12	0.00202878	0.0137766	7182|831|1432|6934	http://amigo.geneontology.org/amigo/term/GO:0045445
hsa-miR-497-5p	GO:0048706	BP	embryonic skeletal system development	Gene Ontology	4	12	0.00202878	0.0137766	57728|2254|51804|4087	http://amigo.geneontology.org/amigo/term/GO:0048706
hsa-miR-497-5p	GO:0005667	CC	transcription factor complex	Gene Ontology	7	44	0.00204554	0.0137905	2965|10413|8092|4088|9219|3159|6874	http://amigo.geneontology.org/amigo/term/GO:0005667
hsa-miR-497-5p	GO:0019902	MF	phosphatase binding	Gene Ontology	6	32	0.0020432	0.0137905	23523|996|51400|51433|161742|11215	http://amigo.geneontology.org/amigo/term/GO:0019902
hsa-miR-497-5p	GO:0043583	BP	ear development	Gene Ontology	6	32	0.0020432	0.0137905	57728|9261|596|1857|6385|2254	http://amigo.geneontology.org/amigo/term/GO:0043583
hsa-miR-497-5p	GO:0120025	CC	plasma membrane bounded cell projection	Gene Ontology	20	255	0.00206018	0.0138692	5728|585|3799|6584|7074|4891|4735|2932|11315|80331|23382|26258|23607|3064|55740|3098|55742|25800|6623|6538	http://amigo.geneontology.org/amigo/term/GO:0120025
hsa-miR-497-5p	GO:0045937	BP	positive regulation of phosphate metabolic process	Gene Ontology	13	133	0.00214164	0.0143455	4214|51719|1026|11200|1191|4296|2932|5562|5563|6385|22863|5781|1399	http://amigo.geneontology.org/amigo/term/GO:0045937
hsa-miR-497-5p	GO:0005975	BP	carbohydrate metabolic process	Gene Ontology	10	86	0.00215527	0.0143956	3628|1432|5165|64768|56623|5563|7355|3098|6095|23193	http://amigo.geneontology.org/amigo/term/GO:0005975
hsa-miR-497-5p	GO:0016311	BP	dephosphorylation	Gene Ontology	10	86	0.00215527	0.0143956	8493|51559|142679|81611|8867|23076|221294|23175|23035|5515	http://amigo.geneontology.org/amigo/term/GO:0016311
hsa-miR-497-5p	GO:0051960	BP	regulation of nervous system development	Gene Ontology	12	117	0.00216695	0.0144149	4152|259266|51804|22849|8507|56623|5376|653464|5818|54437|3981|2066	http://amigo.geneontology.org/amigo/term/GO:0051960
hsa-miR-497-5p	GO:0031435	MF	mitogen-activated protein kinase kinase kinase binding	Gene Ontology	3	5	0.00217354	0.0144149	4296|6929|998	http://amigo.geneontology.org/amigo/term/GO:0031435
hsa-miR-497-5p	GO:0031624	MF	ubiquitin conjugating enzyme binding	Gene Ontology	3	5	0.00217354	0.0144149	54467|154214|55905	http://amigo.geneontology.org/amigo/term/GO:0031624
hsa-miR-497-5p	GO:1901983	BP	regulation of protein acetylation	Gene Ontology	3	5	0.00217354	0.0144149	1111|9474|6879	http://amigo.geneontology.org/amigo/term/GO:1901983
hsa-miR-497-5p	GO:0043603	BP	cellular amide metabolic process	Gene Ontology	15	167	0.00219223	0.0145183	51504|1738|92259|1968|1994|89978|4677|7311|9801|23478|65008|2180|23112|5515|51166	http://amigo.geneontology.org/amigo/term/GO:0043603
hsa-miR-497-5p	GO:0031965	CC	nuclear membrane	Gene Ontology	8	58	0.00225904	0.0149081	54980|161176|2776|286148|3708|23001|9883|23225	http://amigo.geneontology.org/amigo/term/GO:0031965
hsa-miR-497-5p	GO:0048584	BP	positive regulation of response to stimulus	Gene Ontology	24	333	0.00225665	0.0149081	4087|10670|28996|5499|10105|80829|259266|5728|596|2260|2247|3600|3662|208|55824|3159|7337|27113|10095|4296|7311|7468|22881|50937	http://amigo.geneontology.org/amigo/term/GO:0048584
hsa-miR-497-5p	GO:0042995	CC	cell projection	Gene Ontology	21	276	0.00227226	0.0149743	1738|56896|55243|6584|55201|8239|127933|4218|3673|403|6334|2768|23382|2195|523|55238|6717|3098|55585|25790|5538	http://amigo.geneontology.org/amigo/term/GO:0042995
hsa-miR-497-5p	GO:0007015	BP	actin filament organization	Gene Ontology	7	45	0.00229257	0.0150657	286527|4739|998|22921|51763|9181|10788	http://amigo.geneontology.org/amigo/term/GO:0007015
hsa-miR-497-5p	GO:0033043	BP	regulation of organelle organization	Gene Ontology	17	203	0.00230302	0.0151132	10971|79753|56947|55243|89978|55201|4134|10576|80119|9783|51763|3998|9700|2072|7182|3159|10015	http://amigo.geneontology.org/amigo/term/GO:0033043
hsa-miR-497-5p	GO:0007050	BP	cell cycle arrest	Gene Ontology	6	33	0.00234328	0.0152386	11180|831|7311|5562|5604|4850	http://amigo.geneontology.org/amigo/term/GO:0007050
hsa-miR-497-5p	GO:0019867	CC	outer membrane	Gene Ontology	6	33	0.00234328	0.0152386	56947|1386|23175|3098|120892|1654	http://amigo.geneontology.org/amigo/term/GO:0019867
hsa-miR-497-5p	GO:1901605	BP	alpha-amino acid metabolic process	Gene Ontology	6	33	0.00234328	0.0152386	55256|1738|29968|5832|5723|4953	http://amigo.geneontology.org/amigo/term/GO:1901605
hsa-miR-497-5p	GO:0009895	BP	negative regulation of catabolic process	Gene Ontology	6	33	0.00234328	0.0152386	57589|9261|8925|9967|11315|120892	http://amigo.geneontology.org/amigo/term/GO:0009895
hsa-miR-497-5p	GO:0098798	CC	mitochondrial protein complex	Gene Ontology	6	33	0.00234328	0.0152386	4711|55572|29928|10105|26515|10845	http://amigo.geneontology.org/amigo/term/GO:0098798
hsa-miR-497-5p	GO:0008233	MF	peptidase activity	Gene Ontology	15	169	0.0024363	0.0158107	10318|388630|51232|8772|208|9512|5069|10730|710|1457|131870|219333|9700|8904|84101	http://amigo.geneontology.org/amigo/term/GO:0008233
hsa-miR-497-5p	GO:0032446	BP	protein modification by small protein conjugation	Gene Ontology	14	152	0.00245121	0.0158854	284996|54778|25847|54467|7267|51343|9063|9474|5728|11275|8454|5469|8021|1642	http://amigo.geneontology.org/amigo/term/GO:0032446
hsa-miR-497-5p	GO:0048514	BP	blood vessel morphogenesis	Gene Ontology	8	59	0.00248709	0.0160513	7128|3200|219699|28996|7422|204851|2260|8131	http://amigo.geneontology.org/amigo/term/GO:0048514
hsa-miR-497-5p	GO:0051186	BP	cofactor metabolic process	Gene Ontology	8	59	0.00248709	0.0160513	51166|211|4891|79993|79094|2180|3145|23382	http://amigo.geneontology.org/amigo/term/GO:0051186
hsa-miR-497-5p	GO:0044389	MF	ubiquitin-like protein ligase binding	Gene Ontology	7	46	0.00256196	0.0164416	1026|596|5144|51588|8453|3313|3312	http://amigo.geneontology.org/amigo/term/GO:0044389
hsa-miR-497-5p	GO:0051704	BP	multi-organism process	Gene Ontology	30	456	0.00257281	0.0164416	130340|9367|55324|6890|10576|1738|831|55294|5903|7203|11016|6197|8614|56603|84056|7311|10318|54890|3662|6732|8454|9474|6157|3159|8021|7335|5573|5693|83700|3981	http://amigo.geneontology.org/amigo/term/GO:0051704
hsa-miR-497-5p	GO:0051893	BP	regulation of focal adhesion assembly	Gene Ontology	4	13	0.00257914	0.0164416	6385|23332|3987|54828	http://amigo.geneontology.org/amigo/term/GO:0051893
hsa-miR-497-5p	GO:0034502	BP	protein localization to chromosome	Gene Ontology	4	13	0.00257914	0.0164416	908|545|10576|26354	http://amigo.geneontology.org/amigo/term/GO:0034502
hsa-miR-497-5p	GO:0048208	BP	COPII vesicle coating	Gene Ontology	4	13	0.00257914	0.0164416	5537|3998|5861|23243	http://amigo.geneontology.org/amigo/term/GO:0048208
hsa-miR-497-5p	GO:0043068	BP	positive regulation of programmed cell death	Gene Ontology	11	104	0.00261953	0.0166424	27250|5599|7311|4891|4296|2932|998|10628|56259|9181|10105	http://amigo.geneontology.org/amigo/term/GO:0043068
hsa-miR-497-5p	GO:0019882	BP	antigen processing and presentation	Gene Ontology	6	34	0.00267533	0.0169625	130340|3831|6890|5243|51752|163	http://amigo.geneontology.org/amigo/term/GO:0019882
hsa-miR-497-5p	GO:0032549	MF	ribonucleoside binding	Gene Ontology	9	74	0.00268383	0.0169934	205|57826|60558|4218|55207|26354|120892|5861|5862	http://amigo.geneontology.org/amigo/term/GO:0032549
hsa-miR-497-5p	GO:0002253	BP	activation of immune response	Gene Ontology	10	89	0.00270754	0.0171088	10318|5728|55845|60|5693|3659|51517|163486|25942|5608	http://amigo.geneontology.org/amigo/term/GO:0002253
hsa-miR-497-5p	GO:0006259	BP	DNA metabolic process	Gene Ontology	13	137	0.00271617	0.0171402	55388|1111|1026|580|9134|116138|7374|3070|80119|7468|26354|3014|79703	http://amigo.geneontology.org/amigo/term/GO:0006259
hsa-miR-497-5p	GO:0010498	BP	proteasomal protein catabolic process	Gene Ontology	8	60	0.00273277	0.0172218	79845|147339|7320|2768|8454|5708|51444|7327	http://amigo.geneontology.org/amigo/term/GO:0010498
hsa-miR-497-5p	GO:0051130	BP	positive regulation of cellular component organization	Gene Ontology	16	189	0.0027614	0.0172744	23332|7320|89978|7203|9469|4297|6117|998|9474|25782|5601|10576|10788|4602|3981|51203	http://amigo.geneontology.org/amigo/term/GO:0051130
hsa-miR-497-5p	GO:1903364	BP	positive regulation of cellular protein catabolic process	Gene Ontology	5	23	0.0027595	0.0172744	51444|2932|7128|255488|57154	http://amigo.geneontology.org/amigo/term/GO:1903364
hsa-miR-497-5p	GO:0008643	BP	carbohydrate transport	Gene Ontology	5	23	0.0027595	0.0172744	9883|154091|10762|23279|3667	http://amigo.geneontology.org/amigo/term/GO:0008643
hsa-miR-497-5p	GO:0030509	BP	BMP signaling pathway	Gene Ontology	5	23	0.0027595	0.0172744	285704|57154|4087|9958|55273	http://amigo.geneontology.org/amigo/term/GO:0030509
hsa-miR-497-5p	GO:2001243	BP	negative regulation of intrinsic apoptotic signaling pathway	Gene Ontology	5	23	0.0027595	0.0172744	120892|6648|26155|1654|596	http://amigo.geneontology.org/amigo/term/GO:2001243
hsa-miR-497-5p	GO:0022890	MF	inorganic cation transmembrane transporter activity	Gene Ontology	12	121	0.00279544	0.0174641	54207|84102|6558|168507|498|27173|10105|6717|26503|25800|57181|6538	http://amigo.geneontology.org/amigo/term/GO:0022890
hsa-miR-497-5p	GO:0005856	CC	cytoskeleton	Gene Ontology	23	320	0.00283928	0.017679	79659|2773|55845|23607|6623|3799|3796|1613|1111|5903|55740|4842|23332|585|898|2932|1495|5048|9700|57728|51256|57489|4296	http://amigo.geneontology.org/amigo/term/GO:0005856
hsa-miR-497-5p	GO:0051128	BP	regulation of cellular component organization	Gene Ontology	23	320	0.00283928	0.017679	6383|55243|728642|5601|51517|23189|11138|27|1191|1613|10247|9783|23332|23607|998|56947|4602|7840|51429|22863|5818|80119|1457	http://amigo.geneontology.org/amigo/term/GO:0051128
hsa-miR-497-5p	GO:0090150	BP	establishment of protein localization to membrane	Gene Ontology	7	47	0.00285502	0.0177064	10890|3875|65055|25782|161176|3308|6208	http://amigo.geneontology.org/amigo/term/GO:0090150
hsa-miR-497-5p	GO:0098857	CC	membrane microdomain	Gene Ontology	7	47	0.00285502	0.0177064	6385|153129|1495|351|285704|3643|4842	http://amigo.geneontology.org/amigo/term/GO:0098857
hsa-miR-497-5p	GO:0009887	BP	animal organ morphogenesis	Gene Ontology	14	155	0.00288809	0.0178878	10413|8092|4087|8879|998|1399|6899|204851|23424|3673|55742|10818|7128|1896	http://amigo.geneontology.org/amigo/term/GO:0009887
hsa-miR-497-5p	GO:0006508	BP	proteolysis	Gene Ontology	19	245	0.00294826	0.0182364	253980|51360|5708|7128|55294|11174|139285|2619|64326|5648|171019|205564|8239|11315|114803|85015|5608|1654|55905	http://amigo.geneontology.org/amigo/term/GO:0006508
hsa-miR-497-5p	GO:0000209	BP	protein polyubiquitination	Gene Ontology	6	35	0.00304142	0.0187507	154214|25897|865|6477|5693|8454	http://amigo.geneontology.org/amigo/term/GO:0000209
hsa-miR-497-5p	GO:0032101	BP	regulation of response to external stimulus	Gene Ontology	14	156	0.00304717	0.0187615	3916|585|1147|25960|2339|51191|661|5604|3716|3659|1690|25942|6095|8357	http://amigo.geneontology.org/amigo/term/GO:0032101
hsa-miR-497-5p	GO:0051049	BP	regulation of transport	Gene Ontology	20	265	0.00310463	0.0190902	79576|10971|50488|8867|580|596|6814|11261|9527|2932|85465|4218|7220|3708|10762|6934|153222|26297|6623|3301	http://amigo.geneontology.org/amigo/term/GO:0051049
hsa-miR-497-5p	GO:0022604	BP	regulation of cell morphogenesis	Gene Ontology	9	76	0.00315796	0.0192305	9204|84894|84258|10979|1613|150465|5601|7422|1600	http://amigo.geneontology.org/amigo/term/GO:0022604
hsa-miR-497-5p	GO:0034655	BP	nucleobase-containing compound catabolic process	Gene Ontology	9	76	0.00315796	0.0192305	7812|1994|9967|115752|1975|55802|6041|131870|6050	http://amigo.geneontology.org/amigo/term/GO:0034655
hsa-miR-497-5p	GO:0040012	BP	regulation of locomotion	Gene Ontology	12	123	0.00316104	0.0192305	5728|27|50488|54828|25960|64750|1809|9219|54437|91|120892|114803	http://amigo.geneontology.org/amigo/term/GO:0040012
hsa-miR-497-5p	GO:0070201	BP	regulation of establishment of protein localization	Gene Ontology	12	123	0.00316104	0.0192305	3667|580|596|5599|2850|998|9474|26130|6934|11338|120892|3312	http://amigo.geneontology.org/amigo/term/GO:0070201
hsa-miR-497-5p	GO:0006829	BP	zinc ion transport	Gene Ontology	3	6	0.00317465	0.0192305	4891|64116|27173	http://amigo.geneontology.org/amigo/term/GO:0006829
hsa-miR-497-5p	GO:0016050	BP	vesicle organization	Gene Ontology	7	48	0.00317308	0.0192305	51375|84258|208|6385|10564|84313|8406	http://amigo.geneontology.org/amigo/term/GO:0016050
hsa-miR-497-5p	GO:0042771	BP	intrinsic apoptotic signaling pathway in response to DNA damage by p53 class mediator	Gene Ontology	3	6	0.00317465	0.0192305	28996|1026|51246	http://amigo.geneontology.org/amigo/term/GO:0042771
hsa-miR-497-5p	GO:0060043	BP	regulation of cardiac muscle cell proliferation	Gene Ontology	3	6	0.00317465	0.0192305	2260|2247|1432	http://amigo.geneontology.org/amigo/term/GO:0060043
hsa-miR-497-5p	GO:0005795	CC	Golgi stack	Gene Ontology	5	24	0.00323834	0.0192798	6482|56623|2800|9527|124583	http://amigo.geneontology.org/amigo/term/GO:0005795
hsa-miR-497-5p	GO:0007049	BP	cell cycle	Gene Ontology	20	266	0.00322991	0.0192798	2965|1457|64105|4335|1432|55294|9126|127933|208|57082|5469|2619|403|3400|80712|5537|5527|5494|2072|2260	http://amigo.geneontology.org/amigo/term/GO:0007049
hsa-miR-497-5p	GO:0014065	BP	phosphatidylinositol 3-kinase signaling	Gene Ontology	5	24	0.00323834	0.0192798	7337|3480|2260|2247|2254	http://amigo.geneontology.org/amigo/term/GO:0014065
hsa-miR-497-5p	GO:0015031	BP	protein transport	Gene Ontology	21	285	0.00322906	0.0192798	55374|79753|84271|4170|9392|130340|7311|4891|2932|85465|3708|55308|11276|10762|9883|10526|3320|5494|103|5862|26297	http://amigo.geneontology.org/amigo/term/GO:0015031
hsa-miR-497-5p	GO:0034033	BP	purine nucleoside bisphosphate biosynthetic process	Gene Ontology	4	14	0.00322382	0.0192798	53354|51703|1738|55750	http://amigo.geneontology.org/amigo/term/GO:0034033
hsa-miR-497-5p	GO:1903599	BP	positive regulation of autophagy of mitochondrion	Gene Ontology	5	24	0.00323834	0.0192798	7182|9783|64768|11315|9474	http://amigo.geneontology.org/amigo/term/GO:1903599
hsa-miR-497-5p	GO:1903046	BP	meiotic cell cycle process	Gene Ontology	5	24	0.00323834	0.0192798	9700|2072|51343|5573|56603	http://amigo.geneontology.org/amigo/term/GO:1903046
hsa-miR-497-5p	GO:1904064	BP	positive regulation of cation transmembrane transport	Gene Ontology	4	14	0.00322382	0.0192798	7220|3064|4842|6717	http://amigo.geneontology.org/amigo/term/GO:1904064
hsa-miR-497-5p	GO:0031267	MF	small GTPase binding	Gene Ontology	9	77	0.00341851	0.0202496	10260|10152|3667|5830|1613|9826|9181|22836|26297	http://amigo.geneontology.org/amigo/term/GO:0031267
hsa-miR-497-5p	GO:0034622	BP	cellular protein-containing complex assembly	Gene Ontology	13	141	0.00341087	0.0202496	8867|22868|55243|8664|55052|7311|64061|55572|8450|5494|103|10788|163	http://amigo.geneontology.org/amigo/term/GO:0034622
hsa-miR-497-5p	GO:0031668	BP	cellular response to extracellular stimulus	Gene Ontology	6	36	0.00344363	0.0203213	3600|5166|596|53349|5469|9681	http://amigo.geneontology.org/amigo/term/GO:0031668
hsa-miR-497-5p	GO:0005126	MF	cytokine receptor binding	Gene Ontology	7	49	0.00351748	0.020666	9392|8772|4254|51752|9958|51135|10818	http://amigo.geneontology.org/amigo/term/GO:0005126
hsa-miR-497-5p	GO:0005765	CC	lysosomal membrane	Gene Ontology	7	49	0.00351748	0.020666	7311|55788|23545|523|26503|90809|162	http://amigo.geneontology.org/amigo/term/GO:0005765
hsa-miR-497-5p	GO:0018209	BP	peptidyl-serine modification	Gene Ontology	7	49	0.00351748	0.020666	152559|10000|5165|5144|998|23012|11315	http://amigo.geneontology.org/amigo/term/GO:0018209
hsa-miR-497-5p	GO:0005759	CC	mitochondrial matrix	Gene Ontology	8	63	0.00358469	0.0209558	6821|51805|10845|55052|9801|7818|23424|22907	http://amigo.geneontology.org/amigo/term/GO:0005759
hsa-miR-497-5p	GO:0007389	BP	pattern specification process	Gene Ontology	8	63	0.00358469	0.0209558	57728|4090|4088|4297|441478|585|10370|80114	http://amigo.geneontology.org/amigo/term/GO:0007389
hsa-miR-497-5p	GO:0009896	BP	positive regulation of catabolic process	Gene Ontology	8	63	0.00358469	0.0209558	154214|55294|1191|405|1457|153222|7832|23192	http://amigo.geneontology.org/amigo/term/GO:0009896
hsa-miR-497-5p	GO:0032880	BP	regulation of protein localization	Gene Ontology	13	142	0.00360536	0.0210504	4691|79753|51804|2040|5599|83593|85465|130399|3708|7327|79576|4842|26297	http://amigo.geneontology.org/amigo/term/GO:0032880
hsa-miR-497-5p	GO:0044093	BP	positive regulation of molecular function	Gene Ontology	19	250	0.00361849	0.0210876	219771|4214|2889|1600|400|130399|5604|1654|9826|6929|7422|351|9181|367|9647|3987|11315|2066|11138	http://amigo.geneontology.org/amigo/term/GO:0044093
hsa-miR-497-5p	GO:0010648	BP	negative regulation of cell communication	Gene Ontology	16	195	0.00366719	0.0213316	10318|5728|6717|25960|1191|5562|57406|5693|3708|3156|55654|8904|25769|103|1654|80114	http://amigo.geneontology.org/amigo/term/GO:0010648
hsa-miR-497-5p	GO:0046700	BP	heterocycle catabolic process	Gene Ontology	9	78	0.00369566	0.0214573	127933|1432|167227|5693|51441|5708|8021|9045|192669	http://amigo.geneontology.org/amigo/term/GO:0046700
hsa-miR-497-5p	GO:0048878	BP	chemical homeostasis	Gene Ontology	14	160	0.00375687	0.0217857	6780|27113|596|10087|11261|1642|1182|36|6890|27|2030|25942|4253|1901	http://amigo.geneontology.org/amigo/term/GO:0048878
hsa-miR-497-5p	GO:0070887	BP	cellular response to chemical stimulus	Gene Ontology	28	428	0.00376255	0.0217916	7311|143686|3659|4691|27244|10890|3588|51135|8904|25942|54778|51283|8772|2932|5144|8202|79447|5048|5469|3313|51701|90441|5573|4486|83700|51094|2674|351	http://amigo.geneontology.org/amigo/term/GO:0070887
hsa-miR-497-5p	GO:0031503	BP	protein-containing complex localization	Gene Ontology	5	25	0.00377416	0.021805	11338|10921|54890|7514|23511	http://amigo.geneontology.org/amigo/term/GO:0031503
hsa-miR-497-5p	GO:0045814	BP	negative regulation of gene expression, epigenetic	Gene Ontology	5	25	0.00377416	0.021805	85235|3159|8331|55766|3014	http://amigo.geneontology.org/amigo/term/GO:0045814
hsa-miR-497-5p	GO:0006022	BP	aminoglycan metabolic process	Gene Ontology	6	37	0.00388407	0.0223589	3600|11261|29940|6385|6383|26035	http://amigo.geneontology.org/amigo/term/GO:0006022
hsa-miR-497-5p	GO:0070838	BP	divalent metal ion transport	Gene Ontology	8	64	0.00391009	0.0224244	27113|3064|7220|64116|168507|27092|6717|2247	http://amigo.geneontology.org/amigo/term/GO:0070838
hsa-miR-497-5p	GO:0000077	BP	DNA damage checkpoint	Gene Ontology	4	15	0.0039701	0.0224796	1026|51343|1432|3014	http://amigo.geneontology.org/amigo/term/GO:0000077
hsa-miR-497-5p	GO:1901701	BP	cellular response to oxygen-containing compound	Gene Ontology	14	161	0.00395384	0.0224796	5872|27|1432|10131|3480|143686|23064|153129|51094|1495|351|10105|3673|7703	http://amigo.geneontology.org/amigo/term/GO:1901701
hsa-miR-497-5p	GO:0006415	BP	translational termination	Gene Ontology	4	15	0.0039701	0.0224796	51504|7818|84340|92399	http://amigo.geneontology.org/amigo/term/GO:0006415
hsa-miR-497-5p	GO:0043266	BP	regulation of potassium ion transport	Gene Ontology	4	15	0.0039701	0.0224796	3799|3755|4842|51719	http://amigo.geneontology.org/amigo/term/GO:0043266
hsa-miR-497-5p	GO:0055017	BP	cardiac muscle tissue growth	Gene Ontology	4	15	0.0039701	0.0224796	7049|2254|5573|1901	http://amigo.geneontology.org/amigo/term/GO:0055017
hsa-miR-497-5p	GO:0044212	MF	transcription regulatory region DNA binding	Gene Ontology	13	144	0.0040213	0.022701	6299|6597|23528|3516|9967|6929|3659|6879|7975|6717|64919|8939|9219	http://amigo.geneontology.org/amigo/term/GO:0044212
hsa-miR-497-5p	GO:0071495	BP	cellular response to endogenous stimulus	Gene Ontology	16	197	0.00401852	0.022701	4088|490|64750|7311|3516|23175|7049|5469|8611|3065|3480|6899|7182|10818|8471|3730	http://amigo.geneontology.org/amigo/term/GO:0071495
hsa-miR-497-5p	GO:0009719	BP	response to endogenous stimulus	Gene Ontology	18	234	0.00404587	0.0228122	7337|143686|4090|6879|3480|596|8992|5723|2774|4218|5286|57085|9967|10979|523|11315|3987|6814	http://amigo.geneontology.org/amigo/term/GO:0009719
hsa-miR-497-5p	GO:0019904	MF	protein domain specific binding	Gene Ontology	10	95	0.00414924	0.0233388	3667|51232|8772|26574|9444|9618|25836|6934|490|3301	http://amigo.geneontology.org/amigo/term/GO:0019904
hsa-miR-497-5p	GO:0048729	BP	tissue morphogenesis	Gene Ontology	10	95	0.00414924	0.0233388	23332|585|5708|7074|7311|3516|55273|5499|54583|163	http://amigo.geneontology.org/amigo/term/GO:0048729
hsa-miR-497-5p	GO:0006644	BP	phospholipid metabolic process	Gene Ontology	8	65	0.00425782	0.0238922	56894|8867|259230|8895|222236|8611|10423|2066	http://amigo.geneontology.org/amigo/term/GO:0006644
hsa-miR-497-5p	GO:0006402	BP	mRNA catabolic process	Gene Ontology	7	51	0.00429079	0.0239911	127933|9567|51013|6041|192670|6157|192669	http://amigo.geneontology.org/amigo/term/GO:0006402
hsa-miR-497-5p	GO:0030133	CC	transport vesicle	Gene Ontology	7	51	0.00429079	0.0239911	84258|83992|1759|120892|26503|160|22820	http://amigo.geneontology.org/amigo/term/GO:0030133
hsa-miR-497-5p	GO:1901293	BP	nucleoside phosphate biosynthetic process	Gene Ontology	7	51	0.00429079	0.0239911	518|10165|5631|132|10606|1741|4842	http://amigo.geneontology.org/amigo/term/GO:1901293
hsa-miR-497-5p	GO:0005680	CC	anaphase-promoting complex	Gene Ontology	3	7	0.00441627	0.024033	8697|996|51433	http://amigo.geneontology.org/amigo/term/GO:0005680
hsa-miR-497-5p	GO:0006006	BP	glucose metabolic process	Gene Ontology	5	26	0.00437058	0.024033	6095|226|1432|5562|8445	http://amigo.geneontology.org/amigo/term/GO:0006006
hsa-miR-497-5p	GO:0007276	BP	gamete generation	Gene Ontology	11	112	0.00440024	0.024033	6597|8239|6732|5819|55706|9897|26108|3267|8611|80025|55905	http://amigo.geneontology.org/amigo/term/GO:0007276
hsa-miR-497-5p	GO:0035145	CC	exon-exon junction complex	Gene Ontology	3	7	0.00441627	0.024033	84271|6426|9967	http://amigo.geneontology.org/amigo/term/GO:0035145
hsa-miR-497-5p	GO:0072358	BP	cardiovascular system development	Gene Ontology	11	112	0.00440024	0.024033	1432|11174|8879|889|2889|3516|80712|7422|10413|2247|6095	http://amigo.geneontology.org/amigo/term/GO:0072358
hsa-miR-497-5p	GO:1905477	BP	positive regulation of protein localization to membrane	Gene Ontology	3	7	0.00441627	0.024033	5599|10971|2040	http://amigo.geneontology.org/amigo/term/GO:1905477
hsa-miR-497-5p	GO:0000152	CC	nuclear ubiquitin ligase complex	Gene Ontology	3	7	0.00441627	0.024033	51343|996|80012	http://amigo.geneontology.org/amigo/term/GO:0000152
hsa-miR-497-5p	GO:0007077	BP	mitotic nuclear envelope disassembly	Gene Ontology	3	7	0.00441627	0.024033	5903|23279|23511	http://amigo.geneontology.org/amigo/term/GO:0007077
hsa-miR-497-5p	GO:0017137	MF	Rab GTPase binding	Gene Ontology	5	26	0.00437058	0.024033	79803|79774|201627|4218|55654	http://amigo.geneontology.org/amigo/term/GO:0017137
hsa-miR-497-5p	GO:0031099	BP	regeneration	Gene Ontology	6	38	0.00436486	0.024033	607|1026|831|5728|83700|2066	http://amigo.geneontology.org/amigo/term/GO:0031099
hsa-miR-497-5p	GO:0031122	BP	cytoplasmic microtubule organization	Gene Ontology	3	7	0.00441627	0.024033	84056|23332|5048	http://amigo.geneontology.org/amigo/term/GO:0031122
hsa-miR-497-5p	GO:0031345	BP	negative regulation of cell projection organization	Gene Ontology	5	26	0.00437058	0.024033	1600|4134|80031|54437|5048	http://amigo.geneontology.org/amigo/term/GO:0031345
hsa-miR-497-5p	GO:0031497	BP	chromatin assembly	Gene Ontology	5	26	0.00437058	0.024033	3070|11339|3159|26155|57082	http://amigo.geneontology.org/amigo/term/GO:0031497
hsa-miR-497-5p	GO:0034593	MF	phosphatidylinositol bisphosphate phosphatase activity	Gene Ontology	3	7	0.00441627	0.024033	8867|5728|90809	http://amigo.geneontology.org/amigo/term/GO:0034593
hsa-miR-497-5p	GO:0042551	BP	neuron maturation	Gene Ontology	3	7	0.00441627	0.024033	120892|23294|2932	http://amigo.geneontology.org/amigo/term/GO:0042551
hsa-miR-497-5p	GO:0046626	BP	regulation of insulin receptor signaling pathway	Gene Ontology	3	7	0.00441627	0.024033	55788|51094|64710	http://amigo.geneontology.org/amigo/term/GO:0046626
hsa-miR-497-5p	GO:0051031	BP	tRNA transport	Gene Ontology	3	7	0.00441627	0.024033	5903|11260|10762	http://amigo.geneontology.org/amigo/term/GO:0051031
hsa-miR-497-5p	GO:0044419	BP	interspecies interaction between organisms	Gene Ontology	12	129	0.00449527	0.0244062	4088|23511|10762|3014|6041|8453|4799|6157|103|8021|160|9045	http://amigo.geneontology.org/amigo/term/GO:0044419
hsa-miR-497-5p	GO:0019787	MF	ubiquitin-like protein transferase activity	Gene Ontology	9	81	0.00463377	0.0251146	79845|54778|54467|9810|7128|8450|7126|9867|55905	http://amigo.geneontology.org/amigo/term/GO:0019787
hsa-miR-497-5p	GO:0010256	BP	endomembrane system organization	Gene Ontology	7	52	0.00472249	0.0255363	55654|65055|64225|3064|120892|8021|399979	http://amigo.geneontology.org/amigo/term/GO:0010256
hsa-miR-497-5p	GO:0045785	BP	positive regulation of cell adhesion	Gene Ontology	7	52	0.00472249	0.0255363	9780|3600|4088|998|8772|132|7422	http://amigo.geneontology.org/amigo/term/GO:0045785
hsa-miR-497-5p	GO:0043086	BP	negative regulation of catalytic activity	Gene Ontology	12	130	0.00475597	0.0256729	23523|80851|84101|51400|6992|710|10959|51763|10114|10788|5515|3730	http://amigo.geneontology.org/amigo/term/GO:0043086
hsa-miR-497-5p	GO:0016605	CC	PML body	Gene Ontology	4	16	0.00482497	0.0259557	10114|23001|6670|6117	http://amigo.geneontology.org/amigo/term/GO:0016605
hsa-miR-497-5p	GO:1903845	BP	negative regulation of cellular response to transforming growth factor beta stimulus	Gene Ontology	4	16	0.00482497	0.0259557	7311|64750|7049|4087	http://amigo.geneontology.org/amigo/term/GO:1903845
hsa-miR-497-5p	GO:0051188	BP	cofactor biosynthetic process	Gene Ontology	6	39	0.00488813	0.0262502	53354|29968|5166|4891|27304|55750	http://amigo.geneontology.org/amigo/term/GO:0051188
hsa-miR-497-5p	GO:0048017	BP	inositol lipid-mediated signaling	Gene Ontology	5	27	0.00503116	0.0267728	2260|5728|192670|957|192669	http://amigo.geneontology.org/amigo/term/GO:0048017
hsa-miR-497-5p	GO:0001763	BP	morphogenesis of a branching structure	Gene Ontology	5	27	0.00503116	0.0267728	441478|2260|5499|7422|596	http://amigo.geneontology.org/amigo/term/GO:0001763
hsa-miR-497-5p	GO:0005741	CC	mitochondrial outer membrane	Gene Ontology	5	27	0.00503116	0.0267728	56947|518|55750|4170|23175	http://amigo.geneontology.org/amigo/term/GO:0005741
hsa-miR-497-5p	GO:0032271	BP	regulation of protein polymerization	Gene Ontology	5	27	0.00503116	0.0267728	10152|9113|585|23189|55243	http://amigo.geneontology.org/amigo/term/GO:0032271
hsa-miR-497-5p	GO:0008289	MF	lipid binding	Gene Ontology	11	115	0.00527459	0.0280046	10857|1173|311|139285|56603|51429|8904|57154|6095|889|1901	http://amigo.geneontology.org/amigo/term/GO:0008289
hsa-miR-497-5p	GO:0016788	MF	hydrolase activity, acting on ester bonds	Gene Ontology	12	132	0.00531353	0.0281794	127018|51559|283106|51400|54913|22908|28987|8611|55589|5537|57406|11261	http://amigo.geneontology.org/amigo/term/GO:0016788
hsa-miR-497-5p	GO:0005774	CC	vacuolar membrane	Gene Ontology	8	68	0.00544484	0.0287295	53373|3920|4891|10670|51449|523|91056|92979	http://amigo.geneontology.org/amigo/term/GO:0005774
hsa-miR-497-5p	GO:0051640	BP	organelle localization	Gene Ontology	8	68	0.00544484	0.0287295	3916|51199|9527|6814|1778|9928|23277|3799	http://amigo.geneontology.org/amigo/term/GO:0051640
hsa-miR-497-5p	GO:0070482	BP	response to oxygen levels	Gene Ontology	7	54	0.00568303	0.0298518	5728|1026|57085|8453|6383|3673|54583	http://amigo.geneontology.org/amigo/term/GO:0070482
hsa-miR-497-5p	GO:0007423	BP	sensory organ development	Gene Ontology	9	84	0.00574733	0.0299374	585|6299|490|56603|3065|25836|6899|64919|50937	http://amigo.geneontology.org/amigo/term/GO:0007423
hsa-miR-497-5p	GO:0051174	BP	regulation of phosphorus metabolic process	Gene Ontology	18	243	0.00579478	0.0299374	1738|9261|55291|7320|142679|998|10270|4088|5144|4296|23523|161742|9618|116496|11200|51719|120892|2254	http://amigo.geneontology.org/amigo/term/GO:0051174
hsa-miR-497-5p	GO:0051817	BP	modification of morphology or physiology of other organism involved in symbiotic interaction	Gene Ontology	4	17	0.00579516	0.0299374	4088|10318|3643|9367	http://amigo.geneontology.org/amigo/term/GO:0051817
hsa-miR-497-5p	GO:1905039	BP	carboxylic acid transmembrane transport	Gene Ontology	5	28	0.00575943	0.0299374	10166|208|10560|6510|4735	http://amigo.geneontology.org/amigo/term/GO:1905039
hsa-miR-497-5p	GO:2001242	BP	regulation of intrinsic apoptotic signaling pathway	Gene Ontology	5	28	0.00575943	0.0299374	10105|51588|4170|10625|754	http://amigo.geneontology.org/amigo/term/GO:2001242
hsa-miR-497-5p	GO:0006487	BP	protein N-linked glycosylation	Gene Ontology	4	17	0.00579516	0.0299374	6482|1650|7327|957	http://amigo.geneontology.org/amigo/term/GO:0006487
hsa-miR-497-5p	GO:0032479	BP	regulation of type I interferon production	Gene Ontology	4	17	0.00579516	0.0299374	10621|4791|1654|1660	http://amigo.geneontology.org/amigo/term/GO:0032479
hsa-miR-497-5p	GO:0035567	BP	non-canonical Wnt signaling pathway	Gene Ontology	5	28	0.00575943	0.0299374	22881|7074|64750|8323|192669	http://amigo.geneontology.org/amigo/term/GO:0035567
hsa-miR-497-5p	GO:0043197	CC	dendritic spine	Gene Ontology	4	17	0.00579516	0.0299374	4082|83992|5499|10564	http://amigo.geneontology.org/amigo/term/GO:0043197
hsa-miR-497-5p	GO:0045931	BP	positive regulation of mitotic cell cycle	Gene Ontology	4	17	0.00579516	0.0299374	80174|3643|26057|5048	http://amigo.geneontology.org/amigo/term/GO:0045931
hsa-miR-497-5p	GO:0072401	BP	signal transduction involved in DNA integrity checkpoint	Gene Ontology	3	8	0.00591342	0.0300513	1026|7311|5527	http://amigo.geneontology.org/amigo/term/GO:0072401
hsa-miR-497-5p	GO:0000726	BP	non-recombinational repair	Gene Ontology	3	8	0.00591342	0.0300513	51444|3981|3014	http://amigo.geneontology.org/amigo/term/GO:0000726
hsa-miR-497-5p	GO:0006096	BP	glycolytic process	Gene Ontology	3	8	0.00591342	0.0300513	226|405|3643	http://amigo.geneontology.org/amigo/term/GO:0006096
hsa-miR-497-5p	GO:0031103	BP	axon regeneration	Gene Ontology	3	8	0.00591342	0.0300513	5604|9469|1495	http://amigo.geneontology.org/amigo/term/GO:0031103
hsa-miR-497-5p	GO:0034212	MF	peptide N-acetyltransferase activity	Gene Ontology	3	8	0.00591342	0.0300513	122830|1386|80018	http://amigo.geneontology.org/amigo/term/GO:0034212
hsa-miR-497-5p	GO:0043094	BP	cellular metabolic compound salvage	Gene Ontology	3	8	0.00591342	0.0300513	55256|132|8566	http://amigo.geneontology.org/amigo/term/GO:0043094
hsa-miR-497-5p	GO:0072132	BP	mesenchyme morphogenesis	Gene Ontology	3	8	0.00591342	0.0300513	4088|2260|3516	http://amigo.geneontology.org/amigo/term/GO:0072132
hsa-miR-497-5p	GO:1902883	BP	negative regulation of response to oxidative stress	Gene Ontology	3	8	0.00591342	0.0300513	11315|6648|10131	http://amigo.geneontology.org/amigo/term/GO:1902883
hsa-miR-497-5p	GO:1903902	BP	positive regulation of viral life cycle	Gene Ontology	3	8	0.00591342	0.0300513	103|6732|6780	http://amigo.geneontology.org/amigo/term/GO:1903902
hsa-miR-497-5p	GO:0050662	MF	coenzyme binding	Gene Ontology	6	41	0.00607067	0.030767	211|11062|23042|4720|36|3643	http://amigo.geneontology.org/amigo/term/GO:0050662
hsa-miR-497-5p	GO:0042176	BP	regulation of protein catabolic process	Gene Ontology	7	55	0.00621471	0.0314121	5728|7327|51429|2932|998|7514|4953	http://amigo.geneontology.org/amigo/term/GO:0042176
hsa-miR-497-5p	GO:0003735	MF	structural constituent of ribosome	Gene Ontology	5	29	0.00655888	0.0326932	65008|92014|284439|9045|6157	http://amigo.geneontology.org/amigo/term/GO:0003735
hsa-miR-497-5p	GO:0006399	BP	tRNA metabolic process	Gene Ontology	5	29	0.00655888	0.0326932	4677|127253|60528|54913|283459	http://amigo.geneontology.org/amigo/term/GO:0006399
hsa-miR-497-5p	GO:0007163	BP	establishment or maintenance of cell polarity	Gene Ontology	5	29	0.00655888	0.0326932	23332|56603|9053|23189|23255	http://amigo.geneontology.org/amigo/term/GO:0007163
hsa-miR-497-5p	GO:0030097	BP	hemopoiesis	Gene Ontology	10	102	0.00653139	0.0326932	6208|4891|3516|9474|4254|6670|3313|5814|55526|57217	http://amigo.geneontology.org/amigo/term/GO:0030097
hsa-miR-497-5p	GO:0030177	BP	positive regulation of Wnt signaling pathway	Gene Ontology	5	29	0.00655888	0.0326932	441478|259266|139285|2247|10413	http://amigo.geneontology.org/amigo/term/GO:0030177
hsa-miR-497-5p	GO:0061013	BP	regulation of mRNA catabolic process	Gene Ontology	5	29	0.00655888	0.0326932	55802|9261|8021|7311|23112	http://amigo.geneontology.org/amigo/term/GO:0061013
hsa-miR-497-5p	GO:0098858	CC	actin-based cell projection	Gene Ontology	5	29	0.00655888	0.0326932	10152|10788|160|2195|523	http://amigo.geneontology.org/amigo/term/GO:0098858
hsa-miR-497-5p	GO:1901796	BP	regulation of signal transduction by p53 class mediator	Gene Ontology	5	29	0.00655888	0.0326932	1111|26155|28996|3065|204851	http://amigo.geneontology.org/amigo/term/GO:1901796
hsa-miR-497-5p	GO:0007269	BP	neurotransmitter secretion	Gene Ontology	5	29	0.00655888	0.0326932	84258|120892|9783|3312|3749	http://amigo.geneontology.org/amigo/term/GO:0007269
hsa-miR-497-5p	GO:0010942	BP	positive regulation of cell death	Gene Ontology	10	102	0.00653139	0.0326932	1545|596|51588|11200|10921|5601|56259|11315|23370|23087	http://amigo.geneontology.org/amigo/term/GO:0010942
hsa-miR-497-5p	GO:0005764	CC	lysosome	Gene Ontology	9	86	0.00659722	0.0327971	130340|3920|27113|3454|10670|23385|8763|4842|163	http://amigo.geneontology.org/amigo/term/GO:0005764
hsa-miR-497-5p	GO:0007264	BP	small GTPase mediated signal transduction	Gene Ontology	9	86	0.00659722	0.0327971	253980|9258|7074|10890|57569|9639|153020|23189|22836	http://amigo.geneontology.org/amigo/term/GO:0007264
hsa-miR-497-5p	GO:0051239	BP	regulation of multicellular organismal process	Gene Ontology	27	428	0.00681484	0.0337715	5515|3659|3673|23189|9647|259266|1831|8092|2982|9817|56603|8904|64093|64919|23607|9529|64750|10564|11315|160|2551|22849|80031|7311|9921|5814|6050	http://amigo.geneontology.org/amigo/term/GO:0051239
hsa-miR-497-5p	GO:0048593	BP	camera-type eye morphogenesis	Gene Ontology	4	18	0.00688704	0.0340572	28996|9927|6670|50937	http://amigo.geneontology.org/amigo/term/GO:0048593
hsa-miR-497-5p	GO:0031175	BP	neuron projection development	Gene Ontology	12	137	0.00693637	0.034265	127933|27|51517|596|8239|3800|6385|219699|1495|6383|23189|3730	http://amigo.geneontology.org/amigo/term/GO:0031175
hsa-miR-497-5p	GO:0008324	MF	cation transmembrane transporter activity	Gene Ontology	11	120	0.00703091	0.0346699	53373|114134|2040|55244|27032|84102|64116|4644|54433|7355|8645	http://amigo.geneontology.org/amigo/term/GO:0008324
hsa-miR-497-5p	GO:0048666	BP	neuron development	Gene Ontology	14	173	0.00704053	0.0346699	5818|5728|3798|596|1600|5376|653464|285527|6385|5781|54437|5538|9469|80031	http://amigo.geneontology.org/amigo/term/GO:0048666
hsa-miR-497-5p	GO:0018193	BP	peptidyl-amino acid modification	Gene Ontology	14	174	0.00736626	0.0362168	10152|152559|1859|3480|63967|3662|3320|8445|80335|10105|1386|8021|80012|4297	http://amigo.geneontology.org/amigo/term/GO:0018193
hsa-miR-497-5p	GO:0072657	BP	protein localization to membrane	Gene Ontology	7	57	0.00738805	0.0362669	57728|10971|208|79803|23192|90196|9045	http://amigo.geneontology.org/amigo/term/GO:0072657
hsa-miR-497-5p	GO:0003774	MF	motor activity	Gene Ontology	5	30	0.00743291	0.0363551	23255|3831|3800|9126|5048	http://amigo.geneontology.org/amigo/term/GO:0003774
hsa-miR-497-5p	GO:0006109	BP	regulation of carbohydrate metabolic process	Gene Ontology	6	43	0.00744871	0.0363551	5165|208|405|51094|51763|6095	http://amigo.geneontology.org/amigo/term/GO:0006109
hsa-miR-497-5p	GO:0033044	BP	regulation of chromosome organization	Gene Ontology	6	43	0.00744871	0.0363551	9810|9474|9757|25836|9874|10576	http://amigo.geneontology.org/amigo/term/GO:0033044
hsa-miR-497-5p	GO:0060828	BP	regulation of canonical Wnt signaling pathway	Gene Ontology	6	43	0.00744871	0.0363551	1432|3516|441478|5499|120892|8323	http://amigo.geneontology.org/amigo/term/GO:0060828
hsa-miR-497-5p	GO:0045334	CC	clathrin-coated endocytic vesicle	Gene Ontology	3	9	0.00767855	0.0365815	55788|130340|1173	http://amigo.geneontology.org/amigo/term/GO:0045334
hsa-miR-497-5p	GO:0061640	BP	cytoskeleton-dependent cytokinesis	Gene Ontology	3	9	0.00767855	0.0365815	9897|51429|51203	http://amigo.geneontology.org/amigo/term/GO:0061640
hsa-miR-497-5p	GO:0070491	MF	repressing transcription factor binding	Gene Ontology	3	9	0.00767855	0.0365815	6717|11315|55929	http://amigo.geneontology.org/amigo/term/GO:0070491
hsa-miR-497-5p	GO:0120036	BP	plasma membrane bounded cell projection organization	Gene Ontology	15	193	0.00754913	0.0365815	5728|10678|51256|3798|4891|51259|65059|998|23607|688|351|50488|2260|1495|80031	http://amigo.geneontology.org/amigo/term/GO:0120036
hsa-miR-497-5p	GO:0005905	CC	clathrin-coated pit	Gene Ontology	3	9	0.00767855	0.0365815	8905|351|25977	http://amigo.geneontology.org/amigo/term/GO:0005905
hsa-miR-497-5p	GO:0006140	BP	regulation of nucleotide metabolic process	Gene Ontology	3	9	0.00767855	0.0365815	3643|957|5562	http://amigo.geneontology.org/amigo/term/GO:0006140
hsa-miR-497-5p	GO:0007045	BP	cell-substrate adherens junction assembly	Gene Ontology	3	9	0.00767855	0.0365815	23332|3987|1613	http://amigo.geneontology.org/amigo/term/GO:0007045
hsa-miR-497-5p	GO:0031903	CC	microbody membrane	Gene Ontology	3	9	0.00767855	0.0365815	5189|3156|5193	http://amigo.geneontology.org/amigo/term/GO:0031903
hsa-miR-497-5p	GO:0043149	BP	stress fiber assembly	Gene Ontology	3	9	0.00767855	0.0365815	585|51763|22843	http://amigo.geneontology.org/amigo/term/GO:0043149
hsa-miR-497-5p	GO:0048199	BP	vesicle targeting, to, from or within Golgi	Gene Ontology	3	9	0.00767855	0.0365815	55291|5537|3998	http://amigo.geneontology.org/amigo/term/GO:0048199
hsa-miR-497-5p	GO:0051018	MF	protein kinase A binding	Gene Ontology	3	9	0.00767855	0.0365815	2932|9867|10270	http://amigo.geneontology.org/amigo/term/GO:0051018
hsa-miR-497-5p	GO:0071806	BP	protein transmembrane transport	Gene Ontology	3	9	0.00767855	0.0365815	208|9409|4170	http://amigo.geneontology.org/amigo/term/GO:0071806
hsa-miR-497-5p	GO:0098739	BP	import across plasma membrane	Gene Ontology	3	9	0.00767855	0.0365815	208|6542|4735	http://amigo.geneontology.org/amigo/term/GO:0098739
hsa-miR-497-5p	GO:0098916	BP	anterograde trans-synaptic signaling	Gene Ontology	9	88	0.00754032	0.0365815	6780|50488|2932|1741|56122|5048|25769|3312|6623	http://amigo.geneontology.org/amigo/term/GO:0098916
hsa-miR-497-5p	GO:0140029	BP	exocytic process	Gene Ontology	3	9	0.00767855	0.0365815	8867|26258|4218	http://amigo.geneontology.org/amigo/term/GO:0140029
hsa-miR-497-5p	GO:0046903	BP	secretion	Gene Ontology	14	175	0.00770385	0.0366647	3916|54495|84522|2030|4883|5872|9783|5048|5471|5469|26286|55585|5861|2066	http://amigo.geneontology.org/amigo/term/GO:0046903
hsa-miR-497-5p	GO:0030036	BP	actin cytoskeleton organization	Gene Ontology	10	105	0.00782964	0.0371878	4082|585|998|4739|11252|23332|1809|285527|51804|22843	http://amigo.geneontology.org/amigo/term/GO:0030036
hsa-miR-497-5p	GO:0034470	BP	ncRNA processing	Gene Ontology	8	73	0.0079634	0.0377657	3921|84135|51013|27042|6041|131870|3735|6208	http://amigo.geneontology.org/amigo/term/GO:0034470
hsa-miR-497-5p	GO:0044282	BP	small molecule catabolic process	Gene Ontology	7	58	0.00803258	0.038036	217|128|56603|131870|4967|11315|2247	http://amigo.geneontology.org/amigo/term/GO:0044282
hsa-miR-497-5p	GO:0017148	BP	negative regulation of translation	Gene Ontology	4	19	0.00810663	0.0380979	9444|22849|192670|8507	http://amigo.geneontology.org/amigo/term/GO:0017148
hsa-miR-497-5p	GO:0031461	CC	cullin-RING ubiquitin ligase complex	Gene Ontology	4	19	0.00810663	0.0380979	8697|55832|115290|25847	http://amigo.geneontology.org/amigo/term/GO:0031461
hsa-miR-497-5p	GO:0070972	BP	protein localization to endoplasmic reticulum	Gene Ontology	4	19	0.00810663	0.0380979	10890|6208|9045|6157	http://amigo.geneontology.org/amigo/term/GO:0070972
hsa-miR-497-5p	GO:0005793	CC	endoplasmic reticulum-Golgi intermediate compartment	Gene Ontology	4	19	0.00810663	0.0380979	11261|57222|23259|3998	http://amigo.geneontology.org/amigo/term/GO:0005793
hsa-miR-497-5p	GO:0042470	CC	melanosome	Gene Ontology	4	19	0.00810663	0.0380979	6510|55161|2040|23193	http://amigo.geneontology.org/amigo/term/GO:0042470
hsa-miR-497-5p	GO:0051098	BP	regulation of binding	Gene Ontology	6	44	0.00821631	0.0384783	6717|4087|2932|8904|3673|25942	http://amigo.geneontology.org/amigo/term/GO:0051098
hsa-miR-497-5p	GO:0098813	BP	nuclear chromosome segregation	Gene Ontology	6	44	0.00821631	0.0384783	23332|114799|55706|25836|54908|2072	http://amigo.geneontology.org/amigo/term/GO:0098813
hsa-miR-497-5p	GO:0098794	CC	postsynapse	Gene Ontology	6	44	0.00821631	0.0384783	5728|83590|2932|351|2030|57622	http://amigo.geneontology.org/amigo/term/GO:0098794
hsa-miR-497-5p	GO:0016298	MF	lipase activity	Gene Ontology	5	31	0.00838485	0.0391892	1133|378|6609|8439|127018	http://amigo.geneontology.org/amigo/term/GO:0016298
hsa-miR-497-5p	GO:0031329	BP	regulation of cellular catabolic process	Gene Ontology	12	141	0.00849638	0.0396314	154214|1432|167227|4943|5604|1191|25897|22849|8897|957|5599|23545	http://amigo.geneontology.org/amigo/term/GO:0031329
hsa-miR-497-5p	GO:0042326	BP	negative regulation of phosphorylation	Gene Ontology	8	74	0.0085574	0.0397578	22863|2932|51347|5903|7128|5048|10105|120892	http://amigo.geneontology.org/amigo/term/GO:0042326
hsa-miR-497-5p	GO:0048568	BP	embryonic organ development	Gene Ontology	8	74	0.0085574	0.0397578	54583|10413|3200|4087|5604|2020|2260|2071	http://amigo.geneontology.org/amigo/term/GO:0048568
hsa-miR-497-5p	GO:0080135	BP	regulation of cellular response to stress	Gene Ontology	9	90	0.00858292	0.0397974	7074|2932|161742|1111|5604|51588|51776|5601|545	http://amigo.geneontology.org/amigo/term/GO:0080135
hsa-miR-497-5p	GO:0016604	CC	nuclear body	Gene Ontology	7	59	0.00871757	0.0403419	6426|23524|11052|6239|9584|545|9683	http://amigo.geneontology.org/amigo/term/GO:0016604
hsa-miR-497-5p	GO:0000003	BP	reproduction	Gene Ontology	16	216	0.00893364	0.04124	57728|5872|4090|84515|93185|130399|9757|8614|4486|83700|8611|259266|3673|54583|23633|25836	http://amigo.geneontology.org/amigo/term/GO:0000003
hsa-miR-497-5p	GO:0043406	BP	positive regulation of MAP kinase activity	Gene Ontology	6	45	0.00903908	0.0416857	4214|9261|4296|7311|5604|51776	http://amigo.geneontology.org/amigo/term/GO:0043406
hsa-miR-497-5p	GO:0033674	BP	positive regulation of kinase activity	Gene Ontology	9	91	0.00914349	0.0421257	4214|894|4296|9928|5604|2180|112|54956|10818	http://amigo.geneontology.org/amigo/term/GO:0033674
hsa-miR-497-5p	GO:0002478	BP	antigen processing and presentation of exogenous peptide antigen	Gene Ontology	5	32	0.00941794	0.0428241	6890|160|5708|162|163	http://amigo.geneontology.org/amigo/term/GO:0002478
hsa-miR-497-5p	GO:0002684	BP	positive regulation of immune system process	Gene Ontology	12	143	0.00937264	0.0428241	29126|9261|1432|1147|1191|7311|4254|5243|60|8945|26057|60682	http://amigo.geneontology.org/amigo/term/GO:0002684
hsa-miR-497-5p	GO:0003729	MF	mRNA binding	Gene Ontology	4	20	0.00945959	0.0428241	6631|55421|9444|1994	http://amigo.geneontology.org/amigo/term/GO:0003729
hsa-miR-497-5p	GO:0006396	BP	RNA processing	Gene Ontology	13	161	0.00934368	0.0428241	1859|79753|11062|8634|23076|23064|22827|10921|63899|83640|6631|25888|51493	http://amigo.geneontology.org/amigo/term/GO:0006396
hsa-miR-497-5p	GO:0017038	BP	protein import	Gene Ontology	4	20	0.00945959	0.0428241	3320|9409|3920|23633	http://amigo.geneontology.org/amigo/term/GO:0017038
hsa-miR-497-5p	GO:0030234	MF	enzyme regulator activity	Gene Ontology	13	161	0.00934368	0.0428241	831|54956|9459|8439|51400|5573|64744|80119|94134|5601|120892|8131|3730	http://amigo.geneontology.org/amigo/term/GO:0030234
hsa-miR-497-5p	GO:0030705	BP	cytoskeleton-dependent intracellular transport	Gene Ontology	4	20	0.00945959	0.0428241	403|5861|3798|5048	http://amigo.geneontology.org/amigo/term/GO:0030705
hsa-miR-497-5p	GO:0051028	BP	mRNA transport	Gene Ontology	4	20	0.00945959	0.0428241	10921|7514|11269|9908	http://amigo.geneontology.org/amigo/term/GO:0051028
hsa-miR-497-5p	GO:0002687	BP	positive regulation of leukocyte migration	Gene Ontology	4	20	0.00945959	0.0428241	8772|7422|375056|4254	http://amigo.geneontology.org/amigo/term/GO:0002687
hsa-miR-497-5p	GO:0008033	BP	tRNA processing	Gene Ontology	4	20	0.00945959	0.0428241	84705|60528|54913|142940	http://amigo.geneontology.org/amigo/term/GO:0008033
hsa-miR-497-5p	GO:0048770	CC	pigment granule	Gene Ontology	4	20	0.00945959	0.0428241	6520|6184|4673|10015	http://amigo.geneontology.org/amigo/term/GO:0048770
hsa-miR-497-5p	GO:0051082	MF	unfolded protein binding	Gene Ontology	4	20	0.00945959	0.0428241	10845|11080|10131|3301	http://amigo.geneontology.org/amigo/term/GO:0051082
hsa-miR-497-5p	GO:1902493	CC	acetyltransferase complex	Gene Ontology	4	20	0.00945959	0.0428241	60|122830|80018|6879	http://amigo.geneontology.org/amigo/term/GO:1902493
hsa-miR-497-5p	GO:0019953	BP	sexual reproduction	Gene Ontology	11	126	0.00970678	0.0436109	7320|351|8239|10461|3014|5819|4486|83700|5048|57082|55585	http://amigo.geneontology.org/amigo/term/GO:0019953
hsa-miR-497-5p	GO:0004722	MF	protein serine/threonine phosphatase activity	Gene Ontology	3	10	0.00972182	0.0436109	29101|9647|5531	http://amigo.geneontology.org/amigo/term/GO:0004722
hsa-miR-497-5p	GO:0021885	BP	forebrain cell migration	Gene Ontology	3	10	0.00972182	0.0436109	1600|120892|5048	http://amigo.geneontology.org/amigo/term/GO:0021885
hsa-miR-497-5p	GO:0032507	BP	maintenance of protein location in cell	Gene Ontology	3	10	0.00972182	0.0436109	11014|11315|3098	http://amigo.geneontology.org/amigo/term/GO:0032507
hsa-miR-497-5p	GO:0035601	BP	protein deacylation	Gene Ontology	3	10	0.00972182	0.0436109	25836|161742|2005	http://amigo.geneontology.org/amigo/term/GO:0035601
hsa-miR-497-5p	GO:0051208	BP	sequestering of calcium ion	Gene Ontology	3	10	0.00972182	0.0436109	2247|4842|3064	http://amigo.geneontology.org/amigo/term/GO:0051208
hsa-miR-497-5p	GO:0090502	BP	RNA phosphodiester bond hydrolysis, endonucleolytic	Gene Ontology	3	10	0.00972182	0.0436109	284131|60528|54913	http://amigo.geneontology.org/amigo/term/GO:0090502
hsa-miR-497-5p	GO:1903725	BP	regulation of phospholipid metabolic process	Gene Ontology	3	10	0.00972182	0.0436109	22863|2247|998	http://amigo.geneontology.org/amigo/term/GO:1903725
hsa-miR-497-5p	GO:1990837	MF	sequence-specific double-stranded DNA binding	Gene Ontology	10	109	0.00985935	0.0441433	55388|7764|9967|23528|51351|23064|80712|6670|7975|9219	http://amigo.geneontology.org/amigo/term/GO:1990837
hsa-miR-497-5p	GO:0003690	MF	double-stranded DNA binding	Gene Ontology	11	127	0.01022	0.0455375	3065|57649|55509|23064|6934|79365|7975|22893|1386|25942|3720	http://amigo.geneontology.org/amigo/term/GO:0003690
hsa-miR-497-5p	GO:0042493	BP	response to drug	Gene Ontology	13	163	0.0102242	0.0455375	1545|595|6542|6584|1133|1600|518|7514|5781|6879|3673|205|268	http://amigo.geneontology.org/amigo/term/GO:0042493
hsa-miR-497-5p	GO:0045597	BP	positive regulation of cell differentiation	Gene Ontology	11	127	0.01022	0.0455375	22849|1191|8202|5324|998|23064|8772|405|84193|1495|5601	http://amigo.geneontology.org/amigo/term/GO:0045597
hsa-miR-497-5p	GO:0051051	BP	negative regulation of transport	Gene Ontology	7	61	0.0102147	0.0455375	5728|7327|596|11261|11252|6814|130399	http://amigo.geneontology.org/amigo/term/GO:0051051
hsa-miR-497-5p	GO:0032561	MF	guanyl ribonucleotide binding	Gene Ontology	7	61	0.0102147	0.0455375	51715|2768|1968|55341|5631|51209|10139	http://amigo.geneontology.org/amigo/term/GO:0032561
hsa-miR-497-5p	GO:0000082	BP	G1/S transition of mitotic cell cycle	Gene Ontology	5	33	0.0105353	0.0464086	5728|8454|6597|26057|5527	http://amigo.geneontology.org/amigo/term/GO:0000082
hsa-miR-497-5p	GO:0010212	BP	response to ionizing radiation	Gene Ontology	5	33	0.0105353	0.0464086	64326|545|3981|5562|596	http://amigo.geneontology.org/amigo/term/GO:0010212
hsa-miR-497-5p	GO:0043209	CC	myelin sheath	Gene Ontology	5	33	0.0105353	0.0464086	10576|3312|10383|2665|9377	http://amigo.geneontology.org/amigo/term/GO:0043209
hsa-miR-497-5p	GO:0048469	BP	cell maturation	Gene Ontology	5	33	0.0105353	0.0464086	10116|1026|3600|9897|2776	http://amigo.geneontology.org/amigo/term/GO:0048469
hsa-miR-497-5p	GO:0009636	BP	response to toxic substance	Gene Ontology	8	77	0.0105386	0.0464086	6648|10131|23064|518|5601|7128|27244|1147	http://amigo.geneontology.org/amigo/term/GO:0009636
hsa-miR-497-5p	GO:0016458	BP	gene silencing	Gene Ontology	5	33	0.0105353	0.0464086	3070|23511|3159|55766|3014	http://amigo.geneontology.org/amigo/term/GO:0016458
hsa-miR-497-5p	GO:0033209	BP	tumor necrosis factor-mediated signaling pathway	Gene Ontology	5	33	0.0105353	0.0464086	8793|5708|3875|204851|1147	http://amigo.geneontology.org/amigo/term/GO:0033209
hsa-miR-497-5p	GO:0051648	BP	vesicle localization	Gene Ontology	5	33	0.0105353	0.0464086	1780|10959|9527|3799|23243	http://amigo.geneontology.org/amigo/term/GO:0051648
hsa-miR-497-5p	GO:0006364	BP	rRNA processing	Gene Ontology	6	47	0.0108583	0.0476148	7311|28987|26168|6157|6208|54913	http://amigo.geneontology.org/amigo/term/GO:0006364
hsa-miR-497-5p	GO:0018108	BP	peptidyl-tyrosine phosphorylation	Gene Ontology	6	47	0.0108583	0.0476148	10152|25998|10645|7422|2247|2066	http://amigo.geneontology.org/amigo/term/GO:0018108
hsa-miR-497-5p	GO:0098589	CC	membrane region	Gene Ontology	6	47	0.0108583	0.0476148	3667|64750|351|285704|4842|1901	http://amigo.geneontology.org/amigo/term/GO:0098589
hsa-miR-497-5p	GO:1903749	BP	positive regulation of establishment of protein localization to mitochondrion	Gene Ontology	4	21	0.0109512	0.0478877	5599|79753|85465|89978	http://amigo.geneontology.org/amigo/term/GO:1903749
hsa-miR-497-5p	GO:0005198	MF	structural molecule activity	Gene Ontology	9	94	0.0109918	0.0479984	5357|23607|26958|23511|3875|203068|284439|7431|291	http://amigo.geneontology.org/amigo/term/GO:0005198
hsa-miR-497-5p	GO:0031966	CC	mitochondrial membrane	Gene Ontology	10	111	0.0110135	0.048048	51805|5832|4711|92259|100505876|84233|255488|26515|9927|291	http://amigo.geneontology.org/amigo/term/GO:0031966
hsa-miR-497-5p	GO:0000785	CC	chromatin	Gene Ontology	7	62	0.0110296	0.0480511	4152|23466|6603|3659|3065|11339|26057	http://amigo.geneontology.org/amigo/term/GO:0000785
hsa-miR-497-5p	GO:0031224	CC	intrinsic component of membrane	Gene Ontology	45	843	0.0111282	0.0484357	54495|84894|51094|286148|58477|283659|220002|11118|26503|7841|7049|5193|51599|56122|55572|2030|55238|9883|1138|221710|3749|54207|64116|4254|259295|113444|7106|9213|5101|57089|57406|27112|10195|388630|55161|8879|94103|25897|162073|1362|351|285704|10618|154091|9927	http://amigo.geneontology.org/amigo/term/GO:0031224
hsa-miR-497-5p	GO:0007399	BP	nervous system development	Gene Ontology	22	342	0.0111841	0.0486338	84894|60|5601|6538|23064|1191|1967|7431|4967|8904|10818|5781|1495|10247|7337|22849|4644|9928|378|2020|84233|57622	http://amigo.geneontology.org/amigo/term/GO:0007399
hsa-miR-497-5p	GO:0051707	BP	response to other organism	Gene Ontology	15	203	0.0113319	0.049231	4691|3916|4953|2040|596|5144|3516|55421|5648|9181|9213|8357|23087|4842|129607	http://amigo.geneontology.org/amigo/term/GO:0051707

### Sheet: TableS5.2
Table S5.2 The enriched GO terms of targets of 4 A-to-I edited miRNAs. Targets that only belong to the edited miRNAs were extracted from Table S4. The calculation procedures and criteria were the same as those in Table S5.1.
miRNA	go_id	Ontology	Term	Database	Input_num	Background_num	P_Value	Corrected_P_Value	Input	Hyperlink
hsa-mir-1251_10g	GO:0005654	CC	nucleoplasm	Gene Ontology	29	474	2.89112e-12	2.61309e-09	2077|132660|2802|51535|118|51244|7159|5706|5784|8570|157313|9898|56987|51386|29089|5757|51701|22985|904|54968|6502|26610|2002|8899|9967|10776|11103|55832|8091	http://amigo.geneontology.org/amigo/term/GO:0005654
hsa-mir-1251_10g	GO:0044237	BP	cellular metabolic process	Gene Ontology	58	1718	2.45236e-12	2.61309e-09	494115|6830|124997|10992|168374|9014|162972|6121|7343|8019|6626|401505|51535|8266|8323|7368|22992|11179|29959|1612|4820|10914|27161|9870|55236|79685|7733|25942|10956|56252|26039|3837|55251|2932|9113|9520|6305|9841|5757|7384|7182|22978|11143|7730|4171|81887|8553|4664|9665|83903|340485|8815|9967|84836|84706|80014|3987|3981	http://amigo.geneontology.org/amigo/term/GO:0044237
hsa-mir-1251_10g	GO:0043170	BP	macromolecule metabolic process	Gene Ontology	51	1440	1.12041e-11	7.595e-09	7812|4893|9097|65981|7343|22937|55699|9306|90843|10793|3214|27316|140890|5822|54858|96459|11016|10725|389856|23394|10425|220213|287|84250|3837|678|54676|11143|57474|8202|10172|10721|8668|109|51780|53981|4171|4174|868|7705|22985|29089|4664|79035|51645|10776|144983|649|51126|8725|91445	http://amigo.geneontology.org/amigo/term/GO:0043170
hsa-mir-1251_10g	GO:0043226	CC	organelle	Gene Ontology	63	2086	2.4649e-11	1.33672e-08	261729|2649|571|55249|168374|348654|9014|7798|25886|7757|140775|2335|394|9331|51535|9320|55917|7368|4690|6785|7203|54856|79685|64801|401505|56987|9967|2033|3652|64328|51385|29916|6307|25942|10956|26054|5781|54892|55252|57474|8202|10172|10766|10721|133686|23099|7644|8266|157313|163|84250|9422|10845|8446|83903|27316|471|205717|2023|8725|29922|9557|1660	http://amigo.geneontology.org/amigo/term/GO:0043226
hsa-mir-1251_10g	GO:0090304	BP	nucleic acid metabolic process	Gene Ontology	36	811	4.44691e-11	2.00963e-08	6830|65981|7343|22937|9994|121536|10793|10971|90268|22992|11179|24149|5784|25920|27161|7733|5706|51018|115426|54439|5557|8570|8886|51780|6619|4174|10923|11143|7161|3981|51645|378|6310|144983|649|4288	http://amigo.geneontology.org/amigo/term/GO:0090304
hsa-mir-1251_10g	GO:0043231	CC	intracellular membrane-bounded organelle	Gene Ontology	53	1606	5.29484e-11	2.051e-08	65095|3636|3619|571|348654|65981|7798|117608|55832|7871|22937|23369|64328|200185|5822|6785|206358|64745|4288|221477|6305|7757|528|84307|57798|10956|678|56987|10172|11016|2932|6992|133686|55033|109|5469|53981|5045|115426|22985|51018|113115|90441|8091|6790|51271|26610|64172|23160|90861|54439|8886|7343	http://amigo.geneontology.org/amigo/term/GO:0043231
hsa-mir-1251_10g	GO:0031323	BP	regulation of cellular metabolic process	Gene Ontology	39	969	1.06497e-10	3.39726e-08	27148|571|65981|23228|2335|4610|23369|55127|10793|51714|8091|10845|55137|11179|1612|5784|5781|56257|25942|528|85403|6992|115426|90233|6619|5187|7705|22985|6790|3399|6502|1981|222658|84307|2002|4664|115416|649|79685	http://amigo.geneontology.org/amigo/term/GO:0031323
hsa-mir-1251_10g	GO:0043227	CC	membrane-bounded organelle	Gene Ontology	59	2030	4.74892e-10	1.35544e-07	8553|55500|10992|54471|123920|5520|9329|140775|10575|4610|23369|10479|8323|4040|7159|22974|5500|2222|64801|24149|27161|7417|6305|23399|26057|7555|3837|30844|55033|256987|81887|7398|63929|5203|109|23411|80777|8125|115426|117608|90441|56886|4811|7705|5557|11143|904|4528|85477|2319|79035|7699|8934|6310|205717|54856|8668|57380|84064	http://amigo.geneontology.org/amigo/term/GO:0043227
hsa-mir-1251_10g	GO:0016043	BP	cellular component organization	Gene Ontology	37	936	5.25855e-10	1.35796e-07	6830|94239|4893|5520|10425|7368|4690|5822|22992|7159|96459|22974|64801|813|9897|27161|55236|8841|25942|528|287|55764|146909|8202|5557|5187|4174|56910|4811|128637|2271|22985|1975|79035|8815|2023|9557	http://amigo.geneontology.org/amigo/term/GO:0016043
hsa-mir-1251_10g	GO:0006807	BP	nitrogen compound metabolic process	Gene Ontology	49	1541	9.91117e-10	2.33688e-07	55182|571|54708|22870|8019|90843|285203|7203|54856|11179|10992|25983|389856|56257|8841|374378|25942|2077|64172|3837|8085|57474|51385|126375|142891|81887|133686|23099|6305|51701|79834|8125|148213|79699|7730|25976|8899|7705|5634|11103|727936|51645|55137|8815|3845|2023|51126|6257|79685	http://amigo.geneontology.org/amigo/term/GO:0006807
hsa-mir-1251_10g	GO:1901360	BP	organic cyclic compound metabolic process	Gene Ontology	37	971	1.36873e-09	2.96906e-07	9097|55206|65981|117608|84836|64062|10575|9994|10793|5432|1635|8091|54856|4288|10992|25983|56257|4863|9422|57798|3837|10172|8202|133686|29089|109|8570|11103|1975|26610|55127|51645|23160|471|3987|29922|1660	http://amigo.geneontology.org/amigo/term/GO:1901360
hsa-mir-1251_10g	GO:0043233	CC	organelle lumen	Gene Ontology	31	725	2.41786e-09	4.68288e-07	65095|54477|9014|55791|7343|84836|11222|5500|5250|55137|8886|5784|7417|5706|57798|10725|81887|5757|226|6619|56886|868|339230|54968|79035|10923|10808|80298|3981|9557|1660	http://amigo.geneontology.org/amigo/term/GO:0043233
hsa-mir-1251_10g	GO:0005737	CC	cytoplasm	Gene Ontology	50	1641	2.59591e-09	4.69253e-07	114625|9118|80777|9320|123920|7871|2335|23369|80298|5500|5432|4690|1635|55571|22974|5706|80143|2222|2033|55236|10766|4863|813|10956|64172|7555|586|55374|9331|23394|55251|51386|144983|84272|399512|5824|10845|3987|4171|1975|2896|26031|64745|3845|7994|8668|51126|10807|29916|9557	http://amigo.geneontology.org/amigo/term/GO:0005737
hsa-mir-1251_10g	GO:0005488	MF	binding	Gene Ontology	61	2247	2.94075e-09	4.98365e-07	9113|85865|10659|55500|3925|285172|348654|56910|5469|23228|22870|7871|22937|11057|6626|9632|4552|118|8323|5357|1635|8091|55137|5500|25983|11222|2033|7417|1399|4863|27148|10956|26031|7555|586|5432|55252|10725|10172|11016|109|23385|55861|5824|6619|4351|10425|56886|51701|29916|6790|8899|4528|6502|79817|2671|10808|11103|3987|3981|84064	http://amigo.geneontology.org/amigo/term/GO:0005488
hsa-mir-1251_10g	GO:0018130	BP	heterocycle biosynthetic process	Gene Ontology	30	707	5.20127e-09	7.47491e-07	65981|4610|51535|90843|9994|8323|7203|11016|6310|23394|8841|27148|57798|10725|10172|8202|23099|9841|5757|1952|5469|6619|4733|11143|7161|2002|96459|5706|7182|3981	http://amigo.geneontology.org/amigo/term/GO:0018130
hsa-mir-1251_10g	GO:0051252	BP	regulation of RNA metabolic process	Gene Ontology	27	582	5.23781e-09	7.47491e-07	571|55249|65981|55832|4610|90843|121536|5706|9422|24149|5784|10914|26039|7733|7551|25942|678|57474|8202|9841|6619|83744|26610|2002|378|80014|6257	http://amigo.geneontology.org/amigo/term/GO:0051252
hsa-mir-1251_10g	GO:1903506	BP	regulation of nucleic acid-templated transcription	Gene Ontology	26	549	6.76718e-09	9.17461e-07	494115|162972|168374|65981|55832|4610|51535|9994|121536|27107|56257|100529215|7730|2077|84307|84458|117608|8553|9841|7551|90268|85403|9967|3845|2023|132660	http://amigo.geneontology.org/amigo/term/GO:1903506
hsa-mir-1251_10g	GO:0031974	CC	membrane-enclosed lumen	Gene Ontology	29	697	1.42113e-08	1.83495e-06	65095|94239|54477|348654|8446|55500|8125|64328|140890|22992|79685|25983|157313|5706|2649|10725|51386|5045|10845|56886|51701|22985|79035|8815|55791|54439|7182|8886|9557	http://amigo.geneontology.org/amigo/term/GO:0031974
hsa-mir-1251_10g	GO:0043229	CC	intracellular organelle	Gene Ontology	52	1863	2.0487e-08	2.52502e-06	84836|56252|55791|22870|8019|2802|81545|4552|80298|10923|5250|51244|950|55299|25983|5784|25920|7417|1399|7733|100529215|27148|528|85403|287|5781|57798|54676|30844|10725|285203|2335|6305|7644|226|5045|9897|10425|51018|2671|339230|22985|6790|29089|6502|63934|26057|2002|378|7994|649|54856	http://amigo.geneontology.org/amigo/term/GO:0043229
hsa-mir-1251_10g	GO:0008152	BP	metabolic process	Gene Ontology	49	1706	2.31177e-08	2.65104e-06	9341|56987|9014|22870|9169|64062|9306|10793|3214|1537|84976|6574|7203|54856|4288|1612|25983|4351|55763|389856|23394|10766|8841|7551|23399|56252|90268|117608|57474|51386|10721|142891|6992|23099|81887|3845|23411|6619|374378|7272|5634|6257|79035|51645|471|10776|2023|8668|8725	http://amigo.geneontology.org/amigo/term/GO:0008152
hsa-mir-1251_10g	GO:0034654	BP	nucleobase-containing compound biosynthetic process	Gene Ontology	29	714	2.34648e-08	2.65104e-06	494115|162972|571|55791|22937|27107|22978|27161|90233|2033|100529215|7555|117608|133686|8570|8125|4351|11143|90268|8085|83744|5187|4664|55127|6310|471|80298|7182|3981	http://amigo.geneontology.org/amigo/term/GO:0034654
hsa-mir-1251_10g	GO:1901362	BP	organic cyclic compound biosynthetic process	Gene Ontology	28	689	4.06643e-08	4.41045e-06	494115|94239|571|55249|168374|55206|51535|10793|10971|22992|8091|79685|27161|389856|23394|4863|7730|84307|2649|57474|10721|2932|6619|51701|904|3399|10923|649	http://amigo.geneontology.org/amigo/term/GO:1901362
hsa-mir-1251_10g	GO:0006139	BP	nucleobase-containing compound metabolic process	Gene Ontology	33	933	5.95607e-08	6.21149e-06	9097|65981|9329|121536|55699|3214|339175|4288|10914|25920|26039|100529215|7730|84458|54898|678|29959|10725|9255|133686|5557|8570|6619|8241|117608|4733|83744|8899|4664|26610|3981|3837|8886	http://amigo.geneontology.org/amigo/term/GO:0006139
hsa-mir-1251_10g	GO:0005622	CC	intracellular	Gene Ontology	57	2228	7.41572e-08	7.4473e-06	7757|339983|55249|285172|5469|22870|7871|2802|9306|606495|7368|8934|389856|54858|4288|3925|26135|10914|25920|1678|7417|1523|84056|2033|7551|85403|83461|57798|3837|54676|2178|55623|8202|126375|9520|115426|23099|5557|399512|55861|6619|9897|4171|79699|128637|339230|5187|904|3399|222658|51645|8815|3845|84272|3987|6790|1660	http://amigo.geneontology.org/amigo/term/GO:0005622
hsa-mir-1251_10g	GO:0050789	BP	regulation of biological process	Gene Ontology	49	1778	7.89234e-08	7.64288e-06	6574|494115|6830|8507|4893|54708|168374|56252|55206|56910|23228|6121|10479|118|55917|10971|51714|8091|55137|54856|389856|64328|56257|3845|9422|10956|3609|287|2649|9097|55252|29959|56987|51385|126375|109|8125|226|6619|10425|7272|8085|7159|7161|55033|115416|23385|3987|26224	http://amigo.geneontology.org/amigo/term/GO:0050789
hsa-mir-1251_10g	GO:0071704	BP	organic substance metabolic process	Gene Ontology	47	1671	8.32706e-08	7.7858e-06	5298|6305|29089|2178|8446|55832|9169|51535|55798|9320|9870|3214|5250|2887|11179|25920|27161|63934|54813|6307|27148|220213|64172|83461|55218|117608|29959|57474|54898|142891|649|9841|5757|5469|8125|8241|157313|90268|8899|4528|340485|56252|10923|23160|10808|8668|29922	http://amigo.geneontology.org/amigo/term/GO:0071704
hsa-mir-1251_10g	GO:0060255	BP	regulation of macromolecule metabolic process	Gene Ontology	33	957	1.04823e-07	9.47423e-06	94239|84836|4610|90843|9994|8323|10793|3214|4040|2887|8091|54856|27161|26039|7757|25942|7699|10172|10721|90441|23099|23411|5045|10425|7272|51701|83744|11143|904|6502|3845|121536|1660	http://amigo.geneontology.org/amigo/term/GO:0060255
hsa-mir-1251_10g	GO:0005515	MF	protein binding	Gene Ontology	47	1688	1.10969e-07	9.70625e-06	85865|4664|5298|3636|55218|25886|55832|7343|8019|64062|9320|9994|8934|8507|55137|22974|25983|55763|10914|25920|55236|3845|7551|85403|55845|10725|9169|5203|23411|84140|9588|5824|2887|8085|128637|2271|3399|55127|2671|7189|10776|9306|2023|25953|8725|9557|1660	http://amigo.geneontology.org/amigo/term/GO:0005515
hsa-mir-1251_10g	GO:0080090	BP	regulation of primary metabolic process	Gene Ontology	30	823	1.3011e-07	1.10247e-05	8507|9097|132660|9994|121536|27107|27316|7203|221477|157313|23399|7699|2649|84458|55252|10725|3609|8202|7398|8553|8570|1952|51780|7757|22985|7161|2002|378|9967|3845	http://amigo.geneontology.org/amigo/term/GO:0080090
hsa-mir-1251_10g	GO:0034641	BP	cellular nitrogen compound metabolic process	Gene Ontology	34	1017	1.34741e-07	1.10712e-05	494115|84836|57541|55791|7343|8019|10575|55127|4552|11222|5250|22978|8091|79685|2033|56257|7699|2649|51701|55623|51385|51386|54898|339175|109|8085|3399|1975|85403|27316|8815|10560|11016|9169	http://amigo.geneontology.org/amigo/term/GO:0034641
hsa-mir-1251_10g	GO:0031981	CC	nuclear lumen	Gene Ontology	25	603	1.52508e-07	1.21625e-05	5520|9329|9169|5706|221477|24149|56987|4863|157313|26054|57798|55252|10725|8202|5557|53981|4174|51701|90441|11103|7161|55127|8815|10808|8725	http://amigo.geneontology.org/amigo/term/GO:0031981
hsa-mir-1251_10g	GO:1901564	BP	organonitrogen compound metabolic process	Gene Ontology	34	1027	1.67823e-07	1.30015e-05	727936|65981|8446|9329|22870|4552|9994|4690|285203|1635|64801|118|5784|2033|55236|6305|3845|157313|586|8202|9520|54813|10560|55861|226|22928|11143|6790|2319|79053|10808|7994|8668|29922	http://amigo.geneontology.org/amigo/term/GO:1901564
hsa-mir-1251_10g	GO:0009892	BP	negative regulation of metabolic process	Gene Ontology	20	402	1.79695e-07	1.35345e-05	3214|8085|2649|6830|5187|2319|571|7161|1612|1981|7189|8570|55571|8553|4863|80014|25942|8725|23369|2887	http://amigo.geneontology.org/amigo/term/GO:0009892
hsa-mir-1251_10g	GO:0044249	BP	cellular biosynthetic process	Gene Ontology	33	984	1.933e-07	1.41658e-05	162972|27148|94239|9329|55832|7343|9994|10793|3214|27107|6785|55500|7203|54856|55571|7733|25942|84307|7368|84458|55252|56987|3609|51714|51780|51701|7730|904|4528|1975|26610|3845|3981	http://amigo.geneontology.org/amigo/term/GO:0044249
hsa-mir-1251_10g	GO:0009987	BP	cellular process	Gene Ontology	60	2484	2.2274e-07	1.55275e-05	9341|26190|57541|23228|22870|84836|401505|4610|81545|90843|4552|23369|10923|285203|1635|1981|10479|11179|55299|24149|10914|8202|29916|79685|56257|6307|2335|10956|85403|9118|9331|10721|54898|2932|94081|133686|84056|5203|79834|1952|51780|2178|22978|118|4733|10845|6790|29089|85477|9665|83903|56252|51645|4664|471|10776|54856|29927|5757|8886	http://amigo.geneontology.org/amigo/term/GO:0009987
hsa-mir-1251_10g	GO:0097159	MF	organic cyclic compound binding	Gene Ontology	30	845	2.23336e-07	1.55275e-05	85865|162972|348654|55127|9994|140890|22978|4288|1612|26135|63934|84056|7757|9422|7699|55218|84706|8886|7272|8085|27148|10845|904|5634|55033|2671|205717|54439|79685|1660	http://amigo.geneontology.org/amigo/term/GO:0097159
hsa-mir-1251_10g	GO:0044238	BP	primary metabolic process	Gene Ontology	44	1578	2.78948e-07	1.8448e-05	27148|55182|54708|22870|90843|11222|27107|5250|8091|96459|54856|11179|64801|24149|55623|5781|4863|374378|9422|64172|4174|8202|51018|10725|10721|10172|2932|79624|80298|9841|8125|53981|6619|148213|7272|868|23399|29089|11103|85403|27316|649|8725|8886	http://amigo.geneontology.org/amigo/term/GO:0044238
hsa-mir-1251_10g	GO:0016070	BP	RNA metabolic process	Gene Ontology	27	738	5.20904e-07	3.36293e-05	10659|84836|55249|5520|8019|9994|10971|140890|96459|11179|55623|90233|64172|4690|10725|9841|56987|4733|83744|79035|10923|378|10808|2023|80298|80014|3987	http://amigo.geneontology.org/amigo/term/GO:0016070
hsa-mir-1251_10g	GO:0046483	BP	heterocycle metabolic process	Gene Ontology	31	940	6.44386e-07	4.06338e-05	494115|6830|162972|4610|10575|9994|5432|5822|1635|79685|10992|26039|56257|4863|27148|84307|27107|55623|126375|9255|8553|9841|5757|1952|5469|3399|1975|10172|649|7182|5706	http://amigo.geneontology.org/amigo/term/GO:0046483
hsa-mir-1251_10g	GO:0009889	BP	regulation of biosynthetic process	Gene Ontology	25	670	9.8059e-07	6.04289e-05	57541|10575|8323|96459|54856|9422|126375|25920|389856|25942|7699|84458|10172|115426|8553|9841|83744|7644|51780|51701|23399|84307|2002|115416|8725	http://amigo.geneontology.org/amigo/term/GO:0009889
hsa-mir-1251_10g	GO:0019222	BP	regulation of metabolic process	Gene Ontology	31	974	1.32053e-06	7.8695e-05	94239|57541|55861|4610|51535|90843|9320|5500|79685|6310|5784|10914|25920|23394|4863|100529215|7730|85403|2649|117608|10725|8202|7398|9841|51780|90441|6790|5706|7161|115416|11016	http://amigo.geneontology.org/amigo/term/GO:0019222
hsa-mir-1251_10g	GO:0043228	CC	non-membrane-bounded organelle	Gene Ontology	23	606	2.02687e-06	0.000118191	3619|65981|124997|55917|5432|8091|347733|55137|22974|55055|3858|55845|3609|2932|115426|8570|221150|84140|8899|2319|11103|10808|1660	http://amigo.geneontology.org/amigo/term/GO:0043228
hsa-mir-1251_10g	GO:0006464	BP	cellular protein modification process	Gene Ontology	23	607	2.0812e-06	0.000118804	8507|65981|9329|3652|285203|8091|2033|23014|80311|157313|30844|8202|115426|340485|109|10425|8085|6790|8899|7161|3845|649|51126	http://amigo.geneontology.org/amigo/term/GO:0006464
hsa-mir-1251_10g	GO:0019219	BP	regulation of nucleobase-containing compound metabolic process	Gene Ontology	23	608	2.13685e-06	0.000119466	55832|9320|121536|2002|4040|22992|11179|25920|26039|63934|56252|7555|7398|8553|8570|6619|5187|51701|11143|4664|10923|7189|9967	http://amigo.geneontology.org/amigo/term/GO:0019219
hsa-mir-1251_10g	GO:0003824	MF	catalytic activity	Gene Ontology	34	1162	2.44898e-06	0.00012412	55182|727936|55832|9306|4552|9870|79828|51633|64745|22974|5706|2222|26090|2033|5147|6305|6307|55033|9331|79699|9520|2932|7398|133686|54813|23411|868|128637|6790|2671|7189|2023|63929|79053	http://amigo.geneontology.org/amigo/term/GO:0003824
hsa-mir-1251_10g	GO:0044260	BP	cellular macromolecule metabolic process	Gene Ontology	36	1269	2.43108e-06	0.00012412	55182|571|9097|55249|168374|5520|23228|7343|10575|55798|121536|4040|54856|5784|25920|6305|10776|7551|10956|83461|9331|29959|56987|126375|9255|57541|23099|56257|55861|10425|7272|51701|678|55127|205717|26224	http://amigo.geneontology.org/amigo/term/GO:0044260
hsa-mir-1251_10g	GO:0051171	BP	regulation of nitrogen compound metabolic process	Gene Ontology	29	900	2.30944e-06	0.00012412	94239|22870|51535|121536|22992|8091|25920|2033|389856|23394|4863|100529215|7699|26039|90268|30844|10725|8202|340485|109|55861|84250|7705|10845|4528|4664|378|6310|8725	http://amigo.geneontology.org/amigo/term/GO:0051171
hsa-mir-1251_10g	GO:0051172	BP	negative regulation of nitrogen compound metabolic process	Gene Ontology	16	316	2.4475e-06	0.00012412	3214|4690|117608|5187|8091|96459|2932|11016|1612|6992|65981|5469|8841|80014|3987|10956	http://amigo.geneontology.org/amigo/term/GO:0051172
hsa-mir-1251_10g	GO:1903047	BP	mitotic cell cycle process	Gene Ontology	10	115	2.39296e-06	0.00012412	7272|4174|3837|4171|6790|55055|348654|55571|25942|586	http://amigo.geneontology.org/amigo/term/GO:1903047
hsa-mir-1251_10g	GO:0070013	CC	intracellular organelle lumen	Gene Ontology	25	712	2.77565e-06	0.00013684	8507|5520|10575|51535|4552|64328|55299|140775|4863|85403|54892|79834|226|2335|56886|868|4171|4528|26610|79035|55033|10923|10776|84706|3981	http://amigo.geneontology.org/amigo/term/GO:0070013
hsa-mir-1251_10g	GO:0044271	BP	cellular nitrogen compound biosynthetic process	Gene Ontology	27	813	3.02819e-06	0.000146624	494115|55832|11222|55699|1635|8091|5784|2033|389856|55571|25942|84307|117608|55252|57474|10172|23099|340485|1952|5469|4733|9422|5187|4528|56252|2002|378	http://amigo.geneontology.org/amigo/term/GO:0044271
hsa-mir-1251_10g	GO:0009059	BP	macromolecule biosynthetic process	Gene Ontology	28	869	3.45663e-06	0.000164433	162972|9014|55791|9329|4610|10793|10971|11016|10914|389856|63934|90233|84307|7555|57798|9331|54676|29959|10172|115426|5557|399512|1952|51780|6619|4174|3399|8725	http://amigo.geneontology.org/amigo/term/GO:0009059
hsa-mir-1251_10g	GO:0090079	MF	translation regulator activity, nucleic acid binding	Gene Ontology	5	16	3.79237e-06	0.000175778	8668|1981|27161|54676|4528	http://amigo.geneontology.org/amigo/term/GO:0090079
hsa-mir-1251_10g	GO:0031325	BP	positive regulation of cellular metabolic process	Gene Ontology	19	461	5.13952e-06	0.000232264	3214|8085|55832|678|30844|7203|22974|3609|2932|79035|84250|27161|7343|5469|4863|23399|9994|7555|26039	http://amigo.geneontology.org/amigo/term/GO:0031325
hsa-mir-1251_10g	GO:0044772	BP	mitotic cell cycle phase transition	Gene Ontology	8	74	5.6408e-06	0.000250738	7272|586|4171|8091|7161|348654|56257|25942	http://amigo.geneontology.org/amigo/term/GO:0044772
hsa-mir-1251_10g	GO:0006725	BP	cellular aromatic compound metabolic process	Gene Ontology	28	913	8.39641e-06	0.000367207	162972|9097|5520|9329|55832|10575|140890|79685|25983|55623|11016|7757|25942|7699|10725|10172|54898|339175|9665|8570|226|56886|3399|1975|51645|6310|7994|8886	http://amigo.geneontology.org/amigo/term/GO:0006725
hsa-mir-1251_10g	GO:0010467	BP	gene expression	Gene Ontology	26	834	1.34281e-05	0.000555883	162972|9097|57541|5520|55791|9329|9169|23369|9994|339175|5706|2033|55571|2077|2649|29959|9255|9841|8570|6830|11143|3399|1975|64745|9967|649	http://amigo.geneontology.org/amigo/term/GO:0010467
hsa-mir-1251_10g	GO:1901576	BP	organic substance biosynthetic process	Gene Ontology	29	990	1.33212e-05	0.000555883	79053|727936|168374|55206|55832|7343|4610|4552|22978|54856|148213|26057|57798|10721|10172|9255|8202|23099|8553|340485|226|4171|5187|4528|56252|10776|132660|6257|29922	http://amigo.geneontology.org/amigo/term/GO:1901576
hsa-mir-1251_10g	GO:0034613	BP	cellular protein localization	Gene Ontology	13	247	1.4462e-05	0.000589679	6830|11143|2319|9520|54471|79035|55763|3837|401505|9632|23399|10425|11138	http://amigo.geneontology.org/amigo/term/GO:0034613
hsa-mir-1251_10g	GO:0034645	BP	cellular macromolecule biosynthetic process	Gene Ontology	25	789	1.51341e-05	0.000607942	8507|727936|57541|55791|9329|51535|5500|8091|2033|3845|7699|2649|117608|51701|51386|8085|11143|26610|85403|27316|378|10808|2023|80298|8725	http://amigo.geneontology.org/amigo/term/GO:0034645
hsa-mir-1251_10g	GO:0048518	BP	positive regulation of biological process	Gene Ontology	26	845	1.66835e-05	0.000656804	494115|54471|123920|9014|23228|3214|84976|8091|96459|5706|25920|5781|55571|8841|25942|26057|2649|30844|10725|3609|8085|4811|2335|27316|649|7182	http://amigo.geneontology.org/amigo/term/GO:0048518
hsa-mir-1251_10g	GO:0010558	BP	negative regulation of macromolecule biosynthetic process	Gene Ontology	12	217	1.93552e-05	0.000744422	117608|8507|4664|571|7161|8553|340485|2033|2023|5469|25942|3609	http://amigo.geneontology.org/amigo/term/GO:0010558
hsa-mir-1251_10g	GO:0043167	MF	ion binding	Gene Ontology	28	962	2.09522e-05	0.000794573	4893|80777|54477|54708|348654|5500|55699|1635|347733|11016|1612|5634|90233|55033|10721|9113|9520|7644|146909|51701|7705|10845|3399|7161|7189|2023|649|7182	http://amigo.geneontology.org/amigo/term/GO:0043167
hsa-mir-1251_10g	GO:0005634	CC	nucleus	Gene Ontology	32	1182	2.18004e-05	0.000807599	85865|54477|55832|678|81545|118|9870|5432|8091|24149|90233|27148|9898|7555|117608|55252|51385|126375|9520|84056|79834|51780|6619|10425|8085|6790|904|54968|11103|26610|51645|2023	http://amigo.geneontology.org/amigo/term/GO:0005634
hsa-mir-1251_10g	GO:0046872	MF	metal ion binding	Gene Ontology	22	657	2.20403e-05	0.000807599	85865|57541|9169|5500|22978|7384|100529215|813|55033|57798|678|10172|9841|374378|10425|51701|4171|25976|2023|649|3981|84064	http://amigo.geneontology.org/amigo/term/GO:0046872
hsa-mir-1251_10g	GO:0016570	BP	histone modification	Gene Ontology	7	66	2.44556e-05	0.000861186	8085|5187|8202|2033|51780|23411|11143	http://amigo.geneontology.org/amigo/term/GO:0016570
hsa-mir-1251_10g	GO:0032774	BP	RNA biosynthetic process	Gene Ontology	21	612	2.39679e-05	0.000861186	5432|8085|3987|4040|94239|904|5706|11016|5557|8323|8553|10914|5757|7343|55571|7644|7551|25942|27107|7555|148213	http://amigo.geneontology.org/amigo/term/GO:0032774
hsa-mir-1251_10g	GO:1901363	MF	heterocyclic compound binding	Gene Ontology	25	813	2.44424e-05	0.000861186	494115|6830|348654|9329|394|3214|55137|22974|7417|100529215|7555|56987|51386|133686|79834|115426|4171|4174|4733|7705|22985|64746|2023|80298|6257	http://amigo.geneontology.org/amigo/term/GO:1901363
hsa-mir-1251_10g	GO:0051098	BP	regulation of binding	Gene Ontology	6	44	2.59295e-05	0.000895641	8091|6790|2932|65981|23394|25942	http://amigo.geneontology.org/amigo/term/GO:0051098
hsa-mir-1251_10g	GO:0010468	BP	regulation of gene expression	Gene Ontology	22	671	2.99292e-05	0.00102079	55249|55832|678|5500|5432|22992|11179|23394|10766|90233|100529215|2077|55252|2932|23099|7733|8085|83744|11143|2319|10923|115416	http://amigo.geneontology.org/amigo/term/GO:0010468
hsa-mir-1251_10g	GO:0032502	BP	developmental process	Gene Ontology	27	932	3.17594e-05	0.00106976	85477|7798|394|2802|51535|8323|7368|10971|347733|5781|10766|6305|23399|56987|10721|10172|8202|163|4811|813|1729|4664|1981|3399|649|3987|84314	http://amigo.geneontology.org/amigo/term/GO:0032502
hsa-mir-1251_10g	GO:0010629	BP	negative regulation of gene expression	Gene Ontology	14	309	3.34537e-05	0.001113	8085|84458|117608|678|2649|3399|54856|10172|3609|7189|7644|100529215|80014|121536	http://amigo.geneontology.org/amigo/term/GO:0010629
hsa-mir-1251_10g	GO:0006793	BP	phosphorus metabolic process	Gene Ontology	18	488	3.7187e-05	0.00120757	51701|2932|904|29959|3636|22974|3609|2222|83903|4040|22870|124997|64062|649|226|157313|9306|84064	http://amigo.geneontology.org/amigo/term/GO:0006793
hsa-mir-1251_10g	GO:0022613	BP	ribonucleoprotein complex biogenesis	Gene Ontology	7	71	3.77083e-05	0.00121001	494115|5822|55623|51386|25983|81887|8668	http://amigo.geneontology.org/amigo/term/GO:0022613
hsa-mir-1251_10g	GO:0016310	BP	phosphorylation	Gene Ontology	15	360	4.44119e-05	0.00140845	7272|1399|5298|29959|3609|1612|65981|3845|109|10808|23394|226|55861|8841|90441	http://amigo.geneontology.org/amigo/term/GO:0016310
hsa-mir-1251_10g	GO:0036211	BP	protein modification process	Gene Ontology	21	643	4.76904e-05	0.00149494	4040|5187|6790|29089|3609|9097|2932|7398|115426|6305|109|55832|1399|23394|51780|3845|157313|23399|727936|9870|10425	http://amigo.geneontology.org/amigo/term/GO:0036211
hsa-mir-1251_10g	GO:0044773	BP	mitotic DNA damage checkpoint	Gene Ontology	4	14	5.0247e-05	0.00154211	7161|2033|6790|55571	http://amigo.geneontology.org/amigo/term/GO:0044773
hsa-mir-1251_10g	GO:0006996	BP	organelle organization	Gene Ontology	19	548	5.08194e-05	0.00154211	7368|8085|3837|22992|347733|9897|79685|9320|2932|11143|5557|221150|2033|26054|10575|7182|5824|9557|389856	http://amigo.geneontology.org/amigo/term/GO:0006996
hsa-mir-1251_10g	GO:0033043	BP	regulation of organelle organization	Gene Ontology	11	203	5.09013e-05	0.00154211	10971|6830|4690|85477|22974|54708|115426|3925|10575|7182|118	http://amigo.geneontology.org/amigo/term/GO:0033043
hsa-mir-1251_10g	GO:0010557	BP	positive regulation of macromolecule biosynthetic process	Gene Ontology	13	281	5.17815e-05	0.00155144	6830|4040|904|8202|5706|2932|57541|27161|7343|22937|10575|4863|26039	http://amigo.geneontology.org/amigo/term/GO:0010557
hsa-mir-1251_10g	GO:0006351	BP	transcription, DNA-templated	Gene Ontology	20	599	5.36826e-05	0.00159083	27107|6310|8553|57474|3609|2023|56987|168374|2002|378|10914|25920|2033|22937|7644|90233|8570|27148|56252|121536	http://amigo.geneontology.org/amigo/term/GO:0006351
hsa-mir-1251_10g	GO:0043412	BP	macromolecule modification	Gene Ontology	21	652	5.77121e-05	0.00168265	5784|7161|4040|8899|51701|3609|54708|8202|55033|65981|378|340485|10808|3845|649|10776|8266|79053|26224|64172|9870	http://amigo.geneontology.org/amigo/term/GO:0043412
hsa-mir-1251_10g	GO:0019899	MF	enzyme binding	Gene Ontology	14	330	6.58917e-05	0.00188069	51701|6790|29089|22974|7161|2932|5781|5784|378|91445|5045|3987|287|11138	http://amigo.geneontology.org/amigo/term/GO:0019899
hsa-mir-1251_10g	GO:0097659	BP	nucleic acid-templated transcription	Gene Ontology	20	612	7.12577e-05	0.00201266	9014|7812|904|8091|29959|57474|26610|7644|8202|79035|57541|65981|90233|9841|23411|26039|7994|649|8125|11143	http://amigo.geneontology.org/amigo/term/GO:0097659
hsa-mir-1251_10g	GO:0010605	BP	negative regulation of macromolecule metabolic process	Gene Ontology	16	427	8.33861e-05	0.00229545	25976|6830|5187|904|571|9097|1612|26135|7189|7644|8570|7994|4863|5045|11016|121536	http://amigo.geneontology.org/amigo/term/GO:0010605
hsa-mir-1251_10g	GO:0016740	MF	transferase activity	Gene Ontology	17	474	8.44045e-05	0.00230013	9306|90441|904|5634|571|7161|79624|109|7189|9329|23411|23394|54813|5469|27148|64172|10425	http://amigo.geneontology.org/amigo/term/GO:0016740
hsa-mir-1251_10g	GO:2001141	BP	regulation of RNA biosynthetic process	Gene Ontology	20	621	8.62513e-05	0.00232707	494115|83744|4863|11143|54856|11179|7161|55249|115426|9014|90233|2023|389856|7994|7733|4610|6619|6257|84307|10793	http://amigo.geneontology.org/amigo/term/GO:2001141
hsa-mir-1251_10g	GO:0010556	BP	regulation of macromolecule biosynthetic process	Gene Ontology	20	623	8.99404e-05	0.00240269	5784|84458|27148|678|22992|8091|1981|96459|142891|55127|2002|56987|6310|55571|2023|90843|8725|9994|121536|11143	http://amigo.geneontology.org/amigo/term/GO:0010556
hsa-mir-1251_10g	GO:0005829	CC	cytosol	Gene Ontology	18	531	0.000104606	0.00274143	586|3837|2887|5298|54858|54477|3925|4351|3845|9897|22870|84836|2023|8668|8570|80014|1975|90441	http://amigo.geneontology.org/amigo/term/GO:0005829
hsa-mir-1251_10g	GO:0051173	BP	positive regulation of nitrogen compound metabolic process	Gene Ontology	16	436	0.000105148	0.00274143	7272|2002|678|904|8085|7203|571|27316|340485|4690|23411|494115|22937|649|9994|5781	http://amigo.geneontology.org/amigo/term/GO:0051173
hsa-mir-1251_10g	GO:0045892	BP	negative regulation of transcription, DNA-templated	Gene Ontology	10	187	0.000122974	0.0031457	8553|54856|10172|7161|7189|25920|56257|5469|25942|2077	http://amigo.geneontology.org/amigo/term/GO:0045892
hsa-mir-1251_10g	GO:0071396	BP	cellular response to lipid	Gene Ontology	7	87	0.000124413	0.00315276	4040|5187|3399|9967|11057|8725|2335	http://amigo.geneontology.org/amigo/term/GO:0071396
hsa-mir-1251_10g	GO:0006810	BP	transport	Gene Ontology	21	691	0.000126314	0.00315846	6310|7159|5187|6541|7189|256987|64801|30844|5784|378|64746|5469|22870|57380|124997|29927|226|10807|26031|287|10425	http://amigo.geneontology.org/amigo/term/GO:0006810
hsa-mir-1251_10g	GO:0016071	BP	mRNA metabolic process	Gene Ontology	8	118	0.000126967	0.00315846	22985|904|10914|9967|27161|64062|8125|8241	http://amigo.geneontology.org/amigo/term/GO:0016071
hsa-mir-1251_10g	GO:0044770	BP	cell cycle phase transition	Gene Ontology	7	88	0.000132969	0.00327769	4174|6502|5557|10776|56257|4863|5500	http://amigo.geneontology.org/amigo/term/GO:0044770
hsa-mir-1251_10g	GO:1901991	BP	negative regulation of mitotic cell cycle phase transition	Gene Ontology	4	19	0.000138803	0.00337836	7272|7161|6790|8091	http://amigo.geneontology.org/amigo/term/GO:1901991
hsa-mir-1251_10g	GO:0003677	MF	DNA binding	Gene Ontology	15	401	0.000140395	0.00337836	8085|904|57474|10721|11179|23099|6310|2002|9841|2033|23394|5469|25942|24137|7555	http://amigo.geneontology.org/amigo/term/GO:0003677
hsa-mir-1251_10g	GO:0019538	BP	protein metabolic process	Gene Ontology	25	911	0.000140791	0.00337836	4893|9320|3652|285203|4040|22974|4820|55917|55236|25942|23394|30844|55251|8202|79624|6992|29089|55861|2335|6790|2319|7161|83903|64745|10776	http://amigo.geneontology.org/amigo/term/GO:0019538
hsa-mir-1251_10g	GO:0003723	MF	RNA binding	Gene Ontology	9	155	0.000148629	0.00351973	10659|51386|55299|27316|8446|8570|8668|678|1975	http://amigo.geneontology.org/amigo/term/GO:0003723
hsa-mir-1251_10g	GO:0051301	BP	cell division	Gene Ontology	7	90	0.000151514	0.00355698	221150|22974|9113|55055|3619|5500|146909	http://amigo.geneontology.org/amigo/term/GO:0051301
hsa-mir-1251_10g	GO:0031324	BP	negative regulation of cellular metabolic process	Gene Ontology	14	360	0.00015824	0.00365165	7161|8507|96459|54856|571|9097|27316|7189|340485|117608|23411|7994|11016|1660	http://amigo.geneontology.org/amigo/term/GO:0031324
hsa-mir-1251_10g	GO:0051641	BP	cellular localization	Gene Ontology	14	360	0.00015824	0.00365165	84250|7161|4040|30844|29959|54708|54471|56910|378|29097|23399|11138|55745|1660	http://amigo.geneontology.org/amigo/term/GO:0051641
hsa-mir-1251_10g	GO:0003676	MF	nucleic acid binding	Gene Ontology	17	501	0.000159744	0.00365524	55218|54676|2023|63934|84458|10495|205717|7343|23394|144983|7733|23411|23369|25942|6257|9994|5187	http://amigo.geneontology.org/amigo/term/GO:0003676
hsa-mir-1251_10g	GO:0005856	CC	cytoskeleton	Gene Ontology	13	320	0.000179213	0.00405912	7272|3636|55845|3925|85477|3619|2932|9731|81887|9118|10808|8841|55917	http://amigo.geneontology.org/amigo/term/GO:0005856
hsa-mir-1251_10g	GO:0045773	BP	positive regulation of axon extension	Gene Ontology	3	7	0.000181137	0.00405912	2033|2932|23394	http://amigo.geneontology.org/amigo/term/GO:0045773
hsa-mir-1251_10g	GO:0035326	MF	cis-regulatory region binding	Gene Ontology	6	65	0.000189948	0.00418735	5187|8091|7161|168374|2002|9422	http://amigo.geneontology.org/amigo/term/GO:0035326
hsa-mir-1251_10g	GO:0016569	BP	covalent chromatin modification	Gene Ontology	6	65	0.000189948	0.00418735	5187|8091|115426|2033|7994|23411	http://amigo.geneontology.org/amigo/term/GO:0016569
hsa-mir-1251_10g	GO:0044092	BP	negative regulation of molecular function	Gene Ontology	9	162	0.000203404	0.00442997	90268|6790|3399|2033|8323|23394|56257|5045|55917	http://amigo.geneontology.org/amigo/term/GO:0044092
hsa-mir-1251_10g	GO:0051247	BP	positive regulation of protein metabolic process	Gene Ontology	10	201	0.000214764	0.00462169	10845|22974|7161|1612|65981|3845|1399|649|9994|90441	http://amigo.geneontology.org/amigo/term/GO:0051247
hsa-mir-1251_10g	GO:0006355	BP	regulation of transcription, DNA-templated	Gene Ontology	18	567	0.000227677	0.00484193	27107|23099|3609|56987|51535|2932|7699|2002|56257|25920|2033|22937|7644|7733|8570|7551|27148|84307	http://amigo.geneontology.org/amigo/term/GO:0006355
hsa-mir-1251_10g	GO:0001067	MF	regulatory region nucleic acid binding	Gene Ontology	8	130	0.000237465	0.0050108	9422|904|8091|10725|168374|27161|25942|10793	http://amigo.geneontology.org/amigo/term/GO:0001067
hsa-mir-1251_10g	GO:0044267	BP	cellular protein metabolic process	Gene Ontology	21	726	0.000241424	0.00505499	90268|25976|285203|22992|904|9113|55182|26610|727936|2932|340485|4820|8446|5781|2335|54813|51126|23399|374378|3652|10845	http://amigo.geneontology.org/amigo/term/GO:0044267
hsa-mir-1251_10g	GO:0001047	MF	core promoter binding	Gene Ontology	4	23	0.000265076	0.00548667	2033|23411|7343|8091	http://amigo.geneontology.org/amigo/term/GO:0001047
hsa-mir-1251_10g	GO:0009058	BP	biosynthetic process	Gene Ontology	25	952	0.000268523	0.00551592	3636|727936|11222|5432|5250|51714|8091|1981|7203|79685|2222|5781|8841|6307|85403|54676|126375|9255|10721|9841|23411|56886|8085|11143|26610	http://amigo.geneontology.org/amigo/term/GO:0009058
hsa-mir-1251_10g	GO:0031647	BP	regulation of protein stability	Gene Ontology	5	46	0.000327836	0.00660912	7203|10575|26224|5824|51701	http://amigo.geneontology.org/amigo/term/GO:0031647
hsa-mir-1251_10g	GO:0140096	MF	catalytic activity, acting on a protein	Gene Ontology	16	488	0.000356026	0.00712447	4690|221477|8091|29089|54708|5784|63929|5469|51780|9306|54813|8841|80311|23399|649|84056	http://amigo.geneontology.org/amigo/term/GO:0140096
hsa-mir-1251_10g	GO:0005694	CC	chromosome	Gene Ontology	8	140	0.000380917	0.00756671	4171|6790|10721|55055|27316|2033|51535|25942	http://amigo.geneontology.org/amigo/term/GO:0005694
hsa-mir-1251_10g	GO:0065007	BP	biological regulation	Gene Ontology	39	1832	0.000422026	0.00823255	9113|6830|4893|84458|9329|22870|8019|4552|9870|26135|7159|55137|54856|221477|55055|5784|2033|51385|3845|7551|126375|2649|55845|10725|2932|10172|9520|256987|5557|11216|23258|7757|83744|1729|2002|378|23385|25953|10807	http://amigo.geneontology.org/amigo/term/GO:0065007
hsa-mir-1251_10g	GO:0065003	BP	protein-containing complex assembly	Gene Ontology	10	223	0.000471174	0.00902889	84250|55845|30844|1729|85477|55299|2932|22870|9632|118	http://amigo.geneontology.org/amigo/term/GO:0065003
hsa-mir-1251_10g	GO:0010604	BP	positive regulation of macromolecule metabolic process	Gene Ontology	15	454	0.000499193	0.00949868	84250|2649|4040|25976|7203|5706|221477|79035|57541|10923|96459|3845|649|55127|1660	http://amigo.geneontology.org/amigo/term/GO:0010604
hsa-mir-1251_10g	GO:0043903	BP	regulation of symbiosis, encompassing mutualism through parasitism	Gene Ontology	4	28	0.000518566	0.00973074	3609|25920|2033|8091	http://amigo.geneontology.org/amigo/term/GO:0043903
hsa-mir-1251_10g	GO:0043604	BP	amide biosynthetic process	Gene Ontology	7	113	0.000557422	0.0103524	54676|4528|9255|25983|2033|55571|5045	http://amigo.geneontology.org/amigo/term/GO:0043604
hsa-mir-1251_10g	GO:0010608	BP	posttranscriptional regulation of gene expression	Gene Ontology	6	82	0.000608148	0.0110671	8507|4528|51386|2033|55571|5706	http://amigo.geneontology.org/amigo/term/GO:0010608
hsa-mir-1251_10g	GO:0031327	BP	negative regulation of cellular biosynthetic process	Gene Ontology	10	232	0.000632037	0.0114251	7730|8507|8091|3399|1612|65981|4664|115416|56257|25942	http://amigo.geneontology.org/amigo/term/GO:0031327
hsa-mir-1251_10g	GO:1902679	BP	negative regulation of RNA biosynthetic process	Gene Ontology	9	192	0.000662237	0.0118135	2649|94239|4664|54856|571|96459|2023|100529215|10172	http://amigo.geneontology.org/amigo/term/GO:1902679
hsa-mir-1251_10g	GO:0022402	BP	cell cycle process	Gene Ontology	9	193	0.000686081	0.0121193	3837|9113|115426|5520|23160|9665|55571|10807|26057	http://amigo.geneontology.org/amigo/term/GO:0022402
hsa-mir-1251_10g	GO:0034660	BP	ncRNA metabolic process	Gene Ontology	5	56	0.000754373	0.0130702	11103|9255|2033|64172|25983	http://amigo.geneontology.org/amigo/term/GO:0034660
hsa-mir-1251_10g	GO:2000026	BP	regulation of multicellular organismal development	Gene Ontology	11	282	0.00076268	0.0131302	6830|2335|85477|8202|2932|23394|1952|4610|81545|8323|163	http://amigo.geneontology.org/amigo/term/GO:2000026
hsa-mir-1251_10g	GO:2000113	BP	negative regulation of cellular macromolecule biosynthetic process	Gene Ontology	9	203	0.000965378	0.0160625	10971|5187|8507|8085|6310|115416|23411|7644|2887	http://amigo.geneontology.org/amigo/term/GO:2000113
hsa-mir-1251_10g	GO:0043043	BP	peptide biosynthetic process	Gene Ontology	7	125	0.000979765	0.016199	5187|8507|25983|2033|399512|55571|5045	http://amigo.geneontology.org/amigo/term/GO:0043043
hsa-mir-1251_10g	GO:1901265	MF	nucleoside phosphate binding	Gene Ontology	13	388	0.00102557	0.0168025	22985|4528|7203|8886|10721|83903|133686|5634|109|7417|54439|8241|10845	http://amigo.geneontology.org/amigo/term/GO:1901265
hsa-mir-1251_10g	GO:2001233	BP	regulation of apoptotic signaling pathway	Gene Ontology	5	61	0.00108031	0.0173844	10971|23411|7161|10808|4690	http://amigo.geneontology.org/amigo/term/GO:2001233
hsa-mir-1251_10g	GO:0051020	MF	GTPase binding	Gene Ontology	6	92	0.00107097	0.0173844	55845|5147|9255|378|2023|6305	http://amigo.geneontology.org/amigo/term/GO:0051020
hsa-mir-1251_10g	GO:2001252	BP	positive regulation of chromosome organization	Gene Ontology	4	35	0.00111184	0.0177861	10575|221477|2033|3981	http://amigo.geneontology.org/amigo/term/GO:2001252
hsa-mir-1251_10g	GO:0043603	BP	cellular amide metabolic process	Gene Ontology	8	167	0.00114195	0.0181606	5250|1612|115416|142891|340485|471|2033|5045	http://amigo.geneontology.org/amigo/term/GO:0043603
hsa-mir-1251_10g	GO:0000987	MF	cis-regulatory region sequence-specific DNA binding	Gene Ontology	5	62	0.00115633	0.0181762	2002|5469|9422|5187|8091	http://amigo.geneontology.org/amigo/term/GO:0000987
hsa-mir-1251_10g	GO:0042981	BP	regulation of apoptotic process	Gene Ontology	9	210	0.00121094	0.0189248	4040|2335|6790|3399|2932|26135|3845|23411|8841	http://amigo.geneontology.org/amigo/term/GO:0042981
hsa-mir-1251_10g	GO:0051603	BP	proteolysis involved in cellular protein catabolic process	Gene Ontology	6	97	0.00138533	0.0212823	6790|9097|2932|389856|9306|26224	http://amigo.geneontology.org/amigo/term/GO:0051603
hsa-mir-1251_10g	GO:0019438	BP	aromatic compound biosynthetic process	Gene Ontology	19	727	0.00149467	0.0227887	3214|84458|55252|8570|96459|11179|7161|2932|168374|55791|27161|121536|23394|51780|226|23411|9422|79685|8323	http://amigo.geneontology.org/amigo/term/GO:0019438
hsa-mir-1251_10g	GO:0051254	BP	positive regulation of RNA metabolic process	Gene Ontology	9	217	0.00150462	0.0227921	65981|5706|8202|27316|27161|8841|7182|10923|7555	http://amigo.geneontology.org/amigo/term/GO:0051254
hsa-mir-1251_10g	GO:0030554	MF	adenyl nucleotide binding	Gene Ontology	10	262	0.00152605	0.0229245	51701|55500|5298|22974|5706|54471|79834|55236|27148|9557	http://amigo.geneontology.org/amigo/term/GO:0030554
hsa-mir-1251_10g	GO:0045931	BP	positive regulation of mitotic cell cycle	Gene Ontology	3	17	0.00157705	0.0233034	84250|26057|348654	http://amigo.geneontology.org/amigo/term/GO:0045931
hsa-mir-1251_10g	GO:0071236	BP	cellular response to antibiotic	Gene Ontology	3	17	0.00157705	0.0233034	3399|109|23411	http://amigo.geneontology.org/amigo/term/GO:0071236
hsa-mir-1251_10g	GO:1903827	BP	regulation of cellular protein localization	Gene Ontology	5	67	0.00159715	0.0234725	10971|2932|54471|11143|5781	http://amigo.geneontology.org/amigo/term/GO:1903827
hsa-mir-1251_10g	GO:0007049	BP	cell cycle	Gene Ontology	10	266	0.00169912	0.0245771	7272|5520|3837|4171|8091|221477|55771|109|5469|146909	http://amigo.geneontology.org/amigo/term/GO:0007049
hsa-mir-1251_10g	GO:0043232	CC	intracellular non-membrane-bounded organelle	Gene Ontology	16	569	0.0016995	0.0245771	5357|5432|84140|10845|6790|8553|3399|11103|3609|10721|79035|5784|7203|9118|4552|3981	http://amigo.geneontology.org/amigo/term/GO:0043232
hsa-mir-1251_10g	GO:0017076	MF	purine nucleotide binding	Gene Ontology	11	315	0.00178868	0.0256614	7272|85865|10845|9113|83903|133686|64746|9967|3845|3981|9557	http://amigo.geneontology.org/amigo/term/GO:0017076
hsa-mir-1251_10g	GO:0006796	BP	phosphate-containing compound metabolic process	Gene Ontology	14	468	0.00187711	0.0266899	1537|55861|84836|26090|5520|7189|109|10776|5781|124997|6305|3845|8725|29922	http://amigo.geneontology.org/amigo/term/GO:0006796
hsa-mir-1251_10g	GO:0009605	BP	response to external stimulus	Gene Ontology	12	366	0.00188006	0.0266899	8091|3925|5706|2932|26224|7189|5469|23411|23394|29927|23258|9994	http://amigo.geneontology.org/amigo/term/GO:0009605
hsa-mir-1251_10g	GO:0033036	BP	macromolecule localization	Gene Ontology	13	418	0.00194255	0.0272914	9341|6830|2335|868|950|29916|54471|7189|10808|401505|29927|1678|1660	http://amigo.geneontology.org/amigo/term/GO:0033036
hsa-mir-1251_10g	GO:0006281	BP	DNA repair	Gene Ontology	5	71	0.00203001	0.0281553	5432|9665|7161|10721|348654	http://amigo.geneontology.org/amigo/term/GO:0006281
hsa-mir-1251_10g	GO:0008380	BP	RNA splicing	Gene Ontology	5	71	0.00203001	0.0281553	51645|27316|6626|9967|8899	http://amigo.geneontology.org/amigo/term/GO:0008380
hsa-mir-1251_10g	GO:0005730	CC	nucleolus	Gene Ontology	7	143	0.0020444	0.0282106	22985|8553|8886|25983|55127|81887|84836	http://amigo.geneontology.org/amigo/term/GO:0005730
hsa-mir-1251_10g	GO:0010822	BP	positive regulation of mitochondrion organization	Gene Ontology	4	42	0.00206812	0.0283934	7182|7161|9520|7159	http://amigo.geneontology.org/amigo/term/GO:0010822
hsa-mir-1251_10g	GO:0016032	BP	viral process	Gene Ontology	6	107	0.00222017	0.0301754	6830|8091|1981|51386|5045|26057	http://amigo.geneontology.org/amigo/term/GO:0016032
hsa-mir-1251_10g	GO:0032990	BP	cell part morphogenesis	Gene Ontology	6	108	0.00232077	0.0309989	2335|6790|2932|65981|3845|5781	http://amigo.geneontology.org/amigo/term/GO:0032990
hsa-mir-1251_10g	GO:0140110	MF	transcription regulator activity	Gene Ontology	10	278	0.00231574	0.0309989	5784|4040|10725|2002|23411|63934|4863|27148|2077|8323	http://amigo.geneontology.org/amigo/term/GO:0140110
hsa-mir-1251_10g	GO:0051082	MF	unfolded protein binding	Gene Ontology	3	20	0.00238691	0.0314181	56886|10575|10845	http://amigo.geneontology.org/amigo/term/GO:0051082
hsa-mir-1251_10g	GO:0040007	BP	growth	Gene Ontology	7	147	0.00237115	0.0314181	6790|7161|65981|23411|23394|5469|118	http://amigo.geneontology.org/amigo/term/GO:0040007
hsa-mir-1251_10g	GO:0032870	BP	cellular response to hormone stimulus	Gene Ontology	6	109	0.00242476	0.0317621	2649|2335|8202|109|11057|8725	http://amigo.geneontology.org/amigo/term/GO:0032870
hsa-mir-1251_10g	GO:0006417	BP	regulation of translation	Gene Ontology	4	45	0.00261216	0.0336478	4690|115416|5187|4528	http://amigo.geneontology.org/amigo/term/GO:0006417
hsa-mir-1251_10g	GO:0000460	BP	maturation of 5.8S rRNA	Gene Ontology	2	5	0.00277456	0.0337364	51018|81887	http://amigo.geneontology.org/amigo/term/GO:0000460
hsa-mir-1251_10g	GO:0006346	BP	methylation-dependent chromatin silencing	Gene Ontology	2	5	0.00277456	0.0337364	23411|115426	http://amigo.geneontology.org/amigo/term/GO:0006346
hsa-mir-1251_10g	GO:0008135	MF	translation factor activity, RNA binding	Gene Ontology	3	21	0.00270433	0.0337364	1981|54676|4528	http://amigo.geneontology.org/amigo/term/GO:0008135
hsa-mir-1251_10g	GO:0017075	MF	syntaxin-1 binding	Gene Ontology	2	5	0.00277456	0.0337364	9341|1612	http://amigo.geneontology.org/amigo/term/GO:0017075
hsa-mir-1251_10g	GO:0045880	BP	positive regulation of smoothened signaling pathway	Gene Ontology	2	5	0.00277456	0.0337364	27148|84976	http://amigo.geneontology.org/amigo/term/GO:0045880
hsa-mir-1251_10g	GO:0061620	BP	glycolytic process through glucose-6-phosphate	Gene Ontology	2	5	0.00277456	0.0337364	226|2023	http://amigo.geneontology.org/amigo/term/GO:0061620
hsa-mir-1251_10g	GO:2000736	BP	regulation of stem cell differentiation	Gene Ontology	2	5	0.00277456	0.0337364	678|2932	http://amigo.geneontology.org/amigo/term/GO:2000736
hsa-mir-1251_10g	GO:0015031	BP	protein transport	Gene Ontology	10	285	0.00275121	0.0337364	868|6830|55374|2932|5784|54536|9341|10807|528|56910	http://amigo.geneontology.org/amigo/term/GO:0015031
hsa-mir-1251_10g	GO:0034655	BP	nucleobase-containing compound catabolic process	Gene Ontology	5	76	0.00268441	0.0337364	8570|1975|9967|7812|1981	http://amigo.geneontology.org/amigo/term/GO:0034655
hsa-mir-1251_10g	GO:0032446	BP	protein modification by small protein conjugation	Gene Ontology	7	152	0.00283454	0.0341593	571|23411|55236|5469|5706|26224|83461	http://amigo.geneontology.org/amigo/term/GO:0032446
hsa-mir-1251_10g	GO:0009725	BP	response to hormone	Gene Ontology	7	153	0.002935	0.0352134	8085|4040|6502|9113|5781|11057|7182	http://amigo.geneontology.org/amigo/term/GO:0009725
hsa-mir-1251_10g	GO:0016301	MF	kinase activity	Gene Ontology	9	241	0.00297063	0.0354839	4690|904|5298|22974|2932|5781|26610|29922|90441	http://amigo.geneontology.org/amigo/term/GO:0016301
hsa-mir-1251_10g	GO:1990904	CC	ribonucleoprotein complex	Gene Ontology	5	79	0.00314353	0.0373027	51018|6626|90441|8899|11103	http://amigo.geneontology.org/amigo/term/GO:1990904
hsa-mir-1251_10g	GO:0046165	BP	alcohol biosynthetic process	Gene Ontology	3	23	0.00341421	0.0399897	340485|2222|7555	http://amigo.geneontology.org/amigo/term/GO:0046165
hsa-mir-1251_10g	GO:0019787	MF	ubiquitin-like protein transferase activity	Gene Ontology	5	81	0.00347942	0.0404045	55182|29089|9320|26224|3652	http://amigo.geneontology.org/amigo/term/GO:0019787
hsa-mir-1251_10g	GO:0046907	BP	intracellular transport	Gene Ontology	9	247	0.00347244	0.0404045	6830|4040|113419|9897|29916|9632|8125|64328|163	http://amigo.geneontology.org/amigo/term/GO:0046907
hsa-mir-1251_10g	GO:0016567	BP	protein ubiquitination	Gene Ontology	6	118	0.00352528	0.0407624	8507|5706|7189|80311|54813|26224	http://amigo.geneontology.org/amigo/term/GO:0016567
hsa-mir-1251_10g	GO:0000289	BP	nuclear-transcribed mRNA poly(A) tail shortening	Gene Ontology	2	6	0.00367074	0.0410771	1975|55571	http://amigo.geneontology.org/amigo/term/GO:0000289
hsa-mir-1251_10g	GO:0000781	CC	chromosome, telomeric region	Gene Ontology	3	24	0.00380785	0.0410771	55791|3981|4171	http://amigo.geneontology.org/amigo/term/GO:0000781
hsa-mir-1251_10g	GO:0007051	BP	spindle organization	Gene Ontology	3	24	0.00380785	0.0410771	24137|6790|26054	http://amigo.geneontology.org/amigo/term/GO:0007051
hsa-mir-1251_10g	GO:0033143	BP	regulation of intracellular steroid hormone receptor signaling pathway	Gene Ontology	2	6	0.00367074	0.0410771	6502|2033	http://amigo.geneontology.org/amigo/term/GO:0033143
hsa-mir-1251_10g	GO:0042555	CC	MCM complex	Gene Ontology	2	6	0.00367074	0.0410771	4174|4171	http://amigo.geneontology.org/amigo/term/GO:0042555
hsa-mir-1251_10g	GO:1902806	BP	regulation of cell cycle G1/S phase transition	Gene Ontology	3	24	0.00380785	0.0410771	56257|2033|55571	http://amigo.geneontology.org/amigo/term/GO:1902806
hsa-mir-1251_10g	GO:0000977	MF	RNA polymerase II regulatory region sequence-specific DNA binding	Gene Ontology	5	83	0.00384033	0.0410771	2002|90233|10172|27107|8091	http://amigo.geneontology.org/amigo/term/GO:0000977
hsa-mir-1251_10g	GO:0006396	BP	RNA processing	Gene Ontology	7	161	0.00383996	0.0410771	5432|6830|9097|51645|6310|27161|8570	http://amigo.geneontology.org/amigo/term/GO:0006396
hsa-mir-1251_10g	GO:0030234	MF	enzyme regulator activity	Gene Ontology	7	161	0.00383996	0.0410771	904|5147|9097|7189|10776|6305|9994	http://amigo.geneontology.org/amigo/term/GO:0030234
hsa-mir-1251_10g	GO:0061718	BP	glucose catabolic process to pyruvate	Gene Ontology	2	6	0.00367074	0.0410771	226|2023	http://amigo.geneontology.org/amigo/term/GO:0061718
hsa-mir-1251_10g	GO:0090175	BP	regulation of establishment of planar polarity	Gene Ontology	3	24	0.00380785	0.0410771	5706|163|1952	http://amigo.geneontology.org/amigo/term/GO:0090175
hsa-mir-1251_10g	GO:1901575	BP	organic substance catabolic process	Gene Ontology	10	297	0.00364809	0.0410771	7812|10845|6502|1975|115426|55571|11057|84706|5045|10956	http://amigo.geneontology.org/amigo/term/GO:1901575
hsa-mir-1251_10g	GO:2000112	BP	regulation of cellular macromolecule biosynthetic process	Gene Ontology	16	619	0.00379235	0.0410771	25942|9422|2649|79685|2033|23099|27316|5469|340485|117608|27161|649|4863|6619|90843|8725	http://amigo.geneontology.org/amigo/term/GO:2000112
hsa-mir-1251_10g	GO:0008144	MF	drug binding	Gene Ontology	10	300	0.00390502	0.041605	4174|10845|5298|29959|22974|133686|10808|55236|79834|146909	http://amigo.geneontology.org/amigo/term/GO:0008144
hsa-mir-1251_10g	GO:0070727	BP	cellular macromolecule localization	Gene Ontology	8	206	0.00397554	0.0421905	4040|5824|6790|85477|5784|55764|401505|10425	http://amigo.geneontology.org/amigo/term/GO:0070727
hsa-mir-1251_10g	GO:0006468	BP	protein phosphorylation	Gene Ontology	10	305	0.00436487	0.0458734	8091|8899|3609|7161|83903|3845|23411|5469|10808|6790	http://amigo.geneontology.org/amigo/term/GO:0006468
hsa-mir-1251_10g	GO:0048193	BP	Golgi vesicle transport	Gene Ontology	4	53	0.00452542	0.0472858	9341|9632|261729|29959	http://amigo.geneontology.org/amigo/term/GO:0048193
hsa-mir-1251_10g	GO:0030433	BP	ubiquitin-dependent ERAD pathway	Gene Ontology	2	7	0.00468297	0.0474277	9097|10956	http://amigo.geneontology.org/amigo/term/GO:0030433
hsa-mir-1251_10g	GO:0031227	CC	intrinsic component of endoplasmic reticulum membrane	Gene Ontology	3	26	0.00467524	0.0474277	6785|142891|55831	http://amigo.geneontology.org/amigo/term/GO:0031227
hsa-mir-1251_10g	GO:1903018	BP	regulation of glycoprotein metabolic process	Gene Ontology	2	7	0.00468297	0.0474277	340485|2033	http://amigo.geneontology.org/amigo/term/GO:1903018
hsa-mir-1251_10g	GO:0015630	CC	microtubule cytoskeleton	Gene Ontology	7	167	0.00464696	0.0474277	221150|3925|23160|25886|10575|1660|146909	http://amigo.geneontology.org/amigo/term/GO:0015630
hsa-mir-1251_10g	GO:0032559	MF	adenyl ribonucleotide binding	Gene Ontology	9	259	0.00467441	0.0474277	51701|30844|7203|4288|55137|9967|55699|29922|1660	http://amigo.geneontology.org/amigo/term/GO:0032559
hsa-mir-1251_10g	GO:0045934	BP	negative regulation of nucleobase-containing compound metabolic process	Gene Ontology	8	212	0.00468767	0.0474277	3214|84458|5187|8553|23411|80014|25942|9320	http://amigo.geneontology.org/amigo/term/GO:0045934
hsa-mir-1251_10g	GO:0036094	MF	small molecule binding	Gene Ontology	13	467	0.00482136	0.0485989	4174|140890|10659|10845|30844|7203|8886|394|83903|10808|64062|84056|26031	http://amigo.geneontology.org/amigo/term/GO:0036094
hsa-mir-1251_10g	GO:0060548	BP	negative regulation of cell death	Gene Ontology	6	127	0.0049597	0.0497162	4690|1612|3845|23394|5469|9870	http://amigo.geneontology.org/amigo/term/GO:0060548
hsa-mir-1251_10g	GO:0016020	CC	membrane	Gene Ontology	29	1443	0.00498229	0.0497587	55500|4893|54471|285172|7798|6121|394|2802|23369|118|84976|4040|2887|5706|4820|7417|1523|6307|26031|3837|9331|29959|94081|23258|51271|55127|23385|25953|10807	http://amigo.geneontology.org/amigo/term/GO:0016020
hsa-mir-1301_52g	GO:1901576	BP	organic substance biosynthetic process	Gene Ontology	18	990	3.29533e-09	4.94958e-06	49854|6431|4299|5187|7090|4144|332|10488|25885|84159|2194|8648|54856|1968|81620|10036|26100|517	http://amigo.geneontology.org/amigo/term/GO:1901576
hsa-mir-1301_52g	GO:0043227	CC	membrane-bounded organelle	Gene Ontology	24	2030	2.59186e-08	1.11228e-05	55734|79577|6747|144233|2189|6621|7639|54856|10488|56254|10743|254263|3837|23135|7009|5532|8028|23195|6633|6634|56943|57506|65018|81873	http://amigo.geneontology.org/amigo/term/GO:0043227
hsa-mir-1301_52g	GO:0043933	BP	protein-containing complex subunit organization	Gene Ontology	10	263	1.85201e-08	1.11228e-05	1968|6431|7090|9804|79577|10594|65018|6683|254263|8289	http://amigo.geneontology.org/amigo/term/GO:0043933
hsa-mir-1301_52g	GO:0071840	BP	cellular component organization or biogenesis	Gene Ontology	16	929	5.50126e-08	1.8362e-05	56943|27445|6224|10036|27292|55333|89122|4884|332|10488|5532|23378|7128|6633|26284|26100	http://amigo.geneontology.org/amigo/term/GO:0071840
hsa-mir-1301_52g	GO:0034654	BP	nucleobase-containing compound biosynthetic process	Gene Ontology	13	714	5.75042e-07	0.000157039	22937|5187|7009|5532|8028|5465|57506|23378|56254|3980|6634|517|51585	http://amigo.geneontology.org/amigo/term/GO:0034654
hsa-mir-1301_52g	GO:0016043	BP	cellular component organization	Gene Ontology	14	936	2.02504e-06	0.000354801	56943|5347|4927|5187|57343|4884|117178|5532|84159|10594|26284|56254|81873|254263	http://amigo.geneontology.org/amigo/term/GO:0016043
hsa-mir-1301_52g	GO:0046483	BP	heterocycle metabolic process	Gene Ontology	14	940	2.12597e-06	0.000354801	27292|92999|57343|4824|23135|400720|10488|25885|26122|8648|65018|55734|7776|3280	http://amigo.geneontology.org/amigo/term/GO:0046483
hsa-mir-1301_52g	GO:0003682	MF	chromatin binding	Gene Ontology	5	77	6.56686e-06	0.000896675	10488|57343|23135|10036|8289	http://amigo.geneontology.org/amigo/term/GO:0003682
hsa-mir-1301_52g	GO:0009058	BP	biosynthetic process	Gene Ontology	13	952	1.24821e-05	0.00149985	56943|5250|23135|8028|5532|93986|10128|2194|57506|10432|6634|517|3280	http://amigo.geneontology.org/amigo/term/GO:0009058
hsa-mir-1301_52g	GO:1901360	BP	organic cyclic compound metabolic process	Gene Ontology	13	971	1.53169e-05	0.00153373	3837|7090|55734|4824|23135|8028|54856|81620|10036|3980|2189|517|10946	http://amigo.geneontology.org/amigo/term/GO:1901360
hsa-mir-1301_52g	GO:1901362	BP	organic cyclic compound biosynthetic process	Gene Ontology	11	689	1.48684e-05	0.00153373	49854|3280|3980|92999|84159|26122|8648|23152|56254|10743|51585	http://amigo.geneontology.org/amigo/term/GO:1901362
hsa-mir-1301_52g	GO:0031325	BP	positive regulation of cellular metabolic process	Gene Ontology	9	461	1.996e-05	0.00187375	8648|57343|4824|10488|8028|2194|55777|10743|55333	http://amigo.geneontology.org/amigo/term/GO:0031325
hsa-mir-1301_52g	GO:0071704	BP	organic substance metabolic process	Gene Ontology	17	1671	2.4378e-05	0.00209233	1968|56254|5250|10432|4927|57343|84159|2194|57506|27292|27301|2189|1938|26100|3980|79050|10946	http://amigo.geneontology.org/amigo/term/GO:0071704
hsa-mir-1301_52g	GO:0031981	CC	nuclear lumen	Gene Ontology	10	603	2.69327e-05	0.00218664	58517|10036|6621|79577|84159|6741|23378|10946|3980|3280	http://amigo.geneontology.org/amigo/term/GO:0031981
hsa-mir-1301_52g	GO:0030705	BP	cytoskeleton-dependent intracellular transport	Gene Ontology	3	20	5.22935e-05	0.00374023	23303|6683|10128	http://amigo.geneontology.org/amigo/term/GO:0030705
hsa-mir-1301_52g	GO:0009889	BP	regulation of biosynthetic process	Gene Ontology	10	670	6.41224e-05	0.00385247	5347|4299|54856|8028|400720|93986|7639|57506|55659|8289	http://amigo.geneontology.org/amigo/term/GO:0009889
hsa-mir-1301_52g	GO:0043170	BP	macromolecule metabolic process	Gene Ontology	15	1440	5.8694e-05	0.00385247	3837|22937|7090|23135|2189|79577|332|92999|84159|57506|10036|81620|55659|10743|6634	http://amigo.geneontology.org/amigo/term/GO:0043170
hsa-mir-1301_52g	GO:0051170	BP	import into nucleus	Gene Ontology	3	21	5.96259e-05	0.00385247	6633|3837|6634	http://amigo.geneontology.org/amigo/term/GO:0051170
hsa-mir-1301_52g	GO:0090304	BP	nucleic acid metabolic process	Gene Ontology	11	811	6.37545e-05	0.00385247	56254|6431|7090|92999|10488|5532|8028|22937|51585|5609|8289	http://amigo.geneontology.org/amigo/term/GO:0090304
hsa-mir-1301_52g	GO:0009891	BP	positive regulation of biosynthetic process	Gene Ontology	7	311	7.25456e-05	0.00389155	5187|23135|79577|5532|8648|10432|10743	http://amigo.geneontology.org/amigo/term/GO:0009891
hsa-mir-1301_52g	GO:0010629	BP	negative regulation of gene expression	Gene Ontology	7	309	6.97433e-05	0.00389155	5347|4927|54856|79577|84159|5465|3280	http://amigo.geneontology.org/amigo/term/GO:0010629
hsa-mir-1301_52g	GO:0016569	BP	covalent chromatin modification	Gene Ontology	4	65	7.04185e-05	0.00389155	23135|10432|5187|79577	http://amigo.geneontology.org/amigo/term/GO:0016569
hsa-mir-1301_52g	GO:0010467	BP	gene expression	Gene Ontology	11	834	8.14108e-05	0.00421652	1938|4299|57343|23135|84159|5347|23378|144233|6224|10432|3280	http://amigo.geneontology.org/amigo/term/GO:0010467
hsa-mir-1301_52g	GO:0051173	BP	positive regulation of nitrogen compound metabolic process	Gene Ontology	8	436	8.92388e-05	0.00446789	1938|8648|84159|5532|8028|22937|56254|5609	http://amigo.geneontology.org/amigo/term/GO:0051173
hsa-mir-1301_52g	GO:0006355	BP	regulation of transcription, DNA-templated	Gene Ontology	9	567	9.54992e-05	0.00457955	49854|8648|84159|79577|332|10488|93986|22937|6621	http://amigo.geneontology.org/amigo/term/GO:0006355
hsa-mir-1301_52g	GO:0006605	BP	protein targeting	Gene Ontology	4	71	9.7567e-05	0.00457955	23303|9804|55333|65018	http://amigo.geneontology.org/amigo/term/GO:0006605
hsa-mir-1301_52g	GO:0019899	MF	enzyme binding	Gene Ontology	7	330	0.000104051	0.00473588	11190|8648|23303|65018|5045|6634|51585	http://amigo.geneontology.org/amigo/term/GO:0019899
hsa-mir-1301_52g	GO:0009987	BP	cellular process	Gene Ontology	20	2484	0.000116193	0.00485824	56943|49854|1938|4927|146223|54856|84159|332|10488|93986|10128|10432|57506|27292|55659|3280|10743|7009|254263|8289	http://amigo.geneontology.org/amigo/term/GO:0009987
hsa-mir-1301_52g	GO:0022618	BP	ribonucleoprotein complex assembly	Gene Ontology	3	27	0.000117958	0.00485824	1968|6634|10946	http://amigo.geneontology.org/amigo/term/GO:0022618
hsa-mir-1301_52g	GO:0043233	CC	organelle lumen	Gene Ontology	10	725	0.000121294	0.00485824	5250|8648|10743|64743|332|8028|10594|65018|26100|51585	http://amigo.geneontology.org/amigo/term/GO:0043233
hsa-mir-1301_52g	GO:0044237	BP	cellular metabolic process	Gene Ontology	16	1718	0.000119912	0.00485824	3837|10594|6224|4144|8028|332|93986|7128|55777|4627|400720|6633|1938|10743|6634|8289	http://amigo.geneontology.org/amigo/term/GO:0044237
hsa-mir-1301_52g	GO:0009890	BP	negative regulation of biosynthetic process	Gene Ontology	6	239	0.000135548	0.00522035	5347|7639|5465|8289|3980|3280	http://amigo.geneontology.org/amigo/term/GO:0009890
hsa-mir-1301_52g	GO:0006351	BP	transcription, DNA-templated	Gene Ontology	9	599	0.000143282	0.00538023	49854|8648|8028|79577|332|10488|93986|22937|6621	http://amigo.geneontology.org/amigo/term/GO:0006351
hsa-mir-1301_52g	GO:0050679	BP	positive regulation of epithelial cell proliferation	Gene Ontology	3	31	0.000172259	0.00631056	57343|93986|7128	http://amigo.geneontology.org/amigo/term/GO:0050679
hsa-mir-1301_52g	GO:2000112	BP	regulation of cellular macromolecule biosynthetic process	Gene Ontology	9	619	0.000182249	0.00651759	56943|4824|332|7009|57506|81620|56254|10743|3280	http://amigo.geneontology.org/amigo/term/GO:2000112
hsa-mir-1301_52g	GO:1901701	BP	cellular response to oxygen-containing compound	Gene Ontology	5	161	0.00019255	0.00672583	56943|5609|1495|10594|65018	http://amigo.geneontology.org/amigo/term/GO:1901701
hsa-mir-1301_52g	GO:0004842	MF	ubiquitin-protein transferase activity	Gene Ontology	4	87	0.000206339	0.0067374	5347|56254|84085|332	http://amigo.geneontology.org/amigo/term/GO:0004842
hsa-mir-1301_52g	GO:0044092	BP	negative regulation of molecular function	Gene Ontology	5	162	0.000197995	0.0067374	10488|57343|5045|7128|332	http://amigo.geneontology.org/amigo/term/GO:0044092
hsa-mir-1301_52g	GO:0051234	BP	establishment of localization	Gene Ontology	10	773	0.000201911	0.0067374	7257|6431|788|55333|4884|26505|10488|23303|23233|6634	http://amigo.geneontology.org/amigo/term/GO:0051234
hsa-mir-1301_52g	GO:0043603	BP	cellular amide metabolic process	Gene Ontology	5	167	0.000227003	0.00725444	5250|1968|5045|6224|65018	http://amigo.geneontology.org/amigo/term/GO:0043603
hsa-mir-1301_52g	GO:0034645	BP	cellular macromolecule biosynthetic process	Gene Ontology	10	789	0.000237226	0.0074232	56943|55659|79577|7009|8028|10128|65018|10432|26100|6634	http://amigo.geneontology.org/amigo/term/GO:0034645
hsa-mir-1301_52g	GO:0051716	BP	cellular response to stimulus	Gene Ontology	12	1113	0.000246402	0.00755298	55188|27445|23334|55333|65018|332|10488|26122|4627|23303|146223|3280	http://amigo.geneontology.org/amigo/term/GO:0051716
hsa-mir-1301_52g	GO:0044271	BP	cellular nitrogen compound biosynthetic process	Gene Ontology	10	813	0.00029984	0.00900719	92999|5187|7776|84159|400720|25885|93986|49854|23152|6634	http://amigo.geneontology.org/amigo/term/GO:0044271
hsa-mir-1301_52g	GO:0033500	BP	carbohydrate homeostasis	Gene Ontology	3	39	0.000324426	0.00955465	5532|55777|7776	http://amigo.geneontology.org/amigo/term/GO:0033500
hsa-mir-1301_52g	GO:0006996	BP	organelle organization	Gene Ontology	8	548	0.0004078	0.0115569	11190|5347|64431|55333|117178|3837|23378|5609	http://amigo.geneontology.org/amigo/term/GO:0006996
hsa-mir-1301_52g	GO:0002039	MF	p53 binding	Gene Ontology	2	8	0.000439657	0.012229	56254|1938	http://amigo.geneontology.org/amigo/term/GO:0002039
hsa-mir-1301_52g	GO:0051656	BP	establishment of organelle localization	Gene Ontology	3	44	0.000452985	0.0123706	10128|254263|65018	http://amigo.geneontology.org/amigo/term/GO:0051656
hsa-mir-1301_52g	GO:0010605	BP	negative regulation of macromolecule metabolic process	Gene Ontology	7	427	0.000482147	0.0129319	5347|4927|5187|84159|93986|7639|5045	http://amigo.geneontology.org/amigo/term/GO:0010605
hsa-mir-1301_52g	GO:0044238	BP	primary metabolic process	Gene Ontology	14	1578	0.000528345	0.0139224	56943|5250|7639|6431|3980|84085|84159|10488|79739|144233|6224|54856|23152|26100	http://amigo.geneontology.org/amigo/term/GO:0044238
hsa-mir-1301_52g	GO:0051172	BP	negative regulation of nitrogen compound metabolic process	Gene Ontology	6	316	0.000582277	0.0147949	5187|55333|5465|144233|23152|3280	http://amigo.geneontology.org/amigo/term/GO:0051172
hsa-mir-1301_52g	GO:0099513	CC	polymeric cytoskeletal fiber	Gene Ontology	4	116	0.000591008	0.0147949	79739|5347|23303|332	http://amigo.geneontology.org/amigo/term/GO:0099513
hsa-mir-1301_52g	GO:0043231	CC	intracellular membrane-bounded organelle	Gene Ontology	14	1606	0.000626696	0.0154311	7639|55333|4824|11101|788|10488|84159|2194|22937|81620|26284|5045|2189|3280	http://amigo.geneontology.org/amigo/term/GO:0043231
hsa-mir-1301_52g	GO:0097193	BP	intrinsic apoptotic signaling pathway	Gene Ontology	3	52	0.000719523	0.0169098	7009|4824|65018	http://amigo.geneontology.org/amigo/term/GO:0097193
hsa-mir-1301_52g	GO:0032873	BP	negative regulation of stress-activated MAPK cascade	Gene Ontology	2	11	0.000757347	0.0171058	5187|65018	http://amigo.geneontology.org/amigo/term/GO:0032873
hsa-mir-1301_52g	GO:0043631	BP	RNA polyadenylation	Gene Ontology	2	11	0.000757347	0.0171058	79577|51585	http://amigo.geneontology.org/amigo/term/GO:0043631
hsa-mir-1301_52g	GO:0044260	BP	cellular macromolecule metabolic process	Gene Ontology	12	1269	0.000779602	0.0173476	49854|54856|3980|57343|5465|55734|23378|23152|1938|5609|26224|51585	http://amigo.geneontology.org/amigo/term/GO:0044260
hsa-mir-1301_52g	GO:0021675	BP	nerve development	Gene Ontology	2	12	0.000881742	0.0190123	4884|3280	http://amigo.geneontology.org/amigo/term/GO:0021675
hsa-mir-1301_52g	GO:0007052	BP	mitotic spindle organization	Gene Ontology	2	12	0.000881742	0.0190123	6683|29899	http://amigo.geneontology.org/amigo/term/GO:0007052
hsa-mir-1301_52g	GO:0043229	CC	intracellular organelle	Gene Ontology	15	1863	0.000892388	0.0190123	11190|5250|5347|54856|3980|9816|79159|27301|6224|64743|83992|5045|26100|4824|51585	http://amigo.geneontology.org/amigo/term/GO:0043229
hsa-mir-1301_52g	GO:0043226	CC	organelle	Gene Ontology	16	2086	0.000993867	0.0208782	55188|4927|6224|7090|54856|29899|92999|84159|27301|144233|10594|4627|83992|81620|517|8289	http://amigo.geneontology.org/amigo/term/GO:0043226
hsa-mir-1301_52g	GO:0022607	BP	cellular component assembly	Gene Ontology	6	360	0.0011287	0.0223068	3837|1968|1495|10594|26284|26100	http://amigo.geneontology.org/amigo/term/GO:0022607
hsa-mir-1301_52g	GO:0031324	BP	negative regulation of cellular metabolic process	Gene Ontology	6	360	0.0011287	0.0223068	5347|6431|54856|10128|65018|3980	http://amigo.geneontology.org/amigo/term/GO:0031324
hsa-mir-1301_52g	GO:0032991	CC	protein-containing complex	Gene Ontology	8	639	0.00108904	0.0223068	4299|81873|332|10594|6633|1938|3980|8289	http://amigo.geneontology.org/amigo/term/GO:0032991
hsa-mir-1301_52g	GO:0051641	BP	cellular localization	Gene Ontology	6	360	0.0011287	0.0223068	5347|9804|117178|6747|26100|3280	http://amigo.geneontology.org/amigo/term/GO:0051641
hsa-mir-1301_52g	GO:0032273	BP	positive regulation of protein polymerization	Gene Ontology	2	14	0.00115793	0.0223566	81873|65018	http://amigo.geneontology.org/amigo/term/GO:0032273
hsa-mir-1301_52g	GO:0006508	BP	proteolysis	Gene Ontology	5	245	0.00123378	0.0223566	332|11101|5609|7128|4627	http://amigo.geneontology.org/amigo/term/GO:0006508
hsa-mir-1301_52g	GO:0006886	BP	intracellular protein transport	Gene Ontology	4	141	0.00119623	0.0223566	6747|3837|6431|3280	http://amigo.geneontology.org/amigo/term/GO:0006886
hsa-mir-1301_52g	GO:0009605	BP	response to external stimulus	Gene Ontology	6	366	0.00122631	0.0223566	89122|3459|7009|57506|146223|26224	http://amigo.geneontology.org/amigo/term/GO:0009605
hsa-mir-1301_52g	GO:0019222	BP	regulation of metabolic process	Gene Ontology	10	974	0.0011811	0.0223566	23334|57343|4824|23135|10488|10128|55777|23152|55659|8289	http://amigo.geneontology.org/amigo/term/GO:0019222
hsa-mir-1301_52g	GO:0031326	BP	regulation of cellular biosynthetic process	Gene Ontology	8	652	0.00123542	0.0223566	56943|4299|55734|79577|84159|26122|81620|55659	http://amigo.geneontology.org/amigo/term/GO:0031326
hsa-mir-1301_52g	GO:0048608	BP	reproductive structure development	Gene Ontology	3	63	0.00122366	0.0223566	4824|2189|1495	http://amigo.geneontology.org/amigo/term/GO:0048608
hsa-mir-1301_52g	GO:0019001	MF	guanyl nucleotide binding	Gene Ontology	3	65	0.001334	0.023712	26284|1968|29899	http://amigo.geneontology.org/amigo/term/GO:0019001
hsa-mir-1301_52g	GO:0031060	BP	regulation of histone methylation	Gene Ontology	2	16	0.00147026	0.0256783	57343|56254	http://amigo.geneontology.org/amigo/term/GO:0031060
hsa-mir-1301_52g	GO:0005829	CC	cytosol	Gene Ontology	7	531	0.00167339	0.0288901	11190|3837|5532|65018|81620|1938|23303	http://amigo.geneontology.org/amigo/term/GO:0005829
hsa-mir-1301_52g	GO:0061564	BP	axon development	Gene Ontology	3	71	0.00170188	0.029048	23334|6683|4884	http://amigo.geneontology.org/amigo/term/GO:0061564
hsa-mir-1301_52g	GO:0042326	BP	negative regulation of phosphorylation	Gene Ontology	3	74	0.00190729	0.0318305	55333|5465|7128	http://amigo.geneontology.org/amigo/term/GO:0042326
hsa-mir-1301_52g	GO:0070972	BP	protein localization to endoplasmic reticulum	Gene Ontology	2	19	0.00200552	0.0323514	6747|6224	http://amigo.geneontology.org/amigo/term/GO:0070972
hsa-mir-1301_52g	GO:1903506	BP	regulation of nucleic acid-templated transcription	Gene Ontology	7	549	0.00201389	0.0323514	79577|10488|92999|10128|26122|8648|3280	http://amigo.geneontology.org/amigo/term/GO:1903506
hsa-mir-1301_52g	GO:0018130	BP	heterocycle biosynthetic process	Gene Ontology	8	707	0.00203762	0.0323863	4824|23135|400720|10128|81620|56254|23152|8289	http://amigo.geneontology.org/amigo/term/GO:0018130
hsa-mir-1301_52g	GO:0009636	BP	response to toxic substance	Gene Ontology	3	77	0.00212752	0.0334611	1938|23334|7128	http://amigo.geneontology.org/amigo/term/GO:0009636
hsa-mir-1301_52g	GO:0065007	BP	biological regulation	Gene Ontology	14	1832	0.00215444	0.0335334	56943|27445|55777|54856|3980|11247|29899|7776|57506|4627|81620|55659|7128|3280	http://amigo.geneontology.org/amigo/term/GO:0065007
hsa-mir-1301_52g	GO:0045944	BP	positive regulation of transcription by RNA polymerase II	Gene Ontology	4	169	0.0022806	0.0348987	10488|57343|79577|3280	http://amigo.geneontology.org/amigo/term/GO:0045944
hsa-mir-1301_52g	GO:0048523	BP	negative regulation of cellular process	Gene Ontology	8	723	0.0023351	0.0348987	49854|6431|332|84159|7128|4627|56254|3980	http://amigo.geneontology.org/amigo/term/GO:0048523
hsa-mir-1301_52g	GO:0070647	BP	protein modification by small protein conjugation or removal	Gene Ontology	4	170	0.00232863	0.0348987	84085|5347|4927|79577	http://amigo.geneontology.org/amigo/term/GO:0070647
hsa-mir-1301_52g	GO:0019438	BP	aromatic compound biosynthetic process	Gene Ontology	8	727	0.00241455	0.0357306	8648|6431|8028|2194|7128|26122|5609|3280	http://amigo.geneontology.org/amigo/term/GO:0019438
hsa-mir-1301_52g	GO:0019787	MF	ubiquitin-like protein transferase activity	Gene Ontology	3	81	0.00244483	0.0358257	84085|26224|7128	http://amigo.geneontology.org/amigo/term/GO:0019787
hsa-mir-1301_52g	GO:0007507	BP	heart development	Gene Ontology	3	82	0.00252847	0.0366934	23135|5465|8289	http://amigo.geneontology.org/amigo/term/GO:0007507
hsa-mir-1301_52g	GO:0000977	MF	RNA polymerase II regulatory region sequence-specific DNA binding	Gene Ontology	3	83	0.00261387	0.0367717	57343|84159|3280	http://amigo.geneontology.org/amigo/term/GO:0000977
hsa-mir-1301_52g	GO:0016070	BP	RNA metabolic process	Gene Ontology	8	738	0.00264403	0.0367717	6621|4299|6431|55734|23378|56254|79050|3280	http://amigo.geneontology.org/amigo/term/GO:0016070
hsa-mir-1301_52g	GO:0032553	MF	ribonucleotide binding	Gene Ontology	5	292	0.00261319	0.0367717	5347|6683|26284|1938|4627	http://amigo.geneontology.org/amigo/term/GO:0032553
hsa-mir-1301_52g	GO:0006950	BP	response to stress	Gene Ontology	7	578	0.00267278	0.0368304	23135|10036|89122|3459|1495|10432|3980	http://amigo.geneontology.org/amigo/term/GO:0006950
hsa-mir-1301_52g	GO:0051252	BP	regulation of RNA metabolic process	Gene Ontology	7	582	0.00277531	0.0377241	7639|57343|10488|10128|65018|55659|6621	http://amigo.geneontology.org/amigo/term/GO:0051252
hsa-mir-1301_52g	GO:0050688	BP	regulation of defense response to virus	Gene Ontology	2	23	0.00284143	0.0382765	7128|57506	http://amigo.geneontology.org/amigo/term/GO:0050688
hsa-mir-1301_52g	GO:0008144	MF	drug binding	Gene Ontology	5	300	0.00292834	0.0390966	3980|5347|4627|5465|65018	http://amigo.geneontology.org/amigo/term/GO:0008144
hsa-mir-1301_52g	GO:0048583	BP	regulation of response to stimulus	Gene Ontology	7	593	0.00307289	0.0403099	56943|6431|4824|117178|5465|57506|50650	http://amigo.geneontology.org/amigo/term/GO:0048583
hsa-mir-1301_52g	GO:0071326	BP	cellular response to monosaccharide stimulus	Gene Ontology	2	24	0.00307186	0.0403099	56943|5532	http://amigo.geneontology.org/amigo/term/GO:0071326
hsa-mir-1301_52g	GO:0006357	BP	regulation of transcription by RNA polymerase II	Gene Ontology	5	306	0.00318211	0.0412028	5532|23152|26122|57506|8289	http://amigo.geneontology.org/amigo/term/GO:0006357
hsa-mir-1301_52g	GO:0001012	MF	RNA polymerase II regulatory region DNA binding	Gene Ontology	3	90	0.00326163	0.0418715	57343|84159|400720	http://amigo.geneontology.org/amigo/term/GO:0001012
hsa-mir-1301_52g	GO:0071322	BP	cellular response to carbohydrate stimulus	Gene Ontology	2	25	0.00331076	0.0421421	56943|5532	http://amigo.geneontology.org/amigo/term/GO:0071322
hsa-mir-1301_52g	GO:0003714	MF	transcription corepressor activity	Gene Ontology	2	26	0.00355808	0.0439855	54856|7639	http://amigo.geneontology.org/amigo/term/GO:0003714
hsa-mir-1301_52g	GO:0019219	BP	regulation of nucleobase-containing compound metabolic process	Gene Ontology	7	608	0.00351739	0.0439855	5187|7090|4824|7009|5532|23378|10432	http://amigo.geneontology.org/amigo/term/GO:0019219
hsa-mir-1301_52g	GO:0042593	BP	glucose homeostasis	Gene Ontology	2	26	0.00355808	0.0439855	5532|55777	http://amigo.geneontology.org/amigo/term/GO:0042593
hsa-mir-1301_52g	GO:0022402	BP	cell cycle process	Gene Ontology	4	193	0.00363434	0.0440224	332|3837|79577|4627	http://amigo.geneontology.org/amigo/term/GO:0022402
hsa-mir-1301_52g	GO:0048519	BP	negative regulation of biological process	Gene Ontology	8	777	0.00359831	0.0440224	56943|49854|5187|54856|4824|81620|8289|3280	http://amigo.geneontology.org/amigo/term/GO:0048519
hsa-mir-1301_52g	GO:0030414	MF	peptidase inhibitor activity	Gene Ontology	2	27	0.00381376	0.0449276	5045|332	http://amigo.geneontology.org/amigo/term/GO:0030414
hsa-mir-1301_52g	GO:0044839	BP	cell cycle G2/M phase transition	Gene Ontology	2	27	0.00381376	0.0449276	5347|332	http://amigo.geneontology.org/amigo/term/GO:0044839
hsa-mir-1301_52g	GO:0071495	BP	cellular response to endogenous stimulus	Gene Ontology	4	197	0.00390322	0.0456236	1938|5465|8648|3280	http://amigo.geneontology.org/amigo/term/GO:0071495
hsa-mir-1301_52g	GO:2001141	BP	regulation of RNA biosynthetic process	Gene Ontology	7	621	0.00394091	0.0457084	57343|400720|10128|23378|8648|54856|5465	http://amigo.geneontology.org/amigo/term/GO:2001141
hsa-mir-1301_52g	GO:0003824	MF	catalytic activity	Gene Ontology	10	1162	0.00416727	0.0475987	23334|27292|84085|5532|84159|27301|8648|65018|221078|5609	http://amigo.geneontology.org/amigo/term/GO:0003824
hsa-mir-411_20g	GO:0005488	MF	binding	Gene Ontology	49	2247	3.19331e-12	6.44729e-09	140809|55082|51295|9108|23469|55527|57786|56995|55610|7799|10477|148156|2941|56935|8323|818|5728|55500|10893|1965|1967|107|168850|10725|57107|6047|22794|10838|2018|8864|993|23603|8394|10269|284459|317649|143684|8554|10116|9829|9749|10092|26084|51339|9945|5810|1760|9969|51514	http://amigo.geneontology.org/amigo/term/GO:0005488
hsa-mir-411_20g	GO:0005634	CC	nucleus	Gene Ontology	31	1182	7.15814e-10	7.22615e-07	2617|6832|55082|137492|259282|55695|148156|10691|9870|196528|8864|4704|1810|26098|7074|7596|93134|64710|55198|8394|10269|3070|80854|79776|2218|92521|51339|79718|10892|1760|157570	http://amigo.geneontology.org/amigo/term/GO:0005634
hsa-mir-411_20g	GO:0044237	BP	cellular metabolic process	Gene Ontology	35	1718	3.03718e-08	2.04402e-05	5170|9108|56995|259282|27043|5601|22936|57107|26512|9870|1810|23509|26098|55116|23603|5927|8323|2870|3607|993|10289|55604|91574|8453|8242|9230|55904|117143|220972|2230|55777|8704|201595|80014|9969	http://amigo.geneontology.org/amigo/term/GO:0044237
hsa-mir-411_20g	GO:0044238	BP	primary metabolic process	Gene Ontology	33	1578	4.31158e-08	2.17627e-05	55082|55527|57786|259282|80821|55915|26512|27107|80306|85440|7453|57494|10892|1967|85464|7592|8526|168850|10725|84159|5927|5684|23295|10728|8394|8864|9829|22984|221504|51318|51339|1108|7428	http://amigo.geneontology.org/amigo/term/GO:0044238
hsa-mir-411_20g	GO:0051173	BP	positive regulation of nitrogen compound metabolic process	Gene Ontology	16	436	1.63527e-07	5.50269e-05	55904|5728|5170|3607|80174|7074|81532|4646|84159|5601|6047|7042|10691|51339|80854|7428	http://amigo.geneontology.org/amigo/term/GO:0051173
hsa-mir-411_20g	GO:0005654	CC	nucleoplasm	Gene Ontology	16	474	4.79359e-07	0.000113862	2617|8864|117143|1810|4172|8394|22794|7153|80306|3840|7520|8453|51339|6627|1108|55916	http://amigo.geneontology.org/amigo/term/GO:0005654
hsa-mir-411_20g	GO:0071704	BP	organic substance metabolic process	Gene Ontology	32	1671	4.77017e-07	0.000113862	23469|8446|51514|55915|9870|154141|1810|5257|79960|7074|7596|81532|84159|6184|2018|57494|51495|5813|754|112858|7042|117143|26750|57704|4646|157570|80306|51318|8704|7428|9969|5756	http://amigo.geneontology.org/amigo/term/GO:0071704
hsa-mir-411_20g	GO:0010556	BP	regulation of macromolecule biosynthetic process	Gene Ontology	18	623	8.18497e-07	0.000165255	84458|1831|1810|1977|5928|1967|57786|7592|5170|444|221504|51132|7767|93134|3607|64710|55663|91574	http://amigo.geneontology.org/amigo/term/GO:0010556
hsa-mir-411_20g	GO:0043226	CC	organelle	Gene Ontology	35	2086	2.60348e-06	0.000375459	51295|56995|8446|51514|394|11212|387263|79003|7153|7592|9282|84159|57107|55740|55663|64710|55278|23603|55604|3070|23271|8554|54329|22984|26750|1977|5928|92521|51318|80306|7767|84230|5810|157570|7428	http://amigo.geneontology.org/amigo/term/GO:0043226
hsa-mir-411_20g	GO:0120025	CC	plasma membrane bounded cell projection	Gene Ontology	11	255	3.31624e-06	0.000418468	7456|5728|3799|6584|7074|1965|4646|85440|56995|5756|55740	http://amigo.geneontology.org/amigo/term/GO:0120025
hsa-mir-411_20g	GO:0031974	CC	membrane-enclosed lumen	Gene Ontology	18	697	3.77743e-06	0.000448625	55198|91574|3607|80174|993|27043|5704|55500|84159|259282|9969|10725|8446|4172|51514|79960|6627|26512	http://amigo.geneontology.org/amigo/term/GO:0031974
hsa-mir-411_20g	GO:0006139	BP	nucleobase-containing compound metabolic process	Gene Ontology	21	933	4.73536e-06	0.00053115	80306|284459|5170|5708|7596|57599|51132|5704|55663|10075|84458|55577|10725|6741|6047|57209|9945|3607|148156|5939|7428	http://amigo.geneontology.org/amigo/term/GO:0006139
hsa-mir-411_20g	GO:0031326	BP	regulation of cellular biosynthetic process	Gene Ontology	17	652	6.24061e-06	0.000646143	5728|1831|79960|1977|7596|2218|284459|444|7799|26523|84159|5927|6047|57209|22936|10892|5813	http://amigo.geneontology.org/amigo/term/GO:0031326
hsa-mir-411_20g	GO:0051276	BP	chromosome organization	Gene Ontology	9	178	7.77554e-06	0.000747563	29127|10075|4172|79960|11004|57708|7520|55904|10728	http://amigo.geneontology.org/amigo/term/GO:0051276
hsa-mir-411_20g	GO:0019222	BP	regulation of metabolic process	Gene Ontology	21	974	8.94859e-06	0.000802987	6832|85440|1831|754|10725|55663|7042|4646|51295|7799|27043|7520|91574|8453|80306|55777|7596|55915|107|2218|125919	http://amigo.geneontology.org/amigo/term/GO:0019222
hsa-mir-411_20g	GO:0006464	BP	cellular protein modification process	Gene Ontology	16	607	1.02856e-05	0.000807017	818|5170|5257|79960|754|85464|2218|7153|8139|51132|5601|6047|10892|5684|23295|112858	http://amigo.geneontology.org/amigo/term/GO:0006464
hsa-mir-411_20g	GO:0044249	BP	cellular biosynthetic process	Gene Ontology	21	984	1.03925e-05	0.000807017	27107|7799|84458|1831|1810|55500|51121|7042|4646|259282|444|3070|27043|7520|117143|51339|157570|64710|155054|93974|91574	http://amigo.geneontology.org/amigo/term/GO:0044249
hsa-mir-411_20g	GO:0051171	BP	regulation of nitrogen compound metabolic process	Gene Ontology	20	900	9.60511e-06	0.000807017	6832|117143|1810|80174|10289|10725|1965|7042|79776|168850|221504|7520|7767|80306|57209|22936|93134|8837|9969|7074	http://amigo.geneontology.org/amigo/term/GO:0051171
hsa-mir-411_20g	GO:0003824	MF	catalytic activity	Gene Ontology	23	1162	1.27756e-05	0.000955329	6832|54726|5150|767|51295|8139|9870|85440|5257|58472|55577|84159|201595|107|151525|91574|220972|80174|2230|30|7520|8837|7428	http://amigo.geneontology.org/amigo/term/GO:0003824
hsa-mir-411_20g	GO:0018130	BP	heterocycle biosynthetic process	Gene Ontology	17	707	1.72304e-05	0.00119959	80306|5813|79960|10725|5150|56995|444|168850|7520|7767|26108|57209|7596|8242|5928|55663|8323	http://amigo.geneontology.org/amigo/term/GO:0018130
hsa-mir-411_20g	GO:0009987	BP	cellular process	Gene Ontology	37	2484	1.8308e-05	0.00123213	6832|4301|22794|55527|10691|26512|196528|8864|5257|79960|10893|7596|1967|7592|93974|818|84159|6184|2018|5684|55663|64710|100188893|285672|993|8394|85440|5756|57181|29127|79776|2218|81532|26108|84230|285331|157570	http://amigo.geneontology.org/amigo/term/GO:0009987
hsa-mir-411_20g	GO:0017076	MF	purine nucleotide binding	Gene Ontology	11	315	2.23321e-05	0.00143138	6832|55278|4172|5577|84932|7153|2182|7520|1760|55915|1108	http://amigo.geneontology.org/amigo/term/GO:0017076
hsa-mir-411_20g	GO:0044271	BP	cellular nitrogen compound biosynthetic process	Gene Ontology	18	813	2.82509e-05	0.00175503	2617|284459|5170|3607|26098|10289|57708|8864|7799|27043|7520|84159|26108|79718|9945|93134|55915|26512	http://amigo.geneontology.org/amigo/term/GO:0044271
hsa-mir-411_20g	GO:0005515	MF	protein binding	Gene Ontology	28	1688	3.4224e-05	0.00187531	2617|6832|23673|989|51182|767|143684|54726|5601|196528|1810|26098|84932|55577|84159|22794|993|10725|7042|10116|9230|9749|79038|220972|55048|4646|80306|55144	http://amigo.geneontology.org/amigo/term/GO:0005515
hsa-mir-411_20g	GO:0006725	BP	cellular aromatic compound metabolic process	Gene Ontology	19	913	3.84454e-05	0.00187531	10725|10075|5704|4646|9945|57786|7592|9969|7799|26523|5927|51514|22936|5810|7042|5928|26512|112858|7428	http://amigo.geneontology.org/amigo/term/GO:0006725
hsa-mir-411_20g	GO:0010467	BP	gene expression	Gene Ontology	18	834	3.90108e-05	0.00187531	8864|55109|3607|7453|10289|23469|1967|79921|317649|26523|84159|91574|51339|148156|5939|55278|51121|80854	http://amigo.geneontology.org/amigo/term/GO:0010467
hsa-mir-411_20g	GO:0019538	BP	protein metabolic process	Gene Ontology	19	911	3.73569e-05	0.00187531	8864|54726|5708|993|51132|1977|1965|55527|444|80854|5704|5170|8453|6047|10116|7276|7074|1108|112858	http://amigo.geneontology.org/amigo/term/GO:0019538
hsa-mir-411_20g	GO:0031967	CC	organelle envelope	Gene Ontology	8	165	3.32158e-05	0.00187531	80219|25972|5577|10269|58472|2182|7767|1760	http://amigo.geneontology.org/amigo/term/GO:0031967
hsa-mir-411_20g	GO:0031981	CC	nuclear lumen	Gene Ontology	15	603	3.71419e-05	0.00187531	117143|5708|26523|8394|7153|64282|3840|84159|6741|6047|8554|10725|3607|54906|55904	http://amigo.geneontology.org/amigo/term/GO:0031981
hsa-mir-411_20g	GO:0043231	CC	intracellular membrane-bounded organelle	Gene Ontology	27	1606	3.80116e-05	0.00187531	23673|51295|55916|79003|1831|26098|5704|84159|57209|5928|23509|754|7355|8554|10116|80174|5577|79776|57708|2218|81532|221504|10893|51318|51339|5810|7428	http://amigo.geneontology.org/amigo/term/GO:0043231
hsa-mir-411_20g	GO:1901576	BP	organic substance biosynthetic process	Gene Ontology	20	990	3.60492e-05	0.00187531	7799|26098|80306|1977|23469|57708|9945|64282|168850|84159|51318|51339|55904|8554|22936|8242|5813|55915|26512|80854	http://amigo.geneontology.org/amigo/term/GO:1901576
hsa-mir-411_20g	GO:0010563	BP	negative regulation of phosphorus metabolic process	Gene Ontology	6	83	4.04987e-05	0.0018797	5728|23603|5577|51339|7042|9749	http://amigo.geneontology.org/amigo/term/GO:0010563
hsa-mir-411_20g	GO:0007154	BP	cell communication	Gene Ontology	20	1003	4.30267e-05	0.00195215	85440|5170|9230|8394|10672|7042|394|8864|9969|8453|10892|8554|26084|5601|23295|9282|55915|93974|55904|84275	http://amigo.geneontology.org/amigo/term/GO:0007154
hsa-mir-411_20g	GO:2001141	BP	regulation of RNA biosynthetic process	Gene Ontology	15	621	5.13352e-05	0.00227793	3070|1810|55082|7596|57786|221504|7520|8453|10892|8554|22936|93134|8837|55663|64710	http://amigo.geneontology.org/amigo/term/GO:2001141
hsa-mir-411_20g	GO:0016043	BP	cellular component organization	Gene Ontology	19	936	5.31552e-05	0.00230796	10092|4301|5170|7276|4172|7074|10672|137492|85464|84159|56270|80821|5756|7153|55740|1760|9829|107|55904	http://amigo.geneontology.org/amigo/term/GO:0016043
hsa-mir-411_20g	GO:0005737	CC	cytoplasm	Gene Ontology	27	1641	5.43858e-05	0.00231168	55082|5150|56995|55610|10477|5601|51514|51479|93974|7456|4704|3799|5704|1965|58472|84859|22794|23509|317649|26523|7042|79038|22984|60592|55109|51182|51339	http://amigo.geneontology.org/amigo/term/GO:0005737
hsa-mir-411_20g	GO:0007165	BP	signal transduction	Gene Ontology	19	940	5.61709e-05	0.00233833	55198|4301|5170|5708|10728|5704|84932|444|10725|84159|8453|112858|5810|80014|9282|55915|1760|55904|7074	http://amigo.geneontology.org/amigo/term/GO:0007165
hsa-mir-411_20g	GO:0009059	BP	macromolecule biosynthetic process	Gene Ontology	18	869	6.51833e-05	0.00258418	8864|7596|26098|7701|22794|23469|9282|26523|51318|26108|10892|22936|10691|51339|8837|55915|26512|1108	http://amigo.geneontology.org/amigo/term/GO:0009059
hsa-mir-411_20g	GO:0034645	BP	cellular macromolecule biosynthetic process	Gene Ontology	17	789	6.52763e-05	0.00258418	9969|3607|51121|4172|10289|22794|6184|7592|1965|64282|26523|7767|148156|8554|7596|55278|157570	http://amigo.geneontology.org/amigo/term/GO:0034645
hsa-mir-411_20g	GO:0034654	BP	nucleobase-containing compound biosynthetic process	Gene Ontology	16	714	6.86379e-05	0.00263962	27107|7799|1831|10728|23509|5704|10892|79921|4646|5927|221504|27043|117143|79718|8242|80854	http://amigo.geneontology.org/amigo/term/GO:0034654
hsa-mir-411_20g	GO:0043169	MF	cation binding	Gene Ontology	15	641	7.25024e-05	0.00273612	29127|5728|3607|57209|79960|2230|57786|56888|1595|51132|148156|285672|8242|1760|55663	http://amigo.geneontology.org/amigo/term/GO:0043169
hsa-mir-411_20g	GO:0070062	CC	extracellular exosome	Gene Ontology	12	445	0.000107368	0.00379524	55198|11021|387263|754|11014|283537|4646|2182|57609|9317|5684|51121	http://amigo.geneontology.org/amigo/term/GO:0070062
hsa-mir-411_20g	GO:0002478	BP	antigen processing and presentation of exogenous peptide antigen	Gene Ontology	4	32	0.000117411	0.00388612	29127|5684|5708|11004	http://amigo.geneontology.org/amigo/term/GO:0002478
hsa-mir-411_20g	GO:0009889	BP	regulation of biosynthetic process	Gene Ontology	15	670	0.000116653	0.00388612	51339|84458|117143|23509|10892|7153|56995|168850|8453|148156|22936|5601|5928|8323|79718	http://amigo.geneontology.org/amigo/term/GO:0009889
hsa-mir-411_20g	GO:0032559	MF	adenyl ribonucleotide binding	Gene Ontology	9	259	0.000128755	0.00419283	6832|5170|4172|51182|4646|2182|7520|8526|1108	http://amigo.geneontology.org/amigo/term/GO:0032559
hsa-mir-411_20g	GO:0043227	CC	membrane-bounded organelle	Gene Ontology	30	2030	0.000137871	0.00434939	989|55500|283537|259282|8323|8864|4704|57610|993|11014|10892|58472|5684|10075|10728|23509|10269|10092|91574|80174|4172|55048|5577|30|148867|5704|26108|1760|9969|1108	http://amigo.geneontology.org/amigo/term/GO:0043227
hsa-mir-411_20g	GO:0046483	BP	heterocycle metabolic process	Gene Ontology	18	940	0.000169561	0.00522662	27107|168850|55278|26098|196528|5150|57708|55904|444|55577|7767|26108|51514|5939|64282|155054|1108|2018	http://amigo.geneontology.org/amigo/term/GO:0046483
hsa-mir-411_20g	GO:1901564	BP	organonitrogen compound metabolic process	Gene Ontology	19	1027	0.000172429	0.00523509	85440|23295|5708|80174|9108|5704|55604|51318|8446|444|7074|10477|5927|56995|157570|57494|1760|93974|7428	http://amigo.geneontology.org/amigo/term/GO:1901564
hsa-mir-411_20g	GO:0009058	BP	biosynthetic process	Gene Ontology	18	952	0.000197243	0.00585639	9969|51121|80306|51318|7592|444|7799|5927|5601|79718|57209|51495|201595|51522|64282|8526|80854|84275	http://amigo.geneontology.org/amigo/term/GO:0009058
hsa-mir-411_20g	GO:0004725	MF	protein tyrosine phosphatase activity	Gene Ontology	3	14	0.000216541	0.00633618	85464|57181|9108	http://amigo.geneontology.org/amigo/term/GO:0004725
hsa-mir-411_20g	GO:0031323	BP	regulation of cellular metabolic process	Gene Ontology	18	969	0.000243206	0.006965	55082|85440|1831|1810|80174|57599|754|81532|55527|57786|9282|7799|91574|8554|7042|10691|5928|107	http://amigo.geneontology.org/amigo/term/GO:0031323
hsa-mir-411_20g	GO:0043233	CC	organelle lumen	Gene Ontology	15	725	0.000267149	0.00743963	29127|114785|5708|4172|993|10725|22794|9282|55695|26108|2230|10691|6627|26512|3607	http://amigo.geneontology.org/amigo/term/GO:0043233
hsa-mir-411_20g	GO:0070647	BP	protein modification by small protein conjugation or removal	Gene Ontology	7	170	0.000270894	0.00744131	8864|5708|57599|55527|10477|6047|51514	http://amigo.geneontology.org/amigo/term/GO:0070647
hsa-mir-411_20g	GO:0043170	BP	macromolecule metabolic process	Gene Ontology	23	1440	0.000297762	0.00791029	64282|27043|55695|22936|1810|9282|84159|6047|51495|5928|64710|10728|993|10725|201595|8554|91574|22984|4172|2218|7520|8704|51121	http://amigo.geneontology.org/amigo/term/GO:0043170
hsa-mir-411_20g	GO:0043412	BP	macromolecule modification	Gene Ontology	14	652	0.000296434	0.00791029	26750|57599|23509|754|7153|57494|7799|51339|80854|8704|201595|57181|9870|8139	http://amigo.geneontology.org/amigo/term/GO:0043412
hsa-mir-411_20g	GO:0006950	BP	response to stress	Gene Ontology	13	578	0.000316253	0.00829239	2218|5728|5170|754|5577|10672|55527|51295|1495|10892|10116|157570|8323	http://amigo.geneontology.org/amigo/term/GO:0006950
hsa-mir-411_20g	GO:0080090	BP	regulation of primary metabolic process	Gene Ontology	16	823	0.000330014	0.00854228	27107|84458|1831|3607|10725|79776|1967|4646|80306|7074|8453|148156|26108|5928|1108|2018	http://amigo.geneontology.org/amigo/term/GO:0080090
hsa-mir-411_20g	GO:0044260	BP	cellular macromolecule metabolic process	Gene Ontology	21	1269	0.000346665	0.00880398	317649|5728|5170|79960|51132|55082|10269|6184|259282|9282|168850|26523|5927|5601|6047|79776|5577|23295|57181|1108|8139	http://amigo.geneontology.org/amigo/term/GO:0044260
hsa-mir-411_20g	GO:0043229	CC	intracellular organelle	Gene Ontology	27	1863	0.000405551	0.0100467	6832|79571|137492|55610|55695|5601|8139|196528|5728|4704|26098|6184|55663|3607|754|10725|8864|1595|201595|11021|9848|9230|134266|2218|8704|148423|1108	http://amigo.geneontology.org/amigo/term/GO:0043229
hsa-mir-411_20g	GO:0034641	BP	cellular nitrogen compound metabolic process	Gene Ontology	18	1017	0.000426972	0.0102018	22984|57704|4172|10289|1977|7596|7592|64282|2182|7767|8453|148156|51121|5684|5928|9969|26523|5704	http://amigo.geneontology.org/amigo/term/GO:0034641
hsa-mir-411_20g	GO:0010629	BP	negative regulation of gene expression	Gene Ontology	9	309	0.000453347	0.0105816	84458|1977|51132|84159|5927|7042|8242|80014|1108	http://amigo.geneontology.org/amigo/term/GO:0010629
hsa-mir-411_20g	GO:0033554	BP	cellular response to stress	Gene Ontology	9	309	0.000453347	0.0105816	10728|7074|1965|7153|259282|5601|5810|8453|80854	http://amigo.geneontology.org/amigo/term/GO:0033554
hsa-mir-411_20g	GO:0016462	MF	pyrophosphatase activity	Gene Ontology	8	248	0.000489707	0.0112354	818|4301|3799|23603|5704|4646|3070|11021	http://amigo.geneontology.org/amigo/term/GO:0016462
hsa-mir-411_20g	GO:0051130	BP	positive regulation of cellular component organization	Gene Ontology	7	189	0.000500116	0.0113453	989|23603|81532|5601|55777|7042|51479	http://amigo.geneontology.org/amigo/term/GO:0051130
hsa-mir-411_20g	GO:0008047	MF	enzyme activator activity	Gene Ontology	5	89	0.000543046	0.0119188	51495|10892|8837|394|11138	http://amigo.geneontology.org/amigo/term/GO:0008047
hsa-mir-411_20g	GO:0097659	BP	nucleic acid-templated transcription	Gene Ontology	13	612	0.000534496	0.0119188	3607|7701|22794|23469|7799|26523|2018|57209|22936|93134|8837|5813|9969	http://amigo.geneontology.org/amigo/term/GO:0097659
hsa-mir-411_20g	GO:0031252	CC	cell leading edge	Gene Ontology	4	51	0.000612321	0.0128779	55604|4646|1495|26084	http://amigo.geneontology.org/amigo/term/GO:0031252
hsa-mir-411_20g	GO:0031328	BP	positive regulation of cellular biosynthetic process	Gene Ontology	8	256	0.000599152	0.0128779	3607|79960|5704|4646|5601|79718|9969|80854	http://amigo.geneontology.org/amigo/term/GO:0031328
hsa-mir-411_20g	GO:0001736	BP	establishment of planar polarity	Gene Ontology	3	21	0.000621517	0.0129365	51339|5708|5684	http://amigo.geneontology.org/amigo/term/GO:0001736
hsa-mir-411_20g	GO:0051338	BP	regulation of transferase activity	Gene Ontology	6	142	0.00065072	0.0134062	80174|993|7074|55527|7042|51495	http://amigo.geneontology.org/amigo/term/GO:0051338
hsa-mir-411_20g	GO:0097708	CC	intracellular vesicle	Gene Ontology	8	261	0.000677043	0.0138076	26750|11014|4646|1495|7042|23080|9230|9749	http://amigo.geneontology.org/amigo/term/GO:0097708
hsa-mir-411_20g	GO:0030554	MF	adenyl nucleotide binding	Gene Ontology	8	262	0.000693559	0.014003	140809|253430|26750|55500|6832|2182|7520|112858	http://amigo.geneontology.org/amigo/term/GO:0030554
hsa-mir-411_20g	GO:0012505	CC	endomembrane system	Gene Ontology	13	633	0.000724638	0.0144142	10857|29127|23295|11021|23509|818|2218|4646|148867|8704|23080|9230|157570	http://amigo.geneontology.org/amigo/term/GO:0012505
hsa-mir-411_20g	GO:0032991	CC	protein-containing complex	Gene Ontology	13	639	0.000788421	0.01553	55278|10728|23603|8394|55604|4646|55610|7767|10892|7153|5810|51479|7428	http://amigo.geneontology.org/amigo/term/GO:0032991
hsa-mir-411_20g	GO:0008134	MF	transcription factor binding	Gene Ontology	5	99	0.000859566	0.0164499	1810|5601|1831|22984|27043	http://amigo.geneontology.org/amigo/term/GO:0008134
hsa-mir-411_20g	GO:0090175	BP	regulation of establishment of planar polarity	Gene Ontology	3	24	0.000884328	0.0167649	7074|5684|5708	http://amigo.geneontology.org/amigo/term/GO:0090175
hsa-mir-411_20g	GO:0043232	CC	intracellular non-membrane-bounded organelle	Gene Ontology	12	569	0.000921726	0.0173113	10092|8864|1977|10892|80306|7520|8453|79718|55777|6741|9230|51121	http://amigo.geneontology.org/amigo/term/GO:0043232
hsa-mir-411_20g	GO:0050793	BP	regulation of developmental process	Gene Ontology	9	344	0.000950256	0.0176827	85440|23603|10672|55109|85464|5601|55777|5684|8837	http://amigo.geneontology.org/amigo/term/GO:0050793
hsa-mir-411_20g	GO:0009056	BP	catabolic process	Gene Ontology	10	417	0.00096003	0.0177014	57704|9108|55116|1977|5150|128077|55577|51339|55777|9317	http://amigo.geneontology.org/amigo/term/GO:0009056
hsa-mir-411_20g	GO:0048002	BP	antigen processing and presentation of peptide antigen	Gene Ontology	3	25	0.000985329	0.0180034	5684|5708|11004	http://amigo.geneontology.org/amigo/term/GO:0048002
hsa-mir-411_20g	GO:0048854	BP	brain morphogenesis	Gene Ontology	2	5	0.00100811	0.0180923	5728|8323	http://amigo.geneontology.org/amigo/term/GO:0048854
hsa-mir-411_20g	GO:0003676	MF	nucleic acid binding	Gene Ontology	11	501	0.00109103	0.0193226	317649|284459|80174|1967|84458|7799|168850|6047|5810|5928|148156	http://amigo.geneontology.org/amigo/term/GO:0003676
hsa-mir-411_20g	GO:0031982	CC	vesicle	Gene Ontology	13	667	0.00115206	0.0201386	29127|387263|23673|7276|26750|10893|4646|55610|11212|55777|9230|51121|7453	http://amigo.geneontology.org/amigo/term/GO:0031982
hsa-mir-411_20g	GO:0097159	MF	organic cyclic compound binding	Gene Ontology	15	845	0.00123462	0.0212144	10857|3070|55278|818|1977|57708|7592|7799|64282|11212|5704|10477|5810|55915|8526	http://amigo.geneontology.org/amigo/term/GO:0097159
hsa-mir-411_20g	GO:0016310	BP	phosphorylation	Gene Ontology	9	360	0.00129187	0.0219183	253430|7074|8394|1965|5577|2870|5756|5684|107	http://amigo.geneontology.org/amigo/term/GO:0016310
hsa-mir-411_20g	GO:0006732	BP	coenzyme metabolic process	Gene Ontology	3	29	0.00146126	0.0237925	2182|57107|4704	http://amigo.geneontology.org/amigo/term/GO:0006732
hsa-mir-411_20g	GO:0006399	BP	tRNA metabolic process	Gene Ontology	3	29	0.00146126	0.0237925	6741|112858|7453	http://amigo.geneontology.org/amigo/term/GO:0006399
hsa-mir-411_20g	GO:0016569	BP	covalent chromatin modification	Gene Ontology	4	65	0.00143744	0.0237925	8242|5927|1810|79718	http://amigo.geneontology.org/amigo/term/GO:0016569
hsa-mir-411_20g	GO:0043228	CC	non-membrane-bounded organelle	Gene Ontology	12	606	0.00155195	0.0247271	10857|989|23603|27043|7520|91574|6741|79718|55915|26512|768211|1495	http://amigo.geneontology.org/amigo/term/GO:0043228
hsa-mir-411_20g	GO:0065009	BP	regulation of molecular function	Gene Ontology	11	525	0.00156764	0.0247271	29127|5170|23603|8394|55527|444|51132|84159|51495|5577|7074	http://amigo.geneontology.org/amigo/term/GO:0065009
hsa-mir-411_20g	GO:1901566	BP	organonitrogen compound biosynthetic process	Gene Ontology	8	301	0.00163897	0.0255528	91574|55278|2182|10289|56270|51522|5813|26523	http://amigo.geneontology.org/amigo/term/GO:1901566
hsa-mir-411_20g	GO:0045744	BP	negative regulation of G protein-coupled receptor signaling pathway	Gene Ontology	2	7	0.00171222	0.0262887	23295|2870	http://amigo.geneontology.org/amigo/term/GO:0045744
hsa-mir-411_20g	GO:0032268	BP	regulation of cellular protein metabolic process	Gene Ontology	9	377	0.00175694	0.0267718	85440|993|5601|6047|8554|7042|5813|80854|5756	http://amigo.geneontology.org/amigo/term/GO:0032268
hsa-mir-411_20g	GO:0006468	BP	protein phosphorylation	Gene Ontology	8	305	0.00177592	0.0268584	5728|5170|5257|1965|2218|818|112858|107	http://amigo.geneontology.org/amigo/term/GO:0006468
hsa-mir-411_20g	GO:0051336	BP	regulation of hydrolase activity	Gene Ontology	7	239	0.00186823	0.0279404	1967|1795|444|5927|394|57181|11138	http://amigo.geneontology.org/amigo/term/GO:0051336
hsa-mir-411_20g	GO:0043161	BP	proteasome-mediated ubiquitin-dependent protein catabolic process	Gene Ontology	4	71	0.00195574	0.0289278	5704|51132|5708|79718	http://amigo.geneontology.org/amigo/term/GO:0043161
hsa-mir-411_20g	GO:0045070	BP	positive regulation of viral genome replication	Gene Ontology	2	8	0.00213036	0.0294603	51495|7153	http://amigo.geneontology.org/amigo/term/GO:0045070
hsa-mir-411_20g	GO:1901571	BP	fatty acid derivative transport	Gene Ontology	2	8	0.00213036	0.0294603	2182|5601	http://amigo.geneontology.org/amigo/term/GO:1901571
hsa-mir-411_20g	GO:0005938	CC	cell cortex	Gene Ontology	3	33	0.00206045	0.0294603	80306|4646|444	http://amigo.geneontology.org/amigo/term/GO:0005938
hsa-mir-411_20g	GO:0042180	BP	cellular ketone metabolic process	Gene Ontology	3	33	0.00206045	0.0294603	5684|57107|4704	http://amigo.geneontology.org/amigo/term/GO:0042180
hsa-mir-411_20g	GO:0043038	BP	amino acid activation	Gene Ontology	2	8	0.00213036	0.0294603	2617|55278	http://amigo.geneontology.org/amigo/term/GO:0043038
hsa-mir-411_20g	GO:0045296	MF	cadherin binding	Gene Ontology	2	8	0.00213036	0.0294603	10893|1495	http://amigo.geneontology.org/amigo/term/GO:0045296
hsa-mir-411_20g	GO:1901265	MF	nucleoside phosphate binding	Gene Ontology	9	388	0.00212335	0.0294603	140809|3070|55278|818|5704|6584|55577|7520|11004	http://amigo.geneontology.org/amigo/term/GO:1901265
hsa-mir-411_20g	GO:0050789	BP	regulation of biological process	Gene Ontology	24	1778	0.00216117	0.029683	4301|51514|93974|196528|5728|1831|1965|107|168850|93134|23295|155054|2870|754|9829|8837|7276|1977|26084|57708|80306|7596|5810|1760	http://amigo.geneontology.org/amigo/term/GO:0050789
hsa-mir-411_20g	GO:0198738	BP	cell-cell signaling by wnt	Gene Ontology	4	74	0.00225791	0.0306984	5704|5684|5728|51339	http://amigo.geneontology.org/amigo/term/GO:0198738
hsa-mir-411_20g	GO:1902494	CC	catalytic complex	Gene Ontology	6	184	0.00233653	0.0315549	79960|27043|57107|51514|6184|79718	http://amigo.geneontology.org/amigo/term/GO:1902494
hsa-mir-411_20g	GO:0016740	MF	transferase activity	Gene Ontology	10	474	0.00240972	0.032327	117143|220972|80174|7074|7799|8453|6047|8554|157570|8139	http://amigo.geneontology.org/amigo/term/GO:0016740
hsa-mir-411_20g	GO:0015629	CC	actin cytoskeleton	Gene Ontology	4	76	0.00247632	0.0330012	7456|55604|26512|23603	http://amigo.geneontology.org/amigo/term/GO:0015629
hsa-mir-411_20g	GO:0036211	BP	protein modification process	Gene Ontology	12	643	0.0025018	0.0331221	85440|5170|1810|5257|23295|143684|8139|51495|1760|107|9870|26750	http://amigo.geneontology.org/amigo/term/GO:0036211
hsa-mir-411_20g	GO:0003684	MF	damaged DNA binding	Gene Ontology	2	9	0.00259173	0.0331829	5810|7520	http://amigo.geneontology.org/amigo/term/GO:0003684
hsa-mir-411_20g	GO:0031331	BP	positive regulation of cellular catabolic process	Gene Ontology	4	77	0.00259078	0.0331829	6832|5728|8554|754	http://amigo.geneontology.org/amigo/term/GO:0031331
hsa-mir-411_20g	GO:0046685	BP	response to arsenic-containing substance	Gene Ontology	2	9	0.00259173	0.0331829	5728|6047	http://amigo.geneontology.org/amigo/term/GO:0046685
hsa-mir-411_20g	GO:0044085	BP	cellular component biogenesis	Gene Ontology	9	405	0.00280695	0.0355313	9379|5728|55048|8394|85464|64282|3070|55695|8837	http://amigo.geneontology.org/amigo/term/GO:0044085
hsa-mir-411_20g	GO:0000228	CC	nuclear chromosome	Gene Ontology	4	79	0.00283049	0.0356059	5810|79003|5813|1108	http://amigo.geneontology.org/amigo/term/GO:0000228
hsa-mir-411_20g	GO:0140096	MF	catalytic activity, acting on a protein	Gene Ontology	10	488	0.00295258	0.0366846	5728|54726|5708|23509|7074|55527|85464|143684|5601|9749	http://amigo.geneontology.org/amigo/term/GO:0140096
hsa-mir-411_20g	GO:0006521	BP	regulation of cellular amino acid metabolic process	Gene Ontology	2	10	0.0030957	0.0376519	5704|5684	http://amigo.geneontology.org/amigo/term/GO:0006521
hsa-mir-411_20g	GO:0032507	BP	maintenance of protein location in cell	Gene Ontology	2	10	0.0030957	0.0376519	11014|5756	http://amigo.geneontology.org/amigo/term/GO:0032507
hsa-mir-411_20g	GO:0031090	CC	organelle membrane	Gene Ontology	10	493	0.00316857	0.0383075	10857|5099|23673|10269|137492|1595|8704|55144|55745|84275	http://amigo.geneontology.org/amigo/term/GO:0031090
hsa-mir-411_20g	GO:0070161	CC	anchoring junction	Gene Ontology	4	82	0.00321784	0.0385568	8394|85440|5756|1495	http://amigo.geneontology.org/amigo/term/GO:0070161
hsa-mir-411_20g	GO:0048518	BP	positive regulation of biological process	Gene Ontology	14	845	0.00327598	0.0390218	6832|5728|117143|3799|10092|10725|55109|6584|26523|84159|7042|23603|9969|80854	http://amigo.geneontology.org/amigo/term/GO:0048518
hsa-mir-411_20g	GO:0031625	MF	ubiquitin protein ligase binding	Gene Ontology	3	40	0.00343501	0.040439	22794|7520|8453	http://amigo.geneontology.org/amigo/term/GO:0031625
hsa-mir-411_20g	GO:0045786	BP	negative regulation of cell cycle	Gene Ontology	4	84	0.00349523	0.0406736	10116|5728|8453|55904	http://amigo.geneontology.org/amigo/term/GO:0045786
hsa-mir-411_20g	GO:0060997	BP	dendritic spine morphogenesis	Gene Ontology	2	11	0.00364164	0.0410578	7074|5728	http://amigo.geneontology.org/amigo/term/GO:0060997
hsa-mir-411_20g	GO:0071479	BP	cellular response to ionizing radiation	Gene Ontology	2	11	0.00364164	0.0410578	5810|7520	http://amigo.geneontology.org/amigo/term/GO:0071479
hsa-mir-411_20g	GO:0097306	BP	cellular response to alcohol	Gene Ontology	2	11	0.00364164	0.0410578	55915|1495	http://amigo.geneontology.org/amigo/term/GO:0097306
hsa-mir-411_20g	GO:1900034	BP	regulation of cellular response to heat	Gene Ontology	2	11	0.00364164	0.0410578	818|10728	http://amigo.geneontology.org/amigo/term/GO:1900034
hsa-mir-411_20g	GO:0032392	BP	DNA geometric change	Gene Ontology	2	11	0.00364164	0.0410578	6832|7153	http://amigo.geneontology.org/amigo/term/GO:0032392
hsa-mir-411_20g	GO:0010605	BP	negative regulation of macromolecule metabolic process	Gene Ontology	9	427	0.00393799	0.0436005	5170|23603|5704|1965|26523|84159|6047|5928|7428	http://amigo.geneontology.org/amigo/term/GO:0010605
hsa-mir-411_20g	GO:0042060	BP	wound healing	Gene Ontology	4	87	0.0039411	0.0436005	8837|5170|8526|8323	http://amigo.geneontology.org/amigo/term/GO:0042060
hsa-mir-411_20g	GO:0005615	CC	extracellular space	Gene Ontology	11	596	0.00404794	0.0440582	2617|5708|6584|1977|4646|283537|2218|85464|55610|3840|10269	http://amigo.geneontology.org/amigo/term/GO:0005615
hsa-mir-411_20g	GO:0005730	CC	nucleolus	Gene Ontology	5	143	0.00402823	0.0440582	55695|253430|5927|8453|64282	http://amigo.geneontology.org/amigo/term/GO:0005730
hsa-mir-411_20g	GO:0070727	BP	cellular macromolecule localization	Gene Ontology	6	206	0.00400448	0.0440582	10075|1977|754|11014|3840|9230	http://amigo.geneontology.org/amigo/term/GO:0070727
hsa-mir-411_20g	GO:0097367	MF	carbohydrate derivative binding	Gene Ontology	8	351	0.0040941	0.0443217	140809|2617|5577|84932|3070|2182|7042|9230	http://amigo.geneontology.org/amigo/term/GO:0097367
hsa-mir-411_20g	GO:0017053	CC	transcriptional repressor complex	Gene Ontology	2	12	0.00422896	0.0445863	55198|79718	http://amigo.geneontology.org/amigo/term/GO:0017053
hsa-mir-411_20g	GO:0042590	BP	antigen processing and presentation of exogenous peptide antigen via MHC class I	Gene Ontology	2	12	0.00422896	0.0445863	5704|5708	http://amigo.geneontology.org/amigo/term/GO:0042590
hsa-mir-411_20g	GO:0045732	BP	positive regulation of protein catabolic process	Gene Ontology	3	43	0.00416044	0.0445863	5704|51339|754	http://amigo.geneontology.org/amigo/term/GO:0045732
hsa-mir-411_20g	GO:0048519	BP	negative regulation of biological process	Gene Ontology	13	777	0.00418509	0.0445863	84458|1831|5708|79960|10892|2218|8453|80306|2870|51339|1810|8837|5813	http://amigo.geneontology.org/amigo/term/GO:0048519
hsa-mir-411_20g	GO:1901362	BP	organic cyclic compound biosynthetic process	Gene Ontology	12	689	0.00429412	0.0448054	79921|79960|7701|22936|57786|9969|1595|84159|51514|7042|51522|26512	http://amigo.geneontology.org/amigo/term/GO:1901362
hsa-mir-411_20g	GO:0006810	BP	transport	Gene Ontology	12	691	0.00439078	0.0452252	7074|10075|754|8394|137492|6584|84804|818|2182|2870|3799|23295	http://amigo.geneontology.org/amigo/term/GO:0006810
hsa-mir-411_20g	GO:0022008	BP	neurogenesis	Gene Ontology	6	210	0.00438354	0.0452252	4301|81532|7520|5601|1495|107	http://amigo.geneontology.org/amigo/term/GO:0022008
hsa-mir-411_20g	GO:0080135	BP	regulation of cellular response to stress	Gene Ontology	4	90	0.00442396	0.0452252	7074|51495|2218|5601	http://amigo.geneontology.org/amigo/term/GO:0080135
hsa-mir-411_20g	GO:0042692	BP	muscle cell differentiation	Gene Ontology	3	45	0.00469184	0.047246	80306|8837|1495	http://amigo.geneontology.org/amigo/term/GO:0042692
hsa-mir-411_20g	GO:0000123	CC	histone acetyltransferase complex	Gene Ontology	2	13	0.00485705	0.0480705	117143|79960	http://amigo.geneontology.org/amigo/term/GO:0000123
hsa-mir-411_20g	GO:0016651	MF	oxidoreductase activity, acting on NAD(P)H	Gene Ontology	2	13	0.00485705	0.0480705	4704|51295	http://amigo.geneontology.org/amigo/term/GO:0016651
hsa-mir-411_20g	GO:0030850	BP	prostate gland development	Gene Ontology	2	13	0.00485705	0.0480705	10116|5728	http://amigo.geneontology.org/amigo/term/GO:0030850
hsa-mir-411_20g	GO:0032774	BP	RNA biosynthetic process	Gene Ontology	11	612	0.00490209	0.0482796	27107|3607|27043|5704|7701|56995|80306|26523|79718|5928|8323	http://amigo.geneontology.org/amigo/term/GO:0032774
hsa-mir-411_20g	GO:0071214	BP	cellular response to abiotic stimulus	Gene Ontology	3	46	0.00497219	0.0487323	5810|7520|9230	http://amigo.geneontology.org/amigo/term/GO:0071214
hsa-mir-411_20g	GO:0043230	CC	extracellular organelle	Gene Ontology	9	444	0.0050345	0.0491046	10857|10075|10728|10893|55604|4646|11212|5577|51121	http://amigo.geneontology.org/amigo/term/GO:0043230
hsa-mir-497_25g	GO:0005488	MF	binding	Gene Ontology	76	2247	9.43856e-14	2.77446e-10	5393|90121|80095|3925|23678|727851|6812|22794|57448|4641|23451|5578|11057|23635|10430|58497|1891|1892|84245|1739|9785|27242|5411|2130|79583|55137|81543|6416|9716|284307|657|4848|25809|7415|27340|200576|23085|10956|1655|1781|9698|3832|7707|8394|23641|3485|80256|6731|8550|9648|8555|91137|9646|10425|388753|55103|11001|102724594|4299|6790|8539|4642|9685|6294|6428|5797|137392|286826|2799|25932|3191|4131|4976|255043|80344|9820	http://amigo.geneontology.org/amigo/term/GO:0005488
hsa-mir-497_25g	GO:0044237	BP	cellular metabolic process	Gene Ontology	63	1718	5.79649e-13	8.51939e-10	137209|23678|8560|10653|6787|6146|284058|255043|140739|22936|9631|2821|23085|8660|27161|5411|26098|4942|84759|7072|5870|4820|9689|51114|55159|1019|23395|4848|8289|10956|546|91694|440|1312|5062|56647|9520|197131|8550|8452|25805|23451|387338|23235|4171|5783|221037|5429|10988|2230|100134934|27037|11066|472|9785|26267|5792|8649|28977|1655|26268|55140|10236	http://amigo.geneontology.org/amigo/term/GO:0044237
hsa-mir-497_25g	GO:0016043	BP	cellular component organization	Gene Ontology	44	936	1.17279e-12	1.02669e-09	5393|56652|23678|701|55696|23451|3678|55835|3149|2542|26073|10181|7307|57619|51000|5926|27161|22903|348110|26050|102724594|29978|4864|144100|84790|57026|8452|164|6093|114793|10425|5663|55167|55163|4131|6294|23788|92667|8910|9575|139322|1663|100533105|55023	http://amigo.geneontology.org/amigo/term/GO:0016043
hsa-mir-497_25g	GO:0043170	BP	macromolecule metabolic process	Gene Ontology	56	1440	1.39709e-12	1.02669e-09	79005|55366|10299|51809|64282|5216|23451|22876|1486|9672|22936|55810|200933|1739|29109|56897|8888|2132|6787|4171|1615|64848|6046|369|546|4864|5792|9575|53616|7707|55213|2935|23608|10885|60625|6936|7789|112950|158405|9646|10208|10425|65981|246243|10988|4641|1845|472|26267|2799|3192|55148|6193|4488|26268|7403	http://amigo.geneontology.org/amigo/term/GO:0043170
hsa-mir-497_25g	GO:0005737	CC	cytoplasm	Gene Ontology	60	1641	2.45808e-12	1.44511e-09	9730|123720|29978|56990|285521|2909|10296|387521|84084|60481|83595|7957|3678|6456|54332|9320|23369|201931|10436|83444|29109|84245|26073|1982|22794|252839|100861412|93058|6416|22954|9689|25809|7415|200576|10956|2821|3181|10135|144100|2175|79789|197131|51529|55681|9648|71|10391|7707|56940|4171|8539|5310|5424|5578|23683|10714|284273|51741|25932|9820	http://amigo.geneontology.org/amigo/term/GO:0005737
hsa-mir-497_25g	GO:0032991	CC	protein-containing complex	Gene Ontology	35	639	4.92955e-12	2.2293e-09	9730|23468|9690|727851|9675|5887|6146|23185|5529|7386|8543|83444|2132|7157|51114|5926|27161|7415|27340|3911|8394|57459|10885|11127|112950|10181|8289|91748|4299|154796|55140|9575|6193|80344|23595	http://amigo.geneontology.org/amigo/term/GO:0032991
hsa-mir-497_25g	GO:0005515	MF	protein binding	Gene Ontology	60	1688	7.49527e-12	2.75404e-09	5393|10299|9055|22794|64062|701|55696|22876|55835|6456|9631|9320|55127|55810|9711|201931|2309|64976|7307|2130|8861|55137|4001|57498|7072|9716|27348|9939|321|100134934|3181|369|27340|79047|102724594|3189|56006|57026|7027|23582|8555|158405|8533|10208|55103|11001|221037|26098|5597|10985|9805|4641|51421|26268|5797|7157|154796|6193|100533105|25932	http://amigo.geneontology.org/amigo/term/GO:0005515
hsa-mir-497_25g	GO:0005622	CC	intracellular	Gene Ontology	70	2228	2.62574e-11	8.1246e-09	360023|345778|4641|2309|3925|22794|8560|10653|56997|144108|9675|22876|23595|27430|3149|9711|23683|7386|9055|23085|1739|22903|8861|100861412|6472|140739|51000|26135|51809|26136|51073|390927|27340|80267|3189|4864|1655|339983|5062|57695|63826|2935|9520|57026|9950|221037|8622|11127|9861|9768|64282|4792|22838|2553|4171|6790|4642|79711|252839|26268|255043|3191|51194|284273|23582|7552|4488|51741|9690|3983	http://amigo.geneontology.org/amigo/term/GO:0005622
hsa-mir-497_25g	GO:0044238	BP	primary metabolic process	Gene Ontology	56	1578	4.23938e-11	1.08542e-08	360023|56999|54700|6837|64785|9690|2909|701|51809|7957|390637|80095|5887|6146|657|9711|9716|150094|835|1615|100506658|6872|284307|51114|57515|55366|9891|26271|29978|4864|3181|79642|2935|8394|440|144108|1956|6936|8555|9861|6093|23097|56940|22838|285315|246243|10847|10985|92667|286826|7403|9575|28977|4488|51073|55023	http://amigo.geneontology.org/amigo/term/GO:0044238
hsa-mir-497_25g	GO:0043229	CC	intracellular organelle	Gene Ontology	61	1863	1.21579e-10	2.64728e-08	5393|6294|54808|701|59343|10236|27430|9698|23683|55810|27065|201931|83444|26098|252839|84759|6416|54974|57619|51000|284307|55163|7738|1520|23589|27340|1466|9685|1739|3835|84790|3832|390927|56647|84084|64848|546|71|91137|22903|23097|10425|55102|7707|11001|102724594|151648|6790|5578|54841|9805|100134934|55156|102724428|7157|128486|3191|55776|284058|64112|3983	http://amigo.geneontology.org/amigo/term/GO:0043229
hsa-mir-497_25g	GO:0006464	BP	cellular protein modification process	Gene Ontology	31	607	4.25477e-10	8.44701e-08	9730|387521|51809|65981|11329|6872|1739|150094|140739|55159|80267|4864|79642|57695|23608|57026|11274|144165|9820|23435|8555|112950|9646|10425|285315|55167|6790|10847|472|26267|9575	http://amigo.geneontology.org/amigo/term/GO:0006464
hsa-mir-497_25g	GO:0043231	CC	intracellular membrane-bounded organelle	Gene Ontology	53	1606	1.71958e-09	2.97336e-07	56652|23325|57563|51604|701|83595|65981|28977|9672|9631|23369|9055|1739|10714|8888|5411|26098|7157|4001|3239|140739|6872|64848|1520|84084|23036|9931|10956|3835|144108|57459|6731|144165|6936|71|7789|158405|9768|22903|7307|2553|6790|5578|7163|5080|51181|472|5870|3192|8932|163590|51073|170384	http://amigo.geneontology.org/amigo/term/GO:0043231
hsa-mir-497_25g	GO:0008152	BP	metabolic process	Gene Ontology	54	1706	4.80855e-09	7.85262e-07	137209|56652|6837|57563|10135|4089|2909|64062|162494|10653|5216|23451|3678|170384|6456|23085|84245|5431|53616|2130|100861412|55140|51000|26227|25809|23395|25805|10436|23118|3189|4864|9600|91694|90293|63826|56647|197131|51529|4771|9861|26271|10548|6723|2553|10988|10847|10385|1845|102724428|7157|3192|55148|28977|55023	http://amigo.geneontology.org/amigo/term/GO:0008152
hsa-mir-497_25g	GO:0046483	BP	heterocycle metabolic process	Gene Ontology	37	940	7.89894e-09	1.13263e-06	360023|9730|90121|6837|23468|23678|64282|5663|23451|90806|55810|8543|9689|2130|3455|100861412|6472|284307|6046|4089|23036|3189|84154|9255|1956|7027|25805|112950|8533|60625|246243|5429|26098|6428|102724428|9698|6193	http://amigo.geneontology.org/amigo/term/GO:0046483
hsa-mir-497_25g	GO:1901363	MF	heterocyclic compound binding	Gene Ontology	34	813	7.89083e-09	1.13263e-06	137209|56997|90806|5058|150094|1982|6787|55137|284307|387338|5926|64848|100134934|1019|369|8289|25809|9698|5062|8394|2935|144108|5834|10181|4792|4171|11001|2553|5429|2130|5424|8932|4976|7403	http://amigo.geneontology.org/amigo/term/GO:1901363
hsa-mir-497_25g	GO:0005634	CC	nucleus	Gene Ontology	42	1182	1.28406e-08	1.75558e-06	9730|54700|64785|6812|701|83595|5216|4478|90806|59343|23595|9631|3149|26073|26098|8861|100534012|5926|9939|26136|100134934|7552|102724594|29978|8394|9520|8539|144165|9646|10425|113510|6790|6731|1663|9805|10847|1845|51181|8932|163590|4488|9690	http://amigo.geneontology.org/amigo/term/GO:0005634
hsa-mir-497_25g	GO:0070013	CC	intracellular organelle lumen	Gene Ontology	31	712	1.52579e-08	1.99335e-06	56652|220988|701|64282|22838|90806|23595|9711|9055|55839|83444|79005|6472|9716|2821|546|26271|27340|80267|1655|2309|5062|8394|7027|23435|11001|5429|4171|286826|2799|25932	http://amigo.geneontology.org/amigo/term/GO:0070013
hsa-mir-497_25g	GO:0051171	BP	regulation of nitrogen compound metabolic process	Gene Ontology	35	900	2.69866e-08	3.30529e-06	360023|54700|23589|4478|10236|22936|2821|2309|3455|1982|835|7072|6872|5926|1019|26271|23036|10135|5062|55213|2935|23435|7552|9646|4792|5578|221037|10847|5080|5087|1845|80381|472|8837|55023	http://amigo.geneontology.org/amigo/term/GO:0051171
hsa-mir-497_25g	GO:0043412	BP	macromolecule modification	Gene Ontology	29	652	2.88748e-08	3.32853e-06	23678|65981|23085|1739|150094|6416|54974|51604|546|22838|4089|79642|2935|5062|223082|56647|23608|11274|8550|1956|9820|23235|7957|80155|5080|27037|23683|5870|26268	http://amigo.geneontology.org/amigo/term/GO:0043412
hsa-mir-497_25g	GO:0044260	BP	cellular macromolecule metabolic process	Gene Ontology	43	1269	3.16277e-08	3.44332e-06	137209|56652|10299|387521|5663|112950|5058|10236|3149|11329|27065|200933|83444|3455|835|84759|6472|3239|657|7738|3181|7415|10956|9785|1739|126626|55213|390927|9255|57026|7789|9861|9768|9646|10425|440275|80155|6294|55127|28977|9518|55023|170384	http://amigo.geneontology.org/amigo/term/GO:0044260
hsa-mir-497_25g	GO:0016070	BP	RNA metabolic process	Gene Ontology	31	738	3.3234e-08	3.48898e-06	55366|137209|83595|5216|10236|8543|1739|5431|79005|2130|3455|51340|7072|22954|64848|4848|9785|27340|56006|9698|9646|4299|60625|10847|440275|51547|286826|9575|4488|51741|55140	http://amigo.geneontology.org/amigo/term/GO:0016070
hsa-mir-497_25g	GO:0050789	BP	regulation of biological process	Gene Ontology	53	1778	4.55617e-08	4.61823e-06	5393|55366|54700|41|6428|2909|57448|3678|53918|2821|2309|5431|29978|8861|55137|5310|51000|284307|657|100134934|24139|2175|80267|23118|80199|56006|10135|3832|2935|84084|11274|8550|55681|9820|71|23235|23097|10425|55103|285315|339231|4642|10956|5087|1845|80381|100861412|28982|8837|221785|26268|26227|8452	http://amigo.geneontology.org/amigo/term/GO:0050789
hsa-mir-497_25g	GO:0071840	BP	cellular component organization or biogenesis	Gene Ontology	35	929	5.67669e-08	5.56221e-06	9730|123720|57465|56652|22795|23678|2909|10296|55696|10376|6456|6872|1739|3911|51000|27161|51320|3832|1352|9520|115548|9820|91137|8533|24139|130271|151648|6790|1729|4864|8932|6193|28977|139322|7403	http://amigo.geneontology.org/amigo/term/GO:0071840
hsa-mir-497_25g	GO:0071704	BP	organic substance metabolic process	Gene Ontology	50	1671	1.00692e-07	9.2055e-06	360023|90121|64785|51604|10653|5216|3678|23595|8560|9631|9320|25788|1891|23085|53918|84245|6787|8861|5310|7072|9716|27161|22954|22838|7552|102724594|51073|9891|3191|53616|8649|5346|51529|6936|158405|23097|79071|7707|11001|2553|387338|9711|440275|51181|472|5870|11066|55148|6193|26268	http://amigo.geneontology.org/amigo/term/GO:0071704
hsa-mir-497_25g	GO:0097659	BP	nucleic acid-templated transcription	Gene Ontology	27	612	1.01779e-07	9.2055e-06	55366|137209|54700|6837|22794|65981|22936|23085|6787|3239|22954|5926|4848|9785|4089|55213|7789|9646|23589|5216|285315|2130|6294|5087|8837|4488|55140	http://amigo.geneontology.org/amigo/term/GO:0097659
hsa-mir-497_25g	GO:0019538	BP	protein metabolic process	Gene Ontology	34	911	1.09112e-07	9.57414e-06	23678|223082|10653|7957|4478|6146|9320|11329|2821|23085|1739|64976|7157|4820|657|55159|7415|23118|4864|90293|57695|56647|197131|1956|8452|23097|55167|387338|6790|29978|102724428|26267|7072|28977	http://amigo.geneontology.org/amigo/term/GO:0019538
hsa-mir-497_25g	GO:0034641	BP	cellular nitrogen compound metabolic process	Gene Ontology	36	1017	1.59046e-07	1.35512e-05	360023|90121|8622|64282|6723|55810|9716|9785|1982|60625|100534012|5310|9689|3181|7415|3189|1655|56006|10135|26271|8550|6936|8452|23395|387338|9768|22838|5429|5578|10985|51547|55127|55140|28977|100533105|8833	http://amigo.geneontology.org/amigo/term/GO:0034641
hsa-mir-497_25g	GO:0006139	BP	nucleobase-containing compound metabolic process	Gene Ontology	34	933	1.8619e-07	1.54171e-05	6294|23468|65981|23451|90806|221037|6872|56897|8861|51340|9939|64848|6046|7738|7415|27340|102724594|3189|1655|10135|9255|10885|144165|7552|9861|9768|9646|246243|10847|440275|5080|100533105|4488|51741	http://amigo.geneontology.org/amigo/term/GO:0006139
hsa-mir-497_25g	GO:1901564	BP	organonitrogen compound metabolic process	Gene Ontology	36	1027	1.99578e-07	1.60729e-05	56999|10653|65981|9861|170384|369|200933|4942|84759|6416|5783|9891|7415|29978|79642|90293|223082|56647|9520|1352|51529|8550|23395|4792|22838|55167|6790|55163|10985|9805|4524|80381|472|5870|2799|55023	http://amigo.geneontology.org/amigo/term/GO:1901564
hsa-mir-497_25g	GO:0043226	CC	organelle	Gene Ontology	57	2086	2.30718e-07	1.80853e-05	56999|54700|23678|7789|200576|9861|10385|220988|6146|9672|54332|9320|55810|63035|200933|83444|2132|5870|7072|26136|1019|2175|27340|9931|10436|10956|3189|4864|84154|10135|23451|1352|126626|3485|11212|11044|28982|9820|23435|11127|164|10548|8289|55102|5834|113510|79071|4478|10847|154796|2799|55140|64087|79711|9518|25932|1486	http://amigo.geneontology.org/amigo/term/GO:0043226
hsa-mir-497_25g	GO:0048519	BP	negative regulation of biological process	Gene Ontology	30	777	3.12969e-07	2.29993e-05	5393|9730|4771|701|83595|5216|55835|9631|2309|27242|10181|6416|5926|4864|3485|10201|9861|8289|285315|6790|1729|4131|80155|80381|8932|6193|8837|4488|51741|25932	http://amigo.geneontology.org/amigo/term/GO:0048519
hsa-mir-497_25g	GO:0003723	MF	RNA binding	Gene Ontology	13	155	3.29166e-07	2.35996e-05	25972|10181|23435|6428|2935|54974|11066|9939|3192|3191|6193|10376|6146	http://amigo.geneontology.org/amigo/term/GO:0003723
hsa-mir-497_25g	GO:0009889	BP	regulation of biosynthetic process	Gene Ontology	27	670	5.58537e-07	3.7743e-05	83595|5663|10236|22936|23635|1739|150094|5411|3455|7157|284307|657|7738|3181|26271|23118|10135|1956|158405|9646|4792|8289|4299|10985|9575|221785|55140	http://amigo.geneontology.org/amigo/term/GO:0009889
hsa-mir-497_25g	GO:0043233	CC	organelle lumen	Gene Ontology	28	725	7.72863e-07	4.99303e-05	9730|54700|22794|8555|701|22838|55839|64976|84245|55137|9785|2175|80267|10885|7027|8452|4771|9646|388753|7707|55167|5597|2230|6428|23683|2799|80344|7403	http://amigo.geneontology.org/amigo/term/GO:0043233
hsa-mir-497_25g	GO:0031981	CC	nuclear lumen	Gene Ontology	25	603	8.99199e-07	5.68429e-05	6837|57563|6812|64282|55696|5887|10236|23185|55810|8533|26271|9685|10135|8394|8452|158405|9646|2553|5080|6428|1845|55127|472|3840|79711	http://amigo.geneontology.org/amigo/term/GO:0031981
hsa-mir-497_25g	GO:0016020	CC	membrane	Gene Ontology	43	1443	9.19622e-07	5.69101e-05	118987|23185|54471|57448|51809|51696|10885|8560|10430|23369|81543|9716|201931|2309|91433|53616|22990|57650|5310|100506658|4820|2821|26136|1019|7415|25805|29978|4864|388753|3832|8394|1352|6731|55102|5834|10988|10391|79583|51421|55127|5792|5058|25932	http://amigo.geneontology.org/amigo/term/GO:0016020
hsa-mir-497_25g	GO:0009059	BP	macromolecule biosynthetic process	Gene Ontology	31	869	1.00273e-06	6.07737e-05	9730|80095|64785|56652|23468|22794|83595|5663|170384|9672|22936|150094|26098|4848|26271|23036|10135|89801|55213|390927|2935|6936|387338|5080|92667|3192|9575|6193|8837|221785|23595	http://amigo.geneontology.org/amigo/term/GO:0009059
hsa-mir-497_25g	GO:0043227	CC	membrane-bounded organelle	Gene Ontology	54	2030	1.08877e-06	6.46554e-05	5393|9730|4641|84440|6812|54471|57448|60481|83595|5058|23635|3149|23369|51547|58497|472|8888|2130|100861412|100506658|284307|51114|27161|9891|5783|102724594|4864|9600|162494|3911|2542|23641|144108|144165|8452|112950|9646|23235|91748|255252|5346|2553|387338|60625|5424|80155|5080|148867|286826|3192|22844|4488|51073|27333	http://amigo.geneontology.org/amigo/term/GO:0043227
hsa-mir-497_25g	GO:0043009	BP	chordate embryonic development	Gene Ontology	10	96	1.24577e-06	7.25138e-05	1739|5310|80199|5080|5087|472|1956|4848|26227|8289	http://amigo.geneontology.org/amigo/term/GO:0043009
hsa-mir-497_25g	GO:0022603	BP	regulation of anatomical structure morphogenesis	Gene Ontology	12	156	2.16807e-06	0.000120246	55366|118987|1729|4131|2909|3239|54471|57619|4478|154796|8837|55023	http://amigo.geneontology.org/amigo/term/GO:0022603
hsa-mir-497_25g	GO:0005654	CC	nucleoplasm	Gene Ontology	21	474	2.51212e-06	0.000133052	5393|10135|4641|10181|23435|286826|8394|22794|7415|2175|9055|3840|5926|3181|3191|6193|9768|284058|3189|8555|8289	http://amigo.geneontology.org/amigo/term/GO:0005654
hsa-mir-497_25g	GO:0016740	MF	transferase activity	Gene Ontology	21	474	2.51212e-06	0.000133052	4839|9730|5834|56940|2132|79071|10135|5578|57498|10201|22838|1845|197131|657|100134934|9891|9575|27430|23118|23097|10425	http://amigo.geneontology.org/amigo/term/GO:0016740
hsa-mir-497_25g	GO:0065007	BP	biological regulation	Gene Ontology	49	1832	3.06172e-06	0.00015929	56999|118987|54700|6428|80199|283820|57448|6146|23185|27430|10430|102724428|55810|56897|150094|26098|8861|55137|5062|53918|26135|546|9891|23395|27340|29978|3832|89801|9520|84084|51529|1956|28982|7789|10424|91748|130271|10988|1729|51547|6294|5087|80381|8660|7157|7027|4488|100533105|26227	http://amigo.geneontology.org/amigo/term/GO:0065007
hsa-mir-497_25g	GO:1901575	BP	organic substance catabolic process	Gene Ontology	16	297	3.90678e-06	0.000196307	5393|5310|11057|22954|4478|90806|1956|4848|3192|7415|9861|80267|26268|10956|1891|9820	http://amigo.geneontology.org/amigo/term/GO:1901575
hsa-mir-497_25g	GO:0005829	CC	cytosol	Gene Ontology	22	531	4.08846e-06	0.0002003	3925|2909|8622|7957|2309|7157|54974|9939|1019|369|200576|9685|3835|5062|197131|8452|114793|4792|51421|1845|64087|9648	http://amigo.geneontology.org/amigo/term/GO:0005829
hsa-mir-497_25g	GO:0006807	BP	nitrogen compound metabolic process	Gene Ontology	43	1541	4.64067e-06	0.000216528	137209|51809|6723|5058|1486|9672|54332|3149|7157|84245|5411|2130|92667|55137|64848|6046|3181|2175|27340|10436|23118|4864|1655|79642|5062|56647|56897|56940|4771|9768|23589|113510|6787|55163|440275|80155|55295|29109|84759|7403|3191|51741|55023	http://amigo.geneontology.org/amigo/term/GO:0006807
hsa-mir-497_25g	GO:0007049	BP	cell cycle	Gene Ontology	15	266	4.63251e-06	0.000216528	1739|4171|6787|5578|55213|57448|84084|55835|51696|23595|23435|10201|1663|26227|23582	http://amigo.geneontology.org/amigo/term/GO:0007049
hsa-mir-497_25g	GO:0097159	MF	organic cyclic compound binding	Gene Ontology	29	845	4.61238e-06	0.000216528	64282|23635|3149|55127|6872|150094|7307|54974|7072|26135|100134934|23036|113510|3189|1655|5062|63826|126626|5834|11212|8550|10376|23589|11001|10847|5424|23683|3191|84154	http://amigo.geneontology.org/amigo/term/GO:0097159
hsa-mir-497_25g	GO:0009894	BP	regulation of catabolic process	Gene Ontology	11	141	5.05513e-06	0.000230381	5393|26135|5663|22954|472|4478|90806|5887|23118|6872|51320	http://amigo.geneontology.org/amigo/term/GO:0009894
hsa-mir-497_25g	GO:0044248	BP	cellular catabolic process	Gene Ontology	16	308	6.04691e-06	0.000270417	22838|246243|1312|29978|9520|22876|8622|200576|197131|9939|57026|6146|6193|80267|10956|23369	http://amigo.geneontology.org/amigo/term/GO:0044248
hsa-mir-497_25g	GO:0071013	CC	catalytic step 2 spliceosome	Gene Ontology	5	17	7.7426e-06	0.000334697	51340|23451|9716|60625|3181	http://amigo.geneontology.org/amigo/term/GO:0071013
hsa-mir-497_25g	GO:0004402	MF	histone acetyltransferase activity	Gene Ontology	4	7	8.44824e-06	0.000354766	284058|6872|55140|10847	http://amigo.geneontology.org/amigo/term/GO:0004402
hsa-mir-497_25g	GO:0031323	BP	regulation of cellular metabolic process	Gene Ontology	31	969	8.42339e-06	0.000354766	5393|55366|65981|4478|10385|3149|23369|55127|8543|2542|5411|55137|7072|284307|9939|7738|26271|84759|390927|57459|6936|9646|7307|5663|56940|6790|80155|5080|80381|51340|55023	http://amigo.geneontology.org/amigo/term/GO:0031323
hsa-mir-497_25g	GO:1901360	BP	organic cyclic compound metabolic process	Gene Ontology	31	971	8.75904e-06	0.000362636	55366|9730|220988|2909|64282|65981|59343|64062|9716|1739|4942|5310|51000|9939|4848|9785|100134934|7552|10201|112950|9646|23589|79071|10985|5424|4524|6428|55127|29109|6193|100533105	http://amigo.geneontology.org/amigo/term/GO:1901360
hsa-mir-497_25g	GO:0051254	BP	positive regulation of RNA metabolic process	Gene Ontology	13	217	1.08084e-05	0.000432262	65981|6294|10847|51547|5080|8289|5216|2553|7027|9575|27161|9646|1655	http://amigo.geneontology.org/amigo/term/GO:0051254
hsa-mir-497_25g	GO:0032553	MF	ribonucleotide binding	Gene Ontology	15	292	1.33112e-05	0.00052521	56652|84790|5578|55137|55163|54471|56997|8394|64848|546|9785|71|11127|113510|1655	http://amigo.geneontology.org/amigo/term/GO:0032553
hsa-mir-497_25g	GO:0007010	BP	cytoskeleton organization	Gene Ontology	11	161	1.63384e-05	0.000627799	118987|123720|6790|3832|8394|4131|10296|57026|10376|8837|6093	http://amigo.geneontology.org/amigo/term/GO:0007010
hsa-mir-497_25g	GO:0016818	MF	hydrolase activity, acting on acid anhydrides, in phosphorus-containing anhydrides	Gene Ontology	13	227	1.6978e-05	0.000642907	3835|56897|5870|84084|8660|27348|390637|84904|11127|163590|9931|4976|1655	http://amigo.geneontology.org/amigo/term/GO:0016818
hsa-mir-497_25g	GO:0044271	BP	cellular nitrogen compound biosynthetic process	Gene Ontology	27	813	1.7169e-05	0.000642907	54700|4089|60481|80095|10236|23185|8560|3149|23085|64976|6787|84759|1615|284307|5926|9785|102724594|1655|390927|8550|26098|10847|80155|3192|28977|51741|8833	http://amigo.geneontology.org/amigo/term/GO:0044271
hsa-mir-497_25g	GO:1990904	CC	ribonucleoprotein complex	Gene Ontology	8	79	1.75419e-05	0.000644554	220988|51340|23451|9939|6146|6193|28977|9716	http://amigo.geneontology.org/amigo/term/GO:1990904
hsa-mir-497_25g	GO:0003824	MF	catalytic activity	Gene Ontology	34	1162	1.87587e-05	0.00067658	56999|4641|10299|11127|8622|5216|657|7157|57498|6416|140739|53918|27348|4848|25809|8555|80267|9891|3835|162494|1312|90293|1352|56647|9520|11274|10201|23097|6790|2230|5080|5797|284273|8837	http://amigo.geneontology.org/amigo/term/GO:0003824
hsa-mir-497_25g	GO:0043603	BP	cellular amide metabolic process	Gene Ontology	11	167	2.24842e-05	0.000801118	1982|10985|4524|7072|28977|9939|4848|1019|23185|6193|64087	http://amigo.geneontology.org/amigo/term/GO:0043603
hsa-mir-497_25g	GO:0036211	BP	protein modification process	Gene Ontology	23	643	2.40074e-05	0.000845145	57448|7957|472|8861|6416|55159|5783|80267|57026|51529|144165|6093|9646|23235|10208|10425|10988|6790|10985|1845|23683|5797|284058	http://amigo.geneontology.org/amigo/term/GO:0036211
hsa-mir-497_25g	GO:0010498	BP	proteasomal protein catabolic process	Gene Ontology	7	60	2.5639e-05	0.000891904	5310|5663|51529|144165|5887|369|26268	http://amigo.geneontology.org/amigo/term/GO:0010498
hsa-mir-497_25g	GO:0033043	BP	regulation of organelle organization	Gene Ontology	12	203	2.65401e-05	0.000912451	102724594|7307|3925|4848|57026|154796|55159|3192|55163|100134934|9646|55023	http://amigo.geneontology.org/amigo/term/GO:0033043
hsa-mir-497_25g	GO:0090090	BP	negative regulation of canonical Wnt signaling pathway	Gene Ontology	5	23	2.71063e-05	0.000921145	9861|2309|80199|144165|8452	http://amigo.geneontology.org/amigo/term/GO:0090090
hsa-mir-497_25g	GO:0034645	BP	cellular macromolecule biosynthetic process	Gene Ontology	26	789	2.78226e-05	0.000934681	5310|22794|64282|7957|55810|8888|7157|3239|9689|4848|3181|22838|23395|100134934|9785|10135|2935|8550|1982|7707|221037|387338|10985|286826|51604|55140	http://amigo.geneontology.org/amigo/term/GO:0034645
hsa-mir-497_25g	GO:0010628	BP	positive regulation of gene expression	Gene Ontology	14	275	2.81895e-05	0.000936305	65981|2553|440275|51547|5087|5216|7157|5926|1956|7027|1019|23185|55023|4792	http://amigo.geneontology.org/amigo/term/GO:0010628
hsa-mir-497_25g	GO:0070727	BP	cellular macromolecule localization	Gene Ontology	12	206	3.0405e-05	0.00099861	8888|6790|285521|5080|23788|115548|472|3840|5870|3181|200576|10425	http://amigo.geneontology.org/amigo/term/GO:0070727
hsa-mir-497_25g	GO:0005730	CC	nucleolus	Gene Ontology	10	143	3.27326e-05	0.00105734	5393|2130|51547|144108|64282|10885|9891|27340|55127|55140	http://amigo.geneontology.org/amigo/term/GO:0005730
hsa-mir-497_25g	GO:1990234	CC	transferase complex	Gene Ontology	9	115	3.55967e-05	0.00113735	10299|55295|7157|10714|51529|27430|10956|6872|7403	http://amigo.geneontology.org/amigo/term/GO:1990234
hsa-mir-497_25g	GO:0009058	BP	biosynthetic process	Gene Ontology	29	952	3.87308e-05	0.00121764	23468|60481|64282|23185|3149|6872|63035|23085|83444|1982|7157|6472|9689|546|3181|100134934|9785|390927|9255|7027|7789|285315|5429|10985|51181|10714|92667|4488|51073	http://amigo.geneontology.org/amigo/term/GO:0009058
hsa-mir-497_25g	GO:0004674	MF	protein serine/threonine kinase activity	Gene Ontology	9	117	4.03824e-05	0.00124952	440275|23678|57498|23683|472|5058|25778|11329|23097	http://amigo.geneontology.org/amigo/term/GO:0004674
hsa-mir-497_25g	GO:0034654	BP	nucleobase-containing compound biosynthetic process	Gene Ontology	24	714	4.17041e-05	0.00127697	56652|2909|83595|5663|63035|1739|6787|100861412|51000|27161|9785|26271|23036|144108|112950|22838|285315|221037|5429|10985|5087|55127|221785|8833	http://amigo.geneontology.org/amigo/term/GO:0034654
hsa-mir-497_25g	GO:0060255	BP	regulation of macromolecule metabolic process	Gene Ontology	29	957	4.23826e-05	0.00128437	80095|22936|10653|3678|6456|23635|1739|2130|100861412|7738|27161|23589|6046|546|23118|56006|126626|7027|4771|4792|10425|91748|56940|10985|90806|1845|9698|221785|9518	http://amigo.geneontology.org/amigo/term/GO:0060255
hsa-mir-497_25g	GO:0044085	BP	cellular component biogenesis	Gene Ontology	17	405	4.28873e-05	0.0012864	5216|123720|3911|3925|7157|285521|80199|6812|54974|64282|472|8394|8452|71|26271|8837|6872	http://amigo.geneontology.org/amigo/term/GO:0044085
hsa-mir-497_25g	GO:0051716	BP	cellular response to stimulus	Gene Ontology	32	1113	4.55587e-05	0.00135273	164|8555|8622|9675|5887|23596|6456|5529|25788|2821|2309|2542|5431|6787|5310|546|25778|3835|9520|64112|11044|23435|4771|10376|9646|23235|5429|339231|10714|5797|1956|100533105	http://amigo.geneontology.org/amigo/term/GO:0051716
hsa-mir-497_25g	GO:0048522	BP	positive regulation of cellular process	Gene Ontology	25	768	4.78263e-05	0.00140585	55696|10236|8543|2542|8861|51340|27161|55159|25778|1655|9520|64112|1956|55681|8452|4839|5663|56940|5578|80155|23788|55127|472|57650|154796	http://amigo.geneontology.org/amigo/term/GO:0048522
hsa-mir-497_25g	GO:0032446	BP	protein modification by small protein conjugation	Gene Ontology	10	152	5.32024e-05	0.0015484	9730|10299|84759|140739|5663|26267|59343|8452|7415|9631	http://amigo.geneontology.org/amigo/term/GO:0032446
hsa-mir-497_25g	GO:0080090	BP	regulation of primary metabolic process	Gene Ontology	26	823	5.46532e-05	0.00157503	23678|90806|5058|23185|23635|55810|5411|8861|7738|369|25778|5062|55213|144108|8550|221037|112950|91748|56940|387338|51547|4524|1845|1956|3192|5887	http://amigo.geneontology.org/amigo/term/GO:0080090
hsa-mir-497_25g	GO:0019222	BP	regulation of metabolic process	Gene Ontology	29	974	5.72492e-05	0.00163383	9730|2909|59343|23185|3149|9320|2821|8543|83444|10181|440275|63035|369|51320|89801|55681|23451|8289|7707|221037|6790|55163|4642|10985|26227|9698|6193|100533105|7403	http://amigo.geneontology.org/amigo/term/GO:0019222
hsa-mir-497_25g	GO:0006996	BP	organelle organization	Gene Ontology	20	548	6.18356e-05	0.00173939	55102|3835|123720|84790|4131|348110|26271|6812|10296|4478|5926|6046|128486|11127|164|7027|9320|9055|1352|7307	http://amigo.geneontology.org/amigo/term/GO:0006996
hsa-mir-497_25g	GO:0051540	MF	metal cluster binding	Gene Ontology	4	14	7.29077e-05	0.0020214	2230|1663|55140|7386	http://amigo.geneontology.org/amigo/term/GO:0051540
hsa-mir-497_25g	GO:0009966	BP	regulation of signal transduction	Gene Ontology	17	424	7.35804e-05	0.0020214	1739|55103|285315|54700|10988|6790|835|4089|2909|369|657|154796|4488|4771|8837|23118|6872	http://amigo.geneontology.org/amigo/term/GO:0009966
hsa-mir-497_25g	GO:0010605	BP	negative regulation of macromolecule metabolic process	Gene Ontology	17	427	7.98825e-05	0.00215426	1739|5663|56940|8861|7157|4089|1845|26135|9939|1956|4848|6146|51547|6936|6093|2309|2821	http://amigo.geneontology.org/amigo/term/GO:0010605
hsa-mir-497_25g	GO:0048518	BP	positive regulation of biological process	Gene Ontology	26	845	8.26688e-05	0.002201	55366|54700|54471|83595|10236|1739|29109|51340|5310|7072|546|4848|23118|9820|25805|4792|7707|56940|10847|10985|80381|472|128486|4976|100533105|8452	http://amigo.geneontology.org/amigo/term/GO:0048518
hsa-mir-497_25g	GO:0050658	BP	RNA transport	Gene Ontology	5	30	8.3113e-05	0.002201	22794|220988|59343|3181|9785	http://amigo.geneontology.org/amigo/term/GO:0050658
hsa-mir-497_25g	GO:0006974	BP	cellular response to DNA damage stimulus	Gene Ontology	9	130	8.67218e-05	0.00226594	113510|6790|55137|5424|1956|7415|8533|59343|6872	http://amigo.geneontology.org/amigo/term/GO:0006974
hsa-mir-497_25g	GO:0072164	BP	mesonephric tubule development	Gene Ontology	4	15	9.14085e-05	0.00236736	1739|4089|5087|3911	http://amigo.geneontology.org/amigo/term/GO:0072164
hsa-mir-497_25g	GO:0007154	BP	cell communication	Gene Ontology	29	1003	9.37631e-05	0.00238629	54700|65981|9675|6456|9631|27065|1739|5431|6416|22954|2821|369|25805|200576|23118|10135|8394|7027|9820|10424|6790|10985|4641|51421|8660|5697|55681|9518|7403	http://amigo.geneontology.org/amigo/term/GO:0007154
hsa-mir-497_25g	GO:0035639	MF	purine ribonucleoside triphosphate binding	Gene Ontology	14	309	9.31437e-05	0.00238629	5578|2935|6787|5062|2909|440|84084|4641|10376|8550|546|71|64087|1655	http://amigo.geneontology.org/amigo/term/GO:0035639
hsa-mir-497_25g	GO:0000375	BP	RNA splicing, via transesterification reactions	Gene Ontology	6	52	0.00010335	0.00259814	5411|60625|51340|22794|55696|3192	http://amigo.geneontology.org/amigo/term/GO:0000375
hsa-mir-497_25g	GO:0051247	BP	positive regulation of protein metabolic process	Gene Ontology	11	201	0.00010952	0.00270247	29978|5062|4089|8861|6872|65981|5058|23185|369|23118|9518	http://amigo.geneontology.org/amigo/term/GO:0051247
hsa-mir-497_25g	GO:0090304	BP	nucleic acid metabolic process	Gene Ontology	25	811	0.000109669	0.00270247	137209|54700|22794|65981|6146|23635|25788|150094|51340|53918|284307|657|27161|7415|7552|55213|126626|112950|9646|23589|8289|56940|11066|10714|100861412	http://amigo.geneontology.org/amigo/term/GO:0090304
hsa-mir-497_25g	GO:0006725	BP	cellular aromatic compound metabolic process	Gene Ontology	27	913	0.000114113	0.00275198	6428|8622|9861|22936|3149|55810|9716|7307|3455|7157|6472|9689|657|5926|6046|25805|84154|1352|126626|57459|23451|91748|221037|387338|5424|5087|4488	http://amigo.geneontology.org/amigo/term/GO:0006725
hsa-mir-497_25g	GO:0017076	MF	purine nucleotide binding	Gene Ontology	14	315	0.000112988	0.00275198	56652|56897|5597|6416|200576|27348|546|25809|7415|64087|6093|6872|8833|9891	http://amigo.geneontology.org/amigo/term/GO:0017076
hsa-mir-497_25g	GO:2001141	BP	regulation of RNA biosynthetic process	Gene Ontology	21	621	0.000114685	0.00275198	91748|55366|285315|221037|100861412|25805|126626|7552|83595|84759|1956|144165|8452|23435|22936|3149|8837|221785|10985|23589|158405	http://amigo.geneontology.org/amigo/term/GO:2001141
hsa-mir-497_25g	GO:0010468	BP	regulation of gene expression	Gene Ontology	22	671	0.000121698	0.00289661	360023|54700|4089|90806|23185|23635|83444|9689|6787|284307|321|4848|6046|57459|6936|25805|158405|91748|387338|440275|6294|3192	http://amigo.geneontology.org/amigo/term/GO:0010468
hsa-mir-497_25g	GO:0000228	CC	nuclear chromosome	Gene Ontology	7	79	0.000128343	0.00299443	5393|151648|51547|57459|10714|23595|23435	http://amigo.geneontology.org/amigo/term/GO:0000228
hsa-mir-497_25g	GO:0022607	BP	cellular component assembly	Gene Ontology	15	360	0.000128864	0.00299443	55102|5663|123720|3832|3911|1729|8394|4771|57026|55696|4478|8452|7415|26050|29978	http://amigo.geneontology.org/amigo/term/GO:0022607
hsa-mir-497_25g	GO:0009987	BP	cellular process	Gene Ontology	55	2484	0.000130526	0.00300928	54700|348110|55696|3678|170384|27430|23369|1892|29109|6936|79583|57498|3239|286826|140739|53918|57515|7738|546|22794|80267|10956|51320|91694|144100|84790|64976|8394|56647|3485|64112|10391|55681|8452|79789|91137|6093|8533|200576|8289|5663|5429|339231|6790|84440|7163|55295|1845|472|8910|2799|9698|28982|26268|80344	http://amigo.geneontology.org/amigo/term/GO:0009987
hsa-mir-497_25g	GO:0033365	BP	protein localization to organelle	Gene Ontology	8	108	0.000137727	0.00313836	8888|1729|701|7072|7027|54332|9631|200576	http://amigo.geneontology.org/amigo/term/GO:0033365
hsa-mir-497_25g	GO:0005694	CC	chromosome	Gene Ontology	9	140	0.00014736	0.00330661	83444|5431|4171|6790|8861|5080|701|8932|9575	http://amigo.geneontology.org/amigo/term/GO:0005694
hsa-mir-497_25g	GO:0044265	BP	cellular macromolecule catabolic process	Gene Ontology	10	173	0.000146413	0.00330661	22838|5310|472|51529|27161|6146|9698|369|29978|8452	http://amigo.geneontology.org/amigo/term/GO:0044265
hsa-mir-497_25g	GO:0034613	BP	cellular protein localization	Gene Ontology	12	247	0.000157361	0.00349104	51194|22794|4641|9520|5870|154796|9785|285521|54471|79711|200576|10425	http://amigo.geneontology.org/amigo/term/GO:0034613
hsa-mir-497_25g	GO:0010467	BP	gene expression	Gene Ontology	25	834	0.000166181	0.00364543	23468|4478|23369|5431|1982|2130|100534012|7072|9939|1019|23118|1655|162494|9255|144108|10885|7027|91748|7707|221037|4299|10988|27037|100533105|55140	http://amigo.geneontology.org/amigo/term/GO:0010467
hsa-mir-497_25g	GO:0009893	BP	positive regulation of metabolic process	Gene Ontology	17	457	0.000174171	0.00377842	1739|10135|54700|1312|2542|4089|7707|80381|8660|55159|9698|4641|546|51000|29978|9518|7403	http://amigo.geneontology.org/amigo/term/GO:0009893
hsa-mir-497_25g	GO:0008219	BP	cell death	Gene Ontology	14	330	0.000179364	0.00384846	56940|440275|6812|7072|10296|5663|8452|5058|23097|4792|6093|2821|55023|1655	http://amigo.geneontology.org/amigo/term/GO:0008219
hsa-mir-497_25g	GO:0051276	BP	chromosome organization	Gene Ontology	10	178	0.000182322	0.00388359	3835|55167|151648|8861|51547|10847|144108|56652|221037|9055	http://amigo.geneontology.org/amigo/term/GO:0051276
hsa-mir-497_25g	GO:0042623	MF	ATPase activity, coupled	Gene Ontology	5	37	0.0002022	0.00426069	546|9931|113510|1663|1655	http://amigo.geneontology.org/amigo/term/GO:0042623
hsa-mir-497_25g	GO:0031326	BP	regulation of cellular biosynthetic process	Gene Ontology	21	652	0.00021744	0.00454921	137209|9730|56897|56940|4299|23435|89801|440275|6294|5087|3239|7707|5216|144165|100134934|29109|9698|22936|546|59343|63035	http://amigo.geneontology.org/amigo/term/GO:0031326
hsa-mir-497_25g	GO:0006366	BP	transcription by RNA polymerase II	Gene Ontology	14	338	0.000226892	0.00466398	1739|29109|5310|8861|7157|3239|5216|10985|5926|4848|8452|6046|6936|8543	http://amigo.geneontology.org/amigo/term/GO:0006366
hsa-mir-497_25g	GO:0043228	CC	non-membrane-bounded organelle	Gene Ontology	20	606	0.000225147	0.00466398	25900|10714|6193|79005|23185|55159|55137|84440|80199|5080|57619|65981|10391|4848|25809|8932|7415|5058|24139|546	http://amigo.geneontology.org/amigo/term/GO:0043228
hsa-mir-497_25g	GO:0006325	BP	chromatin organization	Gene Ontology	8	117	0.00023055	0.00470626	9730|5578|4089|4524|79711|6872|7403|8289	http://amigo.geneontology.org/amigo/term/GO:0006325
hsa-mir-497_25g	GO:0099081	CC	supramolecular polymer	Gene Ontology	9	152	0.000263245	0.00528197	3835|84790|3832|3925|55137|4131|644150|55835|11127	http://amigo.geneontology.org/amigo/term/GO:0099081
hsa-mir-497_25g	GO:0007088	BP	regulation of mitotic nuclear division	Gene Ontology	4	21	0.000280567	0.00555371	26271|9820|6790|10201	http://amigo.geneontology.org/amigo/term/GO:0007088
hsa-mir-497_25g	GO:0071478	BP	cellular response to radiation	Gene Ontology	4	21	0.000280567	0.00555371	472|440275|23596|7157	http://amigo.geneontology.org/amigo/term/GO:0071478
hsa-mir-497_25g	GO:0031982	CC	vesicle	Gene Ontology	21	667	0.000291436	0.00568972	5393|1739|11001|6812|1312|3911|22844|55023|6193|1892|9950|11212|5783|57515|59343|9540|7415|164|9685|9518|4864	http://amigo.geneontology.org/amigo/term/GO:0031982
hsa-mir-497_25g	GO:2000112	BP	regulation of cellular macromolecule biosynthetic process	Gene Ontology	20	619	0.000293244	0.00568972	7707|55213|5310|3181|89801|23589|22794|80155|126626|27161|10985|9939|7027|1019|8932|7789|23036|100533105|4792|546	http://amigo.geneontology.org/amigo/term/GO:2000112
hsa-mir-497_25g	GO:0048285	BP	organelle fission	Gene Ontology	6	65	0.000317549	0.00610088	3835|51547|546|8452|2175|25788	http://amigo.geneontology.org/amigo/term/GO:0048285
hsa-mir-497_25g	GO:0033554	BP	cellular response to stress	Gene Ontology	13	309	0.000326088	0.00620594	440|10299|835|5424|56647|9520|5058|5792|23435|2175|5887|80267|25788	http://amigo.geneontology.org/amigo/term/GO:0033554
hsa-mir-497_25g	GO:0042475	BP	odontogenesis of dentin-containing tooth	Gene Ontology	3	8	0.000327239	0.00620594	657|4488|4771	http://amigo.geneontology.org/amigo/term/GO:0042475
hsa-mir-497_25g	GO:0016570	BP	histone modification	Gene Ontology	6	66	0.000342682	0.0064365	9730|5578|472|5926|7403|284058	http://amigo.geneontology.org/amigo/term/GO:0016570
hsa-mir-497_25g	GO:0009891	BP	positive regulation of biosynthetic process	Gene Ontology	13	311	0.000345873	0.0064552	2309|6787|440275|80155|65981|1019|23185|25805|23036|9646|55810|51741|4792	http://amigo.geneontology.org/amigo/term/GO:0009891
hsa-mir-497_25g	GO:0006396	BP	RNA processing	Gene Ontology	9	161	0.000392809	0.00721664	4839|5431|51340|100534012|64282|27161|6146|3191|11066	http://amigo.geneontology.org/amigo/term/GO:0006396
hsa-mir-497_25g	GO:0051172	BP	negative regulation of nitrogen compound metabolic process	Gene Ontology	13	316	0.00039986	0.00730055	7707|8861|4089|2909|5080|7072|65981|1956|4848|6093|11329|4488|10956	http://amigo.geneontology.org/amigo/term/GO:0051172
hsa-mir-497_25g	GO:0009314	BP	response to radiation	Gene Ontology	6	69	0.00042752	0.00773351	440275|102724428|1956|23596|9768|8533	http://amigo.geneontology.org/amigo/term/GO:0009314
hsa-mir-497_25g	GO:0005681	CC	spliceosomal complex	Gene Ontology	4	24	0.00044042	0.00784615	8539|9939|102724594|10181	http://amigo.geneontology.org/amigo/term/GO:0005681
hsa-mir-497_25g	GO:0031967	CC	organelle envelope	Gene Ontology	9	165	0.000465247	0.00818919	25972|8888|23468|285521|93058|1019|1352|28977|23369	http://amigo.geneontology.org/amigo/term/GO:0031967
hsa-mir-497_25g	GO:0072331	BP	signal transduction by p53 class mediator	Gene Ontology	5	45	0.000462727	0.00818919	55835|4848|6872|6790|1655	http://amigo.geneontology.org/amigo/term/GO:0072331
hsa-mir-497_25g	GO:0016773	MF	phosphotransferase activity, alcohol group as acceptor	Gene Ontology	11	241	0.000483716	0.00843847	56940|5578|369|657|8550|5058|4771|200576|11329|23235|6872	http://amigo.geneontology.org/amigo/term/GO:0016773
hsa-mir-497_25g	GO:0006091	BP	generation of precursor metabolites and energy	Gene Ontology	6	71	0.000492605	0.00846768	388753|2230|7415|7957|8560|7386	http://amigo.geneontology.org/amigo/term/GO:0006091
hsa-mir-497_25g	GO:0051704	BP	multi-organism process	Gene Ontology	16	456	0.000495473	0.00846768	2542|5062|23468|4089|3455|10847|7707|51000|11274|3840|1520|6146|7415|5058|23118|4792	http://amigo.geneontology.org/amigo/term/GO:0051704
hsa-mir-497_25g	GO:0007346	BP	regulation of mitotic cell cycle	Gene Ontology	6	72	0.00052791	0.00886738	10296|440|5087|472|55159|1019	http://amigo.geneontology.org/amigo/term/GO:0007346
hsa-mir-497_25g	GO:0051726	BP	regulation of cell cycle	Gene Ontology	8	134	0.000543795	0.0090823	835|440|84084|51696|1019|10201|4488|55023	http://amigo.geneontology.org/amigo/term/GO:0051726
hsa-mir-497_25g	GO:0031301	CC	integral component of organelle membrane	Gene Ontology	5	47	0.000555728	0.00920318	54332|2542|25972|10299|128486	http://amigo.geneontology.org/amigo/term/GO:0031301
hsa-mir-497_25g	GO:0050896	BP	response to stimulus	Gene Ontology	33	1343	0.000565012	0.0093045	23678|9675|23596|5529|3149|7386|9716|27242|6472|6416|55163|64848|29978|4864|440|56647|57026|11274|11044|55681|9646|10424|197131|285315|1729|5424|5578|9518|5797|26268|1663|51741|7403	http://amigo.geneontology.org/amigo/term/GO:0050896
hsa-mir-497_25g	GO:0000166	MF	nucleotide binding	Gene Ontology	14	377	0.000645147	0.0103363	23435|5578|5424|55163|140739|5870|25809|23185|7415|9931|23235|100533105|8833|3181	http://amigo.geneontology.org/amigo/term/GO:0000166
hsa-mir-497_25g	GO:0040011	BP	locomotion	Gene Ontology	11	250	0.00064701	0.0103363	3911|1729|4089|5080|5663|3678|1956|4771|11057|8543|200933	http://amigo.geneontology.org/amigo/term/GO:0040011
hsa-mir-497_25g	GO:0048584	BP	positive regulation of response to stimulus	Gene Ontology	13	333	0.000640129	0.0103363	9861|440275|4641|1845|472|657|23097|164|25805|29978|51741|4792|1655	http://amigo.geneontology.org/amigo/term/GO:0048584
hsa-mir-497_25g	GO:0007369	BP	gastrulation	Gene Ontology	4	27	0.000656427	0.010402	657|3678|8861|83595	http://amigo.geneontology.org/amigo/term/GO:0007369
hsa-mir-497_25g	GO:0070664	BP	negative regulation of leukocyte proliferation	Gene Ontology	3	11	0.000701368	0.011025	1739|10385|80381	http://amigo.geneontology.org/amigo/term/GO:0070664
hsa-mir-497_25g	GO:0035556	BP	intracellular signal transduction	Gene Ontology	15	430	0.0007774	0.012061	285315|6790|5597|23678|57498|6416|84084|22954|8660|9675|154796|1956|4848|9698|25778	http://amigo.geneontology.org/amigo/term/GO:0035556
hsa-mir-497_25g	GO:0051338	BP	regulation of transferase activity	Gene Ontology	8	142	0.000779585	0.012061	1739|57498|56647|1845|8550|55140|8555|8543	http://amigo.geneontology.org/amigo/term/GO:0051338
hsa-mir-497_25g	GO:0048523	BP	negative regulation of cellular process	Gene Ontology	21	723	0.000797621	0.0122115	285315|130271|1312|6790|1729|4089|2909|835|5926|57459|41|22876|7027|55023|10201|9861|1982|5062|25805|4792|1655	http://amigo.geneontology.org/amigo/term/GO:0048523
hsa-mir-497_25g	GO:0050794	BP	regulation of cellular process	Gene Ontology	37	1600	0.000794507	0.0122115	56990|23678|7957|9675|59343|6456|5529|9711|2821|1739|6787|3455|5310|55163|4848|3181|7415|27340|4864|10135|9255|56647|64112|11274|6936|23582|7789|65981|26098|55159|25805|6294|51421|23788|102724428|197131|55140	http://amigo.geneontology.org/amigo/term/GO:0050794
hsa-mir-497_25g	GO:0044267	BP	cellular protein metabolic process	Gene Ontology	21	726	0.000838805	0.0127409	79642|56647|5597|9730|5663|4524|4820|83595|7957|4478|8550|1956|1845|9575|4771|80267|23683|23118|2821|10208|5578	http://amigo.geneontology.org/amigo/term/GO:0044267
hsa-mir-497_25g	GO:1901265	MF	nucleoside phosphate binding	Gene Ontology	14	388	0.000843039	0.0127409	150094|5597|2130|55163|7157|63826|6294|6787|55696|8550|23435|6093|23097|1655	http://amigo.geneontology.org/amigo/term/GO:1901265
hsa-mir-497_25g	GO:0050793	BP	regulation of developmental process	Gene Ontology	13	344	0.000852986	0.0128253	2309|55023|1729|57498|22954|657|22876|150094|128486|26050|8837|51320|9891	http://amigo.geneontology.org/amigo/term/GO:0050793
hsa-mir-497_25g	GO:0006606	BP	protein import into nucleus	Gene Ontology	3	12	0.000868326	0.0128587	51194|8888|79711	http://amigo.geneontology.org/amigo/term/GO:0006606
hsa-mir-497_25g	GO:0048024	BP	regulation of mRNA splicing, via spliceosome	Gene Ontology	3	12	0.000868326	0.0128587	10181|6428|1655	http://amigo.geneontology.org/amigo/term/GO:0048024
hsa-mir-497_25g	GO:0005739	CC	mitochondrion	Gene Ontology	11	260	0.000879835	0.0129314	388753|339983|7157|1352|54471|23788|5663|7027|128486|28977|1892	http://amigo.geneontology.org/amigo/term/GO:0005739
hsa-mir-497_25g	GO:0021700	BP	developmental maturation	Gene Ontology	4	30	0.000938392	0.0136555	2309|6812|6790|26271	http://amigo.geneontology.org/amigo/term/GO:0021700
hsa-mir-497_25g	GO:0040007	BP	growth	Gene Ontology	8	147	0.000964528	0.0139666	5393|6790|3239|65981|28982|8837|4488|25932	http://amigo.geneontology.org/amigo/term/GO:0040007
hsa-mir-497_25g	GO:0006357	BP	regulation of transcription by RNA polymerase II	Gene Ontology	12	306	0.000983521	0.0141719	91748|2309|7157|51547|5080|5087|5216|10985|1956|9646|55023|8289	http://amigo.geneontology.org/amigo/term/GO:0006357
hsa-mir-497_25g	GO:0032006	BP	regulation of TOR signaling	Gene Ontology	3	13	0.00105849	0.0149949	197131|26268|369	http://amigo.geneontology.org/amigo/term/GO:0032006
hsa-mir-497_25g	GO:0045786	BP	negative regulation of cell cycle	Gene Ontology	6	84	0.00112403	0.0157544	1982|440275|55835|55159|9575|4848	http://amigo.geneontology.org/amigo/term/GO:0045786
hsa-mir-497_25g	GO:0099080	CC	supramolecular complex	Gene Ontology	9	188	0.00112551	0.0157544	123720|154796|644150|220988|4848|3192|71|23369|25809	http://amigo.geneontology.org/amigo/term/GO:0099080
hsa-mir-497_25g	GO:0009892	BP	negative regulation of metabolic process	Gene Ontology	14	402	0.00116685	0.0158206	56940|4642|29978|2909|57448|440275|10385|144165|8452|23435|9861|23369|23118|4864	http://amigo.geneontology.org/amigo/term/GO:0009892
hsa-mir-497_25g	GO:0016772	MF	transferase activity, transferring phosphorus-containing groups	Gene Ontology	11	269	0.00114497	0.0158206	5431|8394|6416|56997|8660|1956|9891|29926|9711|23235|55140	http://amigo.geneontology.org/amigo/term/GO:0016772
hsa-mir-497_25g	GO:0036464	CC	cytoplasmic ribonucleoprotein granule	Gene Ontology	4	32	0.00116791	0.0158206	23185|27161|3192|9575	http://amigo.geneontology.org/amigo/term/GO:0036464
hsa-mir-497_25g	GO:0048583	BP	regulation of response to stimulus	Gene Ontology	18	593	0.00114994	0.0158206	3455|5429|4976|835|57498|6416|8550|197131|154796|1956|55159|9891|8932|59343|23369|4488|26268|5578	http://amigo.geneontology.org/amigo/term/GO:0048583
hsa-mir-497_25g	GO:0051348	BP	negative regulation of transferase activity	Gene Ontology	4	32	0.00116791	0.0158206	5663|9711|11329|100134934	http://amigo.geneontology.org/amigo/term/GO:0051348
hsa-mir-497_25g	GO:0071496	BP	cellular response to external stimulus	Gene Ontology	5	56	0.00115687	0.0158206	440275|7157|6416|1312|835	http://amigo.geneontology.org/amigo/term/GO:0071496
hsa-mir-497_25g	GO:1905369	CC	endopeptidase complex	Gene Ontology	3	14	0.00127304	0.0165947	9861|5887|7415	http://amigo.geneontology.org/amigo/term/GO:1905369
hsa-mir-497_25g	GO:0000725	BP	recombinational repair	Gene Ontology	3	14	0.00127304	0.0165947	55137|472|25788	http://amigo.geneontology.org/amigo/term/GO:0000725
hsa-mir-497_25g	GO:0016071	BP	mRNA metabolic process	Gene Ontology	7	118	0.00123943	0.0165947	5393|2935|5578|6294|27161|64062|3189	http://amigo.geneontology.org/amigo/term/GO:0016071
hsa-mir-497_25g	GO:0016310	BP	phosphorylation	Gene Ontology	13	360	0.00126637	0.0165947	65981|56940|8394|23678|56997|472|8550|59343|1019|25778|102724428|8543|9891	http://amigo.geneontology.org/amigo/term/GO:0016310
hsa-mir-497_25g	GO:0031124	BP	mRNA 3'-end processing	Gene Ontology	3	14	0.00127304	0.0165947	22794|102724594|7307	http://amigo.geneontology.org/amigo/term/GO:0031124
hsa-mir-497_25g	GO:0044773	BP	mitotic DNA damage checkpoint	Gene Ontology	3	14	0.00127304	0.0165947	7027|6790|835	http://amigo.geneontology.org/amigo/term/GO:0044773
hsa-mir-497_25g	GO:0051783	BP	regulation of nuclear division	Gene Ontology	4	33	0.00129623	0.0168224	472|546|9820|8452	http://amigo.geneontology.org/amigo/term/GO:0051783
hsa-mir-497_25g	GO:0043168	MF	anion binding	Gene Ontology	15	454	0.0013097	0.0168854	3835|11001|56652|23678|54471|5834|115548|102724428|657|5792|71|6472|25788|23683|8833	http://amigo.geneontology.org/amigo/term/GO:0043168
hsa-mir-497_25g	GO:0031965	CC	nuclear membrane	Gene Ontology	5	58	0.00133834	0.0171793	59343|10885|144165|8888|5663	http://amigo.geneontology.org/amigo/term/GO:0031965
hsa-mir-497_25g	GO:0032989	BP	cellular component morphogenesis	Gene Ontology	8	157	0.0014393	0.0182757	1729|56990|4478|644150|9820|25805|22903|25932	http://amigo.geneontology.org/amigo/term/GO:0032989
hsa-mir-497_25g	GO:0140110	MF	transcription regulator activity	Gene Ontology	11	278	0.00147268	0.0186192	80095|5310|8861|5080|5087|284307|5926|23118|6872|8543|1655	http://amigo.geneontology.org/amigo/term/GO:0140110
hsa-mir-497_25g	GO:0002064	BP	epithelial cell development	Gene Ontology	4	35	0.00158183	0.0197021	25932|6093|57619|9575	http://amigo.geneontology.org/amigo/term/GO:0002064
hsa-mir-497_25g	GO:0009057	BP	macromolecule catabolic process	Gene Ontology	9	198	0.00158515	0.0197021	5393|22838|246243|5578|57695|5310|5663|27161|9575	http://amigo.geneontology.org/amigo/term/GO:0009057
hsa-mir-497_25g	GO:0032774	BP	RNA biosynthetic process	Gene Ontology	18	612	0.00161033	0.0199222	83444|10135|285315|221037|4299|100861412|4089|2909|57459|5216|1956|6046|9785|26271|23635|23036|55023|1655	http://amigo.geneontology.org/amigo/term/GO:0032774
hsa-mir-497_25g	GO:1903561	CC	extracellular vesicle	Gene Ontology	16	514	0.00165687	0.0203356	1739|255252|29926|6812|144100|5310|3911|27430|23788|148867|5783|1486|11127|2132|7552|23589	http://amigo.geneontology.org/amigo/term/GO:1903561
hsa-mir-497_25g	GO:0048699	BP	generation of neurons	Gene Ontology	10	242	0.00175781	0.0213516	27242|57465|8861|79789|5663|51604|9820|26050|22903|4976	http://amigo.geneontology.org/amigo/term/GO:0048699
hsa-mir-497_25g	GO:0006283	BP	transcription-coupled nucleotide-excision repair	Gene Ontology	3	16	0.00177963	0.0214394	5431|8533|9716	http://amigo.geneontology.org/amigo/term/GO:0006283
hsa-mir-497_25g	GO:1901576	BP	organic substance biosynthetic process	Gene Ontology	25	990	0.00179613	0.0215499	9730|8622|64282|22936|3149|2309|150094|26098|100861412|51114|25805|10135|2935|89801|55213|9255|60481|5429|7707|56940|4299|4171|5080|29109|8452	http://amigo.geneontology.org/amigo/term/GO:1901576
hsa-mir-497_25g	GO:0019899	MF	enzyme binding	Gene Ontology	12	330	0.00181555	0.0216503	6790|5597|3455|10985|57695|140739|100534012|55835|84440|164|23097|23085	http://amigo.geneontology.org/amigo/term/GO:0019899
hsa-mir-497_25g	GO:0010033	BP	response to organic substance	Gene Ontology	15	472	0.00188602	0.0223546	2309|3455|27242|150094|5062|80199|4524|57026|4641|64848|1520|9861|10956|9518|8289	http://amigo.geneontology.org/amigo/term/GO:0010033
hsa-mir-497_25g	GO:0019438	BP	aromatic compound biosynthetic process	Gene Ontology	20	727	0.00195596	0.0230443	80095|6837|5411|26098|7157|23118|390927|26271|144108|27161|102724428|7027|8452|158405|112950|3149|9768|9646|55810|1352	http://amigo.geneontology.org/amigo/term/GO:0019438
hsa-mir-497_25g	GO:0000278	BP	mitotic cell cycle	Gene Ontology	7	130	0.00209601	0.0241616	5310|835|2935|57026|546|8452|9055	http://amigo.geneontology.org/amigo/term/GO:0000278
hsa-mir-497_25g	GO:0016462	MF	pyrophosphatase activity	Gene Ontology	10	248	0.0020872	0.0241616	56652|1781|154796|84084|390637|1956|546|11127|9931|8833	http://amigo.geneontology.org/amigo/term/GO:0016462
hsa-mir-497_25g	GO:0140030	MF	modification-dependent protein binding	Gene Ontology	3	17	0.00207372	0.0241616	23468|6046|7415	http://amigo.geneontology.org/amigo/term/GO:0140030
hsa-mir-497_25g	GO:1902532	BP	negative regulation of intracellular signal transduction	Gene Ontology	5	65	0.00214098	0.0245836	197131|11329|59343|22954|4771	http://amigo.geneontology.org/amigo/term/GO:1902532
hsa-mir-497_25g	GO:1901565	BP	organonitrogen compound catabolic process	Gene Ontology	8	168	0.00215827	0.0245901	1312|7157|5887|9820|369|9861|26268|200933	http://amigo.geneontology.org/amigo/term/GO:1901565
hsa-mir-497_25g	GO:0035113	BP	embryonic appendage morphogenesis	Gene Ontology	3	18	0.00239629	0.0270919	5663|657|5087	http://amigo.geneontology.org/amigo/term/GO:0035113
hsa-mir-497_25g	GO:0051173	BP	positive regulation of nitrogen compound metabolic process	Gene Ontology	14	436	0.00240689	0.0271075	1739|5663|10847|23118|126626|83595|5216|3678|7027|23185|51547|25805|55810|546	http://amigo.geneontology.org/amigo/term/GO:0051173
hsa-mir-497_25g	GO:0032550	MF	purine ribonucleoside binding	Gene Ontology	5	67	0.00242363	0.0271918	10376|2909|2935|84084|339231	http://amigo.geneontology.org/amigo/term/GO:0032550
hsa-mir-497_25g	GO:0006575	BP	cellular modified amino acid metabolic process	Gene Ontology	4	40	0.00248165	0.0273726	54332|57515|4524|100506658	http://amigo.geneontology.org/amigo/term/GO:0006575
hsa-mir-497_25g	GO:0007420	BP	brain development	Gene Ontology	6	99	0.00247203	0.0273726	7707|3925|5080|22903|835|8289	http://amigo.geneontology.org/amigo/term/GO:0007420
hsa-mir-497_25g	GO:0030334	BP	regulation of cell migration	Gene Ontology	6	99	0.00247203	0.0273726	8861|348110|1729|3678|1956|11057	http://amigo.geneontology.org/amigo/term/GO:0030334
hsa-mir-497_25g	GO:0140014	BP	mitotic nuclear division	Gene Ontology	4	40	0.00248165	0.0273726	26271|546|6790|10201	http://amigo.geneontology.org/amigo/term/GO:0140014
hsa-mir-497_25g	GO:0006810	BP	transport	Gene Ontology	19	691	0.00252064	0.0276987	1739|388753|220988|57685|8394|4089|80199|23788|8622|6536|6731|321|5058|6456|55681|79711|27065|1352|10425	http://amigo.geneontology.org/amigo/term/GO:0006810
hsa-mir-497_25g	GO:0005774	CC	vacuolar membrane	Gene Ontology	5	68	0.00257468	0.0281348	5663|223082|252839|4864|8649	http://amigo.geneontology.org/amigo/term/GO:0005774
hsa-mir-497_25g	GO:0018193	BP	peptidyl-amino acid modification	Gene Ontology	8	174	0.00265487	0.0289036	65981|10847|80155|6416|472|59343|100533105|5578	http://amigo.geneontology.org/amigo/term/GO:0018193
hsa-mir-497_25g	GO:1901991	BP	negative regulation of mitotic cell cycle phase transition	Gene Ontology	3	19	0.00274824	0.0294297	55835|701|6790	http://amigo.geneontology.org/amigo/term/GO:1901991
hsa-mir-497_25g	GO:1903320	BP	regulation of protein modification by small protein conjugation or removal	Gene Ontology	3	19	0.00274824	0.0294297	9646|59343|8555	http://amigo.geneontology.org/amigo/term/GO:1903320
hsa-mir-497_25g	GO:0016787	MF	hydrolase activity	Gene Ontology	17	593	0.00276498	0.0295015	79642|162494|5062|5424|2909|5783|9520|83595|56652|27348|154796|2799|1520|64848|7415|9931|8833	http://amigo.geneontology.org/amigo/term/GO:0016787
hsa-mir-497_25g	GO:0000377	BP	RNA splicing, via transesterification reactions with bulged adenosine as nucleophile	Gene Ontology	4	42	0.00292336	0.0308554	9939|220988|10181|7307	http://amigo.geneontology.org/amigo/term/GO:0000377
hsa-mir-497_25g	GO:0032259	BP	methylation	Gene Ontology	4	42	0.00292336	0.0308554	4839|4089|57459|10436	http://amigo.geneontology.org/amigo/term/GO:0032259
hsa-mir-497_25g	GO:0097367	MF	carbohydrate derivative binding	Gene Ontology	12	351	0.00295293	0.0310559	3835|11329|55163|2909|4641|140739|56997|1520|9785|25788|1663|63826	http://amigo.geneontology.org/amigo/term/GO:0097367
hsa-mir-497_25g	GO:1902680	BP	positive regulation of RNA biosynthetic process	Gene Ontology	9	219	0.00303908	0.0317913	2309|10135|2553|7707|7157|55127|10985|59343|9646	http://amigo.geneontology.org/amigo/term/GO:1902680
hsa-mir-497_25g	GO:0009888	BP	tissue development	Gene Ontology	10	262	0.00305088	0.0318016	8394|5087|57448|5358|4478|5058|26227|9861|6093|7403	http://amigo.geneontology.org/amigo/term/GO:0009888
hsa-mir-497_25g	GO:0003729	MF	mRNA binding	Gene Ontology	3	20	0.00313041	0.0318402	26135|23369|3181	http://amigo.geneontology.org/amigo/term/GO:0003729
hsa-mir-497_25g	GO:0008092	MF	cytoskeletal protein binding	Gene Ontology	7	140	0.00311	0.0318402	1739|10296|29109|5870|1956|164|3983	http://amigo.geneontology.org/amigo/term/GO:0008092
hsa-mir-497_25g	GO:0009108	BP	coenzyme biosynthetic process	Gene Ontology	3	20	0.00313041	0.0318402	10135|60481|55163	http://amigo.geneontology.org/amigo/term/GO:0009108
hsa-mir-497_25g	GO:0017038	BP	protein import	Gene Ontology	3	20	0.00313041	0.0318402	51194|8888|3840	http://amigo.geneontology.org/amigo/term/GO:0017038
hsa-mir-497_25g	GO:0043161	BP	proteasome-mediated ubiquitin-dependent protein catabolic process	Gene Ontology	5	71	0.00306876	0.0318402	9861|51529|6872|6790|7415	http://amigo.geneontology.org/amigo/term/GO:0043161
hsa-mir-497_25g	GO:0072329	BP	monocarboxylic acid catabolic process	Gene Ontology	3	20	0.00313041	0.0318402	11001|1891|1892	http://amigo.geneontology.org/amigo/term/GO:0072329
hsa-mir-497_25g	GO:0001701	BP	in utero embryonic development	Gene Ontology	4	43	0.00316313	0.0320622	321|8533|1956|154796	http://amigo.geneontology.org/amigo/term/GO:0001701
hsa-mir-497_25g	GO:0010629	BP	negative regulation of gene expression	Gene Ontology	11	309	0.00323584	0.0325818	2309|7707|5578|5080|5926|90806|10236|23435|9631|9646|3181	http://amigo.geneontology.org/amigo/term/GO:0010629
hsa-mir-497_25g	GO:0019693	BP	ribose phosphate metabolic process	Gene Ontology	5	72	0.00324765	0.0325818	1739|10201|79071|2821|7415	http://amigo.geneontology.org/amigo/term/GO:0019693
hsa-mir-497_25g	GO:0010866	BP	regulation of triglyceride biosynthetic process	Gene Ontology	2	5	0.00334981	0.0328774	150094|128486	http://amigo.geneontology.org/amigo/term/GO:0010866
hsa-mir-497_25g	GO:0021514	BP	ventral spinal cord interneuron differentiation	Gene Ontology	2	5	0.00334981	0.0328774	5080|8543	http://amigo.geneontology.org/amigo/term/GO:0021514
hsa-mir-497_25g	GO:0035194	BP	posttranscriptional gene silencing by RNA	Gene Ontology	2	5	0.00334981	0.0328774	27161|9698	http://amigo.geneontology.org/amigo/term/GO:0035194
hsa-mir-497_25g	GO:0061980	MF	regulatory RNA binding	Gene Ontology	2	5	0.00334981	0.0328774	3181|8932	http://amigo.geneontology.org/amigo/term/GO:0061980
hsa-mir-497_25g	GO:0010604	BP	positive regulation of macromolecule metabolic process	Gene Ontology	14	454	0.00341397	0.0333596	1739|10135|6787|29978|57498|55127|4478|5058|10236|23435|369|23118|27065|1655	http://amigo.geneontology.org/amigo/term/GO:0010604
hsa-mir-497_25g	GO:0008270	MF	zinc ion binding	Gene Ontology	8	182	0.00345095	0.0335896	91694|55167|10181|26136|200576|1466|51320|3983	http://amigo.geneontology.org/amigo/term/GO:0008270
hsa-mir-497_25g	GO:0051302	BP	regulation of cell division	Gene Ontology	3	21	0.00354359	0.0340962	57448|6790|57026	http://amigo.geneontology.org/amigo/term/GO:0051302
hsa-mir-497_25g	GO:0019219	BP	regulation of nucleobase-containing compound metabolic process	Gene Ontology	17	608	0.00352877	0.0340962	9730|56940|5578|440275|23678|5216|23468|3191|9689|23635|23036|9320|25805|23118|51741|55023|23085	http://amigo.geneontology.org/amigo/term/GO:0019219
hsa-mir-497_25g	GO:0023056	BP	positive regulation of signaling	Gene Ontology	9	227	0.00381145	0.0364944	7157|57498|4641|51741|7027|8932|9861|8837|9518	http://amigo.geneontology.org/amigo/term/GO:0023056
hsa-mir-497_25g	GO:0032870	BP	cellular response to hormone stimulus	Gene Ontology	6	109	0.00388217	0.0368117	3485|1520|4864|11057|4848|10424	http://amigo.geneontology.org/amigo/term/GO:0032870
hsa-mir-497_25g	GO:1990837	MF	sequence-specific double-stranded DNA binding	Gene Ontology	6	109	0.00388217	0.0368117	7707|54700|4171|7157|23595|9575	http://amigo.geneontology.org/amigo/term/GO:1990837
hsa-mir-497_25g	GO:0006475	BP	internal protein amino acid acetylation	Gene Ontology	3	22	0.00398855	0.0376989	284058|55167|10847	http://amigo.geneontology.org/amigo/term/GO:0006475
hsa-mir-497_25g	GO:0005856	CC	cytoskeleton	Gene Ontology	11	320	0.00416668	0.0389442	144100|151648|3925|1781|57448|57619|472|4478|8452|84084|1663	http://amigo.geneontology.org/amigo/term/GO:0005856
hsa-mir-497_25g	GO:0051128	BP	regulation of cellular component organization	Gene Ontology	11	320	0.00416668	0.0389442	5663|118987|55163|7157|3485|65981|4478|7027|5792|200576|25932	http://amigo.geneontology.org/amigo/term/GO:0051128
hsa-mir-497_25g	GO:0043010	BP	camera-type eye development	Gene Ontology	4	47	0.00425615	0.0395291	84440|2909|25932|8289	http://amigo.geneontology.org/amigo/term/GO:0043010
hsa-mir-497_25g	GO:0021915	BP	neural tube development	Gene Ontology	3	23	0.00446599	0.0397811	5216|144165|5310	http://amigo.geneontology.org/amigo/term/GO:0021915
hsa-mir-497_25g	GO:0022408	BP	negative regulation of cell-cell adhesion	Gene Ontology	3	23	0.00446599	0.0397811	1739|10653|80381	http://amigo.geneontology.org/amigo/term/GO:0022408
hsa-mir-497_25g	GO:0038094	BP	Fc-gamma receptor signaling pathway	Gene Ontology	2	6	0.00442831	0.0397811	4641|5058	http://amigo.geneontology.org/amigo/term/GO:0038094
hsa-mir-497_25g	GO:0055088	BP	lipid homeostasis	Gene Ontology	3	23	0.00446599	0.0397811	8660|5424|4864	http://amigo.geneontology.org/amigo/term/GO:0055088
hsa-mir-497_25g	GO:0008360	BP	regulation of cell shape	Gene Ontology	3	23	0.00446599	0.0397811	56990|4478|57619	http://amigo.geneontology.org/amigo/term/GO:0008360
hsa-mir-497_25g	GO:0023014	BP	signal transduction by protein phosphorylation	Gene Ontology	7	150	0.00446199	0.0397811	285315|8550|5058|8452|369|9861|23118	http://amigo.geneontology.org/amigo/term/GO:0023014
hsa-mir-497_25g	GO:0042769	BP	DNA damage response, detection of DNA damage	Gene Ontology	2	6	0.00442831	0.0397811	10714|5424	http://amigo.geneontology.org/amigo/term/GO:0042769
hsa-mir-497_25g	GO:0043232	CC	intracellular non-membrane-bounded organelle	Gene Ontology	16	569	0.00434044	0.0397811	5346|5431|100534012|6790|5424|5080|154796|22954|29109|644150|51547|6146|4001|4641|55810|1655	http://amigo.geneontology.org/amigo/term/GO:0043232
hsa-mir-497_25g	GO:0046128	BP	purine ribonucleoside metabolic process	Gene Ontology	2	6	0.00442831	0.0397811	1739|10201	http://amigo.geneontology.org/amigo/term/GO:0046128
hsa-mir-497_25g	GO:1903364	BP	positive regulation of cellular protein catabolic process	Gene Ontology	3	23	0.00446599	0.0397811	5663|6790|7415	http://amigo.geneontology.org/amigo/term/GO:1903364
hsa-mir-497_25g	GO:2000145	BP	regulation of cell motility	Gene Ontology	6	113	0.00458697	0.0407354	5080|5578|8861|5058|6093|1729	http://amigo.geneontology.org/amigo/term/GO:2000145
hsa-mir-497_25g	GO:0007417	BP	central nervous system development	Gene Ontology	7	152	0.00477859	0.041993	5310|835|5080|472|3157|6456|200933	http://amigo.geneontology.org/amigo/term/GO:0007417
hsa-mir-497_25g	GO:0071826	BP	ribonucleoprotein complex subunit organization	Gene Ontology	3	24	0.00497656	0.0424137	55696|10181|27161	http://amigo.geneontology.org/amigo/term/GO:0071826
hsa-mir-497_25g	GO:0000781	CC	chromosome, telomeric region	Gene Ontology	3	24	0.00497656	0.0424137	5424|546|4171	http://amigo.geneontology.org/amigo/term/GO:0000781
hsa-mir-497_25g	GO:0007051	BP	spindle organization	Gene Ontology	3	24	0.00497656	0.0424137	9055|6790|26271	http://amigo.geneontology.org/amigo/term/GO:0007051
hsa-mir-497_25g	GO:0016051	BP	carbohydrate biosynthetic process	Gene Ontology	3	24	0.00497656	0.0424137	8660|2132|89801	http://amigo.geneontology.org/amigo/term/GO:0016051
hsa-mir-497_25g	GO:0045893	BP	positive regulation of transcription, DNA-templated	Gene Ontology	9	236	0.00485565	0.0424137	10135|2553|5310|6294|5216|5926|7789|6872|1655	http://amigo.geneontology.org/amigo/term/GO:0045893
hsa-mir-497_25g	GO:0061136	BP	regulation of proteasomal protein catabolic process	Gene Ontology	3	24	0.00497656	0.0424137	5310|6790|7415	http://amigo.geneontology.org/amigo/term/GO:0061136
hsa-mir-497_25g	GO:1903047	BP	mitotic cell cycle process	Gene Ontology	6	115	0.00497271	0.0424137	4171|6790|835|51547|5087|9820	http://amigo.geneontology.org/amigo/term/GO:1903047
hsa-mir-497_25g	GO:0006950	BP	response to stress	Gene Ontology	16	578	0.00500872	0.0425524	6812|5429|6787|5578|51340|9255|140739|22954|11274|7157|4848|3149|23369|23118|4792|1655	http://amigo.geneontology.org/amigo/term/GO:0006950
hsa-mir-497_25g	GO:0004672	MF	protein kinase activity	Gene Ontology	8	195	0.00512533	0.0433551	56940|23678|701|102724428|657|55681|369|23118	http://amigo.geneontology.org/amigo/term/GO:0004672
hsa-mir-497_25g	GO:0019787	MF	ubiquitin-like protein transferase activity	Gene Ontology	5	81	0.0052102	0.0439466	5663|23608|9320|10299|55295	http://amigo.geneontology.org/amigo/term/GO:0019787
hsa-mir-497_25g	GO:1901362	BP	organic cyclic compound biosynthetic process	Gene Ontology	18	689	0.00537005	0.0450364	10714|55213|54700|8861|440275|4089|22936|285315|5216|7738|27161|8452|5424|23635|158405|3239|102724594|23118	http://amigo.geneontology.org/amigo/term/GO:1901362
hsa-mir-497_25g	GO:0010259	BP	multicellular organism aging	Gene Ontology	2	7	0.00564502	0.0452757	472|7157	http://amigo.geneontology.org/amigo/term/GO:0010259
hsa-mir-497_25g	GO:0010494	CC	cytoplasmic stress granule	Gene Ontology	2	7	0.00564502	0.0452757	23369|23185	http://amigo.geneontology.org/amigo/term/GO:0010494
hsa-mir-497_25g	GO:0010830	BP	regulation of myotube differentiation	Gene Ontology	2	7	0.00564502	0.0452757	150094|9518	http://amigo.geneontology.org/amigo/term/GO:0010830
hsa-mir-497_25g	GO:0043392	BP	negative regulation of DNA binding	Gene Ontology	2	7	0.00564502	0.0452757	4488|4792	http://amigo.geneontology.org/amigo/term/GO:0043392
hsa-mir-497_25g	GO:0070279	MF	vitamin B6 binding	Gene Ontology	2	7	0.00564502	0.0452757	5834|4942	http://amigo.geneontology.org/amigo/term/GO:0070279
hsa-mir-497_25g	GO:0000307	CC	cyclin-dependent protein kinase holoenzyme complex	Gene Ontology	2	7	0.00564502	0.0452757	56647|1019	http://amigo.geneontology.org/amigo/term/GO:0000307
hsa-mir-497_25g	GO:0010608	BP	posttranscriptional regulation of gene expression	Gene Ontology	5	82	0.00547047	0.0452757	5393|9698|23435|10236|7072	http://amigo.geneontology.org/amigo/term/GO:0010608
hsa-mir-497_25g	GO:0016301	MF	kinase activity	Gene Ontology	9	241	0.00552475	0.0452757	9730|701|657|55681|1019|6093|9711|55140|9891	http://amigo.geneontology.org/amigo/term/GO:0016301
hsa-mir-497_25g	GO:0022414	BP	reproductive process	Gene Ontology	9	241	0.00552475	0.0452757	5310|57448|1956|546|9820|8932|26271|3157|25788	http://amigo.geneontology.org/amigo/term/GO:0022414
hsa-mir-497_25g	GO:0048762	BP	mesenchymal cell differentiation	Gene Ontology	3	25	0.0055209	0.0452757	25805|3911|657	http://amigo.geneontology.org/amigo/term/GO:0048762
hsa-mir-497_25g	GO:0090342	BP	regulation of cell aging	Gene Ontology	2	7	0.00564502	0.0452757	657|6787	http://amigo.geneontology.org/amigo/term/GO:0090342
hsa-mir-497_25g	GO:1901987	BP	regulation of cell cycle phase transition	Gene Ontology	4	52	0.00594786	0.0473814	51529|55835|1019|6790	http://amigo.geneontology.org/amigo/term/GO:1901987
hsa-mir-497_25g	GO:0043066	BP	negative regulation of apoptotic process	Gene Ontology	7	159	0.00602112	0.0477064	440|6790|7157|6416|57448|22954|55023	http://amigo.geneontology.org/amigo/term/GO:0043066
hsa-mir-497_25g	GO:0030176	CC	integral component of endoplasmic reticulum membrane	Gene Ontology	3	26	0.00609958	0.0477489	2542|128486|51604	http://amigo.geneontology.org/amigo/term/GO:0030176
hsa-mir-497_25g	GO:0031227	CC	intrinsic component of endoplasmic reticulum membrane	Gene Ontology	3	26	0.00609958	0.0477489	2542|11001|51604	http://amigo.geneontology.org/amigo/term/GO:0031227
hsa-mir-497_25g	GO:0051236	BP	establishment of RNA localization	Gene Ontology	3	26	0.00609958	0.0477489	22794|4641|7307	http://amigo.geneontology.org/amigo/term/GO:0051236
hsa-mir-497_25g	GO:0090068	BP	positive regulation of cell cycle process	Gene Ontology	3	26	0.00609958	0.0477489	4848|1019|8452	http://amigo.geneontology.org/amigo/term/GO:0090068
hsa-mir-497_25g	GO:0140096	MF	catalytic activity, acting on a protein	Gene Ontology	14	488	0.00624694	0.0487079	11274|55295|5080|23608|102724428|472|5797|1956|51604|59343|6093|11329|23118|100533105	http://amigo.geneontology.org/amigo/term/GO:0140096
hsa-mir-497_25g	GO:0009792	BP	embryo development ending in birth or egg hatching	Gene Ontology	5	85	0.00630623	0.0489107	472|5663|80199|5310|2821	http://amigo.geneontology.org/amigo/term/GO:0009792

### Sheet: TableS5.3
Table S5.3 The enriched KEGG pathways of targets of 4 selected miRNAs. Targets that only belong to the original miRNA were extracted from Table S4. The enriched KEGG pathways were calculated using KOBAS2 and the KEGG pathways with Corrected_P_value smaller than 0.05 were listed here.
miRNA	Term	Database	ID	Input_num	Background_num	P_Value	Corrected_P_Value	Input	Hyperlink
hsa-miR-1251-5p	@@DNA replication	KEGG PATHWAY	hsa03030	3	36	0.00187356	0.0312909	5982|2237|5984	http://www.genome.jp/kegg-bin/show_pathway?hsa03030/hsa:2237%09red/hsa:5982%09red/hsa:5984%09red
hsa-miR-1251-5p	Ras signaling pathway	KEGG PATHWAY	hsa04014	7	232	0.00081741	0.0189085	8036|10000|7074|598|5924|59345|2261	http://www.genome.jp/kegg-bin/show_pathway?hsa04014/hsa:5924%09red/hsa:59345%09red/hsa:10000%09red/hsa:598%09red/hsa:7074%09red/hsa:8036%09red/hsa:2261%09red
hsa-miR-1251-5p	Autophagy - animal	KEGG PATHWAY	hsa04140	5	128	0.00154596	0.028104	598|3708|10000|5562|7248	http://www.genome.jp/kegg-bin/show_pathway?hsa04140/hsa:3708%09red/hsa:5562%09red/hsa:7248%09red/hsa:10000%09red/hsa:598%09red
hsa-miR-1251-5p	PI3K-Akt signaling pathway	KEGG PATHWAY	hsa04151	8	354	0.00213856	0.0327036	4170|598|5562|7248|59345|10000|2261|7532	http://www.genome.jp/kegg-bin/show_pathway?hsa04151/hsa:7532%09red/hsa:59345%09red/hsa:10000%09red/hsa:4170%09red/hsa:598%09red/hsa:7248%09red/hsa:5562%09red/hsa:2261%09red
hsa-miR-1251-5p	Cellular senescence	KEGG PATHWAY	hsa04218	5	160	0.00392685	0.0469008	4088|3708|4775|10000|7248	http://www.genome.jp/kegg-bin/show_pathway?hsa04218/hsa:3708%09red/hsa:4775%09red/hsa:4088%09red/hsa:10000%09red/hsa:7248%09red
hsa-miR-1251-5p	Apelin signaling pathway	KEGG PATHWAY	hsa04371	5	137	0.00205986	0.0321217	4088|3708|10000|59345|5562	http://www.genome.jp/kegg-bin/show_pathway?hsa04371/hsa:3708%09red/hsa:59345%09red/hsa:5562%09red/hsa:4088%09red/hsa:10000%09red
hsa-miR-1251-5p	Adherens junction	KEGG PATHWAY	hsa04520	4	72	0.00134913	0.025494	4088|1500|8936|52	http://www.genome.jp/kegg-bin/show_pathway?hsa04520/hsa:1500%09red/hsa:8936%09red/hsa:52%09red/hsa:4088%09red
hsa-miR-1251-5p	Adipocytokine signaling pathway	KEGG PATHWAY	hsa04920	4	69	0.0011614	0.0233731	2182|10000|5562|6517	http://www.genome.jp/kegg-bin/show_pathway?hsa04920/hsa:5562%09red/hsa:6517%09red/hsa:10000%09red/hsa:2182%09red
hsa-miR-1251-5p	Parathyroid hormone synthesis, secretion and action	KEGG PATHWAY	hsa04928	5	106	0.00068879	0.0175187	4666|9826|5142|3708|5144	http://www.genome.jp/kegg-bin/show_pathway?hsa04928/hsa:3708%09red/hsa:9826%09red/hsa:4666%09red/hsa:5142%09red/hsa:5144%09red
hsa-miR-1251-5p	Vibrio cholerae infection	KEGG PATHWAY	hsa05110	3	50	0.00450371	0.0499379	537|527|523	http://www.genome.jp/kegg-bin/show_pathway?hsa05110/hsa:527%09red/hsa:523%09red/hsa:537%09red
hsa-miR-1251-5p	Human cytomegalovirus infection	KEGG PATHWAY	hsa05163	7	225	0.000686821	0.0175187	9826|10000|7248|6891|3708|4775|59345	http://www.genome.jp/kegg-bin/show_pathway?hsa05163/hsa:3708%09red/hsa:6891%09red/hsa:59345%09red/hsa:10000%09red/hsa:4775%09red/hsa:7248%09red/hsa:9826%09red
hsa-miR-1251-5p	Human immunodeficiency virus 1 infection	KEGG PATHWAY	hsa05170	8	212	8.04158e-05	0.00372039	130340|10000|598|8065|6891|3708|4775|59345	http://www.genome.jp/kegg-bin/show_pathway?hsa05170/hsa:3708%09red/hsa:6891%09red/hsa:59345%09red/hsa:10000%09red/hsa:598%09red/hsa:4775%09red/hsa:130340%09red/hsa:8065%09red
hsa-miR-1251-5p	Riboflavin metabolism	KEGG PATHWAY	hsa00740	2	8	0.00169815	0.0295629	52|5167	http://www.genome.jp/kegg-bin/show_pathway?hsa00740/hsa:5167%09red/hsa:52%09red
hsa-miR-1301-3p	Metabolic pathways	KEGG PATHWAY	hsa01100	49	1433	0.00023358	0.00371764	2595|3613|3614|587|50484|2650|50|22875|166929|9331|10797|2098|8867|2526|1717|526|3795|2058|2224|85465|4709|2821|27087|253558|9110|10768|23236|140838|85365|5160|3628|1329|1159|55278|56623|55627|4190|10390|9583|3703|6480|23193|39|38|8992|84105|55300|7264|4952	http://www.genome.jp/kegg-bin/show_pathway?hsa01100/hsa:2650%09red/hsa:3628%09red/hsa:10797%09red/hsa:50484%09red/hsa:3703%09red/hsa:23236%09red/hsa:2098%09red/hsa:9583%09red/hsa:10390%09red/hsa:140838%09red/hsa:2821%09red/hsa:6480%09red/hsa:55627%09red/hsa:1159%09red/hsa:84105%09red/hsa:85365%09red/hsa:7264%09red/hsa:2595%09red/hsa:55278%09red/hsa:3614%09red/hsa:9331%09red/hsa:9110%09red/hsa:166929%09red/hsa:10768%09red/hsa:3795%09red/hsa:22875%09red/hsa:4952%09red/hsa:56623%09red/hsa:2526%09red/hsa:3613%09red/hsa:1717%09red/hsa:526%09red/hsa:1329%09red/hsa:587%09red/hsa:253558%09red/hsa:4709%09red/hsa:8992%09red/hsa:23193%09red/hsa:27087%09red/hsa:39%09red/hsa:38%09red/hsa:50%09red/hsa:85465%09red/hsa:4190%09red/hsa:8867%09red/hsa:5160%09red/hsa:2058%09red/hsa:2224%09red/hsa:55300%09red
hsa-miR-1301-3p	RNA transport	KEGG PATHWAY	hsa03013	9	165	0.00713975	0.0495537	1982|1983|6396|11260|55520|7514|9972|10605|26019	http://www.genome.jp/kegg-bin/show_pathway?hsa03013/hsa:6396%09red/hsa:1982%09red/hsa:1983%09red/hsa:26019%09red/hsa:55520%09red/hsa:9972%09red/hsa:10605%09red/hsa:7514%09red/hsa:11260%09red
hsa-miR-1301-3p	mRNA surveillance pathway	KEGG PATHWAY	hsa03015	9	91	0.000146074	0.00255102	9887|8732|51692|11051|5525|1478|8731|5515|26019	http://www.genome.jp/kegg-bin/show_pathway?hsa03015/hsa:11051%09red/hsa:5525%09red/hsa:26019%09red/hsa:5515%09red/hsa:8731%09red/hsa:9887%09red/hsa:1478%09red/hsa:51692%09red/hsa:8732%09red
hsa-miR-1301-3p	RNA degradation	KEGG PATHWAY	hsa03018	11	79	1.40377e-06	5.28526e-05	5393|29883|9125|80153|57472|64282|9652|4848|23019|246175|4850	http://www.genome.jp/kegg-bin/show_pathway?hsa03018/hsa:64282%09red/hsa:5393%09red/hsa:23019%09red/hsa:4848%09red/hsa:57472%09red/hsa:29883%09red/hsa:9125%09red/hsa:80153%09red/hsa:4850%09red/hsa:9652%09red/hsa:246175%09red
hsa-miR-1301-3p	Spliceosome	KEGG PATHWAY	hsa03040	8	135	0.00694741	0.0485072	84950|220988|55119|51729|9879|23020|10569|55660	http://www.genome.jp/kegg-bin/show_pathway?hsa03040/hsa:55119%09red/hsa:9879%09red/hsa:23020%09red/hsa:10569%09red/hsa:55660%09red/hsa:84950%09red/hsa:220988%09red/hsa:51729%09red
hsa-miR-1301-3p	@@Cell cycle	KEGG PATHWAY	hsa04110	8	124	0.00432507	0.0345759	4176|10274|699|1871|545|7534|8697|4999	http://www.genome.jp/kegg-bin/show_pathway?hsa04110/hsa:4176%09red/hsa:10274%09red/hsa:7534%09red/hsa:699%09red/hsa:8697%09red/hsa:1871%09red/hsa:545%09red/hsa:4999%09red
hsa-miR-1301-3p	Autophagy - animal	KEGG PATHWAY	hsa04140	9	128	0.00146404	0.0154408	3920|9110|3667|6009|2475|6198|8837|9776|5515	http://www.genome.jp/kegg-bin/show_pathway?hsa04140/hsa:3667%09red/hsa:6198%09red/hsa:8837%09red/hsa:5515%09red/hsa:3920%09red/hsa:2475%09red/hsa:6009%09red/hsa:9776%09red/hsa:9110%09red
hsa-miR-1301-3p	Endocytosis	KEGG PATHWAY	hsa04144	13	244	0.00167021	0.0170751	1213|23325|3107|273|3798|3106|10890|7037|830|7046|387|26052|112936	http://www.genome.jp/kegg-bin/show_pathway?hsa04144/hsa:830%09red/hsa:273%09red/hsa:7046%09red/hsa:1213%09red/hsa:10890%09red/hsa:3107%09red/hsa:3106%09red/hsa:7037%09red/hsa:112936%09red/hsa:3798%09red/hsa:23325%09red/hsa:387%09red/hsa:26052%09red
hsa-miR-1301-3p	AMPK signaling pathway	KEGG PATHWAY	hsa04152	11	120	5.23027e-05	0.00117396	2308|3667|3643|10890|2475|51719|6009|23411|5525|6198|5515	http://www.genome.jp/kegg-bin/show_pathway?hsa04152/hsa:3667%09red/hsa:6198%09red/hsa:5525%09red/hsa:5515%09red/hsa:51719%09red/hsa:23411%09red/hsa:10890%09red/hsa:2475%09red/hsa:6009%09red/hsa:3643%09red/hsa:2308%09red
hsa-miR-1301-3p	Longevity regulating pathway	KEGG PATHWAY	hsa04211	11	89	4.01127e-06	0.000135705	3643|2308|3667|79813|143686|2475|6009|23411|1386|9776|6198	http://www.genome.jp/kegg-bin/show_pathway?hsa04211/hsa:3667%09red/hsa:6198%09red/hsa:1386%09red/hsa:143686%09red/hsa:79813%09red/hsa:23411%09red/hsa:2475%09red/hsa:6009%09red/hsa:9776%09red/hsa:3643%09red/hsa:2308%09red
hsa-miR-1301-3p	Cellular senescence	KEGG PATHWAY	hsa04218	14	160	8.49587e-06	0.000257561	2308|2475|8878|3106|3107|5530|6009|1871|7046|23411|545|824|10114|54822	http://www.genome.jp/kegg-bin/show_pathway?hsa04218/hsa:824%09red/hsa:10114%09red/hsa:5530%09red/hsa:1871%09red/hsa:23411%09red/hsa:7046%09red/hsa:3106%09red/hsa:3107%09red/hsa:2475%09red/hsa:6009%09red/hsa:8878%09red/hsa:545%09red/hsa:54822%09red/hsa:2308%09red
hsa-miR-1301-3p	Adherens junction	KEGG PATHWAY	hsa04520	8	72	0.000163248	0.00280203	7525|5795|1500|7046|387|1499|3643|2534	http://www.genome.jp/kegg-bin/show_pathway?hsa04520/hsa:1500%09red/hsa:7525%09red/hsa:2534%09red/hsa:7046%09red/hsa:1499%09red/hsa:5795%09red/hsa:387%09red/hsa:3643%09red
hsa-miR-1301-3p	Thyroid hormone signaling pathway	KEGG PATHWAY	hsa04919	8	119	0.00342245	0.0291575	2308|2475|4853|6009|1499|25942|483|23236	http://www.genome.jp/kegg-bin/show_pathway?hsa04919/hsa:23236%09red/hsa:25942%09red/hsa:483%09red/hsa:1499%09red/hsa:2475%09red/hsa:6009%09red/hsa:4853%09red/hsa:2308%09red
hsa-miR-1301-3p	Glucagon signaling pathway	KEGG PATHWAY	hsa04922	7	106	0.00658878	0.0464665	5160|2308|57223|5530|23411|1386|23236	http://www.genome.jp/kegg-bin/show_pathway?hsa04922/hsa:5530%09red/hsa:1386%09red/hsa:57223%09red/hsa:23236%09red/hsa:23411%09red/hsa:5160%09red/hsa:2308%09red
hsa-miR-1301-3p	@@Huntington disease	KEGG PATHWAY	hsa05016	10	193	0.00657604	0.0464359	1213|4899|627|1329|4709|5978|3064|25942|23236|6908	http://www.genome.jp/kegg-bin/show_pathway?hsa05016/hsa:4709%09red/hsa:4899%09red/hsa:23236%09red/hsa:1213%09red/hsa:25942%09red/hsa:1329%09red/hsa:6908%09red/hsa:5978%09red/hsa:627%09red/hsa:3064%09red
hsa-miR-1301-3p	Pathogenic Escherichia coli infection	KEGG PATHWAY	hsa05130	5	55	0.00613447	0.0441249	1499|387|7534|2534|9181	http://www.genome.jp/kegg-bin/show_pathway?hsa05130/hsa:7534%09red/hsa:1499%09red/hsa:2534%09red/hsa:9181%09red/hsa:387%09red
hsa-miR-1301-3p	Human cytomegalovirus infection	KEGG PATHWAY	hsa05163	11	225	0.00672721	0.047147	2475|3106|3107|6009|1871|5530|387|1499|1386|6198|23236	http://www.genome.jp/kegg-bin/show_pathway?hsa05163/hsa:3107%09red/hsa:5530%09red/hsa:6198%09red/hsa:1871%09red/hsa:1386%09red/hsa:23236%09red/hsa:3106%09red/hsa:1499%09red/hsa:2475%09red/hsa:6009%09red/hsa:387%09red
hsa-miR-1301-3p	Human T-cell leukemia virus 1 infection	KEGG PATHWAY	hsa05166	11	219	0.00558051	0.0408363	7514|2224|3107|5530|3106|1871|7046|545|8697|1386|6908	http://www.genome.jp/kegg-bin/show_pathway?hsa05166/hsa:5530%09red/hsa:1871%09red/hsa:1386%09red/hsa:7514%09red/hsa:8697%09red/hsa:7046%09red/hsa:3107%09red/hsa:3106%09red/hsa:6908%09red/hsa:2224%09red/hsa:545%09red
hsa-miR-1301-3p	Lysine degradation	KEGG PATHWAY	hsa00310	6	59	0.00162945	0.0167471	8085|39|38|79813|7799|2146	http://www.genome.jp/kegg-bin/show_pathway?hsa00310/hsa:39%09red/hsa:38%09red/hsa:79813%09red/hsa:2146%09red/hsa:7799%09red/hsa:8085%09red
hsa-miR-1301-3p	Inositol phosphate metabolism	KEGG PATHWAY	hsa00562	8	74	0.000194039	0.00320484	3628|3613|8867|9110|55300|56623|4952|23236	http://www.genome.jp/kegg-bin/show_pathway?hsa00562/hsa:3628%09red/hsa:4952%09red/hsa:56623%09red/hsa:23236%09red/hsa:3613%09red/hsa:8867%09red/hsa:55300%09red/hsa:9110%09red
hsa-miR-1301-3p	Glyoxylate and dicarboxylate metabolism	KEGG PATHWAY	hsa00630	4	30	0.00409604	0.0330467	39|38|50|4190	http://www.genome.jp/kegg-bin/show_pathway?hsa00630/hsa:39%09red/hsa:38%09red/hsa:4190%09red/hsa:50%09red
hsa-miR-1301-3p	Terpenoid backbone biosynthesis	KEGG PATHWAY	hsa00900	5	22	0.000153178	0.00264213	2339|2224|38|116150|39	http://www.genome.jp/kegg-bin/show_pathway?hsa00900/hsa:39%09red/hsa:38%09red/hsa:116150%09red/hsa:2339%09red/hsa:2224%09red
hsa-miR-1301-3p	Phosphatidylinositol signaling system	KEGG PATHWAY	hsa04070	8	99	0.00116389	0.0129095	3628|3613|8867|9110|55300|56623|4952|23236	http://www.genome.jp/kegg-bin/show_pathway?hsa04070/hsa:3628%09red/hsa:4952%09red/hsa:56623%09red/hsa:23236%09red/hsa:3613%09red/hsa:8867%09red/hsa:55300%09red/hsa:9110%09red
hsa-miR-1301-3p	Ubiquitin mediated proteolysis	KEGG PATHWAY	hsa04120	9	137	0.00226619	0.0214461	51366|65264|57448|3093|10477|89910|10075|8697|55585	http://www.genome.jp/kegg-bin/show_pathway?hsa04120/hsa:89910%09red/hsa:57448%09red/hsa:55585%09red/hsa:10075%09red/hsa:8697%09red/hsa:51366%09red/hsa:10477%09red/hsa:65264%09red/hsa:3093%09red
hsa-miR-1301-3p	mTOR signaling pathway	KEGG PATHWAY	hsa04150	9	153	0.00452138	0.0358587	3667|3643|6396|2475|51719|6009|526|387|6198	http://www.genome.jp/kegg-bin/show_pathway?hsa04150/hsa:3667%09red/hsa:6396%09red/hsa:6198%09red/hsa:51719%09red/hsa:526%09red/hsa:2475%09red/hsa:6009%09red/hsa:387%09red/hsa:3643%09red
hsa-miR-1301-3p	Longevity regulating pathway - multiple species	KEGG PATHWAY	hsa04213	6	62	0.0020564	0.0198634	2308|3667|6198|2475|23411|3643	http://www.genome.jp/kegg-bin/show_pathway?hsa04213/hsa:3667%09red/hsa:6198%09red/hsa:23411%09red/hsa:2475%09red/hsa:3643%09red/hsa:2308%09red
hsa-miR-1301-3p	Endocrine and other factor-regulated calcium reabsorption	KEGG PATHWAY	hsa04961	5	50	0.00422799	0.0338384	26052|483|23236|490|1213	http://www.genome.jp/kegg-bin/show_pathway?hsa04961/hsa:26052%09red/hsa:490%09red/hsa:23236%09red/hsa:483%09red/hsa:1213%09red
hsa-miR-411-5p	Inositol phosphate metabolism	KEGG PATHWAY	hsa00562	4	74	0.00573388	0.0412943	9110|51763|5298|3633	http://www.genome.jp/kegg-bin/show_pathway?hsa00562/hsa:5298%09red/hsa:3633%09red/hsa:51763%09red/hsa:9110%09red
hsa-miR-411-5p	EGFR tyrosine kinase inhibitor resistance	KEGG PATHWAY	hsa01521	4	79	0.00712977	0.047381	2309|5604|10018|56034	http://www.genome.jp/kegg-bin/show_pathway?hsa01521/hsa:56034%09red/hsa:5604%09red/hsa:10018%09red/hsa:2309%09red
hsa-miR-411-5p	RNA transport	KEGG PATHWAY	hsa03013	9	165	3.47563e-05	0.00117102	1982|1964|55706|59343|51068|10605|8669|8021|29107	http://www.genome.jp/kegg-bin/show_pathway?hsa03013/hsa:51068%09red/hsa:59343%09red/hsa:1982%09red/hsa:29107%09red/hsa:8669%09red/hsa:1964%09red/hsa:10605%09red/hsa:55706%09red/hsa:8021%09red
hsa-miR-411-5p	mRNA surveillance pathway	KEGG PATHWAY	hsa03015	5	91	0.0019126	0.0200324	81608|23283|5519|2935|29107	http://www.genome.jp/kegg-bin/show_pathway?hsa03015/hsa:29107%09red/hsa:2935%09red/hsa:23283%09red/hsa:81608%09red/hsa:5519%09red
hsa-miR-411-5p	Spliceosome	KEGG PATHWAY	hsa03040	8	135	5.44459e-05	0.00168154	494115|10772|220988|10450|27316|1659|23450|55660	http://www.genome.jp/kegg-bin/show_pathway?hsa03040/hsa:27316%09red/hsa:1659%09red/hsa:10772%09red/hsa:220988%09red/hsa:55660%09red/hsa:494115%09red/hsa:23450%09red/hsa:10450%09red
hsa-miR-411-5p	FoxO signaling pathway	KEGG PATHWAY	hsa04068	8	132	4.68459e-05	0.00148643	2309|1647|4089|102800317|1454|5604|10018|4616	http://www.genome.jp/kegg-bin/show_pathway?hsa04068/hsa:1647%09red/hsa:102800317%09red/hsa:10018%09red/hsa:5604%09red/hsa:4616%09red/hsa:1454%09red/hsa:4089%09red/hsa:2309%09red
hsa-miR-411-5p	Phosphatidylinositol signaling system	KEGG PATHWAY	hsa04070	5	99	0.00271256	0.0249496	9110|1040|51763|5298|3633	http://www.genome.jp/kegg-bin/show_pathway?hsa04070/hsa:5298%09red/hsa:1040%09red/hsa:3633%09red/hsa:51763%09red/hsa:9110%09red
hsa-miR-411-5p	@@Cell cycle	KEGG PATHWAY	hsa04110	5	124	0.00675547	0.0459716	1111|4089|1647|1871|4616	http://www.genome.jp/kegg-bin/show_pathway?hsa04110/hsa:1647%09red/hsa:1871%09red/hsa:4616%09red/hsa:1111%09red/hsa:4089%09red
hsa-miR-411-5p	p53 signaling pathway	KEGG PATHWAY	hsa04115	5	72	0.000711606	0.0105493	1111|1647|317|841|4616	http://www.genome.jp/kegg-bin/show_pathway?hsa04115/hsa:1647%09red/hsa:317%09red/hsa:841%09red/hsa:4616%09red/hsa:1111%09red
hsa-miR-411-5p	Autophagy - animal	KEGG PATHWAY	hsa04140	7	128	0.000254114	0.00516592	84938|3920|22863|9110|10645|5604|7879	http://www.genome.jp/kegg-bin/show_pathway?hsa04140/hsa:22863%09red/hsa:10645%09red/hsa:3920%09red/hsa:5604%09red/hsa:84938%09red/hsa:7879%09red/hsa:9110%09red
hsa-miR-411-5p	Protein processing in endoplasmic reticulum	KEGG PATHWAY	hsa04141	6	165	0.00501483	0.0370215	23471|5610|3320|54788|3309|11231	http://www.genome.jp/kegg-bin/show_pathway?hsa04141/hsa:54788%09red/hsa:3320%09red/hsa:23471%09red/hsa:3309%09red/hsa:11231%09red/hsa:5610%09red
hsa-miR-411-5p	Phagosome	KEGG PATHWAY	hsa04145	7	152	0.000679745	0.0103969	3920|3678|10381|84617|8417|7879|23545	http://www.genome.jp/kegg-bin/show_pathway?hsa04145/hsa:23545%09red/hsa:8417%09red/hsa:3678%09red/hsa:3920%09red/hsa:10381%09red/hsa:84617%09red/hsa:7879%09red
hsa-miR-411-5p	PI3K-Akt signaling pathway	KEGG PATHWAY	hsa04151	10	354	0.00205947	0.0210669	5586|5519|56034|672|3320|5604|3678|10018|2309|9223	http://www.genome.jp/kegg-bin/show_pathway?hsa04151/hsa:3320%09red/hsa:5519%09red/hsa:672%09red/hsa:56034%09red/hsa:3678%09red/hsa:5586%09red/hsa:10018%09red/hsa:5604%09red/hsa:2309%09red/hsa:9223%09red
hsa-miR-411-5p	AMPK signaling pathway	KEGG PATHWAY	hsa04152	6	120	0.00109173	0.0138056	2309|10645|51552|5519|2194|5213	http://www.genome.jp/kegg-bin/show_pathway?hsa04152/hsa:51552%09red/hsa:5519%09red/hsa:10645%09red/hsa:5213%09red/hsa:2194%09red/hsa:2309%09red
hsa-miR-411-5p	Apoptosis	KEGG PATHWAY	hsa04210	6	136	0.00200911	0.0207147	1647|841|317|5604|10018|4616	http://www.genome.jp/kegg-bin/show_pathway?hsa04210/hsa:1647%09red/hsa:317%09red/hsa:10018%09red/hsa:5604%09red/hsa:841%09red/hsa:4616%09red
hsa-miR-411-5p	Apoptosis - multiple species	KEGG PATHWAY	hsa04215	3	33	0.00431078	0.0331733	10018|317|841	http://www.genome.jp/kegg-bin/show_pathway?hsa04215/hsa:317%09red/hsa:841%09red/hsa:10018%09red
hsa-miR-411-5p	Necroptosis	KEGG PATHWAY	hsa04217	6	162	0.00460511	0.0348147	841|7297|5610|57132|3320|192111	http://www.genome.jp/kegg-bin/show_pathway?hsa04217/hsa:3320%09red/hsa:7297%09red/hsa:192111%09red/hsa:841%09red/hsa:57132%09red/hsa:5610%09red
hsa-miR-411-5p	Cellular senescence	KEGG PATHWAY	hsa04218	6	160	0.00434601	0.0332367	2309|1647|1111|5604|1871|4616	http://www.genome.jp/kegg-bin/show_pathway?hsa04218/hsa:1647%09red/hsa:1111%09red/hsa:1871%09red/hsa:5604%09red/hsa:4616%09red/hsa:2309%09red
hsa-miR-411-5p	Hippo signaling pathway	KEGG PATHWAY	hsa04390	7	154	0.000731765	0.0108002	5519|7159|4089|102800317|1454|84612|55233	http://www.genome.jp/kegg-bin/show_pathway?hsa04390/hsa:7159%09red/hsa:55233%09red/hsa:5519%09red/hsa:102800317%09red/hsa:1454%09red/hsa:4089%09red/hsa:84612%09red
hsa-miR-411-5p	Circadian rhythm	KEGG PATHWAY	hsa04710	4	31	0.00028608	0.00558031	1454|102800317|9575|26224	http://www.genome.jp/kegg-bin/show_pathway?hsa04710/hsa:9575%09red/hsa:102800317%09red/hsa:1454%09red/hsa:26224%09red
hsa-miR-411-5p	Regulation of actin cytoskeleton	KEGG PATHWAY	hsa04810	7	214	0.00439266	0.0335401	4478|56034|5604|3678|10787|7414|4659	http://www.genome.jp/kegg-bin/show_pathway?hsa04810/hsa:10787%09red/hsa:4659%09red/hsa:56034%09red/hsa:3678%09red/hsa:5604%09red/hsa:7414%09red/hsa:4478%09red
hsa-miR-411-5p	Huntington disease	KEGG PATHWAY	hsa05016	8	193	0.000557702	0.00898665	5430|4731|841|317|4899|5431|10105|27089	http://www.genome.jp/kegg-bin/show_pathway?hsa05016/hsa:4899%09red/hsa:317%09red/hsa:27089%09red/hsa:10105%09red/hsa:5430%09red/hsa:5431%09red/hsa:4731%09red/hsa:841%09red
hsa-miR-411-5p	Hepatitis C	KEGG PATHWAY	hsa05160	7	155	0.00075893	0.0108002	841|7297|5610|317|5519|5604|1871	http://www.genome.jp/kegg-bin/show_pathway?hsa05160/hsa:317%09red/hsa:5519%09red/hsa:7297%09red/hsa:1871%09red/hsa:5604%09red/hsa:841%09red/hsa:5610%09red
hsa-miR-411-5p	Hepatitis B	KEGG PATHWAY	hsa05161	6	163	0.00473883	0.035398	841|7297|4089|317|5604|1871	http://www.genome.jp/kegg-bin/show_pathway?hsa05161/hsa:317%09red/hsa:7297%09red/hsa:1871%09red/hsa:5604%09red/hsa:841%09red/hsa:4089%09red
hsa-miR-411-5p	Measles	KEGG PATHWAY	hsa05162	6	138	0.00215544	0.0215903	841|7297|9367|5610|317|4478	http://www.genome.jp/kegg-bin/show_pathway?hsa05162/hsa:317%09red/hsa:9367%09red/hsa:7297%09red/hsa:841%09red/hsa:5610%09red/hsa:4478%09red
hsa-miR-411-5p	Influenza A	KEGG PATHWAY	hsa05164	8	167	0.000221002	0.00465857	3836|841|7297|5610|317|5604|11100|29107	http://www.genome.jp/kegg-bin/show_pathway?hsa05164/hsa:317%09red/hsa:3836%09red/hsa:29107%09red/hsa:7297%09red/hsa:5604%09red/hsa:841%09red/hsa:11100%09red/hsa:5610%09red
hsa-miR-411-5p	Human papillomavirus infection	KEGG PATHWAY	hsa05165	9	330	0.00423516	0.0331733	841|7297|5610|3678|5519|5604|84612|9223|23545	http://www.genome.jp/kegg-bin/show_pathway?hsa05165/hsa:23545%09red/hsa:5519%09red/hsa:7297%09red/hsa:3678%09red/hsa:5604%09red/hsa:5610%09red/hsa:841%09red/hsa:84612%09red/hsa:9223%09red
hsa-miR-411-5p	Herpes simplex virus 1 infection	KEGG PATHWAY	hsa05168	13	492	0.000851809	0.0117258	340252|170960|841|7297|317|5610|374879|342892|3678|7539|147923|7748|7752	http://www.genome.jp/kegg-bin/show_pathway?hsa05168/hsa:374879%09red/hsa:7297%09red/hsa:7539%09red/hsa:170960%09red/hsa:3678%09red/hsa:340252%09red/hsa:7748%09red/hsa:317%09red/hsa:841%09red/hsa:147923%09red/hsa:7752%09red/hsa:5610%09red/hsa:342892%09red
hsa-miR-411-5p	Epstein-Barr virus infection	KEGG PATHWAY	hsa05169	9	201	0.000147152	0.00344164	1647|841|5718|5610|7297|317|10018|1871|4616	http://www.genome.jp/kegg-bin/show_pathway?hsa05169/hsa:1647%09red/hsa:317%09red/hsa:841%09red/hsa:7297%09red/hsa:10018%09red/hsa:1871%09red/hsa:5610%09red/hsa:4616%09red/hsa:5718%09red
hsa-miR-411-5p	Pathways in cancer	KEGG PATHWAY	hsa05200	12	530	0.00452021	0.0344495	1647|3597|841|4089|317|9618|3320|5604|10018|1871|5888|4616	http://www.genome.jp/kegg-bin/show_pathway?hsa05200/hsa:1647%09red/hsa:3320%09red/hsa:1871%09red/hsa:9618%09red/hsa:10018%09red/hsa:317%09red/hsa:5604%09red/hsa:841%09red/hsa:4616%09red/hsa:4089%09red/hsa:5888%09red/hsa:3597%09red
hsa-miR-411-5p	Colorectal cancer	KEGG PATHWAY	hsa05210	5	86	0.00150993	0.0171576	5604|4089|1647|10018|4616	http://www.genome.jp/kegg-bin/show_pathway?hsa05210/hsa:1647%09red/hsa:5604%09red/hsa:4616%09red/hsa:10018%09red/hsa:4089%09red
hsa-miR-411-5p	Pancreatic cancer	KEGG PATHWAY	hsa05212	6	75	0.000101322	0.0026882	1647|4089|5604|1871|5888|4616	http://www.genome.jp/kegg-bin/show_pathway?hsa05212/hsa:1647%09red/hsa:1871%09red/hsa:5604%09red/hsa:4616%09red/hsa:4089%09red/hsa:5888%09red
hsa-miR-411-5p	Endometrial cancer	KEGG PATHWAY	hsa05213	4	58	0.00251245	0.0236888	2309|5604|1647|4616	http://www.genome.jp/kegg-bin/show_pathway?hsa05213/hsa:1647%09red/hsa:5604%09red/hsa:4616%09red/hsa:2309%09red
hsa-miR-411-5p	Glioma	KEGG PATHWAY	hsa05214	4	75	0.00599704	0.0426161	5604|1647|1871|4616	http://www.genome.jp/kegg-bin/show_pathway?hsa05214/hsa:1647%09red/hsa:1871%09red/hsa:5604%09red/hsa:4616%09red
hsa-miR-411-5p	Melanoma	KEGG PATHWAY	hsa05218	5	72	0.000711606	0.0105493	1871|5604|1647|4616|56034	http://www.genome.jp/kegg-bin/show_pathway?hsa05218/hsa:1647%09red/hsa:56034%09red/hsa:5604%09red/hsa:4616%09red/hsa:1871%09red
hsa-miR-411-5p	Chronic myeloid leukemia	KEGG PATHWAY	hsa05220	5	76	0.000895827	0.0120371	5604|4089|1647|1871|4616	http://www.genome.jp/kegg-bin/show_pathway?hsa05220/hsa:1647%09red/hsa:1871%09red/hsa:5604%09red/hsa:4616%09red/hsa:4089%09red
hsa-miR-411-5p	Small cell lung cancer	KEGG PATHWAY	hsa05222	5	93	0.0020938	0.0211078	1647|1871|317|9618|4616	http://www.genome.jp/kegg-bin/show_pathway?hsa05222/hsa:1647%09red/hsa:9618%09red/hsa:317%09red/hsa:4616%09red/hsa:1871%09red
hsa-miR-411-5p	Non-small cell lung cancer	KEGG PATHWAY	hsa05223	5	66	0.000490292	0.00835123	2309|5604|1647|1871|4616	http://www.genome.jp/kegg-bin/show_pathway?hsa05223/hsa:1647%09red/hsa:1871%09red/hsa:5604%09red/hsa:4616%09red/hsa:2309%09red
hsa-miR-411-5p	Hepatocellular carcinoma	KEGG PATHWAY	hsa05225	7	168	0.00119016	0.014703	1647|6595|4089|5604|1871|4616|8289	http://www.genome.jp/kegg-bin/show_pathway?hsa05225/hsa:1647%09red/hsa:8289%09red/hsa:4089%09red/hsa:1871%09red/hsa:5604%09red/hsa:4616%09red/hsa:6595%09red
hsa-miR-411-5p	RNA polymerase	KEGG PATHWAY	hsa03020	3	31	0.00366171	0.0305227	25885|5430|5431	http://www.genome.jp/kegg-bin/show_pathway?hsa03020/hsa:5430%09red/hsa:5431%09red/hsa:25885%09red
hsa-miR-411-5p	Lysosome	KEGG PATHWAY	hsa04142	5	123	0.00654141	0.0448953	3920|256471|23431|23545|9179	http://www.genome.jp/kegg-bin/show_pathway?hsa04142/hsa:9179%09red/hsa:3920%09red/hsa:23431%09red/hsa:256471%09red/hsa:23545%09red
hsa-miR-411-5p	Hippo signaling pathway - multiple species	KEGG PATHWAY	hsa04392	3	29	0.0030762	0.0268013	1454|55233|102800317	http://www.genome.jp/kegg-bin/show_pathway?hsa04392/hsa:55233%09red/hsa:102800317%09red/hsa:1454%09red
hsa-miR-411-5p	Thyroid cancer	KEGG PATHWAY	hsa05216	3	37	0.00580712	0.041635	5604|1647|4616	http://www.genome.jp/kegg-bin/show_pathway?hsa05216/hsa:1647%09red/hsa:5604%09red/hsa:4616%09red
hsa-miR-497-5p	@@Apoptosis	KEGG PATHWAY	hsa04210	12	136	0.00658407	0.0327971	27113|4170|1147|596|8772|208|10000|60|5604|3708|5601|5599	http://www.genome.jp/kegg-bin/show_pathway?hsa04210/hsa:3708%09red/hsa:8772%09red/hsa:10000%09red/hsa:4170%09red/hsa:596%09red/hsa:208%09red/hsa:1147%09red/hsa:27113%09red/hsa:5604%09red/hsa:5599%09red/hsa:5601%09red/hsa:60%09red
hsa-miR-497-5p	@@Cell cycle	KEGG PATHWAY	hsa04110	24	124	5.14281e-10	2.25202e-08	595|9126|4087|4088|11200|1875|3065|1871|10971|25847|51343|51433|1111|545|996|894|9134|898|2932|8454|9700|8697|1026|7465	http://www.genome.jp/kegg-bin/show_pathway?hsa04110/hsa:595%09red/hsa:8454%09red/hsa:8697%09red/hsa:25847%09red/hsa:51343%09red/hsa:1111%09red/hsa:1871%09red/hsa:9134%09red/hsa:3065%09red/hsa:1875%09red/hsa:4088%09red/hsa:4087%09red/hsa:9700%09red/hsa:894%09red/hsa:996%09red/hsa:898%09red/hsa:11200%09red/hsa:51433%09red/hsa:7465%09red/hsa:545%09red/hsa:10971%09red/hsa:1026%09red/hsa:2932%09red/hsa:9126%09red
hsa-miR-497-5p	@@Cellular senescence	KEGG PATHWAY	hsa04218	28	160	1.49667e-10	7.38171e-09	9261|595|4087|4088|83593|11200|1875|5499|1871|10000|5608|5728|8945|1111|545|894|9134|898|208|3708|204851|10114|1026|1432|5604|28996|801|291	http://www.genome.jp/kegg-bin/show_pathway?hsa04218/hsa:3708%09red/hsa:10000%09red/hsa:595%09red/hsa:204851%09red/hsa:801%09red/hsa:1111%09red/hsa:1871%09red/hsa:5728%09red/hsa:9134%09red/hsa:8945%09red/hsa:5604%09red/hsa:1875%09red/hsa:4088%09red/hsa:4087%09red/hsa:5608%09red/hsa:9261%09red/hsa:894%09red/hsa:10114%09red/hsa:898%09red/hsa:11200%09red/hsa:208%09red/hsa:5499%09red/hsa:83593%09red/hsa:545%09red/hsa:1026%09red/hsa:1432%09red/hsa:291%09red/hsa:28996%09red
hsa-miR-497-5p	@@Huntington disease	KEGG PATHWAY	hsa05016	21	193	2.7519e-05	0.000382235	51164|4705|27113|6648|4711|518|1173|4720|9377|10105|3708|9586|2776|3065|3064|25942|498|6874|160|163|291	http://www.genome.jp/kegg-bin/show_pathway?hsa05016/hsa:9377%09red/hsa:3708%09red/hsa:1173%09red/hsa:2776%09red/hsa:163%09red/hsa:9586%09red/hsa:291%09red/hsa:6874%09red/hsa:10105%09red/hsa:4705%09red/hsa:27113%09red/hsa:51164%09red/hsa:4720%09red/hsa:3065%09red/hsa:25942%09red/hsa:160%09red/hsa:4711%09red/hsa:6648%09red/hsa:498%09red/hsa:3064%09red/hsa:518%09red
hsa-miR-497-5p	@@Nucleotide excision repair	KEGG PATHWAY	hsa03420	6	47	0.0108583	0.0476148	2965|1642|6117|8450|2072|2071	http://www.genome.jp/kegg-bin/show_pathway?hsa03420/hsa:1642%09red/hsa:2071%09red/hsa:2072%09red/hsa:2965%09red/hsa:6117%09red/hsa:8450%09red
hsa-miR-497-5p	@@Parkinson disease	KEGG PATHWAY	hsa05012	14	142	0.00136818	0.00993125	4705|7327|4711|7317|2773|2774|4720|9377|518|498|10105|120892|11315|291	http://www.genome.jp/kegg-bin/show_pathway?hsa05012/hsa:9377%09red/hsa:2773%09red/hsa:120892%09red/hsa:2774%09red/hsa:7327%09red/hsa:10105%09red/hsa:4705%09red/hsa:291%09red/hsa:4720%09red/hsa:7317%09red/hsa:4711%09red/hsa:498%09red/hsa:11315%09red/hsa:518%09red
hsa-miR-497-5p	@@TGF-beta signaling pathway	KEGG PATHWAY	hsa04350	13	94	0.000108179	0.00123477	4090|3400|4087|4088|64750|130399|91|1875|8454|285704|268|5515|57154	http://www.genome.jp/kegg-bin/show_pathway?hsa04350/hsa:57154%09red/hsa:4087%09red/hsa:285704%09red/hsa:64750%09red/hsa:5515%09red/hsa:4090%09red/hsa:91%09red/hsa:3400%09red/hsa:1875%09red/hsa:4088%09red/hsa:8454%09red/hsa:130399%09red/hsa:268%09red
hsa-miR-497-5p	@@Wnt signaling pathway	KEGG PATHWAY	hsa04310	17	160	0.000200062	0.00203781	51701|8945|4088|2932|283106|1457|894|1857|5599|8454|5601|81029|6934|595|27130|8323|6477	http://www.genome.jp/kegg-bin/show_pathway?hsa04310/hsa:894%09red/hsa:5601%09red/hsa:2932%09red/hsa:51701%09red/hsa:27130%09red/hsa:1857%09red/hsa:595%09red/hsa:81029%09red/hsa:5599%09red/hsa:8323%09red/hsa:8945%09red/hsa:1457%09red/hsa:4088%09red/hsa:283106%09red/hsa:8454%09red/hsa:6477%09red/hsa:6934%09red
hsa-miR-497-5p	Acute myeloid leukemia	KEGG PATHWAY	hsa05221	8	66	0.00462886	0.0251146	595|1147|208|6655|862|5604|6934|10000	http://www.genome.jp/kegg-bin/show_pathway?hsa05221/hsa:10000%09red/hsa:208%09red/hsa:862%09red/hsa:595%09red/hsa:1147%09red/hsa:6655%09red/hsa:5604%09red/hsa:6934%09red
hsa-miR-497-5p	Adherens junction	KEGG PATHWAY	hsa04520	14	72	1.92672e-06	3.53309e-05	51701|4087|4088|3480|283106|998|60|5819|1457|1495|6934|5818|2260|3643	http://www.genome.jp/kegg-bin/show_pathway?hsa04520/hsa:998%09red/hsa:51701%09red/hsa:3480%09red/hsa:5818%09red/hsa:5819%09red/hsa:2260%09red/hsa:60%09red/hsa:4088%09red/hsa:283106%09red/hsa:4087%09red/hsa:1495%09red/hsa:6934%09red/hsa:3643%09red/hsa:1457%09red
hsa-miR-497-5p	Adipocytokine signaling pathway	KEGG PATHWAY	hsa04920	15	69	2.41047e-07	5.45616e-06	3667|51703|10000|1147|5599|208|10645|5562|5563|2180|5601|5781|5565|51094|8471	http://www.genome.jp/kegg-bin/show_pathway?hsa04920/hsa:3667%09red/hsa:51703%09red/hsa:51094%09red/hsa:8471%09red/hsa:5781%09red/hsa:10645%09red/hsa:10000%09red/hsa:5599%09red/hsa:1147%09red/hsa:208%09red/hsa:5562%09red/hsa:5563%09red/hsa:5601%09red/hsa:2180%09red/hsa:5565%09red
hsa-miR-497-5p	Adrenergic signaling in cardiomyocytes	KEGG PATHWAY	hsa04261	16	149	0.000272916	0.00262577	5515|1432|596|208|2773|112|2776|5499|9586|7170|5527|10000|801|490|1386|27092	http://www.genome.jp/kegg-bin/show_pathway?hsa04261/hsa:801%09red/hsa:2773%09red/hsa:1432%09red/hsa:2776%09red/hsa:5527%09red/hsa:9586%09red/hsa:1386%09red/hsa:596%09red/hsa:5515%09red/hsa:10000%09red/hsa:27092%09red/hsa:208%09red/hsa:112%09red/hsa:490%09red/hsa:7170%09red/hsa:5499%09red
hsa-miR-497-5p	AGE-RAGE signaling pathway in diabetic complications	KEGG PATHWAY	hsa04933	11	100	0.00197894	0.0135264	1432|4087|4088|208|10000|596|998|5599|5601|7422|595	http://www.genome.jp/kegg-bin/show_pathway?hsa04933/hsa:1432%09red/hsa:5601%09red/hsa:10000%09red/hsa:596%09red/hsa:595%09red/hsa:998%09red/hsa:5599%09red/hsa:208%09red/hsa:4088%09red/hsa:7422%09red/hsa:4087%09red
hsa-miR-497-5p	Alcoholism	KEGG PATHWAY	hsa05034	18	180	0.000261458	0.00252851	2773|85235|2030|6655|10645|8330|3014|5604|8349|8331|55766|5499|3065|8335|9586|801|1386|8357	http://www.genome.jp/kegg-bin/show_pathway?hsa05034/hsa:801%09red/hsa:2773%09red/hsa:3014%09red/hsa:8349%09red/hsa:2030%09red/hsa:9586%09red/hsa:1386%09red/hsa:10645%09red/hsa:55766%09red/hsa:8357%09red/hsa:6655%09red/hsa:5604%09red/hsa:3065%09red/hsa:5499%09red/hsa:8330%09red/hsa:8331%09red/hsa:8335%09red/hsa:85235%09red
hsa-miR-497-5p	Alzheimer disease	KEGG PATHWAY	hsa05010	16	171	0.00107636	0.00818485	4705|4711|518|8772|2932|4720|9377|51107|3708|23385|2776|351|498|83464|801|4842	http://www.genome.jp/kegg-bin/show_pathway?hsa05010/hsa:9377%09red/hsa:3708%09red/hsa:23385%09red/hsa:2776%09red/hsa:2932%09red/hsa:801%09red/hsa:51107%09red/hsa:4705%09red/hsa:8772%09red/hsa:351%09red/hsa:4720%09red/hsa:83464%09red/hsa:4711%09red/hsa:4842%09red/hsa:498%09red/hsa:518%09red
hsa-miR-497-5p	AMPK signaling pathway	KEGG PATHWAY	hsa04152	21	120	2.86862e-08	7.90642e-07	5515|3667|10645|595|1994|3480|51719|3643|10000|10890|4218|5562|5563|208|9586|3156|5527|5565|51094|8471|5862	http://www.genome.jp/kegg-bin/show_pathway?hsa04152/hsa:3667%09red/hsa:9586%09red/hsa:1994%09red/hsa:5527%09red/hsa:8471%09red/hsa:5565%09red/hsa:10645%09red/hsa:595%09red/hsa:3480%09red/hsa:51719%09red/hsa:5563%09red/hsa:10000%09red/hsa:3156%09red/hsa:208%09red/hsa:5562%09red/hsa:10890%09red/hsa:5515%09red/hsa:51094%09red/hsa:5862%09red/hsa:3643%09red/hsa:4218%09red
hsa-miR-497-5p	Apelin signaling pathway	KEGG PATHWAY	hsa04371	16	137	0.000113838	0.00128372	5565|595|4087|4088|208|2773|5562|5563|5604|3708|4842|2776|112|10000|801|23710	http://www.genome.jp/kegg-bin/show_pathway?hsa04371/hsa:3708%09red/hsa:2773%09red/hsa:2776%09red/hsa:10000%09red/hsa:208%09red/hsa:5565%09red/hsa:595%09red/hsa:112%09red/hsa:5604%09red/hsa:5562%09red/hsa:5563%09red/hsa:4088%09red/hsa:4842%09red/hsa:4087%09red/hsa:801%09red/hsa:23710%09red
hsa-miR-497-5p	Apoptosis - multiple species	KEGG PATHWAY	hsa04215	5	33	0.0105353	0.0464086	8772|5599|27113|5601|596	http://www.genome.jp/kegg-bin/show_pathway?hsa04215/hsa:596%09red/hsa:8772%09red/hsa:5601%09red/hsa:5599%09red/hsa:27113%09red
hsa-miR-497-5p	Autophagy - animal	KEGG PATHWAY	hsa04140	27	128	7.79846e-12	5.14643e-10	3920|10000|596|10670|9474|5604|5601|9140|23710|5728|8471|1613|5562|5563|208|3916|3667|3480|10645|23130|53349|3708|5599|5515|23192|22863|8897	http://www.genome.jp/kegg-bin/show_pathway?hsa04140/hsa:9140%09red/hsa:3708%09red/hsa:22863%09red/hsa:10000%09red/hsa:596%09red/hsa:3480%09red/hsa:3916%09red/hsa:53349%09red/hsa:10670%09red/hsa:5515%09red/hsa:1613%09red/hsa:5728%09red/hsa:3667%09red/hsa:5604%09red/hsa:5601%09red/hsa:8897%09red/hsa:23130%09red/hsa:8471%09red/hsa:10645%09red/hsa:5599%09red/hsa:9474%09red/hsa:208%09red/hsa:23710%09red/hsa:3920%09red/hsa:23192%09red/hsa:5562%09red/hsa:5563%09red
hsa-miR-497-5p	Autophagy - other	KEGG PATHWAY	hsa04136	6	32	0.0020432	0.0137905	9474|23710|23130|9140|5515|23192	http://www.genome.jp/kegg-bin/show_pathway?hsa04136/hsa:9140%09red/hsa:23130%09red/hsa:5515%09red/hsa:9474%09red/hsa:23192%09red/hsa:23710%09red
hsa-miR-497-5p	Bacterial invasion of epithelial cells	KEGG PATHWAY	hsa05100	8	74	0.0085574	0.0397578	23607|1759|10095|4735|998|60|1495|1399	http://www.genome.jp/kegg-bin/show_pathway?hsa05100/hsa:10095%09red/hsa:998%09red/hsa:1759%09red/hsa:1399%09red/hsa:4735%09red/hsa:1495%09red/hsa:60%09red/hsa:23607%09red
hsa-miR-497-5p	Bladder cancer	KEGG PATHWAY	hsa05219	6	41	0.00607067	0.030767	1026|595|1613|5604|7422|1871	http://www.genome.jp/kegg-bin/show_pathway?hsa05219/hsa:1026%09red/hsa:595%09red/hsa:1613%09red/hsa:1871%09red/hsa:5604%09red/hsa:7422%09red
hsa-miR-497-5p	Breast cancer	KEGG PATHWAY	hsa05224	19	147	7.48525e-06	0.000118088	5728|1026|595|3480|6655|1871|8202|1857|5604|2254|2932|81029|6934|208|10000|2260|2247|4791|8323	http://www.genome.jp/kegg-bin/show_pathway?hsa05224/hsa:1026%09red/hsa:81029%09red/hsa:5728%09red/hsa:2932%09red/hsa:208%09red/hsa:1871%09red/hsa:2254%09red/hsa:595%09red/hsa:3480%09red/hsa:10000%09red/hsa:2247%09red/hsa:4791%09red/hsa:6655%09red/hsa:1857%09red/hsa:5604%09red/hsa:2260%09red/hsa:8323%09red/hsa:8202%09red/hsa:6934%09red
hsa-miR-497-5p	Carbon metabolism	KEGG PATHWAY	hsa01200	12	117	0.00216695	0.0144149	4329|1738|29968|5723|5631|50|5226|128|3420|4967|226|3098	http://www.genome.jp/kegg-bin/show_pathway?hsa01200/hsa:226%09red/hsa:4967%09red/hsa:50%09red/hsa:3420%09red/hsa:5631%09red/hsa:5226%09red/hsa:128%09red/hsa:3098%09red/hsa:29968%09red/hsa:1738%09red/hsa:5723%09red/hsa:4329%09red
hsa-miR-497-5p	cGMP-PKG signaling pathway	KEGG PATHWAY	hsa04022	19	167	3.7613e-05	0.00050067	3667|2768|10000|3643|2773|112|208|2776|5604|3708|9586|5499|2982|10105|801|8471|1386|490|291	http://www.genome.jp/kegg-bin/show_pathway?hsa04022/hsa:3708%09red/hsa:2773%09red/hsa:2776%09red/hsa:8471%09red/hsa:9586%09red/hsa:2982%09red/hsa:1386%09red/hsa:10105%09red/hsa:10000%09red/hsa:2768%09red/hsa:208%09red/hsa:291%09red/hsa:112%09red/hsa:490%09red/hsa:5604%09red/hsa:5499%09red/hsa:801%09red/hsa:3667%09red/hsa:3643%09red
hsa-miR-497-5p	Chagas disease (American trypanosomiasis)	KEGG PATHWAY	hsa05142	14	103	7.05401e-05	0.000855151	1432|1147|4087|4088|208|10000|2773|2774|2776|8772|5601|51135|5599|5515	http://www.genome.jp/kegg-bin/show_pathway?hsa05142/hsa:2773%09red/hsa:1432%09red/hsa:2776%09red/hsa:5601%09red/hsa:2774%09red/hsa:5515%09red/hsa:10000%09red/hsa:8772%09red/hsa:5599%09red/hsa:1147%09red/hsa:208%09red/hsa:4088%09red/hsa:4087%09red/hsa:51135%09red
hsa-miR-497-5p	Choline metabolism in cancer	KEGG PATHWAY	hsa05231	11	99	0.00184057	0.0127479	10000|6584|5599|8395|6655|56994|5604|5601|208|8611|57153	http://www.genome.jp/kegg-bin/show_pathway?hsa05231/hsa:8395%09red/hsa:10000%09red/hsa:208%09red/hsa:56994%09red/hsa:57153%09red/hsa:6655%09red/hsa:6584%09red/hsa:5604%09red/hsa:5599%09red/hsa:5601%09red/hsa:8611%09red
hsa-miR-497-5p	Chronic myeloid leukemia	KEGG PATHWAY	hsa05220	12	76	6.38286e-05	0.000787023	1026|595|1147|3065|4088|208|6655|5604|5781|1399|1871|10000	http://www.genome.jp/kegg-bin/show_pathway?hsa05220/hsa:1026%09red/hsa:10000%09red/hsa:208%09red/hsa:5781%09red/hsa:1399%09red/hsa:595%09red/hsa:1147%09red/hsa:6655%09red/hsa:1871%09red/hsa:5604%09red/hsa:3065%09red/hsa:4088%09red
hsa-miR-497-5p	Circadian rhythm	KEGG PATHWAY	hsa04710	7	31	0.000332362	0.00312394	8945|5565|5562|5563|8454|79365|6095	http://www.genome.jp/kegg-bin/show_pathway?hsa04710/hsa:6095%09red/hsa:8945%09red/hsa:5565%09red/hsa:5562%09red/hsa:5563%09red/hsa:79365%09red/hsa:8454%09red
hsa-miR-497-5p	Colorectal cancer	KEGG PATHWAY	hsa05210	14	86	1.18366e-05	0.000181837	10000|27113|595|4087|4088|208|6655|596|2932|5604|1026|5601|6934|5599	http://www.genome.jp/kegg-bin/show_pathway?hsa05210/hsa:1026%09red/hsa:5601%09red/hsa:208%09red/hsa:596%09red/hsa:595%09red/hsa:10000%09red/hsa:5599%09red/hsa:6655%09red/hsa:27113%09red/hsa:5604%09red/hsa:4088%09red/hsa:2932%09red/hsa:4087%09red/hsa:6934%09red
hsa-miR-497-5p	C-type lectin receptor signaling pathway	KEGG PATHWAY	hsa04625	14	104	7.74586e-05	0.000928767	9261|1432|1147|5599|208|3708|5601|3659|23365|10379|10000|801|4791|5781	http://www.genome.jp/kegg-bin/show_pathway?hsa04625/hsa:9261%09red/hsa:3708%09red/hsa:1432%09red/hsa:10000%09red/hsa:208%09red/hsa:5781%09red/hsa:5599%09red/hsa:4791%09red/hsa:23365%09red/hsa:10379%09red/hsa:3659%09red/hsa:5601%09red/hsa:801%09red/hsa:1147%09red
hsa-miR-497-5p	Cushing syndrome	KEGG PATHWAY	hsa04934	20	155	4.45358e-06	7.4393e-05	1026|595|9134|898|4297|2773|2932|405|2776|1857|1871|5604|3708|9586|81029|6934|112|1386|3164|8323	http://www.genome.jp/kegg-bin/show_pathway?hsa04934/hsa:3708%09red/hsa:1026%09red/hsa:2776%09red/hsa:2932%09red/hsa:9586%09red/hsa:2773%09red/hsa:405%09red/hsa:1857%09red/hsa:595%09red/hsa:81029%09red/hsa:4297%09red/hsa:898%09red/hsa:3164%09red/hsa:9134%09red/hsa:5604%09red/hsa:8323%09red/hsa:1386%09red/hsa:6934%09red/hsa:1871%09red/hsa:112%09red
hsa-miR-497-5p	Dopaminergic synapse	KEGG PATHWAY	hsa04728	19	131	1.65211e-06	3.09639e-05	1432|3798|5599|208|10000|2773|2774|3800|2776|3799|3708|9586|5499|5527|5601|801|2932|5515|1386	http://www.genome.jp/kegg-bin/show_pathway?hsa04728/hsa:3708%09red/hsa:2773%09red/hsa:1432%09red/hsa:2776%09red/hsa:5527%09red/hsa:9586%09red/hsa:801%09red/hsa:1386%09red/hsa:5515%09red/hsa:10000%09red/hsa:5599%09red/hsa:3800%09red/hsa:5499%09red/hsa:208%09red/hsa:2774%09red/hsa:5601%09red/hsa:2932%09red/hsa:3799%09red/hsa:3798%09red
hsa-miR-497-5p	EGFR tyrosine kinase inhibitor resistance	KEGG PATHWAY	hsa01521	11	79	0.000340546	0.00318807	5728|3716|10000|596|3480|6655|2932|5604|7422|208|2247	http://www.genome.jp/kegg-bin/show_pathway?hsa01521/hsa:5728%09red/hsa:2932%09red/hsa:208%09red/hsa:596%09red/hsa:3480%09red/hsa:10000%09red/hsa:2247%09red/hsa:3716%09red/hsa:6655%09red/hsa:5604%09red/hsa:7422%09red
hsa-miR-497-5p	Endocrine and other factor-regulated calcium reabsorption	KEGG PATHWAY	hsa04961	7	50	0.00388959	0.0223615	1173|490|2776|1759|112|160|163	http://www.genome.jp/kegg-bin/show_pathway?hsa04961/hsa:1173%09red/hsa:2776%09red/hsa:1759%09red/hsa:112%09red/hsa:490%09red/hsa:163%09red/hsa:160%09red
hsa-miR-497-5p	Endocrine resistance	KEGG PATHWAY	hsa01522	15	98	1.12956e-05	0.000174384	10000|1026|595|596|5599|3480|6655|112|8202|1871|5604|5601|208|5469|1432	http://www.genome.jp/kegg-bin/show_pathway?hsa01522/hsa:1026%09red/hsa:1432%09red/hsa:10000%09red/hsa:208%09red/hsa:1871%09red/hsa:596%09red/hsa:595%09red/hsa:3480%09red/hsa:5599%09red/hsa:6655%09red/hsa:112%09red/hsa:5604%09red/hsa:5601%09red/hsa:8202%09red/hsa:5469%09red
hsa-miR-497-5p	Endocytosis	KEGG PATHWAY	hsa04144	28	244	5.28692e-07	1.10411e-05	157|4087|4088|3800|60682|830|3799|3798|10890|9897|1759|3480|1173|8395|64750|4218|998|10564|26286|3312|160|10015|163|10095|64744|64145|84313|57154	http://www.genome.jp/kegg-bin/show_pathway?hsa04144/hsa:8395%09red/hsa:157%09red/hsa:64744%09red/hsa:3480%09red/hsa:64145%09red/hsa:9897%09red/hsa:60682%09red/hsa:1173%09red/hsa:10095%09red/hsa:3312%09red/hsa:163%09red/hsa:160%09red/hsa:4087%09red/hsa:3799%09red/hsa:3798%09red/hsa:10015%09red/hsa:4088%09red/hsa:57154%09red/hsa:998%09red/hsa:64750%09red/hsa:3800%09red/hsa:1759%09red/hsa:10564%09red/hsa:830%09red/hsa:26286%09red/hsa:10890%09red/hsa:84313%09red/hsa:4218%09red
hsa-miR-497-5p	Endometrial cancer	KEGG PATHWAY	hsa05213	10	58	0.000135298	0.00147195	5728|1026|595|208|6655|2932|5604|1495|6934|10000	http://www.genome.jp/kegg-bin/show_pathway?hsa05213/hsa:1026%09red/hsa:5728%09red/hsa:2932%09red/hsa:208%09red/hsa:595%09red/hsa:10000%09red/hsa:6655%09red/hsa:5604%09red/hsa:1495%09red/hsa:6934%09red
hsa-miR-497-5p	Epithelial cell signaling in Helicobacter pylori infection	KEGG PATHWAY	hsa05120	11	70	0.000132529	0.00144747	1432|1147|8992|998|5599|83700|5601|5781|523|155066|23545	http://www.genome.jp/kegg-bin/show_pathway?hsa05120/hsa:23545%09red/hsa:1432%09red/hsa:83700%09red/hsa:155066%09red/hsa:5781%09red/hsa:998%09red/hsa:8992%09red/hsa:5599%09red/hsa:1147%09red/hsa:5601%09red/hsa:523%09red
hsa-miR-497-5p	Epstein-Barr virus infection	KEGG PATHWAY	hsa05169	28	201	1.3842e-08	4.19783e-07	3716|595|1147|596|6890|5601|3065|1871|9612|5608|5708|3454|10000|3516|898|7431|51135|25942|894|9134|8772|208|7128|10379|4791|1026|1432|5599	http://www.genome.jp/kegg-bin/show_pathway?hsa05169/hsa:8772%09red/hsa:6890%09red/hsa:10000%09red/hsa:596%09red/hsa:595%09red/hsa:9612%09red/hsa:7431%09red/hsa:7128%09red/hsa:1871%09red/hsa:3454%09red/hsa:9134%09red/hsa:5599%09red/hsa:5601%09red/hsa:3065%09red/hsa:3516%09red/hsa:5608%09red/hsa:894%09red/hsa:5708%09red/hsa:3716%09red/hsa:898%09red/hsa:4791%09red/hsa:208%09red/hsa:25942%09red/hsa:1026%09red/hsa:1432%09red/hsa:1147%09red/hsa:10379%09red/hsa:51135%09red
hsa-miR-497-5p	ErbB signaling pathway	KEGG PATHWAY	hsa04012	11	85	0.000595521	0.00499162	1026|10000|5599|208|6655|2932|5604|27|5601|1399|2066	http://www.genome.jp/kegg-bin/show_pathway?hsa04012/hsa:1026%09red/hsa:27%09red/hsa:208%09red/hsa:1399%09red/hsa:10000%09red/hsa:5599%09red/hsa:2066%09red/hsa:6655%09red/hsa:5604%09red/hsa:5601%09red/hsa:2932%09red
hsa-miR-497-5p	Estrogen signaling pathway	KEGG PATHWAY	hsa04915	16	138	0.000122921	0.00136967	10000|596|208|6655|2773|8202|3875|2776|3320|5604|3708|9586|112|801|3312|1386	http://www.genome.jp/kegg-bin/show_pathway?hsa04915/hsa:3708%09red/hsa:2773%09red/hsa:3320%09red/hsa:2776%09red/hsa:10000%09red/hsa:9586%09red/hsa:801%09red/hsa:1386%09red/hsa:596%09red/hsa:5604%09red/hsa:208%09red/hsa:3312%09red/hsa:6655%09red/hsa:112%09red/hsa:3875%09red/hsa:8202%09red
hsa-miR-497-5p	Fc epsilon RI signaling pathway	KEGG PATHWAY	hsa04664	8	68	0.00544484	0.0287295	1432|5599|208|6655|5604|5601|10000|5608	http://www.genome.jp/kegg-bin/show_pathway?hsa04664/hsa:1432%09red/hsa:10000%09red/hsa:208%09red/hsa:5599%09red/hsa:6655%09red/hsa:5604%09red/hsa:5601%09red/hsa:5608%09red
hsa-miR-497-5p	Fc gamma R-mediated phagocytosis	KEGG PATHWAY	hsa04666	9	94	0.0109918	0.0479984	4082|10000|10095|8395|998|5604|8611|1399|208	http://www.genome.jp/kegg-bin/show_pathway?hsa04666/hsa:8395%09red/hsa:10000%09red/hsa:208%09red/hsa:10095%09red/hsa:998%09red/hsa:1399%09red/hsa:5604%09red/hsa:4082%09red/hsa:8611%09red
hsa-miR-497-5p	Ferroptosis	KEGG PATHWAY	hsa04216	9	40	4.90154e-05	0.00062835	51703|8031|4891|64116|9474|6520|2180|23516|6303	http://www.genome.jp/kegg-bin/show_pathway?hsa04216/hsa:64116%09red/hsa:4891%09red/hsa:23516%09red/hsa:9474%09red/hsa:8031%09red/hsa:6520%09red/hsa:6303%09red/hsa:2180%09red/hsa:51703%09red
hsa-miR-497-5p	Fluid shear stress and atherosclerosis	KEGG PATHWAY	hsa05418	19	139	3.61434e-06	6.23757e-05	60|1432|1147|596|5599|208|9817|5562|5563|6385|51588|5601|7422|6383|9181|3320|10000|801|5608	http://www.genome.jp/kegg-bin/show_pathway?hsa05418/hsa:6383%09red/hsa:801%09red/hsa:1432%09red/hsa:5563%09red/hsa:51588%09red/hsa:10000%09red/hsa:6385%09red/hsa:596%09red/hsa:9817%09red/hsa:5599%09red/hsa:1147%09red/hsa:208%09red/hsa:5562%09red/hsa:9181%09red/hsa:5601%09red/hsa:7422%09red/hsa:3320%09red/hsa:60%09red/hsa:5608%09red
hsa-miR-497-5p	Focal adhesion	KEGG PATHWAY	hsa04510	21	199	4.1417e-05	0.000542823	10000|5728|894|596|5599|3480|6655|2889|2932|998|60|5604|5601|7422|1399|208|3673|595|55742|83660|5499	http://www.genome.jp/kegg-bin/show_pathway?hsa04510/hsa:5728%09red/hsa:894%09red/hsa:998%09red/hsa:2932%09red/hsa:208%09red/hsa:3673%09red/hsa:1399%09red/hsa:596%09red/hsa:595%09red/hsa:3480%09red/hsa:10000%09red/hsa:5599%09red/hsa:6655%09red/hsa:83660%09red/hsa:5604%09red/hsa:55742%09red/hsa:5499%09red/hsa:5601%09red/hsa:7422%09red/hsa:60%09red/hsa:2889%09red
hsa-miR-497-5p	FoxO signaling pathway	KEGG PATHWAY	hsa04068	26	132	7.07766e-11	3.81177e-09	595|1147|4087|4088|5604|5601|10000|9140|23710|1901|5728|6648|8471|5565|5562|5563|3480|3667|894|208|3643|51701|1026|1432|5599|6655	http://www.genome.jp/kegg-bin/show_pathway?hsa04068/hsa:9140%09red/hsa:3667%09red/hsa:10000%09red/hsa:595%09red/hsa:3480%09red/hsa:6648%09red/hsa:5728%09red/hsa:5604%09red/hsa:5601%09red/hsa:4087%09red/hsa:894%09red/hsa:4088%09red/hsa:8471%09red/hsa:5599%09red/hsa:6655%09red/hsa:208%09red/hsa:23710%09red/hsa:1026%09red/hsa:1432%09red/hsa:51701%09red/hsa:1901%09red/hsa:1147%09red/hsa:5565%09red/hsa:5562%09red/hsa:5563%09red/hsa:3643%09red
hsa-miR-497-5p	Gap junction	KEGG PATHWAY	hsa04540	9	88	0.00754032	0.0365815	2982|6655|2773|2776|5604|3708|203068|10383|112	http://www.genome.jp/kegg-bin/show_pathway?hsa04540/hsa:3708%09red/hsa:2773%09red/hsa:2776%09red/hsa:2982%09red/hsa:6655%09red/hsa:112%09red/hsa:5604%09red/hsa:10383%09red/hsa:203068%09red
hsa-miR-497-5p	Gastric cancer	KEGG PATHWAY	hsa05226	21	149	7.2684e-07	1.46794e-05	4087|1026|595|9134|4088|208|6655|596|2932|5243|1857|1871|898|1495|6934|2254|5604|10000|2247|8323|81029	http://www.genome.jp/kegg-bin/show_pathway?hsa05226/hsa:1026%09red/hsa:2932%09red/hsa:208%09red/hsa:1857%09red/hsa:596%09red/hsa:595%09red/hsa:81029%09red/hsa:5243%09red/hsa:2247%09red/hsa:898%09red/hsa:6655%09red/hsa:9134%09red/hsa:5604%09red/hsa:4088%09red/hsa:2254%09red/hsa:8323%09red/hsa:4087%09red/hsa:1495%09red/hsa:6934%09red/hsa:10000%09red/hsa:1871%09red
hsa-miR-497-5p	Glioma	KEGG PATHWAY	hsa05214	10	75	0.000847227	0.00673398	5728|1026|595|3480|6655|1871|5604|208|10000|801	http://www.genome.jp/kegg-bin/show_pathway?hsa05214/hsa:801%09red/hsa:1026%09red/hsa:5728%09red/hsa:10000%09red/hsa:208%09red/hsa:595%09red/hsa:3480%09red/hsa:6655%09red/hsa:1871%09red/hsa:5604%09red
hsa-miR-497-5p	Glucagon signaling pathway	KEGG PATHWAY	hsa04922	12	106	0.0010061	0.0076902	10000|5255|208|3708|2776|5563|5531|9586|5562|5565|801|1386	http://www.genome.jp/kegg-bin/show_pathway?hsa04922/hsa:3708%09red/hsa:801%09red/hsa:2776%09red/hsa:10000%09red/hsa:9586%09red/hsa:5565%09red/hsa:1386%09red/hsa:5255%09red/hsa:208%09red/hsa:5562%09red/hsa:5563%09red/hsa:5531%09red
hsa-miR-497-5p	GnRH signaling pathway	KEGG PATHWAY	hsa04912	12	93	0.000349898	0.00324965	4214|1432|5599|6655|998|2776|5604|3708|5601|112|801|5608	http://www.genome.jp/kegg-bin/show_pathway?hsa04912/hsa:3708%09red/hsa:801%09red/hsa:1432%09red/hsa:2776%09red/hsa:998%09red/hsa:5604%09red/hsa:5599%09red/hsa:6655%09red/hsa:112%09red/hsa:4214%09red/hsa:5601%09red/hsa:5608%09red
hsa-miR-497-5p	Hedgehog signaling pathway	KEGG PATHWAY	hsa04340	11	47	5.23098e-06	8.61502e-05	64750|595|157|8945|596|2932|2619|8454|894|57154|50937	http://www.genome.jp/kegg-bin/show_pathway?hsa04340/hsa:894%09red/hsa:2932%09red/hsa:157%09red/hsa:596%09red/hsa:595%09red/hsa:64750%09red/hsa:50937%09red/hsa:8945%09red/hsa:2619%09red/hsa:57154%09red/hsa:8454%09red
hsa-miR-497-5p	Hepatitis B	KEGG PATHWAY	hsa05161	26	163	3.79333e-09	1.32146e-07	3716|10000|1147|4087|4088|5604|5601|1871|5608|10971|3454|596|8772|51135|1654|4214|9134|898|208|9586|1026|1432|1642|5599|6655|1386	http://www.genome.jp/kegg-bin/show_pathway?hsa05161/hsa:8772%09red/hsa:9586%09red/hsa:596%09red/hsa:1654%09red/hsa:10000%09red/hsa:1871%09red/hsa:3454%09red/hsa:9134%09red/hsa:5604%09red/hsa:5601%09red/hsa:4087%09red/hsa:5608%09red/hsa:4088%09red/hsa:3716%09red/hsa:898%09red/hsa:6655%09red/hsa:208%09red/hsa:5599%09red/hsa:10971%09red/hsa:1026%09red/hsa:1432%09red/hsa:1642%09red/hsa:1386%09red/hsa:1147%09red/hsa:4214%09red/hsa:51135%09red
hsa-miR-497-5p	Hepatitis C	KEGG PATHWAY	hsa05160	16	155	0.000407811	0.00370165	3716|10971|1026|595|1147|3454|8772|208|6655|10379|2932|5604|6041|1871|10000|5515	http://www.genome.jp/kegg-bin/show_pathway?hsa05160/hsa:1026%09red/hsa:8772%09red/hsa:2932%09red/hsa:208%09red/hsa:10379%09red/hsa:3454%09red/hsa:595%09red/hsa:10000%09red/hsa:6041%09red/hsa:1147%09red/hsa:6655%09red/hsa:1871%09red/hsa:5604%09red/hsa:3716%09red/hsa:5515%09red/hsa:10971%09red
hsa-miR-497-5p	Hepatocellular carcinoma	KEGG PATHWAY	hsa05225	22	168	1.21282e-06	2.35795e-05	595|6597|4088|60|5604|6603|1871|10000|8323|196528|5728|9817|1857|81029|10587|208|4087|3480|2932|6934|1026|6655	http://www.genome.jp/kegg-bin/show_pathway?hsa05225/hsa:10000%09red/hsa:595%09red/hsa:3480%09red/hsa:6934%09red/hsa:6603%09red/hsa:1857%09red/hsa:81029%09red/hsa:9817%09red/hsa:5728%09red/hsa:1871%09red/hsa:5604%09red/hsa:10587%09red/hsa:4088%09red/hsa:4087%09red/hsa:60%09red/hsa:6655%09red/hsa:208%09red/hsa:6597%09red/hsa:8323%09red/hsa:1026%09red/hsa:2932%09red/hsa:196528%09red
hsa-miR-497-5p	Herpes simplex virus 1 infection	KEGG PATHWAY	hsa05168	32	492	0.00223617	0.0147988	3716|10000|1147|596|90321|10379|6890|5499|25888|57711|80778|347344|3454|1967|285268|55762|6041|5781|51135|100529215|7730|7772|199692|8772|208|22869|57693|6732|7644|140612|6426|5818	http://www.genome.jp/kegg-bin/show_pathway?hsa05168/hsa:8772%09red/hsa:6890%09red/hsa:10000%09red/hsa:22869%09red/hsa:596%09red/hsa:25888%09red/hsa:285268%09red/hsa:55762%09red/hsa:7772%09red/hsa:90321%09red/hsa:140612%09red/hsa:5781%09red/hsa:3454%09red/hsa:100529215%09red/hsa:7730%09red/hsa:5499%09red/hsa:57711%09red/hsa:3716%09red/hsa:80778%09red/hsa:6732%09red/hsa:208%09red/hsa:6426%09red/hsa:199692%09red/hsa:57693%09red/hsa:6041%09red/hsa:5818%09red/hsa:1147%09red/hsa:10379%09red/hsa:347344%09red/hsa:7644%09red/hsa:1967%09red/hsa:51135%09red
hsa-miR-497-5p	HIF-1 signaling pathway	KEGG PATHWAY	hsa04066	13	109	0.000402846	0.00366512	1026|10000|596|3480|5604|405|8453|7422|208|226|54583|3643|3098	http://www.genome.jp/kegg-bin/show_pathway?hsa04066/hsa:1026%09red/hsa:226%09red/hsa:10000%09red/hsa:208%09red/hsa:405%09red/hsa:596%09red/hsa:3480%09red/hsa:5604%09red/hsa:3098%09red/hsa:8453%09red/hsa:7422%09red/hsa:54583%09red/hsa:3643%09red
hsa-miR-497-5p	Hippo signaling pathway	KEGG PATHWAY	hsa04390	22	154	3.24569e-07	7.19038e-06	595|4087|4088|60|5499|10413|8323|10971|8945|122786|1857|81029|894|9113|2932|1495|6934|268|5515|27113|8994|1741	http://www.genome.jp/kegg-bin/show_pathway?hsa04390/hsa:10413%09red/hsa:595%09red/hsa:122786%09red/hsa:27113%09red/hsa:6934%09red/hsa:1741%09red/hsa:5515%09red/hsa:81029%09red/hsa:1857%09red/hsa:8945%09red/hsa:5499%09red/hsa:4088%09red/hsa:4087%09red/hsa:9113%09red/hsa:60%09red/hsa:894%09red/hsa:8323%09red/hsa:268%09red/hsa:10971%09red/hsa:8994%09red/hsa:2932%09red/hsa:1495%09red
hsa-miR-497-5p	Human cytomegalovirus infection	KEGG PATHWAY	hsa05163	27	225	3.79846e-07	8.23968e-06	3716|595|1147|2773|2776|5604|23365|112|10000|5608|3588|1399|2768|8772|208|2932|1871|3708|9826|9586|1386|1026|1432|6890|6655|7422|801	http://www.genome.jp/kegg-bin/show_pathway?hsa05163/hsa:3708%09red/hsa:8772%09red/hsa:6890%09red/hsa:9586%09red/hsa:595%09red/hsa:801%09red/hsa:10000%09red/hsa:9826%09red/hsa:1399%09red/hsa:2768%09red/hsa:23365%09red/hsa:1871%09red/hsa:5604%09red/hsa:5608%09red/hsa:2773%09red/hsa:3716%09red/hsa:6655%09red/hsa:208%09red/hsa:7422%09red/hsa:1026%09red/hsa:1432%09red/hsa:2776%09red/hsa:2932%09red/hsa:1386%09red/hsa:3588%09red/hsa:1147%09red/hsa:112%09red
hsa-miR-497-5p	Human immunodeficiency virus 1 infection	KEGG PATHWAY	hsa05170	27	212	1.30063e-07	3.16577e-06	130340|10000|1147|596|2773|2776|6890|5601|5608|8945|1111|1399|545|8905|51135|8772|208|3708|8454|8450|162|1432|5604|5599|1642|801|7465	http://www.genome.jp/kegg-bin/show_pathway?hsa05170/hsa:3708%09red/hsa:8772%09red/hsa:6890%09red/hsa:10000%09red/hsa:596%09red/hsa:801%09red/hsa:1111%09red/hsa:1399%09red/hsa:8945%09red/hsa:5604%09red/hsa:162%09red/hsa:5601%09red/hsa:8454%09red/hsa:8450%09red/hsa:8905%09red/hsa:5608%09red/hsa:5599%09red/hsa:208%09red/hsa:7465%09red/hsa:545%09red/hsa:2773%09red/hsa:1432%09red/hsa:2776%09red/hsa:1642%09red/hsa:1147%09red/hsa:130340%09red/hsa:51135%09red
hsa-miR-497-5p	Human papillomavirus infection	KEGG PATHWAY	hsa05165	37	330	1.47278e-08	4.45206e-07	3716|595|1147|5604|3659|3065|5527|3673|8323|5728|3454|10000|3516|1857|898|81029|523|894|9134|8772|208|545|2932|998|9586|4799|6934|10379|5515|23545|7337|1026|8992|6655|7422|155066|1741	http://www.genome.jp/kegg-bin/show_pathway?hsa05165/hsa:8772%09red/hsa:9586%09red/hsa:595%09red/hsa:10000%09red/hsa:6934%09red/hsa:23545%09red/hsa:155066%09red/hsa:1857%09red/hsa:3454%09red/hsa:5515%09red/hsa:81029%09red/hsa:545%09red/hsa:5728%09red/hsa:9134%09red/hsa:5604%09red/hsa:3065%09red/hsa:3516%09red/hsa:3659%09red/hsa:894%09red/hsa:4799%09red/hsa:998%09red/hsa:3716%09red/hsa:898%09red/hsa:6655%09red/hsa:208%09red/hsa:7422%09red/hsa:8323%09red/hsa:523%09red/hsa:1026%09red/hsa:8992%09red/hsa:5527%09red/hsa:2932%09red/hsa:1741%09red/hsa:7337%09red/hsa:1147%09red/hsa:10379%09red/hsa:3673%09red
hsa-miR-497-5p	Human T-cell leukemia virus 1 infection	KEGG PATHWAY	hsa05166	34	219	3.08147e-11	1.75009e-09	3716|595|1147|4087|4088|1871|11200|3600|5601|112|10000|5728|51433|1111|7514|545|4214|996|894|9134|898|208|9586|9700|8697|4791|1026|5604|5599|2005|6929|1386|83660|291	http://www.genome.jp/kegg-bin/show_pathway?hsa05166/hsa:3600%09red/hsa:9586%09red/hsa:595%09red/hsa:8697%09red/hsa:1147%09red/hsa:7514%09red/hsa:10000%09red/hsa:1111%09red/hsa:291%09red/hsa:2005%09red/hsa:5728%09red/hsa:9134%09red/hsa:5604%09red/hsa:5601%09red/hsa:4087%09red/hsa:9700%09red/hsa:894%09red/hsa:996%09red/hsa:3716%09red/hsa:898%09red/hsa:4791%09red/hsa:6929%09red/hsa:208%09red/hsa:5599%09red/hsa:51433%09red/hsa:11200%09red/hsa:545%09red/hsa:1871%09red/hsa:1026%09red/hsa:1386%09red/hsa:4088%09red/hsa:112%09red/hsa:83660%09red/hsa:4214%09red
hsa-miR-497-5p	IL-17 signaling pathway	KEGG PATHWAY	hsa04657	12	93	0.000349898	0.00324965	6426|1432|1147|8772|2932|51433|9618|3320|5599|5601|7128|1994	http://www.genome.jp/kegg-bin/show_pathway?hsa04657/hsa:8772%09red/hsa:1994%09red/hsa:7128%09red/hsa:2932%09red/hsa:9618%09red/hsa:6426%09red/hsa:1432%09red/hsa:5599%09red/hsa:1147%09red/hsa:3320%09red/hsa:5601%09red/hsa:51433%09red
hsa-miR-497-5p	Influenza A	KEGG PATHWAY	hsa05164	14	167	0.00531914	0.0281932	7514|3716|10000|1147|3454|8772|208|60|5604|6041|51135|10379|103|291	http://www.genome.jp/kegg-bin/show_pathway?hsa05164/hsa:8772%09red/hsa:10000%09red/hsa:208%09red/hsa:10379%09red/hsa:3454%09red/hsa:5604%09red/hsa:6041%09red/hsa:1147%09red/hsa:291%09red/hsa:103%09red/hsa:3716%09red/hsa:51135%09red/hsa:7514%09red/hsa:60%09red
hsa-miR-497-5p	Inositol phosphate metabolism	KEGG PATHWAY	hsa00562	12	74	5.07072e-05	0.000649149	4329|3628|5728|64768|8867|8897|56623|5286|22908|51763|8395|10423	http://www.genome.jp/kegg-bin/show_pathway?hsa00562/hsa:22908%09red/hsa:8395%09red/hsa:51763%09red/hsa:56623%09red/hsa:64768%09red/hsa:5286%09red/hsa:5728%09red/hsa:3628%09red/hsa:8867%09red/hsa:8897%09red/hsa:10423%09red/hsa:4329%09red
hsa-miR-497-5p	Insulin resistance	KEGG PATHWAY	hsa04931	15	108	3.14786e-05	0.000428759	5728|10000|5599|208|2932|3667|5562|5563|6197|9586|5781|5565|5601|3643|5499	http://www.genome.jp/kegg-bin/show_pathway?hsa04931/hsa:3667%09red/hsa:2932%09red/hsa:9586%09red/hsa:5781%09red/hsa:6197%09red/hsa:10000%09red/hsa:5599%09red/hsa:5728%09red/hsa:208%09red/hsa:5562%09red/hsa:5563%09red/hsa:5601%09red/hsa:5499%09red/hsa:3643%09red/hsa:5565%09red
hsa-miR-497-5p	Insulin signaling pathway	KEGG PATHWAY	hsa04910	22	137	5.27924e-08	1.38576e-06	10000|5604|5601|5499|5255|8471|5565|2889|5562|5563|1399|3667|208|2932|3643|801|5599|5575|5573|51763|3098|6655	http://www.genome.jp/kegg-bin/show_pathway?hsa04910/hsa:3667%09red/hsa:2889%09red/hsa:10000%09red/hsa:801%09red/hsa:1399%09red/hsa:5255%09red/hsa:5573%09red/hsa:5575%09red/hsa:5604%09red/hsa:5601%09red/hsa:8471%09red/hsa:5599%09red/hsa:6655%09red/hsa:208%09red/hsa:3098%09red/hsa:5499%09red/hsa:51763%09red/hsa:2932%09red/hsa:5565%09red/hsa:5562%09red/hsa:5563%09red/hsa:3643%09red
hsa-miR-497-5p	Jak-STAT signaling pathway	KEGG PATHWAY	hsa04630	16	162	0.000634264	0.00526456	3716|9063|3600|894|3454|596|3588|4170|6655|10379|51588|1026|5781|208|595|10000	http://www.genome.jp/kegg-bin/show_pathway?hsa04630/hsa:9063%09red/hsa:3600%09red/hsa:894%09red/hsa:51588%09red/hsa:10000%09red/hsa:4170%09red/hsa:5781%09red/hsa:3454%09red/hsa:596%09red/hsa:595%09red/hsa:3716%09red/hsa:6655%09red/hsa:10379%09red/hsa:208%09red/hsa:1026%09red/hsa:3588%09red
hsa-miR-497-5p	Kaposi sarcoma-associated herpesvirus infection	KEGG PATHWAY	hsa05167	23	186	1.70425e-06	3.16249e-05	9261|3716|595|1147|5604|5601|1871|10000|5608|23710|3454|2247|8772|208|2932|3708|10379|1026|1432|5599|22863|7422|801	http://www.genome.jp/kegg-bin/show_pathway?hsa05167/hsa:3708%09red/hsa:8772%09red/hsa:10000%09red/hsa:595%09red/hsa:22863%09red/hsa:801%09red/hsa:3454%09red/hsa:1871%09red/hsa:5604%09red/hsa:5601%09red/hsa:5608%09red/hsa:9261%09red/hsa:3716%09red/hsa:5599%09red/hsa:208%09red/hsa:7422%09red/hsa:23710%09red/hsa:1026%09red/hsa:1432%09red/hsa:2932%09red/hsa:2247%09red/hsa:1147%09red/hsa:10379%09red
hsa-miR-497-5p	Longevity regulating pathway	KEGG PATHWAY	hsa04211	18	89	4.06478e-08	1.1073e-06	3667|5565|6648|3643|10000|10645|112|5562|5563|27244|208|143686|9586|9474|3480|51094|1386|8471	http://www.genome.jp/kegg-bin/show_pathway?hsa04211/hsa:3667%09red/hsa:8471%09red/hsa:9586%09red/hsa:5565%09red/hsa:1386%09red/hsa:10645%09red/hsa:143686%09red/hsa:3480%09red/hsa:10000%09red/hsa:9474%09red/hsa:112%09red/hsa:27244%09red/hsa:208%09red/hsa:5562%09red/hsa:5563%09red/hsa:6648%09red/hsa:51094%09red/hsa:3643%09red
hsa-miR-497-5p	Longevity regulating pathway - multiple species	KEGG PATHWAY	hsa04213	14	62	4.05699e-07	8.73979e-06	3667|5565|6648|3480|3643|112|5562|5563|9474|3065|208|10000|3312|8471	http://www.genome.jp/kegg-bin/show_pathway?hsa04213/hsa:3667%09red/hsa:10000%09red/hsa:8471%09red/hsa:5565%09red/hsa:3480%09red/hsa:3312%09red/hsa:9474%09red/hsa:112%09red/hsa:208%09red/hsa:5562%09red/hsa:5563%09red/hsa:3065%09red/hsa:6648%09red/hsa:3643%09red
hsa-miR-497-5p	Long-term depression	KEGG PATHWAY	hsa04730	9	60	0.000718207	0.00584229	2768|2982|2773|2776|5604|3708|3480|5515|4842	http://www.genome.jp/kegg-bin/show_pathway?hsa04730/hsa:3708%09red/hsa:2773%09red/hsa:2776%09red/hsa:2982%09red/hsa:5515%09red/hsa:3480%09red/hsa:2768%09red/hsa:5604%09red/hsa:4842%09red
hsa-miR-497-5p	Lysine degradation	KEGG PATHWAY	hsa00310	10	59	0.000153254	0.00163384	217|51166|1738|55526|55217|84444|9757|7468|84193|4297	http://www.genome.jp/kegg-bin/show_pathway?hsa00310/hsa:217%09red/hsa:51166%09red/hsa:7468%09red/hsa:55526%09red/hsa:9757%09red/hsa:1738%09red/hsa:4297%09red/hsa:84193%09red/hsa:55217%09red/hsa:84444%09red
hsa-miR-497-5p	Lysosome	KEGG PATHWAY	hsa04142	12	123	0.00316104	0.0192305	285362|130340|3920|26503|3916|4891|162|8763|8905|6609|5538|23545	http://www.genome.jp/kegg-bin/show_pathway?hsa04142/hsa:23545%09red/hsa:8763%09red/hsa:26503%09red/hsa:4891%09red/hsa:5538%09red/hsa:3916%09red/hsa:3920%09red/hsa:130340%09red/hsa:162%09red/hsa:285362%09red/hsa:6609%09red/hsa:8905%09red
hsa-miR-497-5p	MAPK signaling pathway	KEGG PATHWAY	hsa04010	36	295	3.13692e-09	1.11772e-07	9261|10000|1147|1399|5604|5601|5494|3164|5608|51347|51776|51135|208|2260|2247|4214|2768|5922|3480|27092|4254|998|3312|3643|4791|51701|1432|5599|6655|4296|6197|7422|2005|1386|2254|2066	http://www.genome.jp/kegg-bin/show_pathway?hsa04010/hsa:10000%09red/hsa:3480%09red/hsa:3312%09red/hsa:51347%09red/hsa:2066%09red/hsa:5922%09red/hsa:1399%09red/hsa:2005%09red/hsa:27092%09red/hsa:3164%09red/hsa:5604%09red/hsa:5601%09red/hsa:5494%09red/hsa:5608%09red/hsa:9261%09red/hsa:6197%09red/hsa:998%09red/hsa:5599%09red/hsa:4791%09red/hsa:6655%09red/hsa:208%09red/hsa:7422%09red/hsa:4296%09red/hsa:1432%09red/hsa:51776%09red/hsa:51701%09red/hsa:1386%09red/hsa:2247%09red/hsa:1147%09red/hsa:4214%09red/hsa:2260%09red/hsa:2254%09red/hsa:2768%09red/hsa:51135%09red/hsa:3643%09red/hsa:4254%09red
hsa-miR-497-5p	Measles	KEGG PATHWAY	hsa05162	24	138	3.35386e-09	1.18901e-07	3716|595|1147|596|9367|283106|5601|10000|3454|898|51209|51135|894|9134|8772|208|2932|7128|10379|103|3312|27113|5599|1457	http://www.genome.jp/kegg-bin/show_pathway?hsa05162/hsa:8772%09red/hsa:10000%09red/hsa:596%09red/hsa:595%09red/hsa:27113%09red/hsa:51209%09red/hsa:7128%09red/hsa:3454%09red/hsa:3312%09red/hsa:9134%09red/hsa:103%09red/hsa:5601%09red/hsa:894%09red/hsa:9367%09red/hsa:3716%09red/hsa:898%09red/hsa:208%09red/hsa:5599%09red/hsa:283106%09red/hsa:2932%09red/hsa:1147%09red/hsa:10379%09red/hsa:51135%09red/hsa:1457%09red
hsa-miR-497-5p	Melanogenesis	KEGG PATHWAY	hsa04916	11	101	0.00212566	0.014269	2773|2932|4254|2776|1857|5604|81029|6934|112|801|8323	http://www.genome.jp/kegg-bin/show_pathway?hsa04916/hsa:801%09red/hsa:2773%09red/hsa:2776%09red/hsa:2932%09red/hsa:1857%09red/hsa:81029%09red/hsa:112%09red/hsa:5604%09red/hsa:8323%09red/hsa:6934%09red/hsa:4254%09red
hsa-miR-497-5p	Melanoma	KEGG PATHWAY	hsa05218	11	72	0.000165449	0.00172532	5728|1026|595|3480|1871|5604|2254|208|10000|2260|2247	http://www.genome.jp/kegg-bin/show_pathway?hsa05218/hsa:1026%09red/hsa:10000%09red/hsa:208%09red/hsa:2254%09red/hsa:595%09red/hsa:3480%09red/hsa:2247%09red/hsa:5728%09red/hsa:1871%09red/hsa:5604%09red/hsa:2260%09red
hsa-miR-497-5p	Metabolic pathways	KEGG PATHWAY	hsa01100	110	1433	3.43851e-12	2.47864e-10	217|55500|211|2650|767|132|498|5471|56894|4705|4141|85465|80025|56623|5144|23175|9377|23483|128|10195|51166|8879|259230|50|131870|51763|55750|4329|10327|55526|124583|3145|112|2982|4720|10606|523|4967|1650|6303|55256|6821|8867|2936|8991|22908|3156|10423|23545|8897|36|518|23382|8813|4953|3098|80347|53354|8050|283459|8509|56994|29940|10678|178|11227|6609|3163|10558|1738|64768|56603|8611|26035|1355|1595|2180|6482|226|7841|5226|129607|155066|51805|29968|79094|8566|11320|5728|5723|957|6184|4842|3628|205|8395|5283|79993|5286|5048|3703|5538|23193|51703|5832|4711|8992|3420|5631|2531	http://www.genome.jp/kegg-bin/show_pathway?hsa01100/hsa:5144%09red/hsa:8395%09red/hsa:2982%09red/hsa:2531%09red/hsa:3145%09red/hsa:8813%09red/hsa:5538%09red/hsa:6609%09red/hsa:128%09red/hsa:10327%09red/hsa:8897%09red/hsa:11320%09red/hsa:56623%09red/hsa:55526%09red/hsa:29968%09red/hsa:498%09red/hsa:79094%09red/hsa:957%09red/hsa:51763%09red/hsa:23193%09red/hsa:50%09red/hsa:56894%09red/hsa:5226%09red/hsa:8867%09red/hsa:1595%09red/hsa:9377%09red/hsa:178%09red/hsa:3628%09red/hsa:6184%09red/hsa:8566%09red/hsa:64768%09red/hsa:26035%09red/hsa:1650%09red/hsa:155066%09red/hsa:79993%09red/hsa:10195%09red/hsa:8879%09red/hsa:10423%09red/hsa:4329%09red/hsa:23382%09red/hsa:55500%09red/hsa:4953%09red/hsa:29940%09red/hsa:10606%09red/hsa:1738%09red/hsa:205%09red/hsa:124583%09red/hsa:8991%09red/hsa:8992%09red/hsa:51703%09red/hsa:36%09red/hsa:3420%09red/hsa:4720%09red/hsa:7841%09red/hsa:131870%09red/hsa:767%09red/hsa:8509%09red/hsa:8050%09red/hsa:211%09red/hsa:10678%09red/hsa:6482%09red/hsa:518%09red/hsa:23545%09red/hsa:4141%09red/hsa:259230%09red/hsa:51166%09red/hsa:5471%09red/hsa:3163%09red/hsa:2180%09red/hsa:23483%09red/hsa:4711%09red/hsa:11227%09red/hsa:129607%09red/hsa:2936%09red/hsa:56994%09red/hsa:4705%09red/hsa:112%09red/hsa:85465%09red/hsa:80025%09red/hsa:8611%09red/hsa:1355%09red/hsa:2650%09red/hsa:5631%09red/hsa:4967%09red/hsa:5283%09red/hsa:3703%09red/hsa:5286%09red/hsa:226%09red/hsa:10558%09red/hsa:217%09red/hsa:283459%09red/hsa:80347%09red/hsa:5728%09red/hsa:55256%09red/hsa:6303%09red/hsa:5723%09red/hsa:22908%09red/hsa:23175%09red/hsa:56603%09red/hsa:3098%09red/hsa:523%09red/hsa:6821%09red/hsa:5832%09red/hsa:53354%09red/hsa:3156%09red/hsa:5048%09red/hsa:4842%09red/hsa:51805%09red/hsa:132%09red/hsa:55750%09red
hsa-miR-497-5p	MicroRNAs in cancer	KEGG PATHWAY	hsa05206	25	299	0.000257983	0.00250006	4082|595|4363|596|5604|406949|3065|1871|5728|1545|7431|1399|3667|894|9134|898|406970|406950|406951|1026|4170|27250|6655|5243|7422	http://www.genome.jp/kegg-bin/show_pathway?hsa05206/hsa:3667%09red/hsa:596%09red/hsa:595%09red/hsa:7431%09red/hsa:1545%09red/hsa:406949%09red/hsa:1871%09red/hsa:1399%09red/hsa:5728%09red/hsa:9134%09red/hsa:5604%09red/hsa:3065%09red/hsa:4363%09red/hsa:4082%09red/hsa:894%09red/hsa:898%09red/hsa:6655%09red/hsa:27250%09red/hsa:7422%09red/hsa:406970%09red/hsa:406950%09red/hsa:406951%09red/hsa:1026%09red/hsa:4170%09red/hsa:5243%09red
hsa-miR-497-5p	Mitophagy - animal	KEGG PATHWAY	hsa04137	9	65	0.00119678	0.00883072	5599|283106|9474|23710|1457|5601|9958|10370|9927	http://www.genome.jp/kegg-bin/show_pathway?hsa04137/hsa:9927%09red/hsa:5599%09red/hsa:9474%09red/hsa:283106%09red/hsa:9958%09red/hsa:1457%09red/hsa:5601%09red/hsa:10370%09red/hsa:23710%09red
hsa-miR-497-5p	mRNA surveillance pathway	KEGG PATHWAY	hsa03015	10	91	0.00313469	0.0192305	132430|11052|10921|8761|5499|80335|5527|29101|124540|5515	http://www.genome.jp/kegg-bin/show_pathway?hsa03015/hsa:10921%09red/hsa:11052%09red/hsa:8761%09red/hsa:5527%09red/hsa:80335%09red/hsa:5515%09red/hsa:29101%09red/hsa:132430%09red/hsa:124540%09red/hsa:5499%09red
hsa-miR-497-5p	mTOR signaling pathway	KEGG PATHWAY	hsa04150	26	153	1.16516e-09	4.76801e-08	10000|1147|10670|5604|153129|51719|1857|8131|8323|5728|5562|5563|81029|23175|9681|3667|3480|523|2932|6520|3643|51256|1975|208|6197|6655	http://www.genome.jp/kegg-bin/show_pathway?hsa04150/hsa:3667%09red/hsa:10000%09red/hsa:8131%09red/hsa:51719%09red/hsa:3480%09red/hsa:10670%09red/hsa:9681%09red/hsa:81029%09red/hsa:1975%09red/hsa:5728%09red/hsa:1857%09red/hsa:5604%09red/hsa:6520%09red/hsa:5563%09red/hsa:6197%09red/hsa:23175%09red/hsa:6655%09red/hsa:208%09red/hsa:8323%09red/hsa:523%09red/hsa:2932%09red/hsa:1147%09red/hsa:5562%09red/hsa:153129%09red/hsa:51256%09red/hsa:3643%09red
hsa-miR-497-5p	Necroptosis	KEGG PATHWAY	hsa04217	17	162	0.000228796	0.0022809	3716|85235|3454|596|8772|10379|6609|3014|3320|5599|8330|8331|55766|7128|8335|5601|291	http://www.genome.jp/kegg-bin/show_pathway?hsa04217/hsa:8772%09red/hsa:7128%09red/hsa:10379%09red/hsa:3454%09red/hsa:596%09red/hsa:55766%09red/hsa:3320%09red/hsa:5599%09red/hsa:3716%09red/hsa:3014%09red/hsa:291%09red/hsa:5601%09red/hsa:8330%09red/hsa:8331%09red/hsa:6609%09red/hsa:8335%09red/hsa:85235%09red
hsa-miR-497-5p	Neurotrophin signaling pathway	KEGG PATHWAY	hsa04722	20	119	1.09295e-07	2.69527e-06	4214|9261|1432|1399|596|5599|208|6655|2889|2932|3667|998|5604|6197|5601|5781|51135|10000|801|10818	http://www.genome.jp/kegg-bin/show_pathway?hsa04722/hsa:9261%09red/hsa:801%09red/hsa:1432%09red/hsa:2932%09red/hsa:208%09red/hsa:5781%09red/hsa:1399%09red/hsa:596%09red/hsa:998%09red/hsa:10000%09red/hsa:5604%09red/hsa:5599%09red/hsa:6655%09red/hsa:3667%09red/hsa:4214%09red/hsa:10818%09red/hsa:5601%09red/hsa:6197%09red/hsa:51135%09red/hsa:2889%09red
hsa-miR-497-5p	NOD-like receptor signaling pathway	KEGG PATHWAY	hsa04621	21	178	9.12659e-06	0.000142542	3716|10628|10910|1432|1147|3454|596|8772|9474|3320|5599|3708|6041|5601|51135|10379|56919|9140|7128|23710|9927	http://www.genome.jp/kegg-bin/show_pathway?hsa04621/hsa:9140%09red/hsa:3708%09red/hsa:8772%09red/hsa:7128%09red/hsa:3454%09red/hsa:596%09red/hsa:23710%09red/hsa:6041%09red/hsa:5599%09red/hsa:56919%09red/hsa:9474%09red/hsa:10379%09red/hsa:10628%09red/hsa:3320%09red/hsa:5601%09red/hsa:9927%09red/hsa:10910%09red/hsa:1432%09red/hsa:3716%09red/hsa:1147%09red/hsa:51135%09red
hsa-miR-497-5p	Non-alcoholic fatty liver disease (NAFLD)	KEGG PATHWAY	hsa04932	17	149	9.15269e-05	0.00106411	4705|10000|4711|998|5599|208|4296|2932|4720|5562|5563|5601|9377|5565|3667|51094|3643	http://www.genome.jp/kegg-bin/show_pathway?hsa04932/hsa:9377%09red/hsa:3667%09red/hsa:2932%09red/hsa:208%09red/hsa:5565%09red/hsa:998%09red/hsa:4705%09red/hsa:5599%09red/hsa:4720%09red/hsa:5562%09red/hsa:5563%09red/hsa:5601%09red/hsa:4711%09red/hsa:4296%09red/hsa:51094%09red/hsa:10000%09red/hsa:3643%09red
hsa-miR-497-5p	Non-small cell lung cancer	KEGG PATHWAY	hsa05223	9	66	0.00131791	0.00964852	1026|595|27436|83593|6655|1871|5604|208|10000	http://www.genome.jp/kegg-bin/show_pathway?hsa05223/hsa:1026%09red/hsa:10000%09red/hsa:208%09red/hsa:595%09red/hsa:5604%09red/hsa:6655%09red/hsa:1871%09red/hsa:27436%09red/hsa:83593%09red
hsa-miR-497-5p	Notch signaling pathway	KEGG PATHWAY	hsa04330	7	48	0.00317308	0.0192305	9612|3516|1857|51107|23385|3065|83464	http://www.genome.jp/kegg-bin/show_pathway?hsa04330/hsa:23385%09red/hsa:9612%09red/hsa:1857%09red/hsa:83464%09red/hsa:51107%09red/hsa:3065%09red/hsa:3516%09red
hsa-miR-497-5p	Oocyte meiosis	KEGG PATHWAY	hsa04114	24	128	8.99924e-10	3.83327e-08	9126|5527|5604|5499|112|10971|8945|25847|5515|51433|367|996|9134|898|3480|3708|8454|9700|1432|8697|9748|22849|6197|801	http://www.genome.jp/kegg-bin/show_pathway?hsa04114/hsa:3708%09red/hsa:9700%09red/hsa:3480%09red/hsa:22849%09red/hsa:8697%09red/hsa:25847%09red/hsa:9748%09red/hsa:801%09red/hsa:5515%09red/hsa:9134%09red/hsa:8945%09red/hsa:5604%09red/hsa:8454%09red/hsa:996%09red/hsa:6197%09red/hsa:898%09red/hsa:367%09red/hsa:5499%09red/hsa:51433%09red/hsa:10971%09red/hsa:1432%09red/hsa:5527%09red/hsa:112%09red/hsa:9126%09red
hsa-miR-497-5p	Osteoclast differentiation	KEGG PATHWAY	hsa04380	12	128	0.00424612	0.0238552	3716|1432|1147|3454|5599|208|5608|5604|5601|10379|10000|4791	http://www.genome.jp/kegg-bin/show_pathway?hsa04380/hsa:1432%09red/hsa:10000%09red/hsa:208%09red/hsa:3454%09red/hsa:3716%09red/hsa:5599%09red/hsa:1147%09red/hsa:10379%09red/hsa:5604%09red/hsa:5601%09red/hsa:4791%09red/hsa:5608%09red
hsa-miR-497-5p	Oxytocin signaling pathway	KEGG PATHWAY	hsa04921	16	153	0.000357587	0.00331122	1026|595|5565|2773|2982|10645|5562|5563|60|5604|3708|2776|112|801|5499|27092	http://www.genome.jp/kegg-bin/show_pathway?hsa04921/hsa:3708%09red/hsa:1026%09red/hsa:2776%09red/hsa:2982%09red/hsa:10645%09red/hsa:595%09red/hsa:5565%09red/hsa:27092%09red/hsa:112%09red/hsa:5604%09red/hsa:5562%09red/hsa:5563%09red/hsa:5499%09red/hsa:801%09red/hsa:60%09red/hsa:2773%09red
hsa-miR-497-5p	p53 signaling pathway	KEGG PATHWAY	hsa04115	18	72	2.34524e-09	8.68666e-08	1111|5728|27113|894|9134|898|27244|596|6477|8493|11200|64326|1026|51246|545|595|143686|64393	http://www.genome.jp/kegg-bin/show_pathway?hsa04115/hsa:1026%09red/hsa:894%09red/hsa:1111%09red/hsa:545%09red/hsa:27113%09red/hsa:596%09red/hsa:8493%09red/hsa:64326%09red/hsa:898%09red/hsa:11200%09red/hsa:5728%09red/hsa:9134%09red/hsa:27244%09red/hsa:6477%09red/hsa:143686%09red/hsa:51246%09red/hsa:595%09red/hsa:64393%09red
hsa-miR-497-5p	Pancreatic cancer	KEGG PATHWAY	hsa05212	15	75	6.11028e-07	1.26122e-05	1026|595|1147|4087|4088|208|10000|998|5604|3716|5601|7422|1871|5599|9459	http://www.genome.jp/kegg-bin/show_pathway?hsa05212/hsa:1026%09red/hsa:9459%09red/hsa:5601%09red/hsa:208%09red/hsa:595%09red/hsa:998%09red/hsa:10000%09red/hsa:3716%09red/hsa:5599%09red/hsa:1147%09red/hsa:1871%09red/hsa:5604%09red/hsa:4088%09red/hsa:7422%09red/hsa:4087%09red
hsa-miR-497-5p	Parathyroid hormone synthesis, secretion and action	KEGG PATHWAY	hsa04928	13	106	0.000315738	0.00297964	1026|2768|596|5144|2773|2776|5604|3708|9826|9586|112|2260|1386	http://www.genome.jp/kegg-bin/show_pathway?hsa04928/hsa:3708%09red/hsa:1026%09red/hsa:2776%09red/hsa:9586%09red/hsa:2773%09red/hsa:1386%09red/hsa:596%09red/hsa:2768%09red/hsa:112%09red/hsa:9826%09red/hsa:5604%09red/hsa:2260%09red/hsa:5144%09red
hsa-miR-497-5p	Pathogenic Escherichia coli infection	KEGG PATHWAY	hsa05130	9	55	0.000408628	0.00370165	4691|10971|10095|3875|998|60|203068|10383|9181	http://www.genome.jp/kegg-bin/show_pathway?hsa05130/hsa:203068%09red/hsa:10095%09red/hsa:4691%09red/hsa:998%09red/hsa:3875%09red/hsa:9181%09red/hsa:10383%09red/hsa:60%09red/hsa:10971%09red
hsa-miR-497-5p	Pathways in cancer	KEGG PATHWAY	hsa05200	63	530	1.26339e-14	1.42641e-12	9817|595|8030|4087|4088|83593|2773|9618|3320|27436|3716|5601|7170|23365|112|8031|1026|8323|1147|5728|3065|3454|10000|596|1613|1857|8772|405|81029|1399|208|367|2260|2247|3600|894|10587|9134|898|3480|8202|4254|998|1871|9826|2932|2776|6934|54583|4791|27113|2768|5604|5599|6655|862|8454|7422|3673|8453|801|2254|1495	http://www.genome.jp/kegg-bin/show_pathway?hsa05200/hsa:3600%09red/hsa:8772%09red/hsa:10587%09red/hsa:10000%09red/hsa:405%09red/hsa:596%09red/hsa:595%09red/hsa:3480%09red/hsa:5604%09red/hsa:2768%09red/hsa:27113%09red/hsa:8031%09red/hsa:8030%09red/hsa:4254%09red/hsa:6934%09red/hsa:801%09red/hsa:81029%09red/hsa:208%09red/hsa:112%09red/hsa:3454%09red/hsa:2254%09red/hsa:1613%09red/hsa:1399%09red/hsa:9817%09red/hsa:5728%09red/hsa:9134%09red/hsa:7170%09red/hsa:3065%09red/hsa:4088%09red/hsa:8454%09red/hsa:8453%09red/hsa:894%09red/hsa:5601%09red/hsa:1026%09red/hsa:9618%09red/hsa:7422%09red/hsa:998%09red/hsa:3716%09red/hsa:898%09red/hsa:4791%09red/hsa:6655%09red/hsa:367%09red/hsa:5599%09red/hsa:4087%09red/hsa:8323%09red/hsa:8202%09red/hsa:83593%09red/hsa:1871%09red/hsa:23365%09red/hsa:3320%09red/hsa:2776%09red/hsa:2932%09red/hsa:1857%09red/hsa:2247%09red/hsa:1147%09red/hsa:9826%09red/hsa:3673%09red/hsa:27436%09red/hsa:2260%09red/hsa:862%09red/hsa:54583%09red/hsa:1495%09red/hsa:2773%09red
hsa-miR-497-5p	PD-L1 expression and PD-1 checkpoint pathway in cancer	KEGG PATHWAY	hsa05235	14	89	1.67035e-05	0.00024268	29126|5728|3716|1432|1147|5604|208|283106|55509|27436|1457|5781|10000|5608	http://www.genome.jp/kegg-bin/show_pathway?hsa05235/hsa:55509%09red/hsa:1432%09red/hsa:10000%09red/hsa:208%09red/hsa:5781%09red/hsa:5604%09red/hsa:1147%09red/hsa:5728%09red/hsa:27436%09red/hsa:1457%09red/hsa:283106%09red/hsa:3716%09red/hsa:29126%09red/hsa:5608%09red
hsa-miR-497-5p	Pertussis	KEGG PATHWAY	hsa05133	8	76	0.00984398	0.0441167	1432|5599|2773|710|5601|3659|51135|801	http://www.genome.jp/kegg-bin/show_pathway?hsa05133/hsa:801%09red/hsa:2773%09red/hsa:1432%09red/hsa:5599%09red/hsa:3659%09red/hsa:5601%09red/hsa:710%09red/hsa:51135%09red
hsa-miR-497-5p	Phagosome	KEGG PATHWAY	hsa04145	16	152	0.000334541	0.00314126	3916|3920|79659|1780|8992|1783|1778|60|6890|203068|10383|4842|523|3673|155066|23545	http://www.genome.jp/kegg-bin/show_pathway?hsa04145/hsa:23545%09red/hsa:203068%09red/hsa:8992%09red/hsa:6890%09red/hsa:155066%09red/hsa:3673%09red/hsa:1783%09red/hsa:1780%09red/hsa:1778%09red/hsa:3916%09red/hsa:3920%09red/hsa:10383%09red/hsa:4842%09red/hsa:79659%09red/hsa:523%09red/hsa:60%09red
hsa-miR-497-5p	Phosphatidylinositol signaling system	KEGG PATHWAY	hsa04070	15	99	1.25852e-05	0.000191766	3628|5728|64768|8867|8897|56623|5286|22908|9807|3708|51763|8395|10423|801|90809	http://www.genome.jp/kegg-bin/show_pathway?hsa04070/hsa:3708%09red/hsa:801%09red/hsa:22908%09red/hsa:8395%09red/hsa:51763%09red/hsa:9807%09red/hsa:56623%09red/hsa:64768%09red/hsa:5286%09red/hsa:5728%09red/hsa:3628%09red/hsa:8867%09red/hsa:8897%09red/hsa:10423%09red/hsa:90809%09red
hsa-miR-497-5p	Phospholipase D signaling pathway	KEGG PATHWAY	hsa04072	13	148	0.0049694	0.0266409	56894|2768|10000|8395|6655|112|4254|5604|8611|5781|1759|208|3643	http://www.genome.jp/kegg-bin/show_pathway?hsa04072/hsa:1759%09red/hsa:8395%09red/hsa:10000%09red/hsa:208%09red/hsa:5781%09red/hsa:56894%09red/hsa:2768%09red/hsa:6655%09red/hsa:112%09red/hsa:5604%09red/hsa:8611%09red/hsa:3643%09red/hsa:4254%09red
hsa-miR-497-5p	PI3K-Akt signaling pathway	KEGG PATHWAY	hsa04151	39	354	9.38953e-09	3.00305e-07	5515|3716|595|1147|596|3320|5604|5527|3673|3164|5563|10971|5728|3454|3643|10000|5562|4515|3480|2260|2247|3667|894|9134|898|208|2932|4254|9586|4602|23035|1026|4170|6655|7422|1386|2254|1975|2066	http://www.genome.jp/kegg-bin/show_pathway?hsa04151/hsa:3667%09red/hsa:9586%09red/hsa:596%09red/hsa:595%09red/hsa:3480%09red/hsa:3164%09red/hsa:10000%09red/hsa:3454%09red/hsa:2254%09red/hsa:5515%09red/hsa:1975%09red/hsa:2066%09red/hsa:5728%09red/hsa:9134%09red/hsa:5604%09red/hsa:2260%09red/hsa:894%09red/hsa:2932%09red/hsa:3673%09red/hsa:23035%09red/hsa:3716%09red/hsa:898%09red/hsa:6655%09red/hsa:208%09red/hsa:7422%09red/hsa:10971%09red/hsa:1026%09red/hsa:3320%09red/hsa:5527%09red/hsa:4170%09red/hsa:1386%09red/hsa:2247%09red/hsa:1147%09red/hsa:4602%09red/hsa:5562%09red/hsa:5563%09red/hsa:4515%09red/hsa:3643%09red/hsa:4254%09red
hsa-miR-497-5p	Platelet activation	KEGG PATHWAY	hsa04611	13	124	0.00120627	0.00889377	1432|2982|10000|2773|112|2776|60|3708|5499|23365|208|3673|83660	http://www.genome.jp/kegg-bin/show_pathway?hsa04611/hsa:3708%09red/hsa:2773%09red/hsa:1432%09red/hsa:2776%09red/hsa:10000%09red/hsa:2982%09red/hsa:3673%09red/hsa:23365%09red/hsa:112%09red/hsa:83660%09red/hsa:208%09red/hsa:5499%09red/hsa:60%09red
hsa-miR-497-5p	Progesterone-mediated oocyte maturation	KEGG PATHWAY	hsa04914	17	99	7.3935e-07	1.48361e-05	996|1432|25847|2773|3480|10000|51343|112|51433|22849|3320|5604|6197|5601|208|5599|8697	http://www.genome.jp/kegg-bin/show_pathway?hsa04914/hsa:2773%09red/hsa:1432%09red/hsa:996%09red/hsa:208%09red/hsa:112%09red/hsa:6197%09red/hsa:3480%09red/hsa:10000%09red/hsa:3320%09red/hsa:5599%09red/hsa:8697%09red/hsa:25847%09red/hsa:5604%09red/hsa:22849%09red/hsa:5601%09red/hsa:51433%09red/hsa:51343%09red
hsa-miR-497-5p	Prolactin signaling pathway	KEGG PATHWAY	hsa04917	11	70	0.000132529	0.00144747	10000|595|894|5599|208|6655|2932|5604|5601|3659|1432	http://www.genome.jp/kegg-bin/show_pathway?hsa04917/hsa:3659%09red/hsa:894%09red/hsa:2932%09red/hsa:208%09red/hsa:595%09red/hsa:10000%09red/hsa:1432%09red/hsa:5599%09red/hsa:6655%09red/hsa:5604%09red/hsa:5601%09red
hsa-miR-497-5p	Prostate cancer	KEGG PATHWAY	hsa05215	19	97	2.69677e-08	7.57354e-07	10000|5728|1026|595|1147|9134|898|3480|6655|596|2932|3320|5604|9586|6934|208|367|2260|1871	http://www.genome.jp/kegg-bin/show_pathway?hsa05215/hsa:1026%09red/hsa:3320%09red/hsa:5728%09red/hsa:2932%09red/hsa:9586%09red/hsa:1871%09red/hsa:596%09red/hsa:595%09red/hsa:3480%09red/hsa:10000%09red/hsa:5604%09red/hsa:898%09red/hsa:1147%09red/hsa:6655%09red/hsa:9134%09red/hsa:367%09red/hsa:2260%09red/hsa:208%09red/hsa:6934%09red
hsa-miR-497-5p	Protein processing in endoplasmic reticulum	KEGG PATHWAY	hsa04141	19	165	3.23876e-05	0.000437958	3320|6400|3312|7327|56893|596|5599|51360|6745|80331|8454|5601|3998|3703|1650|23193|7841|6184|3301	http://www.genome.jp/kegg-bin/show_pathway?hsa04141/hsa:56893%09red/hsa:3320%09red/hsa:1650%09red/hsa:23193%09red/hsa:6745%09red/hsa:596%09red/hsa:3703%09red/hsa:80331%09red/hsa:3301%09red/hsa:5599%09red/hsa:3312%09red/hsa:7327%09red/hsa:6400%09red/hsa:5601%09red/hsa:3998%09red/hsa:8454%09red/hsa:51360%09red/hsa:7841%09red/hsa:6184%09red
hsa-miR-497-5p	Proteoglycans in cancer	KEGG PATHWAY	hsa05205	28	203	1.67579e-08	5.01721e-07	595|23365|4087|60|5604|5499|6383|3673|8323|7074|10000|5781|208|2260|2247|81029|3480|998|3708|6385|1026|1432|27250|6655|10818|7422|1975|2066	http://www.genome.jp/kegg-bin/show_pathway?hsa05205/hsa:3708%09red/hsa:10000%09red/hsa:595%09red/hsa:3480%09red/hsa:5604%09red/hsa:6383%09red/hsa:6385%09red/hsa:5781%09red/hsa:81029%09red/hsa:1975%09red/hsa:7074%09red/hsa:2066%09red/hsa:5499%09red/hsa:4087%09red/hsa:60%09red/hsa:1026%09red/hsa:998%09red/hsa:6655%09red/hsa:208%09red/hsa:27250%09red/hsa:7422%09red/hsa:8323%09red/hsa:23365%09red/hsa:1432%09red/hsa:2247%09red/hsa:3673%09red/hsa:2260%09red/hsa:10818%09red
hsa-miR-497-5p	Rap1 signaling pathway	KEGG PATHWAY	hsa04015	26	210	3.61241e-07	7.90932e-06	10000|83593|889|2773|2776|60|5604|112|5608|7074|2889|1399|208|55740|2260|2247|3480|4254|998|57568|3643|1432|7422|801|2254|83660	http://www.genome.jp/kegg-bin/show_pathway?hsa04015/hsa:2889%09red/hsa:10000%09red/hsa:3480%09red/hsa:889%09red/hsa:55740%09red/hsa:801%09red/hsa:1399%09red/hsa:2254%09red/hsa:7074%09red/hsa:5604%09red/hsa:60%09red/hsa:5608%09red/hsa:998%09red/hsa:208%09red/hsa:7422%09red/hsa:57568%09red/hsa:83593%09red/hsa:2773%09red/hsa:1432%09red/hsa:2776%09red/hsa:2247%09red/hsa:112%09red/hsa:83660%09red/hsa:2260%09red/hsa:3643%09red/hsa:4254%09red
hsa-miR-497-5p	Ras signaling pathway	KEGG PATHWAY	hsa04014	21	232	0.000296191	0.00282074	27|10000|1147|5599|3480|6655|4254|998|7074|5604|208|2254|5601|7422|5922|83593|2260|2247|3643|801|5781	http://www.genome.jp/kegg-bin/show_pathway?hsa04014/hsa:801%09red/hsa:998%09red/hsa:5922%09red/hsa:27%09red/hsa:208%09red/hsa:5781%09red/hsa:2254%09red/hsa:3480%09red/hsa:10000%09red/hsa:2247%09red/hsa:5599%09red/hsa:1147%09red/hsa:6655%09red/hsa:5604%09red/hsa:2260%09red/hsa:7074%09red/hsa:5601%09red/hsa:7422%09red/hsa:83593%09red/hsa:3643%09red/hsa:4254%09red
hsa-miR-497-5p	Regulation of actin cytoskeleton	KEGG PATHWAY	hsa04810	21	214	0.000107035	0.0012247	10152|55845|2247|9459|10095|1133|8395|6655|998|1399|60|5604|2768|5499|23365|2254|55740|3673|2260|10788|7074	http://www.genome.jp/kegg-bin/show_pathway?hsa04810/hsa:23365%09red/hsa:8395%09red/hsa:55845%09red/hsa:3673%09red/hsa:10095%09red/hsa:10788%09red/hsa:998%09red/hsa:5604%09red/hsa:7074%09red/hsa:2247%09red/hsa:6655%09red/hsa:1399%09red/hsa:9459%09red/hsa:2260%09red/hsa:1133%09red/hsa:55740%09red/hsa:2254%09red/hsa:5499%09red/hsa:2768%09red/hsa:10152%09red/hsa:60%09red
hsa-miR-497-5p	Regulation of lipolysis in adipocytes	KEGG PATHWAY	hsa04923	7	55	0.00621471	0.0314121	3667|10000|3643|2773|208|112|8471	http://www.genome.jp/kegg-bin/show_pathway?hsa04923/hsa:3667%09red/hsa:2773%09red/hsa:8471%09red/hsa:10000%09red/hsa:112%09red/hsa:208%09red/hsa:3643%09red
hsa-miR-497-5p	Relaxin signaling pathway	KEGG PATHWAY	hsa04926	15	130	0.000207416	0.00209224	10000|1432|4087|4088|208|6655|2773|5604|5601|9586|7422|112|5599|1386|4842	http://www.genome.jp/kegg-bin/show_pathway?hsa04926/hsa:2773%09red/hsa:1432%09red/hsa:5601%09red/hsa:9586%09red/hsa:1386%09red/hsa:10000%09red/hsa:208%09red/hsa:6655%09red/hsa:112%09red/hsa:5604%09red/hsa:5599%09red/hsa:4088%09red/hsa:7422%09red/hsa:4842%09red/hsa:4087%09red
hsa-miR-497-5p	Renal cell carcinoma	KEGG PATHWAY	hsa05211	13	69	6.027e-06	9.75457e-05	1026|10000|208|6655|2889|998|5604|405|8453|7422|1399|54583|5781	http://www.genome.jp/kegg-bin/show_pathway?hsa05211/hsa:1026%09red/hsa:2889%09red/hsa:208%09red/hsa:5781%09red/hsa:1399%09red/hsa:998%09red/hsa:10000%09red/hsa:6655%09red/hsa:405%09red/hsa:5604%09red/hsa:7422%09red/hsa:54583%09red/hsa:8453%09red
hsa-miR-497-5p	Ribosome biogenesis in eukaryotes	KEGG PATHWAY	hsa03008	10	105	0.00782964	0.0371878	84135|283106|1457|55341|28987|54433|7514|26354|23195|54913	http://www.genome.jp/kegg-bin/show_pathway?hsa03008/hsa:84135%09red/hsa:54913%09red/hsa:54433%09red/hsa:28987%09red/hsa:55341%09red/hsa:26354%09red/hsa:283106%09red/hsa:23195%09red/hsa:7514%09red/hsa:1457%09red
hsa-miR-497-5p	RIG-I-like receptor signaling pathway	KEGG PATHWAY	hsa04622	9	70	0.00190483	0.0131638	4214|1432|1147|8772|9474|5599|5601|9140|1654	http://www.genome.jp/kegg-bin/show_pathway?hsa04622/hsa:9140%09red/hsa:1654%09red/hsa:8772%09red/hsa:1432%09red/hsa:5599%09red/hsa:1147%09red/hsa:9474%09red/hsa:4214%09red/hsa:5601%09red
hsa-miR-497-5p	RNA degradation	KEGG PATHWAY	hsa03018	11	79	0.000340546	0.00318807	255967|167227|132430|51013|55802|8761|115752|131870|3313|7832|4850	http://www.genome.jp/kegg-bin/show_pathway?hsa03018/hsa:8761%09red/hsa:7832%09red/hsa:255967%09red/hsa:3313%09red/hsa:132430%09red/hsa:115752%09red/hsa:51013%09red/hsa:167227%09red/hsa:4850%09red/hsa:131870%09red/hsa:55802%09red
hsa-miR-497-5p	RNA transport	KEGG PATHWAY	hsa03013	20	165	1.0321e-05	0.000159864	7514|8761|1967|1968|1964|23511|1975|11260|60528|10921|5903|55706|10762|8664|132430|9883|8021|23279|54913|23225	http://www.genome.jp/kegg-bin/show_pathway?hsa03013/hsa:10921%09red/hsa:8664%09red/hsa:5903%09red/hsa:11260%09red/hsa:23225%09red/hsa:23511%09red/hsa:1975%09red/hsa:8761%09red/hsa:132430%09red/hsa:9883%09red/hsa:1967%09red/hsa:1964%09red/hsa:54913%09red/hsa:60528%09red/hsa:23279%09red/hsa:10762%09red/hsa:55706%09red/hsa:7514%09red/hsa:1968%09red/hsa:8021%09red
hsa-miR-497-5p	Salivary secretion	KEGG PATHWAY	hsa04970	9	90	0.00858292	0.0397974	2982|6558|2776|5554|3708|112|801|490|4842	http://www.genome.jp/kegg-bin/show_pathway?hsa04970/hsa:3708%09red/hsa:801%09red/hsa:2776%09red/hsa:2982%09red/hsa:112%09red/hsa:490%09red/hsa:6558%09red/hsa:5554%09red/hsa:4842%09red
hsa-miR-497-5p	Salmonella infection	KEGG PATHWAY	hsa05132	11	83	0.000497087	0.00435753	1432|79659|10095|5599|1783|1778|998|60|1780|5601|3831	http://www.genome.jp/kegg-bin/show_pathway?hsa05132/hsa:1432%09red/hsa:3831%09red/hsa:10095%09red/hsa:1783%09red/hsa:1780%09red/hsa:1778%09red/hsa:5599%09red/hsa:79659%09red/hsa:5601%09red/hsa:998%09red/hsa:60%09red
hsa-miR-497-5p	Shigellosis	KEGG PATHWAY	hsa05131	10	68	0.000425626	0.00382044	1432|1147|10095|5599|998|9474|60|5601|1399|8945	http://www.genome.jp/kegg-bin/show_pathway?hsa05131/hsa:1432%09red/hsa:10095%09red/hsa:998%09red/hsa:5599%09red/hsa:1147%09red/hsa:9474%09red/hsa:1399%09red/hsa:8945%09red/hsa:5601%09red/hsa:60%09red
hsa-miR-497-5p	Signaling pathways regulating pluripotency of stem cells	KEGG PATHWAY	hsa04550	24	140	4.30582e-09	1.46727e-07	3716|10000|4087|4088|5604|80712|6929|56916|8323|1857|81029|208|2260|2247|4090|3480|2932|3400|91|1432|3720|84333|7703|130399	http://www.genome.jp/kegg-bin/show_pathway?hsa04550/hsa:56916%09red/hsa:10000%09red/hsa:3480%09red/hsa:80712%09red/hsa:3720%09red/hsa:81029%09red/hsa:1857%09red/hsa:5604%09red/hsa:4088%09red/hsa:4087%09red/hsa:3716%09red/hsa:6929%09red/hsa:208%09red/hsa:8323%09red/hsa:1432%09red/hsa:2932%09red/hsa:2247%09red/hsa:4090%09red/hsa:91%09red/hsa:3400%09red/hsa:2260%09red/hsa:7703%09red/hsa:130399%09red/hsa:84333%09red
hsa-miR-497-5p	Small cell lung cancer	KEGG PATHWAY	hsa05222	12	93	0.000349898	0.00324965	5728|1026|595|1147|9134|898|208|10000|596|9618|1871|3673	http://www.genome.jp/kegg-bin/show_pathway?hsa05222/hsa:1026%09red/hsa:1871%09red/hsa:10000%09red/hsa:3673%09red/hsa:9618%09red/hsa:596%09red/hsa:595%09red/hsa:898%09red/hsa:1147%09red/hsa:5728%09red/hsa:9134%09red/hsa:208%09red
hsa-miR-497-5p	Sphingolipid metabolism	KEGG PATHWAY	hsa00600	6	47	0.0108583	0.0476148	8879|259230|8611|6609|2531|10558	http://www.genome.jp/kegg-bin/show_pathway?hsa00600/hsa:2531%09red/hsa:6609%09red/hsa:10558%09red/hsa:8879%09red/hsa:259230%09red/hsa:8611%09red
hsa-miR-497-5p	Sphingolipid signaling pathway	KEGG PATHWAY	hsa04071	20	119	1.09295e-07	2.69527e-06	8879|5728|2768|1432|4363|596|5599|259230|10000|2773|2776|5604|208|5601|5527|8439|6609|5515|10558|1901	http://www.genome.jp/kegg-bin/show_pathway?hsa04071/hsa:2773%09red/hsa:1432%09red/hsa:2776%09red/hsa:5527%09red/hsa:208%09red/hsa:596%09red/hsa:5515%09red/hsa:8439%09red/hsa:1901%09red/hsa:5599%09red/hsa:259230%09red/hsa:5728%09red/hsa:4363%09red/hsa:5604%09red/hsa:5601%09red/hsa:10558%09red/hsa:2768%09red/hsa:8879%09red/hsa:6609%09red/hsa:10000%09red
hsa-miR-497-5p	Synaptic vesicle cycle	KEGG PATHWAY	hsa04721	9	78	0.00369566	0.0214573	1173|8992|6538|1759|523|155066|160|23545|163	http://www.genome.jp/kegg-bin/show_pathway?hsa04721/hsa:23545%09red/hsa:8992%09red/hsa:155066%09red/hsa:1173%09red/hsa:1759%09red/hsa:163%09red/hsa:160%09red/hsa:6538%09red/hsa:523%09red
hsa-miR-497-5p	T cell receptor signaling pathway	KEGG PATHWAY	hsa04660	10	103	0.00694404	0.0342848	1432|1147|5599|208|6655|2932|998|5604|5601|10000	http://www.genome.jp/kegg-bin/show_pathway?hsa04660/hsa:1432%09red/hsa:2932%09red/hsa:208%09red/hsa:998%09red/hsa:10000%09red/hsa:5599%09red/hsa:1147%09red/hsa:6655%09red/hsa:5604%09red/hsa:5601%09red
hsa-miR-497-5p	Th17 cell differentiation	KEGG PATHWAY	hsa04659	10	107	0.00879975	0.040682	3716|1432|1147|4087|4088|3662|3320|5599|5601|6095	http://www.genome.jp/kegg-bin/show_pathway?hsa04659/hsa:1432%09red/hsa:5601%09red/hsa:3320%09red/hsa:5599%09red/hsa:1147%09red/hsa:6095%09red/hsa:4088%09red/hsa:4087%09red/hsa:3716%09red/hsa:3662%09red
hsa-miR-497-5p	Thermogenesis	KEGG PATHWAY	hsa04714	23	231	4.19674e-05	0.000549268	6597|60|6603|498|112|4705|5565|4720|5562|5563|2260|10818|9377|2180|9586|1355|51703|1432|4711|6655|518|6197|1386	http://www.genome.jp/kegg-bin/show_pathway?hsa04714/hsa:1355%09red/hsa:9377%09red/hsa:9586%09red/hsa:518%09red/hsa:6603%09red/hsa:4720%09red/hsa:4711%09red/hsa:2260%09red/hsa:2180%09red/hsa:60%09red/hsa:6197%09red/hsa:6655%09red/hsa:6597%09red/hsa:498%09red/hsa:1432%09red/hsa:51703%09red/hsa:1386%09red/hsa:4705%09red/hsa:112%09red/hsa:5565%09red/hsa:5562%09red/hsa:5563%09red/hsa:10818%09red
hsa-miR-497-5p	Thyroid cancer	KEGG PATHWAY	hsa05216	7	37	0.000839062	0.00668042	1026|8031|8030|5604|7170|6934|595	http://www.genome.jp/kegg-bin/show_pathway?hsa05216/hsa:1026%09red/hsa:595%09red/hsa:5604%09red/hsa:7170%09red/hsa:8031%09red/hsa:8030%09red/hsa:6934%09red
hsa-miR-497-5p	Thyroid hormone signaling pathway	KEGG PATHWAY	hsa04919	11	119	0.00664751	0.0330296	595|208|6567|8202|60|5604|2932|3065|5469|10000|25942	http://www.genome.jp/kegg-bin/show_pathway?hsa04919/hsa:10000%09red/hsa:2932%09red/hsa:595%09red/hsa:5604%09red/hsa:208%09red/hsa:3065%09red/hsa:25942%09red/hsa:8202%09red/hsa:6567%09red/hsa:5469%09red/hsa:60%09red
hsa-miR-497-5p	Tight junction	KEGG PATHWAY	hsa04530	21	170	4.80592e-06	7.99934e-05	5515|4214|7074|595|57826|54566|1741|5599|5565|4218|5562|5563|60|5872|83700|5601|3308|9181|154810|23370|998	http://www.genome.jp/kegg-bin/show_pathway?hsa04530/hsa:5872%09red/hsa:5563%09red/hsa:3308%09red/hsa:5601%09red/hsa:4218%09red/hsa:5565%09red/hsa:595%09red/hsa:998%09red/hsa:1741%09red/hsa:83700%09red/hsa:5599%09red/hsa:4214%09red/hsa:5562%09red/hsa:9181%09red/hsa:23370%09red/hsa:54566%09red/hsa:57826%09red/hsa:7074%09red/hsa:5515%09red/hsa:60%09red/hsa:154810%09red
hsa-miR-497-5p	TNF signaling pathway	KEGG PATHWAY	hsa04668	14	112	0.000157498	0.00166769	3600|1432|1147|8772|208|10000|5604|5601|9586|3659|7128|5599|1386|5608	http://www.genome.jp/kegg-bin/show_pathway?hsa04668/hsa:3600%09red/hsa:8772%09red/hsa:7128%09red/hsa:10000%09red/hsa:9586%09red/hsa:1386%09red/hsa:5604%09red/hsa:1432%09red/hsa:208%09red/hsa:1147%09red/hsa:3659%09red/hsa:5599%09red/hsa:5601%09red/hsa:5608%09red
hsa-miR-497-5p	Toll-like receptor signaling pathway	KEGG PATHWAY	hsa04620	11	104	0.00261953	0.0166424	1432|1147|3454|8772|208|10000|5604|5601|51135|5599|5608	http://www.genome.jp/kegg-bin/show_pathway?hsa04620/hsa:8772%09red/hsa:10000%09red/hsa:208%09red/hsa:3454%09red/hsa:1432%09red/hsa:5599%09red/hsa:1147%09red/hsa:5604%09red/hsa:5601%09red/hsa:51135%09red/hsa:5608%09red
hsa-miR-497-5p	Toxoplasmosis	KEGG PATHWAY	hsa05145	14	113	0.000171321	0.00177594	3716|1432|1147|596|3588|208|2773|5599|5601|51135|10105|10000|3312|5608	http://www.genome.jp/kegg-bin/show_pathway?hsa05145/hsa:2773%09red/hsa:1432%09red/hsa:10000%09red/hsa:596%09red/hsa:3588%09red/hsa:3312%09red/hsa:5599%09red/hsa:1147%09red/hsa:208%09red/hsa:5601%09red/hsa:3716%09red/hsa:51135%09red/hsa:10105%09red/hsa:5608%09red
hsa-miR-497-5p	Transcriptional misregulation in cancer	KEGG PATHWAY	hsa05202	15	186	0.00556061	0.0292909	862|1026|894|3480|4297|55589|51804|84444|7468|6929|3065|2005|25942|64919|8357	http://www.genome.jp/kegg-bin/show_pathway?hsa05202/hsa:1026%09red/hsa:894%09red/hsa:25942%09red/hsa:2005%09red/hsa:3480%09red/hsa:6929%09red/hsa:8357%09red/hsa:7468%09red/hsa:64919%09red/hsa:3065%09red/hsa:51804%09red/hsa:55589%09red/hsa:4297%09red/hsa:862%09red/hsa:84444%09red
hsa-miR-497-5p	Tuberculosis	KEGG PATHWAY	hsa05152	16	179	0.00166556	0.011753	3916|3920|3716|1432|23365|596|8772|208|10000|3588|5601|51135|5599|3313|801|23545	http://www.genome.jp/kegg-bin/show_pathway?hsa05152/hsa:23545%09red/hsa:801%09red/hsa:8772%09red/hsa:10000%09red/hsa:596%09red/hsa:3588%09red/hsa:3313%09red/hsa:1432%09red/hsa:5599%09red/hsa:3916%09red/hsa:23365%09red/hsa:208%09red/hsa:3920%09red/hsa:5601%09red/hsa:3716%09red/hsa:51135%09red
hsa-miR-497-5p	Type II diabetes mellitus	KEGG PATHWAY	hsa04930	6	46	0.00991906	0.0443895	3667|5599|3643|5601|3098|8471	http://www.genome.jp/kegg-bin/show_pathway?hsa04930/hsa:3667%09red/hsa:8471%09red/hsa:5599%09red/hsa:3098%09red/hsa:5601%09red/hsa:3643%09red
hsa-miR-497-5p	Ubiquitin mediated proteolysis	KEGG PATHWAY	hsa04120	27	137	3.03268e-11	1.73288e-09	9817|64326|7327|8945|55294|25847|51343|6477|51433|8925|4214|9063|996|9354|64750|8454|8453|8450|7320|8697|7337|57154|1642|7317|51588|55585|54926	http://www.genome.jp/kegg-bin/show_pathway?hsa04120/hsa:9063%09red/hsa:8697%09red/hsa:25847%09red/hsa:51343%09red/hsa:51588%09red/hsa:9817%09red/hsa:54926%09red/hsa:7327%09red/hsa:8945%09red/hsa:8925%09red/hsa:7320%09red/hsa:8454%09red/hsa:8450%09red/hsa:8453%09red/hsa:996%09red/hsa:57154%09red/hsa:64326%09red/hsa:64750%09red/hsa:55294%09red/hsa:51433%09red/hsa:1642%09red/hsa:55585%09red/hsa:7337%09red/hsa:4214%09red/hsa:7317%09red/hsa:6477%09red/hsa:9354%09red
hsa-miR-497-5p	Vasopressin-regulated water reabsorption	KEGG PATHWAY	hsa04962	7	44	0.00204554	0.0137905	51164|79659|1780|1783|1778|9586|112	http://www.genome.jp/kegg-bin/show_pathway?hsa04962/hsa:9586%09red/hsa:1783%09red/hsa:1780%09red/hsa:1778%09red/hsa:79659%09red/hsa:112%09red/hsa:51164%09red
hsa-miR-497-5p	VEGF signaling pathway	KEGG PATHWAY	hsa04370	7	59	0.00871757	0.0403419	9261|10000|208|998|5604|7422|1432	http://www.genome.jp/kegg-bin/show_pathway?hsa04370/hsa:9261%09red/hsa:1432%09red/hsa:10000%09red/hsa:998%09red/hsa:208%09red/hsa:5604%09red/hsa:7422%09red
hsa-miR-497-5p	Vibrio cholerae infection	KEGG PATHWAY	hsa05110	7	50	0.00388959	0.0223615	11014|6558|60|8992|523|155066|23545	http://www.genome.jp/kegg-bin/show_pathway?hsa05110/hsa:23545%09red/hsa:8992%09red/hsa:155066%09red/hsa:6558%09red/hsa:11014%09red/hsa:523%09red/hsa:60%09red
hsa-miR-497-5p	Viral carcinogenesis	KEGG PATHWAY	hsa05203	22	201	1.64863e-05	0.000240269	2965|9261|3716|595|8349|3065|10971|3516|1111|5922|1654|894|9134|898|998|9586|10379|4791|7337|1026|1642|1386	http://www.genome.jp/kegg-bin/show_pathway?hsa05203/hsa:9586%09red/hsa:595%09red/hsa:1654%09red/hsa:5922%09red/hsa:1111%09red/hsa:2965%09red/hsa:9134%09red/hsa:3065%09red/hsa:3516%09red/hsa:9261%09red/hsa:894%09red/hsa:8349%09red/hsa:998%09red/hsa:3716%09red/hsa:898%09red/hsa:4791%09red/hsa:10971%09red/hsa:1026%09red/hsa:1642%09red/hsa:1386%09red/hsa:7337%09red/hsa:10379%09red
hsa-miR-497-5p	Yersinia infection	KEGG PATHWAY	hsa05135	16	121	2.9857e-05	0.000411456	1432|23365|5599|8395|2932|998|1399|60|5604|6197|5601|51135|208|10000|5608|1147	http://www.genome.jp/kegg-bin/show_pathway?hsa05135/hsa:1432%09red/hsa:8395%09red/hsa:2932%09red/hsa:208%09red/hsa:1399%09red/hsa:6197%09red/hsa:998%09red/hsa:10000%09red/hsa:5599%09red/hsa:1147%09red/hsa:23365%09red/hsa:5604%09red/hsa:5601%09red/hsa:51135%09red/hsa:60%09red/hsa:5608%09red
hsa-miR-497-5p	N-Glycan biosynthesis	KEGG PATHWAY	hsa00510	9	50	0.000218353	0.00219548	10195|57171|11320|6184|8813|3703|1650|7841|23193	http://www.genome.jp/kegg-bin/show_pathway?hsa00510/hsa:57171%09red/hsa:1650%09red/hsa:23193%09red/hsa:8813%09red/hsa:3703%09red/hsa:10195%09red/hsa:11320%09red/hsa:7841%09red/hsa:6184%09red

### Sheet: TableS5.4
Table S5.4 The enriched KEGG pathways of targets of 4 A-to-I edited miRNAs. Targets that only belong to the edited miRNA were extracted from Table S4. The calculation procedures and criteria were the same as those in Table S5.3.
miRNA	Term	Database	ID	Input_num	Background_num	P_Value	Corrected_P_Value	Input	Hyperlink
hsa-mir-1251_10g	Melanogenesis	KEGG PATHWAY	hsa04916	6	101	0.00168386	0.0245771	4893|2932|109|2033|3845|8323	http://www.genome.jp/kegg-bin/show_pathway?hsa04916/hsa:2932%09red/hsa:2033%09red/hsa:4893%09red/hsa:3845%09red/hsa:8323%09red/hsa:109%09red
hsa-mir-1251_10g	Metabolic pathways	KEGG PATHWAY	hsa01100	32	1433	0.000642506	0.0115758	5298|3636|374378|9588|7384|7368|6785|1635|55500|2222|6307|528|586|339983|9331|5147|54898|133686|340485|109|226|22928|4351|22978|2271|5634|79053|1537|471|2023|84706|29922	http://www.genome.jp/kegg-bin/show_pathway?hsa01100/hsa:5147%09red/hsa:339983%09red/hsa:9588%09red/hsa:9331%09red/hsa:84706%09red/hsa:2023%09red/hsa:7368%09red/hsa:1635%09red/hsa:55500%09red/hsa:6785%09red/hsa:2271%09red/hsa:109%09red/hsa:6307%09red/hsa:5298%09red/hsa:226%09red/hsa:54898%09red/hsa:22928%09red/hsa:586%09red/hsa:7384%09red/hsa:3636%09red/hsa:528%09red/hsa:471%09red/hsa:1537%09red/hsa:29922%09red/hsa:374378%09red/hsa:5634%09red/hsa:79053%09red/hsa:340485%09red/hsa:133686%09red/hsa:22978%09red/hsa:2222%09red/hsa:4351%09red
hsa-mir-1251_10g	Biosynthesis of amino acids	KEGG PATHWAY	hsa01230	5	75	0.00254278	0.0330687	5634|226|586|84706|2023	http://www.genome.jp/kegg-bin/show_pathway?hsa01230/hsa:2023%09red/hsa:586%09red/hsa:226%09red/hsa:84706%09red/hsa:5634%09red
hsa-mir-1251_10g	Spliceosome	KEGG PATHWAY	hsa03040	7	135	0.00149599	0.0227887	494115|27316|22985|10992|51645|144983|6626	http://www.genome.jp/kegg-bin/show_pathway?hsa03040/hsa:27316%09red/hsa:6626%09red/hsa:10992%09red/hsa:144983%09red/hsa:22985%09red/hsa:494115%09red/hsa:51645%09red
hsa-mir-1251_10g	ErbB signaling pathway	KEGG PATHWAY	hsa04012	7	85	0.000108639	0.00280546	868|4690|4893|2932|2002|3845|1399	http://www.genome.jp/kegg-bin/show_pathway?hsa04012/hsa:868%09red/hsa:2932%09red/hsa:1399%09red/hsa:4893%09red/hsa:4690%09red/hsa:2002%09red/hsa:3845%09red
hsa-mir-1251_10g	@@Cell cycle	KEGG PATHWAY	hsa04110	7	124	0.000937096	0.0157822	7272|10971|4171|6502|2932|4174|2033	http://www.genome.jp/kegg-bin/show_pathway?hsa04110/hsa:4174%09red/hsa:2033%09red/hsa:2932%09red/hsa:4171%09red/hsa:7272%09red/hsa:6502%09red/hsa:10971%09red
hsa-mir-1251_10g	mTOR signaling pathway	KEGG PATHWAY	hsa04150	10	153	2.50295e-05	0.00087571	4040|2887|4893|6502|1975|2932|96459|3845|528|8323	http://www.genome.jp/kegg-bin/show_pathway?hsa04150/hsa:2932%09red/hsa:96459%09red/hsa:4893%09red/hsa:2887%09red/hsa:1975%09red/hsa:3845%09red/hsa:6502%09red/hsa:4040%09red/hsa:528%09red/hsa:8323%09red
hsa-mir-1251_10g	Cellular senescence	KEGG PATHWAY	hsa04218	7	160	0.00371655	0.0410771	678|4893|3845|132660|7417|23411|5500	http://www.genome.jp/kegg-bin/show_pathway?hsa04218/hsa:678%09red/hsa:4893%09red/hsa:5500%09red/hsa:23411%09red/hsa:3845%09red/hsa:7417%09red/hsa:132660%09red
hsa-mir-1251_10g	Hippo signaling pathway	KEGG PATHWAY	hsa04390	8	154	0.000692948	0.0122008	10971|7159|9113|7161|2932|5520|8323|5500	http://www.genome.jp/kegg-bin/show_pathway?hsa04390/hsa:7159%09red/hsa:5520%09red/hsa:2932%09red/hsa:5500%09red/hsa:7161%09red/hsa:8323%09red/hsa:9113%09red/hsa:10971%09red
hsa-mir-1251_10g	Neurotrophin signaling pathway	KEGG PATHWAY	hsa04722	7	119	0.000745183	0.012994	4893|7161|2932|7189|3845|5781|1399	http://www.genome.jp/kegg-bin/show_pathway?hsa04722/hsa:2932%09red/hsa:5781%09red/hsa:1399%09red/hsa:4893%09red/hsa:7161%09red/hsa:7189%09red/hsa:3845%09red
hsa-mir-1251_10g	Regulation of actin cytoskeleton	KEGG PATHWAY	hsa04810	8	214	0.00494557	0.0497162	55845|2335|1729|4893|85477|3845|1399|5500	http://www.genome.jp/kegg-bin/show_pathway?hsa04810/hsa:55845%09red/hsa:1399%09red/hsa:4893%09red/hsa:5500%09red/hsa:2335%09red/hsa:85477%09red/hsa:1729%09red/hsa:3845%09red
hsa-mir-1251_10g	Insulin signaling pathway	KEGG PATHWAY	hsa04910	9	137	6.10537e-05	0.00176114	868|2319|4893|2932|2002|3636|3845|1399|5500	http://www.genome.jp/kegg-bin/show_pathway?hsa04910/hsa:868%09red/hsa:2932%09red/hsa:1399%09red/hsa:4893%09red/hsa:5500%09red/hsa:2002%09red/hsa:3636%09red/hsa:3845%09red/hsa:2319%09red
hsa-mir-1251_10g	Thyroid hormone signaling pathway	KEGG PATHWAY	hsa04919	9	119	2.16821e-05	0.000807599	4893|8202|2932|3845|2033|5469|8841|25942|6257	http://www.genome.jp/kegg-bin/show_pathway?hsa04919/hsa:2033%09red/hsa:2932%09red/hsa:4893%09red/hsa:6257%09red/hsa:25942%09red/hsa:3845%09red/hsa:8841%09red/hsa:8202%09red/hsa:5469%09red
hsa-mir-1251_10g	Herpes simplex virus 1 infection	KEGG PATHWAY	hsa05168	22	492	2.53292e-07	1.73874e-05	162972|57541|5500|10793|9422|126375|100529215|5781|63934|90233|7551|7730|7699|117608|57474|51385|10172|7733|7644|7757|83744|7189	http://www.genome.jp/kegg-bin/show_pathway?hsa05168/hsa:10793%09red/hsa:117608%09red/hsa:126375%09red/hsa:7644%09red/hsa:57474%09red/hsa:7551%09red/hsa:9422%09red/hsa:7699%09red/hsa:5781%09red/hsa:100529215%09red/hsa:7730%09red/hsa:7733%09red/hsa:7189%09red/hsa:7757%09red/hsa:162972%09red/hsa:51385%09red/hsa:10172%09red/hsa:57541%09red/hsa:90233%09red/hsa:63934%09red/hsa:5500%09red/hsa:83744%09red
hsa-mir-1251_10g	Pathways in cancer	KEGG PATHWAY	hsa05200	16	530	0.000837613	0.0141507	2271|2335|4893|6502|2033|1612|8202|2002|7189|3845|109|2932|1399|4040|6257|8323	http://www.genome.jp/kegg-bin/show_pathway?hsa05200/hsa:2033%09red/hsa:2932%09red/hsa:1399%09red/hsa:4893%09red/hsa:3845%09red/hsa:2002%09red/hsa:6502%09red/hsa:4040%09red/hsa:7189%09red/hsa:6257%09red/hsa:2271%09red/hsa:8323%09red/hsa:109%09red/hsa:8202%09red/hsa:2335%09red/hsa:1612%09red
hsa-mir-1251_10g	Proteoglycans in cancer	KEGG PATHWAY	hsa05205	9	203	0.000965378	0.0160625	2335|4893|1975|2002|3845|8323|287|5500|5781	http://www.genome.jp/kegg-bin/show_pathway?hsa05205/hsa:5781%09red/hsa:5500%09red/hsa:4893%09red/hsa:1975%09red/hsa:2002%09red/hsa:2335%09red/hsa:287%09red/hsa:3845%09red/hsa:8323%09red
hsa-mir-1251_10g	Renal cell carcinoma	KEGG PATHWAY	hsa05211	6	69	0.000256748	0.00535517	2271|4893|2033|5781|1399|3845	http://www.genome.jp/kegg-bin/show_pathway?hsa05211/hsa:2271%09red/hsa:2033%09red/hsa:5781%09red/hsa:1399%09red/hsa:4893%09red/hsa:3845%09red
hsa-mir-1301_52g	Spliceosome	KEGG PATHWAY	hsa03040	6	135	6.14252e-06	0.000896675	58517|6431|10594|6633|6634|10946	http://www.genome.jp/kegg-bin/show_pathway?hsa03040/hsa:6633%09red/hsa:6634%09red/hsa:6431%09red/hsa:58517%09red/hsa:10594%09red/hsa:10946%09red
hsa-mir-1301_52g	Hepatitis B	KEGG PATHWAY	hsa05161	4	163	0.0020067	0.0323514	10488|5609|57506|332	http://www.genome.jp/kegg-bin/show_pathway?hsa05161/hsa:57506%09red/hsa:332%09red/hsa:10488%09red/hsa:5609%09red
hsa-mir-1301_52g	Herpes simplex virus 1 infection	KEGG PATHWAY	hsa05168	7	492	0.00108948	0.0223068	7639|6431|57343|3459|400720|57506|55659	http://www.genome.jp/kegg-bin/show_pathway?hsa05168/hsa:55659%09red/hsa:3459%09red/hsa:400720%09red/hsa:6431%09red/hsa:57506%09red/hsa:7639%09red/hsa:57343%09red
hsa-mir-1301_52g	Epstein-Barr virus infection	KEGG PATHWAY	hsa05169	4	201	0.00418527	0.0476233	5609|7128|57506|3280	http://www.genome.jp/kegg-bin/show_pathway?hsa05169/hsa:57506%09red/hsa:7128%09red/hsa:3280%09red/hsa:5609%09red
hsa-mir-411_20g	Inositol phosphate metabolism	KEGG PATHWAY	hsa00562	4	74	0.00225791	0.0306984	8394|253430|5728|9108	http://www.genome.jp/kegg-bin/show_pathway?hsa00562/hsa:5728%09red/hsa:8394%09red/hsa:9108%09red/hsa:253430%09red
hsa-mir-411_20g	Metabolic pathways	KEGG PATHWAY	hsa01100	27	1433	5.31179e-06	0.000579703	2218|9108|5150|767|8526|2941|154141|5728|4704|55500|57494|58472|55577|6184|51495|55278|10728|8394|8704|1595|2182|201595|107|253430|57704|30|9945	http://www.genome.jp/kegg-bin/show_pathway?hsa01100/hsa:57704%09red/hsa:8394%09red/hsa:6184%09red/hsa:767%09red/hsa:55577%09red/hsa:154141%09red/hsa:2941%09red/hsa:201595%09red/hsa:253430%09red/hsa:5728%09red/hsa:8704%09red/hsa:55278%09red/hsa:107%09red/hsa:2218%09red/hsa:2182%09red/hsa:5150%09red/hsa:55500%09red/hsa:10728%09red/hsa:30%09red/hsa:4704%09red/hsa:51495%09red/hsa:9108%09red/hsa:58472%09red/hsa:8526%09red/hsa:57494%09red/hsa:9945%09red/hsa:1595%09red
hsa-mir-411_20g	RNA transport	KEGG PATHWAY	hsa03013	6	165	0.0013737	0.0231126	10289|1977|22794|1967|1965|55916	http://www.genome.jp/kegg-bin/show_pathway?hsa03013/hsa:10289%09red/hsa:1977%09red/hsa:1967%09red/hsa:1965%09red/hsa:55916%09red/hsa:22794%09red
hsa-mir-411_20g	Proteasome	KEGG PATHWAY	hsa03050	3	45	0.00469184	0.047246	5704|5684|5708	http://www.genome.jp/kegg-bin/show_pathway?hsa03050/hsa:5704%09red/hsa:5684%09red/hsa:5708%09red
hsa-mir-411_20g	FoxO signaling pathway	KEGG PATHWAY	hsa04068	5	132	0.00289689	0.0363281	5728|5170|5601|80854|7042	http://www.genome.jp/kegg-bin/show_pathway?hsa04068/hsa:5728%09red/hsa:80854%09red/hsa:5170%09red/hsa:5601%09red/hsa:7042%09red
hsa-mir-411_20g	Phosphatidylinositol signaling system	KEGG PATHWAY	hsa04070	5	99	0.000859566	0.0164499	8394|253430|5728|8526|9108	http://www.genome.jp/kegg-bin/show_pathway?hsa04070/hsa:5728%09red/hsa:8394%09red/hsa:8526%09red/hsa:9108%09red/hsa:253430%09red
hsa-mir-411_20g	Ubiquitin mediated proteolysis	KEGG PATHWAY	hsa04120	6	137	0.000543107	0.0119188	10075|10477|8453|8554|23295|7428	http://www.genome.jp/kegg-bin/show_pathway?hsa04120/hsa:10075%09red/hsa:8554%09red/hsa:10477%09red/hsa:23295%09red/hsa:7428%09red/hsa:8453%09red
hsa-mir-411_20g	Autophagy - animal	KEGG PATHWAY	hsa04140	5	128	0.00254929	0.0331829	1965|5728|5170|5601|8837	http://www.genome.jp/kegg-bin/show_pathway?hsa04140/hsa:5728%09red/hsa:8837%09red/hsa:1965%09red/hsa:5170%09red/hsa:5601%09red
hsa-mir-411_20g	Endocytosis	KEGG PATHWAY	hsa04144	10	244	1.4205e-05	0.0010429	7456|10092|2870|3799|55048|8394|9230|137492|11021|9829	http://www.genome.jp/kegg-bin/show_pathway?hsa04144/hsa:2870%09red/hsa:8394%09red/hsa:7456%09red/hsa:137492%09red/hsa:10092%09red/hsa:55048%09red/hsa:11021%09red/hsa:3799%09red/hsa:9230%09red/hsa:9829%09red
hsa-mir-411_20g	Regulation of actin cytoskeleton	KEGG PATHWAY	hsa04810	6	214	0.00478844	0.0480705	10092|8394|10672|85464|7074|55740	http://www.genome.jp/kegg-bin/show_pathway?hsa04810/hsa:8394%09red/hsa:7074%09red/hsa:10092%09red/hsa:85464%09red/hsa:55740%09red/hsa:10672%09red
hsa-mir-411_20g	Insulin signaling pathway	KEGG PATHWAY	hsa04910	5	137	0.00337804	0.0400015	1977|5577|5170|5601|5257	http://www.genome.jp/kegg-bin/show_pathway?hsa04910/hsa:5257%09red/hsa:5577%09red/hsa:5170%09red/hsa:1977%09red/hsa:5601%09red
hsa-mir-411_20g	Herpes simplex virus 1 infection	KEGG PATHWAY	hsa05168	13	492	6.80738e-05	0.00263962	284459|7596|1967|57786|7592|7767|148156|57209|1965|93134|155054|10838|125919	http://www.genome.jp/kegg-bin/show_pathway?hsa05168/hsa:57209%09red/hsa:93134%09red/hsa:148156%09red/hsa:155054%09red/hsa:1965%09red/hsa:1967%09red/hsa:7592%09red/hsa:125919%09red/hsa:7596%09red/hsa:284459%09red/hsa:7767%09red/hsa:57786%09red/hsa:10838%09red
hsa-mir-411_20g	Pathways in cancer	KEGG PATHWAY	hsa05200	11	530	0.00168574	0.0260805	5728|10672|818|1495|8453|2941|7042|5601|107|8323|7428	http://www.genome.jp/kegg-bin/show_pathway?hsa05200/hsa:2941%09red/hsa:818%09red/hsa:107%09red/hsa:5728%09red/hsa:7042%09red/hsa:5601%09red/hsa:10672%09red/hsa:8323%09red/hsa:1495%09red/hsa:7428%09red/hsa:8453%09red
hsa-mir-411_20g	Choline metabolism in cancer	KEGG PATHWAY	hsa05231	5	99	0.000859566	0.0164499	8394|5170|5601|8526|6584	http://www.genome.jp/kegg-bin/show_pathway?hsa05231/hsa:6584%09red/hsa:8394%09red/hsa:8526%09red/hsa:5170%09red/hsa:5601%09red
hsa-mir-497_25g	@@Cell cycle	KEGG PATHWAY	hsa04110	10	124	1.03424e-05	0.000419329	4171|7157|4089|701|472|51529|7027|1019|8555|23595	http://www.genome.jp/kegg-bin/show_pathway?hsa04110/hsa:701%09red/hsa:4089%09red/hsa:8555%09red/hsa:7157%09red/hsa:4171%09red/hsa:1019%09red/hsa:7027%09red/hsa:51529%09red/hsa:23595%09red/hsa:472%09red
hsa-mir-497_25g	Adherens junction	KEGG PATHWAY	hsa04520	5	72	0.00324765	0.0325818	5797|4089|1956|5792|71	http://www.genome.jp/kegg-bin/show_pathway?hsa04520/hsa:5792%09red/hsa:71%09red/hsa:1956%09red/hsa:5797%09red/hsa:4089%09red
hsa-mir-497_25g	Apoptosis	KEGG PATHWAY	hsa04210	11	136	3.65932e-06	0.000187071	84790|835|7157|4001|472|1520|71|5783|10376|8837|4792	http://www.genome.jp/kegg-bin/show_pathway?hsa04210/hsa:835%09red/hsa:5783%09red/hsa:1520%09red/hsa:4001%09red/hsa:8837%09red/hsa:84790%09red/hsa:4792%09red/hsa:7157%09red/hsa:10376%09red/hsa:71%09red/hsa:472%09red
hsa-mir-497_25g	Bladder cancer	KEGG PATHWAY	hsa05219	4	41	0.00269631	0.0292465	7157|1956|1019|369	http://www.genome.jp/kegg-bin/show_pathway?hsa05219/hsa:1019%09red/hsa:1956%09red/hsa:7157%09red/hsa:369%09red
hsa-mir-497_25g	Chronic myeloid leukemia	KEGG PATHWAY	hsa05220	5	76	0.00403878	0.0380513	7157|4089|1019|4792|369	http://www.genome.jp/kegg-bin/show_pathway?hsa05220/hsa:1019%09red/hsa:4792%09red/hsa:369%09red/hsa:7157%09red/hsa:4089%09red
hsa-mir-497_25g	Cysteine and methionine metabolism	KEGG PATHWAY	hsa00270	4	49	0.00488757	0.0424137	6723|84245|26227|27430	http://www.genome.jp/kegg-bin/show_pathway?hsa00270/hsa:84245%09red/hsa:26227%09red/hsa:27430%09red/hsa:6723%09red
hsa-mir-497_25g	DNA replication	KEGG PATHWAY	hsa03030	4	36	0.00173984	0.0213077	10714|5424|246243|4171	http://www.genome.jp/kegg-bin/show_pathway?hsa03030/hsa:5424%09red/hsa:246243%09red/hsa:10714%09red/hsa:4171%09red
hsa-mir-497_25g	ErbB signaling pathway	KEGG PATHWAY	hsa04012	6	85	0.00119046	0.016089	5578|6416|1956|5058|369|5062	http://www.genome.jp/kegg-bin/show_pathway?hsa04012/hsa:5578%09red/hsa:5062%09red/hsa:6416%09red/hsa:5058%09red/hsa:1956%09red/hsa:369%09red
hsa-mir-497_25g	Focal adhesion	KEGG PATHWAY	hsa04510	10	199	0.000424353	0.00772374	3911|1729|2909|5062|3678|1956|5058|71|6093|5578	http://www.genome.jp/kegg-bin/show_pathway?hsa04510/hsa:5578%09red/hsa:5062%09red/hsa:6093%09red/hsa:3678%09red/hsa:3911%09red/hsa:5058%09red/hsa:2909%09red/hsa:1956%09red/hsa:71%09red/hsa:1729%09red
hsa-mir-497_25g	FoxO signaling pathway	KEGG PATHWAY	hsa04068	8	132	0.000494963	0.00846768	2309|8660|23678|369|472|1956|4089|100533105	http://www.genome.jp/kegg-bin/show_pathway?hsa04068/hsa:8660%09red/hsa:23678%09red/hsa:1956%09red/hsa:4089%09red/hsa:2309%09red/hsa:369%09red/hsa:472%09red/hsa:100533105%09red
hsa-mir-497_25g	Glioma	KEGG PATHWAY	hsa05214	5	75	0.00382933	0.0365465	7157|5578|1956|1019|369	http://www.genome.jp/kegg-bin/show_pathway?hsa05214/hsa:5578%09red/hsa:1019%09red/hsa:1956%09red/hsa:7157%09red/hsa:369%09red
hsa-mir-497_25g	Hepatitis C	KEGG PATHWAY	hsa05160	9	155	0.000301754	0.00583557	3455|440275|100506658|7157|1956|1019|369|8837|4792	http://www.genome.jp/kegg-bin/show_pathway?hsa05160/hsa:100506658%09red/hsa:8837%09red/hsa:3455%09red/hsa:4792%09red/hsa:7157%09red/hsa:440275%09red/hsa:1019%09red/hsa:1956%09red/hsa:369%09red
hsa-mir-497_25g	Hepatocellular carcinoma	KEGG PATHWAY	hsa05225	8	168	0.00215827	0.0245901	5578|7157|4089|1956|1019|71|369|8289	http://www.genome.jp/kegg-bin/show_pathway?hsa05225/hsa:5578%09red/hsa:8289%09red/hsa:7157%09red/hsa:1019%09red/hsa:1956%09red/hsa:4089%09red/hsa:71%09red/hsa:369%09red
hsa-mir-497_25g	Homologous recombination	KEGG PATHWAY	hsa03440	4	41	0.00269631	0.0292465	472|5424|25788|10714	http://www.genome.jp/kegg-bin/show_pathway?hsa03440/hsa:5424%09red/hsa:25788%09red/hsa:472%09red/hsa:10714%09red
hsa-mir-497_25g	Human T-cell leukemia virus 1 infection	KEGG PATHWAY	hsa05166	10	219	0.000859847	0.0128587	1739|7157|4089|6416|701|472|51529|1019|4488|4792	http://www.genome.jp/kegg-bin/show_pathway?hsa05166/hsa:701%09red/hsa:51529%09red/hsa:4792%09red/hsa:7157%09red/hsa:6416%09red/hsa:4488%09red/hsa:1019%09red/hsa:1739%09red/hsa:4089%09red/hsa:472%09red
hsa-mir-497_25g	Leukocyte transendothelial migration	KEGG PATHWAY	hsa04670	6	112	0.00440259	0.0397811	5578|2909|100506658|4478|71|6093	http://www.genome.jp/kegg-bin/show_pathway?hsa04670/hsa:5578%09red/hsa:6093%09red/hsa:100506658%09red/hsa:2909%09red/hsa:4478%09red/hsa:71%09red
hsa-mir-497_25g	MAPK signaling pathway	KEGG PATHWAY	hsa04010	12	295	0.000725842	0.0113793	5062|7157|6416|1845|8550|1956|5058|8649|3925|23118|369|5578	http://www.genome.jp/kegg-bin/show_pathway?hsa04010/hsa:5578%09red/hsa:5062%09red/hsa:23118%09red/hsa:8550%09red/hsa:8649%09red/hsa:1845%09red/hsa:7157%09red/hsa:6416%09red/hsa:5058%09red/hsa:1956%09red/hsa:369%09red/hsa:3925%09red
hsa-mir-497_25g	Measles	KEGG PATHWAY	hsa05162	7	138	0.00288218	0.0306407	4478|440275|3455|7157|1019|23118|4792	http://www.genome.jp/kegg-bin/show_pathway?hsa05162/hsa:23118%09red/hsa:3455%09red/hsa:4792%09red/hsa:7157%09red/hsa:440275%09red/hsa:1019%09red/hsa:4478%09red
hsa-mir-497_25g	Metabolic pathways	KEGG PATHWAY	hsa01100	37	1433	0.000103413	0.00259814	10135|8560|8622|6723|22876|27430|58497|2821|7386|84245|2132|4942|6472|1892|200576|339983|1312|8394|1352|63826|440|57026|3157|60481|10201|5834|79071|55163|4524|51181|2799|26227|51809|64087|29926|51604|8833	http://www.genome.jp/kegg-bin/show_pathway?hsa01100/hsa:200576%09red/hsa:2799%09red/hsa:58497%09red/hsa:63826%09red/hsa:339983%09red/hsa:4942%09red/hsa:1312%09red/hsa:8394%09red/hsa:6723%09red/hsa:440%09red/hsa:51181%09red/hsa:2821%09red/hsa:55163%09red/hsa:84245%09red/hsa:64087%09red/hsa:57026%09red/hsa:1352%09red/hsa:8833%09red/hsa:8622%09red/hsa:10201%09red/hsa:1892%09red/hsa:4524%09red/hsa:22876%09red/hsa:7386%09red/hsa:10135%09red/hsa:26227%09red/hsa:27430%09red/hsa:51809%09red/hsa:5834%09red/hsa:29926%09red/hsa:8560%09red/hsa:3157%09red/hsa:51604%09red/hsa:2132%09red/hsa:6472%09red/hsa:79071%09red/hsa:60481%09red
hsa-mir-497_25g	MicroRNAs in cancer	KEGG PATHWAY	hsa05206	11	299	0.00254201	0.0278815	8660|3925|7157|406896|406895|5578|472|3678|1956|406948|6093	http://www.genome.jp/kegg-bin/show_pathway?hsa05206/hsa:5578%09red/hsa:406896%09red/hsa:8660%09red/hsa:6093%09red/hsa:3678%09red/hsa:7157%09red/hsa:1956%09red/hsa:406895%09red/hsa:406948%09red/hsa:472%09red/hsa:3925%09red
hsa-mir-497_25g	mRNA surveillance pathway	KEGG PATHWAY	hsa03015	6	91	0.00165431	0.0203356	5411|22794|2935|53918|9939|5529	http://www.genome.jp/kegg-bin/show_pathway?hsa03015/hsa:2935%09red/hsa:5411%09red/hsa:9939%09red/hsa:5529%09red/hsa:53918%09red/hsa:22794%09red
hsa-mir-497_25g	Non-small cell lung cancer	KEGG PATHWAY	hsa05223	6	66	0.000342682	0.0064365	2309|5578|7157|1956|1019|369	http://www.genome.jp/kegg-bin/show_pathway?hsa05223/hsa:5578%09red/hsa:7157%09red/hsa:1019%09red/hsa:1956%09red/hsa:369%09red/hsa:2309%09red
hsa-mir-497_25g	Pancreatic cancer	KEGG PATHWAY	hsa05212	5	75	0.00382933	0.0365465	7157|4089|1956|1019|369	http://www.genome.jp/kegg-bin/show_pathway?hsa05212/hsa:369%09red/hsa:1019%09red/hsa:1956%09red/hsa:7157%09red/hsa:4089%09red
hsa-mir-497_25g	Pathogenic Escherichia coli infection	KEGG PATHWAY	hsa05130	6	55	0.000137229	0.00313836	84790|5578|100506658|71|10376|6093	http://www.genome.jp/kegg-bin/show_pathway?hsa05130/hsa:5578%09red/hsa:6093%09red/hsa:84790%09red/hsa:100506658%09red/hsa:71%09red/hsa:10376%09red
hsa-mir-497_25g	Phagosome	KEGG PATHWAY	hsa04145	7	152	0.00477859	0.041993	84790|1781|3678|1520|71|10376|200576	http://www.genome.jp/kegg-bin/show_pathway?hsa04145/hsa:200576%09red/hsa:84790%09red/hsa:1520%09red/hsa:1781%09red/hsa:3678%09red/hsa:71%09red/hsa:10376%09red
hsa-mir-497_25g	Proteoglycans in cancer	KEGG PATHWAY	hsa05205	10	203	0.000492187	0.00846768	5578|7157|4478|3678|1956|5058|71|369|6093|1655	http://www.genome.jp/kegg-bin/show_pathway?hsa05205/hsa:1655%09red/hsa:5578%09red/hsa:6093%09red/hsa:3678%09red/hsa:7157%09red/hsa:5058%09red/hsa:1956%09red/hsa:4478%09red/hsa:71%09red/hsa:369%09red
hsa-mir-497_25g	Regulation of actin cytoskeleton	KEGG PATHWAY	hsa04810	13	214	9.39241e-06	0.00038614	1729|8394|2909|5062|5216|4478|3678|1956|5058|71|369|6093|200576	http://www.genome.jp/kegg-bin/show_pathway?hsa04810/hsa:200576%09red/hsa:8394%09red/hsa:5062%09red/hsa:6093%09red/hsa:3678%09red/hsa:5058%09red/hsa:2909%09red/hsa:1956%09red/hsa:5216%09red/hsa:4478%09red/hsa:71%09red/hsa:369%09red/hsa:1729%09red
hsa-mir-497_25g	Shigellosis	KEGG PATHWAY	hsa05131	8	68	6.40684e-06	0.000281088	7307|1729|5216|3678|71|6093|102724594|4792	http://www.genome.jp/kegg-bin/show_pathway?hsa05131/hsa:6093%09red/hsa:4792%09red/hsa:3678%09red/hsa:102724594%09red/hsa:1729%09red/hsa:5216%09red/hsa:7307%09red/hsa:71%09red
hsa-mir-497_25g	Spliceosome	KEGG PATHWAY	hsa03040	12	135	5.25413e-07	3.63401e-05	9785|220988|7307|51340|6428|55696|9939|3192|23451|102724594|9716|1655	http://www.genome.jp/kegg-bin/show_pathway?hsa03040/hsa:1655%09red/hsa:6428%09red/hsa:9939%09red/hsa:55696%09red/hsa:9716%09red/hsa:102724594%09red/hsa:7307%09red/hsa:9785%09red/hsa:23451%09red/hsa:3192%09red/hsa:220988%09red/hsa:51340%09red
hsa-mir-497_25g	Tight junction	KEGG PATHWAY	hsa04530	12	170	4.97037e-06	0.000230085	1739|123720|84790|100506658|51421|4478|154796|1019|71|4771|10376|6093	http://www.genome.jp/kegg-bin/show_pathway?hsa04530/hsa:123720%09red/hsa:6093%09red/hsa:154796%09red/hsa:84790%09red/hsa:4771%09red/hsa:100506658%09red/hsa:51421%09red/hsa:1019%09red/hsa:1739%09red/hsa:4478%09red/hsa:71%09red/hsa:10376%09red
hsa-mir-497_25g	Transcriptional misregulation in cancer	KEGG PATHWAY	hsa05202	9	186	0.00104806	0.0149288	221037|4299|2130|8861|7157|5087|472|7403|1655	http://www.genome.jp/kegg-bin/show_pathway?hsa05202/hsa:1655%09red/hsa:2130%09red/hsa:7157%09red/hsa:8861%09red/hsa:5087%09red/hsa:4299%09red/hsa:7403%09red/hsa:472%09red/hsa:221037%09red
hsa-mir-497_25g	Ubiquitin mediated proteolysis	KEGG PATHWAY	hsa04120	9	137	0.000126292	0.00298181	90293|57448|140739|22954|51529|9820|9320|9690|8452	http://www.genome.jp/kegg-bin/show_pathway?hsa04120/hsa:140739%09red/hsa:90293%09red/hsa:57448%09red/hsa:22954%09red/hsa:9320%09red/hsa:9820%09red/hsa:51529%09red/hsa:9690%09red/hsa:8452%09red
hsa-mir-497_25g	Vitamin B6 metabolism	KEGG PATHWAY	hsa00750	2	6	0.00442831	0.0397811	57026|55163	http://www.genome.jp/kegg-bin/show_pathway?hsa00750/hsa:55163%09red/hsa:57026%09red
hsa-mir-497_25g	Wnt signaling pathway	KEGG PATHWAY	hsa04310	8	160	0.00161302	0.0199222	55366|5578|7157|4089|5663|144165|25805|59343	http://www.genome.jp/kegg-bin/show_pathway?hsa04310/hsa:5578%09red/hsa:59343%09red/hsa:7157%09red/hsa:5663%09red/hsa:4089%09red/hsa:144165%09red/hsa:55366%09red/hsa:25805%09red
hsa-mir-497_25g	Yersinia infection	KEGG PATHWAY	hsa05135	8	121	0.000285706	0.00563647	8394|6416|3678|644150|71|6093|23118|4792	http://www.genome.jp/kegg-bin/show_pathway?hsa05135/hsa:8394%09red/hsa:23118%09red/hsa:6416%09red/hsa:644150%09red/hsa:4792%09red/hsa:3678%09red/hsa:6093%09red/hsa:71%09red
