## Supplementary Table S6 for "Characterizing relevant microRNA editing sites in Parkinson’s disease"

### Sheet: Fig. 1a
The categories of signicant M/E sites in miRNAs. Eight categories of miRNA editing were detected by the MiRME algorithm and examined manually. Numbers and IDs are display in this tables (see the details in Table S2.1).
Category		Editing_Sites_ID	number_of_editing_sites	Total	Percentage
3'-A	3'-A	hsa-mir-454_85_G_a;hsa-mir-132_80_G_a;hsa-mir-148a_67_U_a;hsa-mir-338_27_G_-;hsa-mir-409_68_U_a;hsa-mir-124-1_75_G_a;hsa-mir-101-2_70_G_a;hsa-mir-502_74_G_a;hsa-mir-218-1_85_C_a;hsa-mir-152_75_G_a;hsa-mir-4525_73_G_a;hsa-mir-495_72_U_a;hsa-mir-410_70_U_a;hsa-mir-1264_63_U_a;hsa-mir-22_75_U_a;hsa-mir-124-1_75_G_-;hsa-mir-212_91_C_a;hsa-mir-92a-2_69_U_a;hsa-mir-210_89_C_a;hsa-mir-28_77_G_a;hsa-mir-655_82_U_a;hsa-mir-582_75_C_a;hsa-mir-27a_69_C_a;hsa-mir-339_72_G_a;hsa-mir-23b_81_G_a;hsa-mir-214_93_C_a;hsa-mir-3200_76_C_a;hsa-mir-744_90_U_a;hsa-mir-539_71_U_a;hsa-mir-500a_72_U_a;hsa-mir-219a-2_85_G_a;hsa-mir-454_88_U_a;hsa-mir-935_79_C_a;hsa-mir-125b-2_76_C_a;hsa-mir-130b_73_C_a;hsa-mir-29c_77_G_a;hsa-mir-124-2_84_G_a;hsa-mir-136_72_C_a;hsa-mir-221_87_C_a;hsa-mir-219a-2_84_G_a;hsa-mir-125a_75_U_a;hsa-mir-1343_73_C_a;hsa-mir-143_84_G_a;hsa-mir-454_87_U_a;hsa-mir-30a_70_G_a;hsa-mir-425_75_C_a;hsa-mir-423_75_U_a;hsa-mir-654_72_U_a;hsa-mir-101-2_73_U_a;hsa-mir-3117_67_G_a;hsa-mir-30c-2_68_U_a;hsa-mir-137_81_G_a;hsa-mir-744_89_U_a;hsa-mir-24-1_63_C_a;hsa-mir-29c_71_G_a;hsa-mir-24-2_72_G_a;hsa-mir-181a-2_97_C_a;hsa-mir-944_76_C_a;hsa-mir-24-2_73_G_a;hsa-mir-490_98_U_a;hsa-mir-1301_69_U_a;hsa-mir-935_77_G_a;hsa-mir-92a-2_71_G_a;hsa-mir-151b_81_C_a;hsa-mir-124-3_75_G_a;hsa-mir-181a-2_98_C_a;hsa-mir-496_78_C_a;hsa-mir-17_73_C_a;hsa-mir-2277_81_G_a;hsa-mir-103a-1_72_G_a;hsa-mir-1180_63_C_a;hsa-mir-488_72_C_a;hsa-mir-769_91_U_a;hsa-mir-129-2_79_U_a;hsa-mir-323b_71_U_a;hsa-mir-129-1_70_U_a;hsa-mir-125b-2_77_U_a;hsa-mir-101-1_69_G_a;hsa-mir-92a-1_69_U_a;hsa-mir-29c_73_U_a;hsa-mir-137_82_U_a;hsa-mir-184_73_G_a;hsa-mir-92a-2_70_G_a;hsa-mir-329-1_70_U_a;hsa-mir-126_74_C_a;hsa-mir-431_84_U_a;hsa-mir-222_94_G_a;hsa-mir-501_73_G_a;hsa-mir-17_70_U_a;hsa-mir-24-1_66_G_a;hsa-mir-363_70_U_a;hsa-mir-671_88_C_a;hsa-mir-219a-2_82_G_a;hsa-mir-20a_66_U_a;hsa-mir-127_80_G_a;hsa-mir-151a_67_G_a;hsa-mir-101-1_68_G_a;hsa-mir-758_73_C_a;hsa-mir-126_73_G_a;hsa-mir-889_71_U_a;hsa-mir-128-2_73_C_a;hsa-mir-128-1_72_U_a;hsa-mir-23b_78_C_a;hsa-mir-92a-1_71_G_a;hsa-mir-130a_77_U_a;hsa-mir-19b-2_85_U_a;hsa-let-7d_84_U_a;hsa-mir-676_63_U_a;hsa-mir-1224_85_G_a;hsa-mir-376c_64_U_a;hsa-mir-210_88_U_a;hsa-mir-29a_64_U_a;hsa-mir-124-1_72_C_a;hsa-mir-197_71_U_a;hsa-mir-30a_69_U_a;hsa-mir-522_75_U_a;hsa-mir-192_89_G_a;hsa-mir-329-1_72_U_a;hsa-mir-222_91_U_a;hsa-mir-323a_71_U_a;hsa-mir-335_74_U_a;hsa-mir-874_71_G_a;hsa-mir-17_72_G_a;hsa-mir-127_79_G_a;hsa-mir-103a-1_69_G_a;hsa-mir-30e_81_G_a;hsa-mir-148b_85_C_a;hsa-mir-24-2_69_C_a;hsa-mir-370_69_U_a;hsa-mir-365a_78_U_a;hsa-mir-99a_72_U_a;hsa-mir-181c_88_C_a;hsa-mir-628_83_G_a;hsa-mir-125b-1_77_G_a;hsa-mir-329-2_72_U_a;hsa-mir-124-2_81_C_a;hsa-mir-181a-1_84_C_a;hsa-mir-3065_74_G_a;hsa-mir-27a_70_G_a;hsa-mir-126_72_C_a;hsa-mir-29c_76_U_a;hsa-mir-330_80_G_a;hsa-mir-152_76_C_a;hsa-mir-181c_87_C_a;hsa-mir-124-3_72_C_a;hsa-mir-99b_66_G_a;hsa-mir-323b_72_U_a;hsa-let-7a-1_79_U_a;hsa-mir-219a-2_83_U_a;hsa-mir-421_71_C_a;hsa-mir-3611_74_U_a;hsa-mir-708_80_G_a;hsa-mir-139_64_G_a;hsa-mir-598_83_U_a;hsa-mir-133a-2_81_U_a;hsa-mir-28_76_G_a;hsa-mir-3615_74_G_a;hsa-mir-937_68_C_a;hsa-mir-548e_75_C_a;hsa-mir-1301_73_C_a;hsa-mir-140_84_C_a;hsa-mir-95_71_C_a;hsa-mir-382_69_U_a;hsa-mir-758_75_U_a;hsa-mir-143_83_G_a;hsa-mir-369_65_U_a;hsa-mir-92b_84_G_a;hsa-mir-185_71_C_a;hsa-mir-128-2_75_C_a;hsa-mir-654_71_U_a;hsa-mir-29b-1_73_U_a;hsa-mir-448_93_C_a;hsa-mir-499a_90_C_a;hsa-mir-145_76_U_a;hsa-mir-4787_74_C_a;hsa-mir-214_91_G_a;hsa-mir-370_70_C_a;hsa-mir-668_66_C_a;hsa-mir-21_67_C_a;hsa-mir-625_75_C_a;hsa-mir-154_73_U_a;hsa-mir-451a_42_U_a;hsa-mir-668_63_U_a;hsa-mir-187_95_G_a;hsa-mir-22_76_G_a;hsa-mir-191_79_C_a;hsa-mir-889_70_U_a;hsa-mir-124-3_75_G_-;hsa-mir-541_75_U_a;hsa-let-7d_83_U_a;hsa-mir-6132_77_C_a;hsa-mir-328_69_U_a;hsa-mir-106b_71_U_a;hsa-mir-222_93_U_a;hsa-mir-329-1_71_U_a;hsa-mir-19b-1_77_C_a;hsa-mir-331_82_C_a;hsa-mir-4787_73_G_a;hsa-mir-1343_74_U_a;hsa-mir-199b_85_U_a;hsa-mir-29b-2_76_U_a;hsa-mir-628_80_G_a;hsa-mir-151a_69_C_a;hsa-mir-130a_78_G_a;hsa-mir-379_65_U_a;hsa-mir-181a-2_99_U_a;hsa-mir-7-1_88_U_a;hsa-mir-421_70_C_a;hsa-mir-342_86_C_a;hsa-mir-146b_67_U_a;hsa-mir-27b_83_C_a;hsa-mir-199b_87_G_a;hsa-mir-425_78_G_a;hsa-mir-582_73_C_a;hsa-mir-99a_73_G_a;hsa-mir-5006_91_G_a;hsa-mir-3200_77_U_a;hsa-mir-2276_75_G_a;hsa-mir-328_66_C_a;hsa-mir-671_89_U_a;hsa-mir-454_86_U_a;hsa-mir-103a-2_69_G_a;hsa-let-7a-3_74_U_a;hsa-mir-23b_80_C_a;hsa-mir-125b-2_80_G_a;hsa-mir-92a-1_70_U_a;hsa-mir-92b_83_G_a;hsa-mir-26b_69_G_a;hsa-mir-943_76_C_a;hsa-mir-128-2_74_C_a;hsa-mir-329-2_74_U_a;hsa-mir-29b-1_72_U_a;hsa-mir-30c-2_66_U_a;hsa-mir-376a-2_71_U_a;hsa-mir-203a_88_C_a;hsa-mir-93_73_G_a;hsa-mir-328_72_C_a;hsa-mir-15b_80_G_a;hsa-mir-335_73_C_a;hsa-mir-129-1_71_C_a;hsa-mir-125b-2_79_G_a;hsa-mir-1307_103_U_a;hsa-mir-378a_65_C_a;hsa-mir-6794_66_U_a;hsa-mir-887_73_U_a;hsa-mir-887_69_G_a;hsa-mir-3605_89_G_a;hsa-mir-487b_75_U_a;hsa-mir-485_68_U_a;hsa-mir-3117_68_U_a;hsa-mir-1912_68_C_a;hsa-mir-107_71_C_a;hsa-mir-4254_67_C_a;hsa-mir-421_72_U_a;hsa-mir-187_94_G_a;hsa-mir-4638_59_G_a;hsa-mir-433_86_U_a;hsa-mir-106b_73_C_a;hsa-mir-590_77_C_a;hsa-mir-145_77_G_a;hsa-mir-4525_71_C_a;hsa-mir-1307_105_G_a;hsa-mir-329-1_73_C_a;hsa-mir-181a-1_86_C_a;hsa-mir-874_69_C_a;hsa-mir-4446_63_G_a;hsa-mir-142_75_U_a;hsa-mir-3615_73_C_a;hsa-mir-133a-1_75_U_a;hsa-mir-184_74_U_a;hsa-mir-483_69_C_a;hsa-mir-522_76_U_a;hsa-let-7f-1_84_C_a;hsa-mir-766_87_C_a;hsa-mir-29b-2_75_U_a;hsa-mir-543_70_U_a;hsa-mir-144_71_U_a;hsa-mir-323a_72_U_a;hsa-mir-887_70_C_a;hsa-mir-3065_72_G_a;hsa-mir-324_73_G_a;hsa-mir-598_84_C_a;hsa-mir-212_94_C_a;hsa-mir-494_71_U_a;hsa-mir-487a_71_U_a;hsa-mir-184_76_G_a;hsa-mir-222_94_G_-;hsa-mir-199a-2_90_U_a;hsa-mir-574_84_G_a;hsa-let-7i_83_U_c;hsa-let-7i_83_U_a;hsa-mir-139_62_G_a;hsa-mir-1-2_75_U_a;hsa-mir-543_69_U_a;hsa-mir-3615_72_G_a;hsa-mir-21_68_U_a;hsa-mir-432_82_U_a;hsa-mir-380_60_U_a;hsa-mir-423_76_C_a;hsa-mir-153-2_77_U_a;hsa-mir-940_81_G_a;hsa-mir-100_70_U_a;hsa-mir-98_101_C_a;hsa-mir-1-1_68_C_a;hsa-mir-3909_92_U_a;hsa-mir-339_70_C_a;hsa-mir-99b_67_U_a;hsa-mir-130b_70_C_a;hsa-mir-29b-1_74_C_a;hsa-mir-409_71_U_a;hsa-mir-302b_70_G_a;hsa-mir-652_82_C_a;hsa-mir-139_65_U_a;hsa-mir-199a-2_92_G_a;hsa-mir-34a_87_G_a;hsa-mir-152_78_C_a;hsa-mir-193b_73_U_a;hsa-mir-146b_68_G_a;hsa-mir-6507_68_U_a;hsa-mir-329-2_73_U_a;hsa-mir-27a_72_C_a;hsa-mir-4723_81_G_a;hsa-mir-7-2_91_U_a;hsa-mir-2110_70_C_a;hsa-mir-331_79_G_a;hsa-mir-6716_70_C_a;hsa-mir-326_81_C_a;hsa-mir-378a_64_C_a;hsa-mir-5193_80_G_a;hsa-let-7a-1_50_G_a;hsa-mir-887_72_U_a;hsa-mir-221_90_G_a;hsa-mir-421_74_C_a;hsa-mir-585_83_C_a;hsa-mir-5682_67_C_a;hsa-mir-487b_74_U_a;hsa-mir-485_67_U_a;hsa-mir-125b-1_75_C_a;hsa-mir-153-2_74_C_a;hsa-mir-4525_70_C_a;hsa-mir-181a-1_85_C_a;hsa-mir-214_92_U_a;hsa-mir-221_89_G_a;hsa-mir-330_82_C_a;hsa-mir-138-1_84_C_a;hsa-mir-34c_68_U_a;hsa-mir-3117_69_G_a;hsa-mir-410_72_U_a;hsa-mir-377_67_U_a;hsa-mir-769_92_C_a;hsa-mir-199a-1_67_U_a;hsa-mir-141_82_U_a;hsa-mir-204_94_C_a;hsa-mir-421_73_G_a;hsa-mir-766_86_C_a;hsa-mir-148a_66_C_a;hsa-mir-29b-2_74_U_a;hsa-mir-143_81_C_a;hsa-mir-92b_82_C_a;hsa-mir-30c-1_78_U_a;hsa-mir-212_93_C_a;hsa-mir-375_62_G_a;hsa-mir-140_86_G_a;hsa-mir-25_74_C_a;hsa-mir-2682_80_C_a;hsa-mir-376a-1_65_U_a;hsa-mir-1180_62_U_a;hsa-mir-199a-1_69_G_a;hsa-mir-6884_76_U_a;hsa-mir-330_81_G_a;hsa-mir-132_82_C_a;hsa-mir-18b_68_G_a;hsa-mir-27b_81_C_a;hsa-mir-99a_68_U_a;hsa-mir-381_71_G_a;hsa-mir-223_91_G_a;hsa-mir-138-2_78_U_a;hsa-mir-23c_87_C_a;hsa-mir-329-2_75_C_a;hsa-mir-106b_74_U_a;hsa-mir-590_78_U_a;hsa-mir-299_61_C_a;hsa-mir-409_70_U_a;hsa-mir-4525_72_U_a;hsa-let-7g_83_C_a;hsa-mir-1228_73_G_a;hsa-mir-27a_71_C_a;hsa-mir-128-1_71_U_a;hsa-mir-218-2_89_G_a;hsa-mir-328_70_C_a;hsa-mir-103a-2_73_G_a;hsa-mir-30d_68_U_a;hsa-mir-137_83_C_a;hsa-mir-148b_84_U_a;hsa-mir-326_80_C_a;hsa-mir-3160-1_74_C_a;hsa-mir-99b_68_G_a;hsa-let-7e_75_C_a;hsa-mir-374b_63_G_a;hsa-mir-409_69_U_a;hsa-mir-153-1_75_C_a;hsa-mir-887_71_U_a;hsa-mir-423_74_G_a;hsa-mir-495_73_U_a;hsa-mir-1264_64_U_a;hsa-mir-433_87_C_a;hsa-mir-361_69_C_a;hsa-mir-487b_73_U_a;hsa-mir-3160-2_72_C_a;hsa-mir-655_83_U_a;hsa-mir-1286_67_U_a;hsa-mir-873_69_C_a;hsa-mir-885_63_U_a;hsa-mir-135a-2_84_U_a;hsa-mir-574_83_C_a;hsa-mir-488_74_G_a;hsa-mir-138-1_83_C_a;hsa-mir-425_76_C_a;hsa-mir-3120_72_G_a;hsa-mir-411_72_C_a;hsa-mir-29b-1_75_U_a;hsa-mir-136_70_U_a;hsa-mir-940_80_C_a;hsa-mir-6788_63_G_a;hsa-mir-410_71_U_a;hsa-mir-31_67_U_a;hsa-mir-671_90_C_a;hsa-mir-5196_90_G_a;hsa-mir-197_69_C_a;hsa-mir-185_70_U_a;hsa-mir-29b-2_73_U_a;hsa-mir-365b_90_U_a;hsa-mir-4446_64_U_a;hsa-mir-190a_74_C_a;hsa-mir-505_75_C_a;hsa-mir-448_92_U_a;hsa-let-7b_81_C_a;hsa-mir-2110_71_U_a;hsa-mir-338_61_U_a;hsa-mir-18a_69_G_a;hsa-mir-339_73_G_a;hsa-mir-874_70_U_a;hsa-mir-455_75_U_a;hsa-mir-127_78_U_a;hsa-mir-545_84_C_a;hsa-mir-505_72_U_a;hsa-mir-132_81_C_a;hsa-mir-1912_33_U_a;hsa-mir-491_72_C_a;hsa-mir-125b-1_76_U_a;hsa-mir-483_70_U_a;hsa-let-7f-2_79_C_a;hsa-mir-625_74_U_a;hsa-mir-493_79_C_a;hsa-mir-654_70_C_a;hsa-mir-128-1_73_C_a;hsa-mir-338_63_G_a;hsa-mir-191_81_G_a;hsa-mir-500a_75_G_a;hsa-mir-33a_67_C_a;hsa-mir-374a_64_G_a;hsa-mir-138-2_79_G_a;	462	917	0.373371
	3'-A before central loop	hsa-mir-151a_33_U_a;hsa-mir-338_27_G_a;hsa-mir-331_48_C_a;hsa-mir-139_30_G_a;hsa-mir-452_39_U_a;hsa-mir-144_38_U_a;hsa-mir-32_26_C_a;hsa-let-7i_29_G_a;hsa-mir-1224_21_G_a;hsa-mir-29c_37_C_a;hsa-mir-100_34_G_a;hsa-mir-148b_47_U_a;hsa-mir-181c_48_U_a;hsa-mir-758_37_G_a;hsa-mir-195_37_C_a;hsa-mir-744_33_G_a;hsa-mir-490_58_U_a;hsa-mir-369_31_U_a;hsa-mir-3180-3_39_G_a;hsa-mir-106a_36_C_a;hsa-mir-219a-2_38_C_a;hsa-mir-340_38_G_a;hsa-mir-128-1_36_G_a;hsa-mir-31_31_U_a;hsa-mir-1224_24_U_a;hsa-mir-33b_35_C_a;hsa-mir-149_39_U_a;hsa-mir-142_36_U_a;hsa-mir-345_40_G_a;hsa-mir-199b_48_C_a;hsa-mir-140_46_U_a;hsa-mir-129-1_28_U_a;hsa-mir-1307_64_U_a;hsa-mir-194-2_38_G_a;hsa-mir-1185-1_36_C_a;hsa-mir-20a_31_U_a;hsa-mir-885_32_U_a;hsa-mir-32_28_U_a;hsa-mir-106a_35_G_a;hsa-mir-212_55_C_a;hsa-mir-34c_36_U_a;hsa-mir-3180-2_35_G_a;hsa-mir-7-1_48_U_a;hsa-mir-9-3_40_U_a;hsa-let-7d_31_U_a;hsa-mir-15a_36_G_a;hsa-mir-28_35_G_a;hsa-mir-214_51_C_a;hsa-mir-10a_44_G_a;hsa-mir-671_52_G_a;hsa-mir-497_46_C_a;hsa-mir-181d_60_G_a;hsa-mir-487a_34_G_a;hsa-mir-136_38_U_a;hsa-mir-219a-1_40_C_a;hsa-mir-331_47_C_a;hsa-mir-124-1_36_U_a;hsa-mir-17_36_G_a;hsa-mir-26b_33_U_a;hsa-let-7f-1_30_U_a;hsa-mir-26a-2_37_U_a;hsa-mir-628_45_G_a;hsa-mir-486-1_27_C_a;hsa-mir-126_35_G_a;hsa-mir-99a_36_U_a;hsa-mir-143_49_C_a;hsa-mir-186_37_U_a;hsa-let-7i_28_G_a;hsa-mir-504_34_C_a;hsa-mir-181c_51_G_a;hsa-mir-138-2_32_G_a;hsa-mir-33a_27_U_a;hsa-mir-150_38_C_a;hsa-mir-708_33_G_a;hsa-mir-218-2_46_G_a;hsa-mir-539_32_C_a;hsa-mir-151a_34_G_a;hsa-mir-769_51_U_a;hsa-let-7c_33_U_a;hsa-mir-191_38_G_a;hsa-mir-190a_39_U_a;hsa-mir-138-1_45_G_a;hsa-mir-221_51_G_a;hsa-mir-30a_28_C_a;hsa-mir-134_27_G_a;hsa-mir-30d_27_G_a;hsa-mir-126_37_U_a;hsa-mir-204_55_G_a;hsa-mir-125b-2_40_G_a;hsa-mir-93_33_G_a;hsa-mir-186_36_U_a;hsa-mir-125b-2_39_G_a;hsa-mir-31_30_U_a;hsa-mir-423_40_U_a;hsa-mir-485_28_U_a;hsa-mir-485_31_G_a;hsa-mir-16-2_32_U_a;hsa-mir-592_38_G_a;hsa-mir-339_36_C_a;hsa-mir-361_28_U_a;hsa-mir-135a-2_46_U_a;hsa-let-7b_28_U_a;hsa-mir-100_36_U_a;hsa-mir-146a_43_G_a;hsa-mir-660_38_U_a;hsa-mir-423_39_U_a;hsa-mir-30c-1_40_U_a;hsa-mir-486-1_26_G_a;hsa-mir-770_43_C_a;hsa-mir-330_40_U_a;hsa-mir-30e_40_U_a;hsa-mir-143_47_G_a;hsa-let-7d_30_U_a;hsa-mir-26a-2_35_U_a;hsa-mir-146b_32_U_a;hsa-mir-211_47_U_a;hsa-mir-1307_59_G_a;hsa-mir-18a_29_U_a;hsa-mir-181b-1_57_G_a;hsa-mir-7-2_57_U_a;hsa-mir-16-2_34_G_a;hsa-mir-431_41_G_a;hsa-let-7e_30_G_a;hsa-mir-30d_29_U_a;hsa-mir-218-1_47_G_a;hsa-mir-708_32_G_a;hsa-mir-1224_25_G_a;hsa-mir-99b_29_G_a;hsa-mir-484_29_U_a;hsa-mir-484_29_U_-;hsa-mir-9-1_39_G_a;hsa-mir-129-2_36_U_a;hsa-mir-181b-2_37_G_a;hsa-mir-379_27_C_a;hsa-mir-1250_45_U_a;hsa-mir-29b-2_35_U_a;hsa-mir-346_43_C_a;hsa-mir-124-3_37_U_a;hsa-mir-30a_29_U_a;hsa-mir-16-1_35_G_a;hsa-mir-376a-1_29_C_a;hsa-mir-155_29_U_a;hsa-mir-491_39_G_a;hsa-mir-199a-2_53_C_a;hsa-mir-26a-1_31_U_a;hsa-mir-129-1_26_U_a;hsa-mir-218-1_46_G_a;hsa-mir-374b_33_U_a;hsa-mir-125a_39_G_a;hsa-mir-105-1_37_G_a;hsa-let-7a-3_26_U_a;hsa-mir-29c_41_G_a;hsa-mir-450b_33_U_a;hsa-mir-191_40_U_a;hsa-mir-744_31_C_a;hsa-mir-191_39_U_a;hsa-mir-28_36_U_a;hsa-mir-98_44_G_a;hsa-mir-455_40_G_a;hsa-mir-15a_35_G_a;hsa-mir-548k_53_U_a;hsa-mir-181d_57_G_a;hsa-mir-103a-1_34_U_a;hsa-mir-128-2_38_G_a;hsa-mir-218-2_48_U_a;hsa-mir-99b_28_G_a;hsa-mir-664a_34_U_a;hsa-mir-30b_38_U_a;hsa-mir-625_36_U_a;hsa-mir-138-2_31_C_a;hsa-mir-17_37_U_a;hsa-mir-190a_37_U_a;hsa-mir-769_52_G_a;hsa-mir-181b-2_40_U_a;hsa-let-7a-3_29_G_a;hsa-mir-339_38_U_a;hsa-mir-106b_35_U_a;hsa-mir-379_26_G_a;hsa-mir-101-1_32_U_a;hsa-mir-30c-2_30_U_a;hsa-mir-30b_40_U_a;hsa-mir-125a_36_U_a;hsa-mir-181a-1_48_U_a;hsa-let-7f-1_29_G_a;hsa-mir-1307_61_U_a;hsa-mir-182_49_U_a;hsa-mir-374a_34_U_a;hsa-mir-145_38_U_a;hsa-let-7a-2_27_U_a;hsa-mir-15a_38_U_a;hsa-mir-432_34_U_a;hsa-mir-138-1_47_U_a;hsa-mir-3145_34_U_a;hsa-mir-185_37_U_a;hsa-mir-548aw_28_U_a;hsa-mir-628_44_G_a;hsa-mir-491_37_G_a;hsa-mir-1287_38_U_a;hsa-mir-1307_63_G_a;hsa-mir-146b_30_U_a;hsa-mir-342_42_G_a;hsa-mir-411_36_G_a;hsa-mir-490_59_C_a;hsa-mir-99a_35_G_a;hsa-mir-134_29_G_a;hsa-mir-190a_38_G_a;hsa-let-7a-1_28_U_a;hsa-mir-16-2_31_G_a;hsa-mir-769_50_C_a;hsa-let-7f-2_30_U_a;hsa-mir-1247_62_C_a;hsa-mir-100_35_G_a;hsa-mir-125a_37_G_a;hsa-mir-16-1_36_U_a;hsa-mir-873_31_U_a;hsa-let-7g_28_G_a;hsa-mir-2682_46_C_a;hsa-mir-92b_45_U_a;hsa-mir-219a-2_42_U_a;hsa-mir-204_54_U_a;hsa-mir-26b_34_G_a;hsa-mir-361_27_C_a;hsa-mir-146b_31_G_a;hsa-mir-181d_58_U_a;hsa-mir-584_38_G_a;hsa-mir-641_40_U_a;hsa-mir-424_33_G_a;hsa-mir-15b_42_U_a;hsa-mir-654_37_C_a;hsa-mir-10b_50_U_a;hsa-mir-193a_43_G_a;hsa-mir-1911_35_C_a;hsa-mir-155_25_G_a;hsa-mir-6794_27_G_a;hsa-mir-138-1_44_C_a;hsa-mir-532_42_U_a;hsa-mir-767_49_G_a;hsa-mir-192_46_G_a;hsa-mir-340_39_U_a;hsa-mir-337_42_U_a;hsa-mir-219a-1_41_U_a;hsa-mir-22_37_U_a;hsa-mir-145_39_U_a;hsa-mir-1250_44_U_a;hsa-mir-4716_31_U_a;hsa-mir-34b_36_U_a;hsa-mir-155_28_U_a;hsa-mir-345_41_U_a;hsa-mir-660_39_G_a;hsa-mir-9-2_40_U_a;hsa-mir-30c-1_41_G_a;hsa-mir-873_33_U_a;hsa-mir-504_35_U_a;hsa-mir-2467_35_U_a;hsa-mir-2355_32_U_a;hsa-mir-378a_26_U_a;hsa-mir-188_36_U_a;hsa-mir-377_29_G_a;hsa-mir-34a_44_U_a;hsa-mir-337_44_G_a;hsa-mir-196a-2_46_G_a;hsa-mir-642a_38_G_a;hsa-mir-125b-1_37_U_a;hsa-mir-153-2_36_U_a;hsa-mir-302a_31_G_a;hsa-mir-767_50_C_a;hsa-mir-138-1_49_C_a;hsa-mir-30e_41_G_a;hsa-mir-3943_45_G_a;hsa-mir-181b-1_63_C_a;hsa-mir-590_38_U_a;hsa-mir-181a-2_63_U_a;hsa-mir-1468_35_U_a;hsa-mir-299_29_U_a;hsa-mir-181a-1_47_U_a;hsa-mir-874_33_G_a;hsa-mir-127_45_U_a;hsa-mir-138-1_46_U_a;hsa-mir-10a_45_U_a;hsa-mir-181b-1_56_G_a;hsa-mir-324_37_G_a;hsa-mir-20b_28_G_a;hsa-mir-1296_37_C_a;hsa-mir-671_53_U_a;hsa-mir-486-2_23_C_a;hsa-mir-339_39_G_a;hsa-mir-9-3_39_G_a;hsa-mir-181a-1_49_G_a;hsa-let-7b_29_C_a;hsa-mir-383_30_U_a;hsa-mir-26a-2_36_G_a;hsa-mir-628_46_U_a;hsa-mir-181b-2_36_G_a;hsa-mir-146b_33_G_a;hsa-mir-584_37_G_a;hsa-mir-138-1_48_G_a;hsa-mir-185_38_G_a;hsa-mir-409_38_C_a;hsa-mir-181b-1_59_U_a;hsa-mir-345_37_C_a;hsa-mir-93_34_U_a;hsa-mir-629_44_U_a;hsa-mir-132_44_U_a;hsa-mir-122_37_U_a;hsa-mir-196b_36_G_a;hsa-mir-330_41_C_a;hsa-mir-383_29_U_a;hsa-mir-139_29_U_a;hsa-mir-532_41_U_a;hsa-mir-181b-2_39_U_a;hsa-mir-129-2_37_G_a;hsa-mir-21_30_C_a;hsa-mir-641_38_U_a;hsa-mir-7-2_55_U_a;hsa-let-7f-2_31_U_a;hsa-mir-374c_33_C_a;hsa-mir-145_41_G_a;hsa-mir-146a_44_U_a;hsa-mir-149_38_G_a;hsa-mir-155_27_U_a;hsa-mir-143_48_U_a;hsa-mir-23a_68_C_a;hsa-mir-369_29_G_a;hsa-let-7g_27_U_a;hsa-mir-1296_39_U_a;hsa-mir-433_32_U_a;hsa-mir-26a-1_32_G_a;hsa-mir-532_43_G_a;hsa-mir-140_45_G_a;hsa-mir-129-1_27_G_a;hsa-mir-891a_33_U_a;hsa-mir-627_38_G_a;hsa-mir-128-1_38_G_a;hsa-mir-218-1_48_U_a;hsa-mir-153-1_37_U_a;hsa-mir-20a_30_G_a;hsa-mir-451a_39_U_a;hsa-mir-381_27_U_a;hsa-let-7a-2_29_G_a;hsa-mir-27b_40_C_a;hsa-mir-432_36_G_a;hsa-mir-135a-1_40_U_a;hsa-mir-582_38_U_a;hsa-mir-29a_28_U_a;hsa-mir-483_30_U_a;hsa-mir-411_37_C_a;hsa-mir-654_38_U_a;hsa-mir-181a-2_62_U_a;hsa-mir-181a-1_46_U_a;hsa-mir-455_37_G_a;hsa-mir-34a_45_G_a;hsa-mir-425_38_U_a;hsa-mir-589_47_U_a;hsa-mir-125b-1_38_G_a;hsa-mir-194-1_37_C_a;hsa-mir-369_30_C_a;hsa-mir-3180-1_39_G_a;hsa-mir-1185-2_36_C_a;hsa-mir-769_53_U_a;hsa-mir-335_38_U_a;hsa-mir-380_26_C_a;hsa-mir-30d_30_G_a;hsa-mir-338_26_U_a;hsa-mir-181a-2_64_G_a;hsa-mir-651_38_U_a;hsa-mir-181b-1_58_U_a;hsa-mir-142_35_C_a;hsa-mir-2276_37_G_a;hsa-mir-138-2_34_C_a;hsa-mir-107_36_U_a;hsa-mir-503_29_U_a;hsa-mir-3151_32_C_a;hsa-mir-383_29_-_a;hsa-mir-181c_50_U_a;hsa-mir-199a-1_28_C_a;hsa-mir-30b_39_G_a;hsa-mir-30a_30_G_a;hsa-mir-383_28_U_a;hsa-mir-4326_35_G_a;hsa-mir-181b-2_38_U_a;hsa-mir-577_38_U_a;hsa-mir-7-3_55_C_a;hsa-mir-374b_34_C_a;hsa-mir-181b-2_41_G_a;hsa-mir-942_37_U_a;hsa-mir-18a_26_U_a;hsa-mir-3124_28_G_a;hsa-mir-340_37_U_a;hsa-mir-449a_38_U_a;hsa-mir-30c-2_31_G_a;hsa-mir-9-1_40_U_a;hsa-mir-186_38_U_a;hsa-mir-34c_35_C_a;hsa-mir-132_45_G_a;hsa-mir-155_26_U_a;hsa-mir-154_37_C_a;hsa-mir-330_39_C_a;hsa-let-7f-1_34_G_a;hsa-mir-1306_35_C_a;hsa-mir-1296_38_U_a;hsa-mir-140_44_G_a;hsa-mir-192_47_U_a;hsa-mir-2467_33_U_a;hsa-mir-18a_28_G_a;hsa-mir-7-2_56_G_a;hsa-mir-497_47_G_a;hsa-mir-134_30_C_a;hsa-mir-503_26_C_a;hsa-mir-432_35_G_a;hsa-mir-409_39_U_a;hsa-mir-6516_34_U_a;hsa-mir-493_38_C_a;hsa-mir-362_28_U_a;hsa-mir-323a_37_C_a;hsa-mir-181a-2_61_U_a;hsa-mir-19b-1_38_C_a;hsa-mir-186_35_C_a;hsa-mir-708_34_G_a;hsa-mir-154_36_G_a;hsa-mir-382_33_C_a;hsa-mir-885_33_U_a;hsa-mir-21_31_U_a;hsa-mir-218-2_47_G_a;hsa-mir-1298_40_U_a;hsa-mir-126_36_C_a;hsa-mir-9-2_39_G_a;hsa-mir-1271_37_G_a;hsa-mir-192_44_C_a;hsa-mir-3943_46_U_a;hsa-mir-342_41_G_a;hsa-mir-346_42_U_a;hsa-mir-106b_34_G_a;hsa-mir-7-1_49_U_a;hsa-mir-124-2_47_U_a;hsa-mir-1260b_28_U_a;hsa-mir-182_48_G_a;hsa-mir-224_32_U_a;hsa-mir-212_53_U_a;hsa-mir-758_38_C_a;hsa-mir-105-2_37_G_a;hsa-mir-149_37_C_a;hsa-mir-425_39_G_a;hsa-mir-181b-1_60_G_a;hsa-mir-190b_33_U_a;hsa-mir-183_50_U_a;hsa-mir-323a_36_G_a;hsa-mir-324_38_U_a;hsa-mir-20b_29_U_a;hsa-mir-103a-2_34_U_a;hsa-mir-211_46_C_a;hsa-mir-552_46_U_a;hsa-mir-1307_62_C_a;hsa-mir-382_32_G_a;	453
	3'-A;limited reads	hsa-mir-7-3_91_U_a;hsa-mir-760_70_C_a;	2
3'-U	3'-U	hsa-mir-9-3_79_A_u;hsa-let-7e_74_C_u;hsa-mir-193a_75_G_u;hsa-mir-139_66_A_u;hsa-mir-4525_73_G_u;hsa-mir-9-3_78_G_u;hsa-mir-124-1_75_G_u;hsa-mir-210_89_C_u;hsa-mir-502_75_A_u;hsa-mir-28_77_G_u;hsa-mir-493_78_G_u;hsa-mir-101-2_70_G_u;hsa-mir-214_93_C_u;hsa-mir-2276_77_G_u;hsa-mir-219a-2_85_G_u;hsa-mir-1229_69_G_u;hsa-mir-200b_80_G_u;hsa-mir-935_79_C_u;hsa-mir-130b_73_C_u;hsa-mir-136_72_C_u;hsa-mir-221_88_A_u;hsa-mir-1343_73_C_u;hsa-mir-143_84_G_u;hsa-mir-30a_70_G_u;hsa-mir-664b_61_A_u;hsa-mir-425_75_C_u;hsa-mir-340_81_A_u;hsa-mir-411_71_C_u;hsa-mir-6734_67_A_u;hsa-mir-137_81_G_u;hsa-mir-24-2_73_G_u;hsa-mir-30e_80_C_u;hsa-mir-151b_81_C_u;hsa-mir-6801_77_C_u;hsa-mir-181a-2_98_C_u;hsa-mir-4787_75_C_u;hsa-mir-6511b-1_73_G_u;hsa-mir-496_78_C_u;hsa-mir-873_68_A_u;hsa-mir-17_73_C_u;hsa-mir-2277_81_G_u;hsa-mir-1180_63_C_u;hsa-mir-375_61_A_u;hsa-mir-320a_70_A_u;hsa-mir-4667_66_G_u;hsa-let-7b_80_C_u;hsa-mir-542_72_A_u;hsa-mir-6511b-2_71_G_u;hsa-mir-7109_60_A_u;hsa-mir-574_82_A_u;hsa-mir-339_72_G_u;hsa-mir-199a-1_68_A_u;hsa-mir-337_83_A_u;hsa-mir-99b_44_A_u;hsa-let-7a-3_73_C_u;hsa-mir-127_80_G_u;hsa-mir-125b-2_76_C_u;hsa-mir-223_90_A_u;hsa-mir-365a_76_A_u;hsa-mir-346_79_C_u;hsa-mir-491_71_C_u;hsa-mir-5680_81_A_u;hsa-mir-1226_75_G_u;hsa-mir-320a_69_A_u;hsa-mir-219a-2_62_A_u;hsa-mir-6883_78_G_u;hsa-mir-7-1_87_A_u;hsa-mir-192_89_G_u;hsa-mir-539_74_A_u;hsa-mir-331_83_C_u;hsa-mir-124-2_84_G_u;hsa-mir-874_71_G_u;hsa-mir-539_73_G_u;hsa-mir-628_82_A_u;hsa-mir-127_79_G_u;hsa-mir-223_89_A_u;hsa-mir-148b_85_C_u;hsa-mir-6731_72_G_u;hsa-mir-941-5_70_C_u;hsa-mir-107_73_A_u;hsa-mir-103a-2_72_A_u;hsa-mir-660_72_A_u;hsa-mir-99b_66_G_u;hsa-mir-203b_76_A_u;hsa-mir-3615_74_G_u;hsa-mir-219a-2_84_G_u;hsa-mir-2467_34_C_u;hsa-mir-33a_66_A_u;hsa-mir-140_84_C_u;hsa-mir-95_71_C_u;hsa-mir-941-2_70_C_u;hsa-mir-320b-2_93_A_u;hsa-mir-152_74_G_u;hsa-mir-6511a-3_67_G_u;hsa-mir-488_73_A_u;hsa-mir-24-1_63_C_u;hsa-mir-92b_84_G_u;hsa-mir-185_71_C_u;hsa-mir-5187_73_G_u;hsa-mir-425_74_C_u;hsa-mir-128-2_75_C_u;hsa-mir-4446_65_C_u;hsa-mir-885_64_A_u;hsa-mir-448_93_C_u;hsa-mir-301a_74_A_u;hsa-mir-499a_90_C_u;hsa-mir-431_83_C_u;hsa-mir-142_74_A_u;hsa-mir-4787_74_C_u;hsa-mir-125a_76_G_u;hsa-mir-370_70_C_u;hsa-mir-6785_80_A_u;hsa-mir-668_66_C_u;hsa-mir-1228_71_C_u;hsa-mir-21_67_C_u;hsa-mir-34c_67_G_u;hsa-mir-625_75_C_u;hsa-mir-92a-2_71_G_u;hsa-mir-411_70_A_u;hsa-mir-22_76_G_u;hsa-mir-124-3_75_G_u;hsa-mir-6803_65_G_u;hsa-mir-424_70_C_u;hsa-mir-331_82_C_u;hsa-mir-195_76_G_u;hsa-mir-628_81_A_u;hsa-mir-103a-1_72_G_u;hsa-mir-151a_69_C_u;hsa-mir-107_72_A_u;hsa-mir-103a-2_71_A_u;hsa-mir-130a_78_G_u;hsa-mir-676_64_G_u;hsa-mir-551b_82_A_u;hsa-mir-197_72_G_u;hsa-mir-542_75_G_u;hsa-mir-421_70_C_u;hsa-mir-342_86_C_u;hsa-mir-6740_110_A_u;hsa-mir-502_73_A_u;hsa-mir-27b_83_C_u;hsa-mir-199b_87_G_u;hsa-mir-425_78_G_u;hsa-mir-30a_68_C_u;hsa-mir-99a_73_G_u;hsa-mir-4647_69_C_u;hsa-mir-5006_91_G_u;hsa-mir-1229_68_A_u;hsa-mir-2276_75_G_u;hsa-mir-338_67_A_u;hsa-mir-339_71_C_u;hsa-mir-23b_80_C_u;hsa-mir-708_79_A_u;hsa-mir-26b_69_G_u;hsa-mir-424_69_A_u;hsa-mir-128-2_74_C_u;hsa-mir-27a_73_C_u;hsa-mir-30c-1_77_C_u;hsa-mir-93_73_G_u;hsa-mir-15b_80_G_u;hsa-mir-335_73_C_u;hsa-mir-210_87_A_u;hsa-mir-129-1_71_C_u;hsa-mir-125b-2_79_G_u;hsa-mir-378a_65_C_u;hsa-mir-3605_89_G_u;hsa-mir-95_70_A_u;hsa-mir-6511b-2_70_A_u;hsa-mir-668_65_C_u;hsa-mir-652_83_A_u;hsa-mir-92a-2_70_G_u;hsa-mir-107_71_C_u;hsa-mir-4254_67_C_u;hsa-mir-99b_65_C_u;hsa-mir-187_94_G_u;hsa-mir-106b_73_C_u;hsa-mir-145_77_G_u;hsa-mir-877_86_G_u;hsa-mir-1307_105_G_u;hsa-mir-375_62_-_u;hsa-mir-181a-1_86_C_u;hsa-mir-874_69_C_u;hsa-let-7b_54_A_u;hsa-mir-4446_63_G_u;hsa-mir-3615_73_C_u;hsa-mir-532_79_G_u;hsa-mir-6511b-2_68_G_u;hsa-mir-4685_69_G_u;hsa-mir-3158-1_72_C_u;hsa-mir-483_69_C_u;hsa-mir-3162_74_A_u;hsa-mir-17_71_A_u;hsa-mir-941-4_70_C_u;hsa-mir-20a_67_A_u;hsa-mir-451a_44_A_u;hsa-mir-6780b_79_G_u;hsa-mir-1229_67_C_u;hsa-let-7f-1_84_C_u;hsa-mir-30d_67_C_u;hsa-mir-766_87_C_u;hsa-mir-3065_73_A_u;hsa-mir-153-2_75_A_u;hsa-mir-3177_75_G_u;hsa-mir-6511b-1_76_G_u;hsa-mir-320a_73_A_u;hsa-mir-324_73_G_u;hsa-mir-212_94_C_u;hsa-mir-598_84_C_u;hsa-mir-6716_69_G_u;hsa-mir-184_76_G_u;hsa-mir-24-1_67_A_u;hsa-mir-222_94_G_u;hsa-mir-181b-2_73_A_u;hsa-mir-574_84_G_u;hsa-mir-7706_67_A_u;hsa-mir-6881_75_A_u;hsa-mir-144_73_G_u;hsa-mir-423_76_C_u;hsa-mir-6511a-2_67_G_u;hsa-mir-369_66_C_u;hsa-mir-940_81_G_u;hsa-mir-151a_68_A_u;hsa-mir-29b-1_74_C_u;hsa-mir-143_82_A_u;hsa-mir-101-1_68_G_u;hsa-mir-363_73_A_u;hsa-mir-7-1_89_G_u;hsa-mir-133a-2_82_A_u;hsa-mir-199a-2_92_G_u;hsa-mir-34a_87_G_u;hsa-mir-760_70_C_u;hsa-mir-19a_71_A_u;hsa-mir-101-2_71_A_u;hsa-mir-152_75_G_u;hsa-mir-222_92_C_u;hsa-mir-1307_102_G_u;hsa-mir-3117_67_G_u;hsa-mir-379_64_C_u;hsa-mir-628_84_G_u;hsa-mir-140_85_A_u;hsa-mir-3200_76_C_u;hsa-mir-671_88_C_u;hsa-mir-758_73_C_u;hsa-mir-2110_70_C_u;hsa-mir-328_71_C_u;hsa-mir-342_85_A_u;hsa-mir-135a-2_83_A_u;hsa-mir-101-1_66_A_u;hsa-mir-27b_82_A_u;hsa-mir-6716_70_C_u;hsa-mir-29c_77_G_u;hsa-mir-5193_80_G_u;hsa-mir-125b-1_77_G_u;hsa-mir-6742_62_G_u;hsa-mir-421_71_C_u;hsa-mir-92a-1_71_G_u;hsa-mir-28_76_G_u;hsa-mir-1301_73_C_u;hsa-mir-1307_101_G_u;hsa-mir-143_83_G_u;hsa-mir-421_74_C_u;hsa-mir-3605_88_G_u;hsa-mir-585_83_C_u;hsa-mir-24-2_72_G_u;hsa-mir-125b-1_75_C_u;hsa-mir-497_85_A_u;hsa-mir-500a_74_A_u;hsa-mir-488_72_C_u;hsa-mir-151a_70_A_u;hsa-mir-5001_82_G_u;hsa-mir-124-1_74_A_u;hsa-mir-6513_62_G_u;hsa-mir-301a_73_C_u;hsa-mir-4254_66_C_u;hsa-mir-101-1_69_G_u;hsa-mir-92b_83_G_u;hsa-mir-7-3_92_A_u;hsa-mir-101-2_68_A_u;hsa-mir-5010_102_A_u;hsa-mir-29a_63_A_u;hsa-mir-1301_72_A_u;hsa-mir-23a_68_C_u;hsa-mir-4525_70_C_u;hsa-mir-203a_87_A_u;hsa-mir-6794_68_G_u;hsa-mir-124-2_83_A_u;hsa-mir-103a-2_70_A_u;hsa-mir-448_91_A_u;hsa-mir-126_74_C_u;hsa-mir-770_82_C_u;hsa-mir-501_74_A_u;hsa-mir-124-1_73_A_u;hsa-mir-221_89_G_u;hsa-mir-24-1_66_G_u;hsa-mir-887_74_G_u;hsa-mir-330_82_C_u;hsa-mir-29c_75_A_u;hsa-mir-3615_72_G_u;hsa-mir-138-1_84_C_u;hsa-mir-19b-1_76_A_u;hsa-mir-331_81_A_u;hsa-mir-1301_71_C_u;hsa-mir-16-2_74_A_u;hsa-mir-6881_74_C_u;hsa-mir-151a_67_G_u;hsa-mir-188_74_A_u;hsa-mir-195_75_A_u;hsa-mir-652_82_C_u;hsa-mir-153-1_76_A_u;hsa-mir-128-2_73_C_u;hsa-mir-27a_72_C_u;hsa-mir-127_77_C_u;hsa-mir-9-1_79_A_u;hsa-mir-769_92_C_u;hsa-mir-451a_43_A_u;hsa-let-7f-1_83_C_u;hsa-mir-103a-1_71_A_u;hsa-mir-365b_88_A_u;hsa-mir-421_73_G_u;hsa-mir-124-3_74_A_u;hsa-mir-766_86_C_u;hsa-mir-124-2_82_A_u;hsa-mir-148a_66_C_u;hsa-mir-4525_69_C_u;hsa-mir-625_73_A_u;hsa-mir-143_81_C_u;hsa-mir-9-2_77_A_u;hsa-mir-92b_82_C_u;hsa-mir-6516_74_A_u;hsa-mir-26b_68_C_u;hsa-mir-338_65_A_u;hsa-mir-320a_72_A_u;hsa-mir-142_76_G_u;hsa-mir-30e_81_G_u;hsa-mir-363_72_A_u;hsa-mir-212_93_C_u;hsa-mir-129-1_69_A_u;hsa-mir-181c_88_C_u;hsa-mir-628_83_G_u;hsa-mir-218-2_89_G_u;hsa-mir-375_62_G_u;hsa-mir-6810_70_G_u;hsa-mir-140_86_G_u;hsa-mir-181b-1_97_C_u;hsa-mir-25_74_C_u;hsa-mir-326_79_G_u;hsa-mir-2682_80_C_u;hsa-mir-199a-1_69_G_u;hsa-mir-124-3_73_A_u;hsa-mir-425_76_C_u;hsa-mir-138-2_57_G_u;hsa-mir-103a-1_70_A_u;hsa-mir-6780a_68_G_u;hsa-mir-199b_86_A_u;hsa-mir-425_77_A_u;hsa-mir-19b-2_84_A_u;hsa-mir-330_81_G_u;hsa-mir-132_82_C_u;hsa-mir-320a_71_A_u;hsa-mir-654_70_C_u;hsa-mir-27b_81_C_u;hsa-mir-381_71_G_u;hsa-mir-223_91_G_u;hsa-mir-338_64_A_u;hsa-mir-128-1_73_C_u;hsa-mir-152_76_C_u;hsa-mir-25_73_A_u;hsa-mir-299_61_C_u;hsa-mir-744_88_C_u;hsa-mir-24-2_69_C_u;hsa-mir-151a_66_G_u;hsa-let-7g_83_C_u;hsa-mir-93_72_A_u;hsa-mir-1228_73_G_u;hsa-mir-1306_76_G_u;hsa-mir-27a_71_C_u;hsa-mir-7111_72_G_u;hsa-mir-328_70_C_u;hsa-mir-125b-2_78_A_u;hsa-mir-137_83_C_u;hsa-mir-326_80_C_u;hsa-mir-99b_68_G_u;hsa-let-7e_75_C_u;hsa-mir-374b_63_G_u;hsa-mir-489_73_C_u;hsa-mir-139_67_A_u;hsa-mir-423_74_G_u;hsa-mir-301a_76_C_u;hsa-mir-433_87_C_u;hsa-mir-361_69_C_u;hsa-mir-7-2_93_A_u;hsa-mir-3677_60_C_u;hsa-mir-873_69_C_u;hsa-mir-187_93_A_u;hsa-mir-1307_104_A_u;hsa-mir-187_92_G_u;hsa-mir-34b_73_A_u;hsa-mir-6794_67_A_u;hsa-mir-574_83_C_u;hsa-mir-6132_74_C_u;hsa-mir-488_74_G_u;hsa-mir-6891_92_A_u;hsa-mir-138-1_83_C_u;hsa-mir-3120_72_G_u;hsa-mir-6511a-4_67_G_u;hsa-mir-411_72_C_u;hsa-mir-9-1_78_A_u;hsa-mir-671_90_C_u;hsa-mir-5196_90_G_u;hsa-mir-6511b-1_75_A_u;hsa-mir-885_65_G_u;hsa-mir-582_76_A_u;hsa-let-7a-1_78_C_u;hsa-mir-431_85_C_u;hsa-mir-9-2_76_A_u;hsa-mir-544a_76_C_u;hsa-mir-190a_74_C_u;hsa-let-7b_81_C_u;hsa-mir-200a_77_C_u;hsa-mir-133a-1_76_A_u;hsa-mir-197_70_A_u;hsa-mir-184_75_A_u;hsa-mir-136_73_A_u;hsa-mir-23a_67_A_u;hsa-mir-6785_81_G_u;hsa-mir-18a_69_G_u;hsa-mir-339_73_G_u;hsa-mir-6511a-1_67_G_u;hsa-mir-545_84_C_u;hsa-mir-144_72_A_u;hsa-mir-132_81_C_u;hsa-mir-491_72_C_u;hsa-mir-409_72_C_u;hsa-let-7f-2_79_C_u;hsa-mir-493_79_C_u;hsa-mir-17_74_A_u;hsa-mir-199a-2_91_A_u;hsa-mir-338_63_G_u;hsa-mir-34a_86_A_u;hsa-let-7i_84_A_u;hsa-mir-363_71_A_u;hsa-mir-212_92_A_u;hsa-mir-598_82_A_u;hsa-mir-500a_75_G_u;hsa-mir-33a_67_C_u;hsa-mir-4723_80_A_u;hsa-let-7g_82_C_u;hsa-mir-181b-1_96_A_u;hsa-mir-181c_87_C_u;hsa-mir-1306_75_G_u;hsa-mir-374a_64_G_u;hsa-mir-138-2_79_G_u;	451	702	0.285831
	3'-U before central loop	hsa-mir-338_27_G_u;hsa-mir-331_48_C_u;hsa-mir-139_30_G_u;hsa-let-7i_29_G_u;hsa-mir-145_40_A_u;hsa-mir-135a-2_45_A_u;hsa-mir-181c_51_G_u;hsa-mir-195_37_C_u;hsa-mir-744_33_G_u;hsa-mir-138-2_33_A_u;hsa-mir-6757_27_A_u;hsa-mir-106a_36_C_u;hsa-let-7f-2_32_A_u;hsa-mir-340_38_G_u;hsa-mir-128-1_36_G_u;hsa-mir-16-1_38_A_u;hsa-mir-150_38_C_u;hsa-mir-2277_39_G_u;hsa-mir-345_40_G_u;hsa-mir-192_48_G_u;hsa-mir-106a_35_G_u;hsa-mir-129-2_35_C_u;hsa-mir-501_35_A_u;hsa-mir-770_44_A_u;hsa-mir-15a_37_A_u;hsa-mir-15a_36_G_u;hsa-mir-499a_55_A_u;hsa-mir-211_45_C_u;hsa-mir-129-1_25_C_u;hsa-mir-484_28_A_u;hsa-mir-671_52_G_u;hsa-mir-497_46_C_u;hsa-mir-181d_60_G_u;hsa-mir-199a-2_54_A_u;hsa-mir-331_47_C_u;hsa-mir-17_36_G_u;hsa-mir-186_39_C_u;hsa-mir-628_45_G_u;hsa-mir-486-1_27_C_u;hsa-mir-93_33_G_u;hsa-let-7i_28_G_u;hsa-mir-504_34_C_u;hsa-mir-539_32_C_u;hsa-mir-151a_34_G_u;hsa-mir-1908_33_C_u;hsa-mir-485_32_A_u;hsa-mir-485_31_G_u;hsa-mir-345_39_C_u;hsa-mir-29b-2_33_A_u;hsa-mir-339_36_C_u;hsa-mir-488_37_A_u;hsa-mir-146a_43_G_u;hsa-mir-873_32_A_u;hsa-mir-486-1_26_G_u;hsa-mir-16-2_34_G_u;hsa-mir-218-1_47_G_u;hsa-mir-1224_25_G_u;hsa-mir-379_27_C_u;hsa-mir-346_43_C_u;hsa-mir-142_38_A_u;hsa-mir-491_39_G_u;hsa-mir-199a-2_53_C_u;hsa-mir-1271_36_A_u;hsa-mir-106b_33_A_u;hsa-mir-5687_30_A_u;hsa-mir-105-1_37_G_u;hsa-mir-376a-1_30_A_u;hsa-mir-455_40_G_u;hsa-mir-15a_35_G_u;hsa-mir-452_35_A_u;hsa-mir-5682_34_A_u;hsa-mir-135a-1_39_A_u;hsa-mir-769_52_G_u;hsa-mir-335_37_G_u;hsa-let-7e_31_A_u;hsa-mir-1306_37_G_u;hsa-mir-5699_32_A_u;hsa-mir-324_39_A_u;hsa-mir-342_45_A_u;hsa-mir-1179_35_G_u;hsa-mir-744_32_A_u;hsa-mir-1247_62_C_u;hsa-mir-2682_46_C_u;hsa-mir-26b_34_G_u;hsa-mir-128-1_35_A_u;hsa-mir-584_38_G_u;hsa-mir-424_33_G_u;hsa-mir-654_37_C_u;hsa-mir-193a_43_G_u;hsa-mir-1911_35_C_u;hsa-mir-2110_30_A_u;hsa-mir-155_25_G_u;hsa-mir-660_39_G_u;hsa-mir-1251_27_C_u;hsa-mir-6503_39_A_u;hsa-mir-770_42_A_u;hsa-mir-337_44_G_u;hsa-mir-642a_38_G_u;hsa-let-7c_34_A_u;hsa-mir-767_50_C_u;hsa-mir-138-1_49_C_u;hsa-mir-34c_37_A_u;hsa-mir-30e_41_G_u;hsa-mir-181a-1_50_G_u;hsa-mir-1292_27_G_u;hsa-mir-874_33_G_u;hsa-mir-2277_37_C_u;hsa-mir-181b-1_56_G_u;hsa-mir-423_41_C_u;hsa-mir-625_37_G_u;hsa-mir-20b_28_G_u;hsa-mir-1296_37_C_u;hsa-mir-486-2_23_C_u;hsa-mir-181a-2_65_G_u;hsa-mir-181a-1_49_G_u;hsa-let-7b_29_C_u;hsa-mir-577_37_A_u;hsa-mir-26a-2_36_G_u;hsa-mir-181b-2_36_G_u;hsa-mir-146b_33_G_u;hsa-mir-138-1_48_G_u;hsa-mir-185_38_G_u;hsa-let-7b_30_A_u;hsa-mir-590_35_C_u;hsa-mir-1185-2_37_A_u;hsa-let-7f-1_29_G_u;hsa-mir-129-2_37_G_u;hsa-mir-16-2_33_A_u;hsa-mir-491_38_A_u;hsa-mir-29a_26_A_u;hsa-mir-145_41_G_u;hsa-mir-149_38_G_u;hsa-mir-211_48_A_u;hsa-mir-29c_40_A_u;hsa-mir-26a-1_32_G_u;hsa-mir-532_43_G_u;hsa-let-7g_30_G_u;hsa-mir-140_45_G_u;hsa-mir-129-1_27_G_u;hsa-mir-199a-1_29_A_u;hsa-mir-432_37_A_u;hsa-mir-20a_30_G_u;hsa-mir-191_41_G_u;hsa-mir-188_37_G_u;hsa-mir-34a_45_G_u;hsa-mir-425_41_G_u;hsa-mir-125b-1_38_G_u;hsa-mir-6841_29_A_u;hsa-mir-380_26_C_u;hsa-mir-30d_30_G_u;hsa-mir-33b_35_C_u;hsa-mir-153-1_38_A_u;hsa-mir-181a-2_64_G_u;hsa-mir-194-2_38_G_u;hsa-mir-191_38_G_u;hsa-mir-185_36_A_u;hsa-mir-5699_29_A_u;hsa-mir-21_32_G_u;hsa-mir-221_87_C_u;hsa-mir-204_56_A_u;hsa-mir-204_55_G_u;hsa-mir-125b-2_40_G_u;hsa-mir-212_54_G_u;hsa-mir-221_51_G_u;hsa-mir-770_43_C_u;hsa-mir-9-1_39_G_u;hsa-mir-125b-1_36_A_u;hsa-mir-138-2_34_C_u;hsa-mir-9-2_38_A_u;hsa-mir-134_29_G_u;hsa-let-7e_30_G_u;hsa-mir-99b_29_G_u;hsa-mir-192_46_G_u;hsa-mir-142_37_A_u;hsa-mir-3151_32_C_u;hsa-mir-193a_41_G_u;hsa-mir-199a-1_28_C_u;hsa-mir-125a_39_G_u;hsa-mir-219a-1_42_C_u;hsa-mir-30c-1_41_G_u;hsa-mir-30a_30_G_u;hsa-mir-377_29_G_u;hsa-mir-190a_38_G_u;hsa-mir-98_44_G_u;hsa-mir-125b-2_38_A_u;hsa-mir-9-3_39_G_u;hsa-mir-584_37_G_u;hsa-mir-4326_35_G_u;hsa-mir-409_38_C_u;hsa-mir-181b-2_41_G_u;hsa-mir-330_41_C_u;hsa-mir-9-1_38_A_u;hsa-mir-93_35_G_u;hsa-mir-1307_63_G_u;hsa-mir-31_29_G_u;hsa-mir-432_36_G_u;hsa-let-7a-3_27_G_u;hsa-mir-411_37_C_u;hsa-mir-484_31_A_u;hsa-mir-99a_35_G_u;hsa-mir-193a_42_A_u;hsa-mir-30b_39_G_u;hsa-mir-34c_35_C_u;hsa-mir-132_45_G_u;hsa-mir-192_45_A_u;hsa-mir-181c_52_G_u;hsa-mir-30c-2_31_G_u;hsa-mir-100_35_G_u;hsa-mir-125a_38_A_u;hsa-let-7g_28_G_u;hsa-mir-154_37_C_u;hsa-mir-9-2_39_G_u;hsa-mir-484_30_A_u;hsa-mir-9-3_38_A_u;hsa-mir-361_27_C_u;hsa-mir-140_44_G_u;hsa-mir-18a_28_G_u;hsa-mir-497_47_G_u;hsa-mir-134_30_C_u;hsa-mir-34b_37_A_u;hsa-mir-127_46_C_u;hsa-mir-29c_38_A_u;hsa-mir-493_38_C_u;hsa-mir-2110_32_G_u;hsa-mir-323a_37_C_u;hsa-mir-874_32_A_u;hsa-mir-708_34_G_u;hsa-mir-382_33_C_u;hsa-mir-153-2_37_A_u;hsa-mir-218-2_47_G_u;hsa-mir-2681_45_C_u;hsa-mir-126_36_C_u;hsa-mir-1271_37_G_u;hsa-mir-2114_35_G_u;hsa-mir-654_39_G_u;hsa-mir-106b_34_G_u;hsa-mir-584_36_A_u;hsa-mir-182_48_G_u;hsa-mir-199b_49_A_u;hsa-mir-758_38_C_u;hsa-mir-181b-1_61_A_u;hsa-mir-105-2_37_G_u;hsa-mir-425_39_G_u;hsa-mir-181b-1_60_G_u;hsa-mir-323a_36_G_u;hsa-mir-1185-1_37_A_u;hsa-mir-211_46_C_u;hsa-mir-6764_28_C_u;	248
	3'-U before central loop; limited reads	hsa-mir-490_59_C_u;hsa-mir-369_30_C_u;	2
	3'-U;limited reads	hsa-mir-7-3_90_A_u	1
3'-Other	3'-Other	hsa-mir-132_80_G_c;hsa-mir-193a_75_G_c;hsa-mir-495_72_U_g;hsa-mir-1229_69_G_c;hsa-mir-221_88_A_c;hsa-mir-654_72_U_g;hsa-mir-6734_67_A_g;hsa-mir-30c-2_68_U_c;hsa-mir-137_81_G_c;hsa-mir-744_89_U_c;hsa-mir-22_75_U_g;hsa-mir-22_75_U_c;hsa-mir-151b_81_C_g;hsa-mir-6511b-2_71_G_c;hsa-mir-339_72_G_c;hsa-mir-23b_81_G_c;hsa-mir-15a_73_A_c;hsa-mir-127_80_G_c;hsa-mir-223_90_A_g;hsa-mir-329-1_72_U_g;hsa-mir-127_79_G_c;hsa-mir-125b-1_39_U_g;hsa-mir-99a_72_U_g;hsa-mir-99a_72_U_c;hsa-mir-125b-1_77_G_c;hsa-mir-99b_66_G_c;hsa-mir-758_75_U_c;hsa-mir-488_73_A_c;hsa-mir-143_83_G_c;hsa-mir-3691_89_A_c;hsa-mir-18a_27_A_g;hsa-mir-101-2_69_A_c;hsa-mir-22_77_C_g;hsa-mir-654_71_U_c;hsa-mir-490_98_U_g;hsa-mir-490_98_U_c;hsa-mir-668_63_U_c;hsa-mir-22_76_G_c;hsa-let-7d_83_U_c;hsa-mir-328_69_U_g;hsa-mir-328_69_U_c;hsa-mir-1468_34_A_g;hsa-mir-106b_71_U_c;hsa-mir-548k_53_U_c;hsa-mir-548aw_64_U_c;hsa-mir-151a_69_C_g;hsa-mir-365a_77_U_c;hsa-mir-107_72_A_c;hsa-mir-323b_71_U_c;hsa-mir-181a-2_99_U_g;hsa-mir-143_80_U_c;hsa-mir-26b_67_U_c;hsa-mir-424_66_U_c;hsa-mir-134_68_A_c;hsa-mir-671_89_U_c;hsa-mir-101-1_69_G_c;hsa-mir-92b_83_G_c;hsa-mir-409_68_U_c;hsa-mir-101-2_70_G_c;hsa-mir-410_70_U_c;hsa-mir-329-2_74_U_g;hsa-mir-375_61_A_g;hsa-mir-92a-2_69_U_g;hsa-mir-92a-2_69_U_c;hsa-mir-1307_103_U_c;hsa-mir-378a_65_C_g;hsa-mir-130a_77_U_g;hsa-mir-320b-1_59_A_c;hsa-mir-145_76_U_g;hsa-mir-145_76_U_c;hsa-mir-130a_76_U_c;hsa-mir-151b_80_A_c;hsa-mir-222_93_U_c;hsa-mir-501_72_U_c;hsa-mir-135a-1_39_A_g;hsa-mir-181a-2_99_U_c;hsa-mir-27b_83_C_g;hsa-mir-342_83_U_c;hsa-mir-95_70_A_c;hsa-mir-125b-2_77_U_g;hsa-mir-125b-2_77_U_c;hsa-mir-320b-2_92_A_c;hsa-mir-128-2_74_C_g;hsa-mir-29a_63_A_g;hsa-mir-92a-1_69_U_g;hsa-mir-92a-1_69_U_c;hsa-mir-421_72_U_c;hsa-mir-124-1_73_A_-;hsa-mir-125b-2_38_A_g;hsa-mir-301a_75_U_c;hsa-mir-433_86_U_c;hsa-mir-101-1_68_G_c;hsa-mir-652_82_C_g;hsa-mir-126_73_G_c;hsa-mir-329-1_73_C_g;hsa-mir-181a-1_86_C_g;hsa-mir-128-1_72_U_g;hsa-mir-153-2_74_C_g;hsa-mir-433_85_U_g;hsa-mir-29a_64_U_g;hsa-mir-378a_26_U_g;hsa-mir-770_42_A_g;hsa-mir-29a_64_U_c;hsa-mir-29c_75_A_g;hsa-mir-184_74_U_c;hsa-mir-124-2_82_A_-;hsa-mir-1180_62_U_g;hsa-mir-329-1_70_U_c;hsa-mir-1180_62_U_c;hsa-mir-330_81_G_c;hsa-mir-128-1_71_U_c;hsa-mir-3615_70_U_c;hsa-mir-153-1_75_C_g;hsa-mir-29b-2_75_U_g;hsa-mir-381_70_U_c;hsa-mir-144_71_U_c;hsa-mir-221_86_U_c;hsa-mir-6511b-1_76_G_c;hsa-mir-124-3_73_A_-;hsa-mir-29c_76_U_g;hsa-mir-324_73_G_c;hsa-mir-365b_89_U_c;hsa-mir-598_84_C_g;hsa-mir-30e_42_U_g;hsa-mir-494_71_U_g;hsa-mir-204_54_U_c;hsa-mir-25_73_A_g;hsa-mir-641_86_U_c;hsa-mir-219a-2_83_U_g;hsa-mir-431_84_U_c;hsa-mir-222_94_G_c;hsa-mir-181b-2_73_A_c;hsa-mir-574_84_G_c;hsa-mir-21_68_U_g;hsa-mir-3615_72_G_c;hsa-mir-21_68_U_c;hsa-mir-432_82_U_c;hsa-mir-380_60_U_c;hsa-mir-423_76_C_-;hsa-mir-331_81_A_c;hsa-mir-940_81_G_c;hsa-mir-3909_92_U_c;hsa-mir-99b_67_U_g;hsa-mir-29b-1_74_C_g;hsa-mir-143_82_A_c;hsa-mir-3605_86_U_c;hsa-mir-6507_68_U_c;hsa-mir-27a_72_C_g;hsa-mir-27b_82_A_c;hsa-mir-2355_78_U_c;hsa-mir-887_72_U_c;hsa-mir-532_41_U_g;hsa-mir-487b_74_U_g;hsa-mir-485_67_U_c;hsa-mir-5001_82_G_c;hsa-mir-16-2_71_U_c;hsa-mir-145_38_U_c;hsa-mir-433_85_U_c;hsa-mir-210_88_U_c;hsa-mir-4461_38_G_c;hsa-mir-448_91_A_c;hsa-mir-30a_69_U_c;hsa-mir-221_89_G_c;hsa-mir-222_91_U_c;hsa-mir-410_72_U_c;hsa-mir-9-1_79_A_c;hsa-mir-103a-1_71_A_c;hsa-let-7a-2_29_G_c;hsa-mir-625_73_A_c;hsa-mir-9-2_77_A_c;hsa-mir-323a_71_U_c;hsa-mir-494_70_U_c;hsa-mir-25_74_C_g;hsa-mir-25_74_C_-;hsa-mir-3200_78_C_g;hsa-mir-381_71_G_c;hsa-mir-30d_30_G_c;hsa-mir-338_65_A_c;hsa-mir-329-2_75_C_g;hsa-mir-363_72_A_g;hsa-mir-193b_72_U_c;hsa-mir-329-2_72_U_c;hsa-mir-125b-2_78_A_g;hsa-mir-125b-2_78_A_c;hsa-mir-30d_68_U_c;hsa-mir-181a-1_55_A_c;hsa-mir-887_71_U_c;hsa-mir-1286_67_U_c;hsa-mir-187_93_A_c;hsa-mir-885_63_U_c;hsa-mir-27a_70_G_c;hsa-mir-410_71_U_c;hsa-mir-185_70_U_c;hsa-mir-378d-1_51_-_g;hsa-mir-320a_71_A_g;hsa-let-7b_81_C_g;hsa-mir-23a_67_A_c;hsa-mir-29c_76_U_c;hsa-mir-455_75_U_c;hsa-mir-127_78_U_c;hsa-mir-505_72_U_c;hsa-mir-132_81_C_g;hsa-mir-543_67_U_c;hsa-mir-21_66_U_g;hsa-mir-21_66_U_c;hsa-mir-125b-1_76_U_g;hsa-mir-125b-1_76_U_c;hsa-mir-483_70_U_c;hsa-mir-101-1_67_A_c;hsa-mir-219a-2_83_U_c;	210	382	0.155537
	3'-Other before central lOOp	hsa-mir-151a_33_U_g;hsa-mir-139_30_G_c;hsa-mir-126_35_G_c;hsa-mir-411_38_U_c;hsa-mir-497_44_U_g;hsa-mir-497_44_U_c;hsa-mir-592_37_U_c;hsa-mir-186_37_U_c;hsa-mir-148b_47_U_g;hsa-mir-148b_47_U_c;hsa-mir-195_37_C_g;hsa-mir-138-2_33_A_g;hsa-mir-138-2_33_A_c;hsa-mir-138-2_32_G_c;hsa-mir-1224_24_U_c;hsa-mir-142_36_U_c;hsa-mir-130b_34_U_c;hsa-mir-153-1_38_A_g;hsa-mir-20a_31_U_c;hsa-mir-885_32_U_c;hsa-mir-769_51_U_c;hsa-let-7c_33_U_g;hsa-mir-34c_36_U_g;hsa-mir-34c_36_U_c;hsa-mir-770_44_A_c;hsa-mir-7-1_48_U_g;hsa-mir-455_38_U_g;hsa-mir-138-1_45_G_c;hsa-mir-204_56_A_c;hsa-mir-487a_34_G_c;hsa-mir-136_38_U_c;hsa-let-7a-1_30_A_u;hsa-mir-186_36_U_c;hsa-mir-382_34_U_c;hsa-mir-125b-2_39_G_c;hsa-mir-126_37_U_c;hsa-let-7b_28_U_g;hsa-mir-301a_35_U_c;hsa-mir-361_28_U_c;hsa-mir-660_38_U_c;hsa-mir-873_32_A_g;hsa-mir-211_47_U_g;hsa-mir-211_47_U_c;hsa-mir-16-2_34_G_c;hsa-mir-330_40_U_c;hsa-mir-376a-1_29_C_g;hsa-mir-1271_36_A_c;hsa-let-7d_30_U_g;hsa-mir-1251_25_U_c;hsa-mir-101-1_32_U_c;hsa-mir-138-1_47_U_c;hsa-mir-129-2_36_U_c;hsa-mir-10b_50_U_g;hsa-mir-16-1_35_G_c;hsa-mir-219a-1_41_U_c;hsa-mir-374b_33_U_g;hsa-mir-34b_36_U_c;hsa-mir-30c-1_41_G_c;hsa-mir-873_33_U_g;hsa-let-7a-3_26_U_g;hsa-mir-2467_35_U_c;hsa-mir-191_40_U_g;hsa-mir-770_42_A_c;hsa-mir-34a_44_U_c;hsa-mir-125b-1_37_U_c;hsa-mir-153-2_36_U_c;hsa-mir-34c_37_A_c;hsa-mir-3943_45_G_c;hsa-mir-151a_33_U_c;hsa-mir-135a-2_45_A_g;hsa-mir-150_38_C_g;hsa-mir-181a-1_23_G_c;hsa-mir-30d_31_U_g;hsa-mir-30c-1_40_U_c;hsa-mir-9-1_39_G_c;hsa-mir-125b-1_36_A_g;hsa-mir-30e_40_U_c;hsa-mir-181a-1_45_G_c;hsa-mir-625_36_U_c;hsa-mir-26a-2_35_U_c;hsa-mir-30d_29_U_c;hsa-mir-30a_29_U_c;hsa-mir-26a-1_31_U_c;hsa-mir-129-1_26_U_c;hsa-mir-125a_39_G_c;hsa-mir-181a-2_60_G_c;hsa-mir-30e_41_G_c;hsa-mir-99b_28_G_c;hsa-mir-10a_45_U_g;hsa-mir-30b_38_U_g;hsa-mir-30b_38_U_c;hsa-mir-9-3_39_G_c;hsa-mir-26a-2_36_G_-;hsa-mir-181b-1_59_U_g;hsa-mir-17_37_U_g;hsa-mir-17_37_U_c;hsa-mir-30c-2_30_U_g;hsa-mir-30c-2_30_U_c;hsa-let-7b_29_C_g;hsa-mir-532_41_U_c;hsa-mir-181b-2_39_U_g;hsa-let-7g_27_U_g;hsa-mir-181a-1_44_A_g;hsa-let-7a-3_27_G_c;hsa-mir-181a-2_59_A_g;hsa-mir-181b-1_58_U_c;hsa-mir-30a_30_G_c;hsa-mir-181b-2_38_U_c;hsa-mir-125a_38_A_g;hsa-mir-138-1_48_G_c;hsa-mir-873_31_U_c;hsa-mir-9-2_39_G_c;hsa-mir-324_38_U_g;hsa-mir-132_44_U_c;hsa-mir-328_30_A_c;hsa-mir-16-2_33_A_g;hsa-mir-16-2_33_A_c;hsa-mir-1307_61_U_g;hsa-mir-1307_61_U_c;hsa-mir-641_38_U_c;hsa-mir-374a_34_U_g;hsa-let-7f-2_31_U_c;hsa-let-7a-2_27_U_g;hsa-mir-149_38_G_c;hsa-mir-16-1_37_U_g;hsa-mir-16-1_37_U_c;hsa-mir-369_29_G_c;hsa-mir-129-1_27_G_-;hsa-mir-1307_63_G_c;hsa-mir-153-1_37_U_c;hsa-mir-34a_43_U_c;hsa-mir-432_37_A_c;hsa-mir-582_38_U_c;hsa-mir-654_38_U_c;hsa-mir-411_37_C_-;hsa-mir-181a-2_62_U_g;hsa-mir-181b-1_60_-_g;hsa-mir-92b_43_U_c;hsa-mir-181b-1_58_U_g;hsa-mir-411_36_G_c;hsa-mir-138-2_34_C_g;hsa-mir-138-2_34_C_-;hsa-mir-193a_41_G_c;hsa-mir-383_28_U_g;hsa-mir-383_28_U_c;hsa-mir-181b-2_38_U_g;hsa-mir-7-3_55_C_g;hsa-mir-181b-2_41_G_c;hsa-let-7a-1_28_U_g;hsa-mir-16-2_31_G_c;hsa-mir-30c-2_31_G_c;hsa-mir-30c-2_31_G_-;hsa-mir-1296_38_U_g;hsa-mir-1296_38_U_c;hsa-mir-2467_33_U_c;hsa-mir-134_30_C_-;hsa-mir-345_38_U_c;hsa-let-7g_28_G_c;hsa-mir-154_36_G_c;hsa-mir-21_31_U_c;hsa-mir-126_36_C_g;hsa-mir-204_54_U_g;hsa-mir-346_42_U_c;hsa-mir-584_36_A_g;hsa-mir-181b-1_61_A_g;hsa-mir-181b-1_61_A_c;hsa-mir-181b-1_60_G_c;hsa-mir-181b-1_60_G_-;hsa-mir-324_38_U_c;hsa-mir-33a_26_A_c;hsa-mir-382_32_G_c;	171
	3'-Other;limited reads	hsa-mir-582_76_A_g	1
5'	5', -1	hsa-mir-145_15_G_c;hsa-mir-222_68_C_a;hsa-mir-30a_46_G_c;hsa-mir-142_51_G_c;hsa-mir-451a_16_G_c;hsa-mir-451a_16_G_a;hsa-mir-32_5_A_c;hsa-let-7c_10_U_c;hsa-mir-191_15_G_c;hsa-mir-191_15_G_a;hsa-mir-181a-1_23_G_a;hsa-mir-330_56_A_c;hsa-mir-335_15_G_c;hsa-mir-181a-2_38_G_a;hsa-let-7f-2_7_A_c;hsa-mir-107_49_A_c;hsa-mir-125b-2_16_G_c;hsa-mir-125b-2_16_G_a;hsa-mir-607_20_U_a;hsa-mir-181c_26_G_c;hsa-mir-301a_50_G_c;hsa-mir-138-1_22_C_-;hsa-mir-495_49_G_c;hsa-mir-218-1_24_G_c;hsa-mir-27a_50_G_c;hsa-let-7d_7_A_c;hsa-mir-34c_12_U_c;hsa-mir-23b_57_A_c;hsa-mir-153-2_52_G_c;hsa-mir-139_6_U_a;hsa-mir-21_7_G_c;hsa-mir-103a-2_47_A_c;hsa-mir-26b_11_G_c;hsa-mir-128-2_51_C_a;hsa-mir-130b_12_C_-;hsa-mir-29c_53_C_a;hsa-mir-129-2_56_G_c;hsa-mir-34a_21_U_c;hsa-mir-153-1_53_G_c;hsa-mir-218-2_24_U_c;hsa-mir-486-1_3_A_c;hsa-mir-376c_42_A_c;hsa-mir-98_21_G_c;hsa-mir-424_10_A_c;hsa-mir-212_70_G_c;hsa-mir-25_51_G_c;hsa-mir-30e_58_G_c;hsa-let-7a-3_3_G_c;hsa-mir-132_58_G_c;hsa-mir-197_47_C_a;hsa-mir-30c-1_16_G_a;hsa-mir-103a-1_47_A_-;hsa-mir-320a_47_G_c;hsa-mir-26a-2_13_A_u;hsa-mir-342_60_G_c;hsa-mir-126_14_A_c;hsa-mir-152_53_G_c;hsa-mir-99b_6_C_u;hsa-mir-30e_16_C_a;hsa-mir-30a_5_C_a;hsa-mir-374b_10_G_c;hsa-mir-30c-2_6_C_a;hsa-mir-23a_44_A_c;hsa-mir-125b-1_14_G_c;hsa-mir-181a-2_38_G_c;hsa-mir-340_15_A_c;hsa-mir-27b_60_G_c;hsa-mir-1307_79_G_c;hsa-mir-127_56_A_c;hsa-let-7a-1_5_A_c;hsa-mir-99a_12_A_c;hsa-let-7b_5_G_c;hsa-let-7a-2_4_U_c;hsa-mir-92b_60_A_c;hsa-let-7f-1_6_G_c;hsa-mir-92a-1_47_G_c;hsa-mir-103a-1_47_A_c;hsa-mir-30b_16_A_c;hsa-mir-499a_32_G_c;hsa-mir-26a-2_13_A_c;hsa-mir-125a_14_G_c;hsa-mir-128-1_49_C_g;hsa-mir-128-1_49_C_a;hsa-mir-125b-1_14_G_a;hsa-mir-30d_5_U_c;hsa-mir-190a_14_G_c;hsa-mir-379_5_A_c;hsa-mir-192_23_U_c;hsa-mir-100_12_A_c;hsa-mir-744_10_G_c;hsa-mir-95_48_A_c;hsa-mir-374a_11_A_c;hsa-mir-487b_50_G_c;hsa-mir-22_52_A_c;hsa-mir-137_58_G_c;hsa-mir-411_14_G_c;hsa-mir-181c_26_G_a;hsa-mir-342_60_G_a;hsa-mir-410_49_G_c;	99	134	0.0545603
	5'，-1 position;limited reads	hsa-mir-497_23_C_a	1
	5', -2	hsa-mir-338_40_A_u;hsa-mir-139_5_A_g;hsa-mir-30c-2_5_A_c;hsa-mir-190a_50_A_u;hsa-mir-4454_1_C_u;hsa-mir-124-1_51_A_c;hsa-let-7g_3_G_u;hsa-mir-30c-1_15_U_g;hsa-mir-124-2_60_A_c;hsa-mir-19b-1_52_G_u;hsa-mir-101-1_45_G_c;hsa-mir-124-3_51_A_c;hsa-mir-26a-2_12_G_c;hsa-mir-126_50_A_u;hsa-mir-29a_40_U_c;hsa-mir-143_59_U_c;hsa-mir-19b-2_60_G_u;hsa-mir-149_13_G_u;hsa-mir-101-2_47_G_c;hsa-mir-197_46_C_g;	20
	5', -3	hsa-mir-9-3_13_C_a;hsa-mir-143_58_G_a;hsa-mir-130b_10_G_u;hsa-mir-139_4_U_-;hsa-mir-30b_14_U_c;hsa-mir-132_56_A_u;hsa-mir-29a_39_U_a;hsa-mir-935_53_U_g;	8
	5',1	hsa-mir-218-2_25_U_c;hsa-mir-3605_66_C_g;hsa-mir-218-1_25_U_c;hsa-mir-29c_54_U_c;hsa-mir-99a_13_A_g;hsa-mir-221_65_A_g;	6
A-to-I(G)	A-to-I(G)	hsa-mir-497_83_A_g;hsa-mir-376a-1_9_A_g;hsa-mir-503_7_A_g;hsa-let-7b_15_A_g;hsa-mir-381_52_A_g;hsa-mir-589_66_A_g;hsa-mir-625_58_A_g;hsa-mir-301a_33_A_g;hsa-mir-889_62_A_g;hsa-mir-1260b_18_A_g;hsa-mir-4433a_70_A_g;hsa-mir-7977_6_A_g;hsa-mir-3120_58_A_g;hsa-mir-379_10_A_g;hsa-mir-4662a_8_A_g;hsa-mir-376c_48_A_g;hsa-mir-1252_26_A_g;hsa-mir-708_62_A_g;hsa-mir-200b_61_A_g;hsa-mir-301b_65_A_g;hsa-mir-376a-2_15_A_g;hsa-mir-130b_71_A_g;hsa-mir-376b_67_A_g;hsa-mir-377_54_A_g;hsa-mir-3622a_52_A_g;hsa-mir-539_18_A_g;hsa-mir-664a_18_A_g;hsa-mir-381_55_A_g;hsa-mir-301b_64_A_g;hsa-mir-339_64_A_g;hsa-mir-641_18_A_g;hsa-mir-376a-2_55_A_g;hsa-let-7c_27_A_g;hsa-mir-451a_43_A_g;hsa-mir-421_62_A_g;hsa-mir-151a_49_A_g;hsa-let-7e_57_A_g;hsa-mir-337_66_A_g;hsa-mir-421_61_A_g;hsa-let-7a-2_28_A_g;hsa-mir-1251_10_A_g;hsa-mir-411_20_A_g;hsa-mir-7975_56_A_g;hsa-mir-497_25_A_g;hsa-mir-1301_52_A_g;hsa-mir-376a-1_49_A_g;hsa-mir-664a_22_A_g;	47	47	0.0191368
C-to-U	C-to-U	hsa-mir-3653_42_C_u;hsa-mir-1249_54_C_u;hsa-mir-18a_22_C_u;hsa-mir-889_21_C_u;hsa-mir-365a_64_C_u;hsa-mir-301a_15_C_u;hsa-mir-129-2_76_C_u;hsa-mir-1249_53_C_u;hsa-mir-181b-2_27_C_u;hsa-mir-219a-2_72_C_u;hsa-mir-1249_52_C_u;hsa-mir-29b-2_20_C_u;hsa-mir-342_79_C_u;hsa-mir-1249_51_C_u;hsa-mir-365b_76_C_u;hsa-mir-142_30_C_u;hsa-mir-1249_50_C_u;hsa-mir-296_20_C_u;hsa-mir-1249_49_C_u;hsa-mir-1249_55_C_u;hsa-mir-125b-1_25_C_u;hsa-mir-125b-2_27_C_u;hsa-mir-100_25_C_u;hsa-mir-219a-1_35_C_u;hsa-mir-219a-2_33_C_u;hsa-mir-369_28_C_u;	26	26	0.0105863
Other	other	hsa-mir-499a_38_A_c;hsa-mir-139_48_A_c;hsa-mir-485_51_A_c;hsa-mir-6882_64_C_a;hsa-mir-126_76_G_u;hsa-let-7d_22_G_u;hsa-mir-483_66_C_a;hsa-mir-23a_63_U_a;hsa-mir-374a_17_A_c;hsa-mir-935_62_A_c;hsa-mir-151b_81_C_-;hsa-mir-323a_65_G_c;hsa-mir-365a_76_A_-;hsa-mir-410_55_A_c;hsa-mir-30d_11_A_c;hsa-mir-221_81_G_u;hsa-mir-125b-1_39_U_a;hsa-mir-1298_38_U_c;hsa-mir-505_56_A_c;hsa-mir-451a_28_A_c;hsa-mir-484_27_G_a;hsa-let-7a-3_20_A_c;hsa-mir-5683_15_A_c;hsa-mir-30a_11_A_c;hsa-mir-383_12_A_c;hsa-mir-139_12_A_c;hsa-mir-30c-2_12_A_c;hsa-mir-340_21_A_c;hsa-mir-204_44_A_c;hsa-mir-362_58_G_c;hsa-mir-30a_52_A_c;hsa-mir-25_76_G_u;hsa-mir-655_66_A_c;hsa-mir-377_50_A_c;hsa-mir-146a_26_A_c;hsa-mir-629_31_G_c;hsa-mir-488_19_A_c;hsa-mir-27b_66_A_c;hsa-mir-143_72_A_c;hsa-mir-30c-1_61_A_c;hsa-mir-539_14_A_c;hsa-mir-23b_63_A_c;hsa-mir-24-2_61_A_c;hsa-mir-204_49_A_c;hsa-mir-27a_56_A_c;hsa-mir-335_21_A_c;hsa-let-7a-2_21_A_c;hsa-mir-589_29_A_c;hsa-mir-219a-2_81_U_c;hsa-let-7g_21_A_c;hsa-mir-30d_51_A_c;hsa-mir-211_41_U_c;hsa-mir-708_62_A_c;hsa-mir-135a-1_30_U_c;hsa-mir-940_65_A_c;hsa-mir-19b-1_59_A_c;hsa-mir-1260a_22_U_g;hsa-mir-495_55_A_c;hsa-mir-532_45_C_a;hsa-mir-21_19_A_c;hsa-mir-30c-2_52_A_c;hsa-mir-93_20_G_a;hsa-mir-335_32_A_c;hsa-mir-210_86_G_-;hsa-mir-151a_22_A_c;hsa-mir-2682_28_A_c;hsa-mir-142_19_A_c;hsa-mir-181b-2_28_U_c;hsa-let-7a-1_22_A_c;hsa-mir-1229_67_C_-;hsa-mir-1251_10_A_c;hsa-mir-539_54_A_c;hsa-mir-199b_70_A_c;hsa-mir-889_54_A_c;hsa-mir-664a_54_A_c;hsa-mir-125b-2_73_G_u;hsa-mir-766_70_A_c;hsa-mir-329-1_55_A_c;hsa-mir-219a-1_32_A_c;hsa-mir-23c_79_U_a;hsa-mir-501_56_A_c;hsa-mir-125b-2_42_-_g;hsa-mir-219a-2_30_A_c;hsa-mir-411_56_A_c;hsa-mir-186_20_A_c;hsa-mir-4454_4_G_u;hsa-mir-379_49_A_c;hsa-mir-1185-2_20_A_c;hsa-mir-199a-2_75_A_c;hsa-mir-24-1_55_A_c;hsa-mir-181c_36_C_g;hsa-mir-22_69_A_c;hsa-mir-181c_36_C_-;hsa-mir-380_45_A_c;hsa-mir-5193_80_G_-;hsa-mir-203a_70_A_c;hsa-mir-889_65_A_c;hsa-mir-31_13_A_c;hsa-mir-7-3_88_U_c;hsa-mir-19b-1_70_A_c;hsa-mir-365b_88_A_-;hsa-mir-760_33_G_-;hsa-mir-9-2_41_G_c;hsa-mir-19b-2_67_A_c;hsa-mir-299_28_U_c;hsa-mir-486-1_53_G_c;hsa-mir-26a-1_8_C_g;hsa-mir-331_80_A_-;hsa-mir-26a-1_8_C_-;hsa-mir-411_20_A_c;hsa-mir-381_54_A_c;hsa-mir-769_74_A_c;hsa-mir-30e_64_A_c;hsa-mir-219a-2_63_G_-;hsa-mir-129-2_73_A_c;hsa-mir-532_72_G_a;hsa-mir-874_21_A_c;hsa-mir-574_72_A_c;hsa-mir-6803_63_C_a;hsa-mir-381_60_A_c;hsa-mir-153-2_26_A_-;hsa-mir-361_11_A_c;hsa-mir-409_20_A_c;hsa-mir-660_21_A_c;hsa-mir-151b_71_A_c;hsa-mir-19a_54_A_c;hsa-mir-15a_30_U_-;hsa-mir-20a_23_G_c;hsa-mir-329-2_57_A_c;hsa-mir-144_63_U_c;hsa-mir-19b-2_78_A_c;hsa-mir-22_73_G_-;hsa-mir-132_70_A_c;hsa-mir-221_36_A_c;hsa-let-7d_24_A_c;hsa-mir-30c-1_22_A_c;hsa-mir-488_57_A_c;hsa-mir-1-2_28_G_c;hsa-mir-23a_50_A_c;hsa-mir-199a-1_52_A_c;hsa-mir-7-1_64_G_u;hsa-mir-374b_16_A_c;hsa-mir-3943_43_G_a;hsa-mir-873_16_A_c;hsa-mir-92a-1_22_G_a;hsa-mir-30e_22_A_c;hsa-mir-140_68_A_c;hsa-mir-136_20_A_c;hsa-mir-7-1_71_A_c;hsa-mir-486-2_50_G_c;hsa-mir-185_20_A_c;hsa-mir-582_64_A_c;hsa-mir-342_76_G_u;hsa-mir-361_60_U_a;hsa-mir-1185-1_20_A_c;hsa-mir-19a_65_A_c;hsa-mir-338_63_G_-;hsa-mir-30b_22_A_c;hsa-mir-30a_31_U_-;hsa-mir-26a-1_9_G_-;hsa-mir-598_80_U_c;hsa-mir-135a-2_36_U_c;hsa-mir-17_56_A_c;hsa-mir-146b_14_A_c;	164	164	0.0667752
SNP	SNP rs10061133	hsa-mir-449b_27_U_c	1	60	0.02443
	SNP rs1016959784	hsa-mir-218-2_23_C_g	1
	SNP rs1029012682	hsa-mir-505_75_C_u	1
	SNP rs10934682	hsa-mir-544b_27_U_g	1
	SNP rs112027130	hsa-mir-941-1_70_C_u	1
	SNP rs115827677	hsa-mir-379_28_G_a	1
	SNP rs1161826711	hsa-mir-4758_69_C_u	1
	SNP rs117258475	hsa-mir-296_64_C_u	1
	SNP rs1174434893	hsa-mir-1179_37_G_a	1
	SNP rs1198199636	hsa-mir-429_59_U_c	1
	SNP rs1222288190	hsa-mir-4662a_28_C_a	1
	SNP rs12402181	hsa-mir-3117_49_G_a	1
	SNP rs1244452443	hsa-mir-301b_70_C_u	1
	SNP rs1257578460	hsa-mir-941-3_70_C_u	1
	SNP rs1274900952	hsa-mir-551a_82_G_u	1
	SNP rs1291197356	hsa-mir-143_50_A_u	1
	SNP rs1298916723	hsa-mir-323a_72_U_c	1
	SNP rs1382485035	hsa-mir-758_74_C_u	1
	SNP rs139617694	hsa-mir-6886_61_G_a	1
	SNP rs1442016641	hsa-mir-6797_70_C_a	1
	SNP rs1447398348	hsa-mir-3168_22_A_c	1
	SNP rs1448261700	hsa-mir-23b_82_C_u	1
	SNP rs188839575	hsa-mir-2114_35_G_a	1
	SNP rs2155248	hsa-mir-1304_65_C_a	1
	SNP rs257095	hsa-mir-4636_63_G_a	1
	SNP rs2682818	hsa-mir-618_77_U_g	1
	SNP rs2910164	hsa-mir-146a_60_C_g	1
	SNP rs367745903	hsa-mir-625_37_G_a	1
	SNP rs370719000	hsa-mir-26a-1_9_G_c	1
	SNP rs3746444	hsa-mir-499a_73_A_g	1
	SNP rs456615	hsa-mir-532_79_G_a	1
	SNP rs515924	hsa-mir-548al_72_A_g	1
	SNP rs534587372	hsa-mir-3158-2_72_C_u	1
	SNP rs554398221	hsa-mir-17_38_G_a	1
	SNP rs573864918	hsa-mir-99a_39_A_u	1
	SNP rs66683138	hsa-mir-3622a_21_G_a	1
	SNP rs66683138	hsa-mir-3622b_71_C_u	1
	SNP rs72563729	hsa-mir-200b_80_G_a	1
	SNP rs72996752	hsa-mir-4999_29_U_c	1
	SNP rs745779525	hsa-mir-126_38_G_a	1
	SNP rs750550938	hsa-mir-943_76_C_u	1
	SNP rs752742190	hsa-mir-23b_81_G_u	1
	SNP rs753597642	hsa-mir-33a_5_G_c	1
	SNP rs755286651	hsa-mir-1185-2_75_U_c	1
	SNP rs761833801	hsa-mir-135b_77_C_u	1
	SNP rs762248093	hsa-mir-320a_13_U_g	1
	SNP rs763604108	hsa-mir-539_75_G_a	1
	SNP rs766631753	hsa-mir-6511b-1_77_C_u	1
	SNP rs769729739	hsa-mir-339_74_C_u	1
	SNP rs775971395	hsa-mir-139_6_U_c	1
	SNP rs779084272	hsa-mir-3681_67_G_a	1
	SNP rs782515496	hsa-mir-98_101_C_u	1
	SNP rs8078913	hsa-mir-4520-1_61_G_a	1
	SNP rs866210313	hsa-mir-431_85_C_a	1
	SNP rs917603942	hsa-mir-153-1_78_U_a	1
	SNP rs947375102	hsa-mir-33b_14_C_u	1
	SNP rs965039743	hsa-mir-2277_42_A_u	1
	SNP rs966494462	hsa-mir-148b_62_G_c	1
	SNP rs978019595	hsa-mir-92b_44_G_u	1
	SNP rs989118253	hsa-mir-3622a_36_G_a	1
Pseudo	pseudo	hsa-mir-9-3_78_G_a;hsa-mir-378c_31_A_g;hsa-mir-151b_80_A_u;hsa-mir-1261_16_U_a;hsa-mir-27a_69_C_u;hsa-mir-106a_13_A_c;hsa-let-7a-1_17_G_a;hsa-let-7c_29_G_a;hsa-mir-320b-1_59_A_g;hsa-mir-129-1_68_U_c;hsa-mir-320b-2_92_A_g;hsa-mir-23c_79_U_g;hsa-mir-10a_33_U_a;hsa-mir-18b_25_U_a;hsa-let-7e_16_G_u;hsa-let-7a-3_15_G_a;hsa-mir-181d_47_U_c;hsa-mir-10b_38_A_u;hsa-let-7a-2_16_G_a;hsa-mir-29c_63_U_c;hsa-mir-107_71_C_g;hsa-mir-30a_17_U_c;hsa-mir-99a_28_U_a;hsa-mir-135b_26_C_u;	24	24	0.00977199
Sum				2456	1

### Sheet: Fig. 1b
The numbers of different types of editing events that have signifcant Spearman correlation ρ with the ages in the PC and PD-PC samples. The Spearman correlation and P-value between the editing levels and sample ages (for PC or PD-PC, respectively) were calculated with the corr function in MATLAB. The sites with Pvalue smaller than 0.05 were considered as being significantly correlated with age.
editing categories	all-PC	all-PD-PC	positive-PC	positive-PD-PC	negative-PC	negative-PD-PC
3'-A	201	67	159	51	42	16
3'-Other	57	18	25	12	32	6
3'-U	110	38	54	7	56	31
5'-Other	18	5	8	0	10	5
A-to-I(G)	6	1	4	0	2	1
C-to-U	3	0	0	0	3	0
other	6	1	6	0	0	1
pseudo	7	0	2	0	5	0
SNP	3	4	1	2	2	2

### Sheet: Fig. 1c
The Spearman correlation (ρ) between the editing levels of A-to-I and C-to-U editing sites and ages of the PC and PD-PC samples, respectively. The editing levels of M/E sites were retrieved from Table S2.1. The Spearman correlation and P-value between editing levels and ages for the sames in PC or PD-PC were calculated with the corr function in MatLab, respectively.
Edited miRNA	ME_Category_Manual	Spearman correlation between PC and PC age	P-value of the correlation between PC and PC age	Spearman correlation between PD-PC and PD-PC age	P-value of the correlation between PD-PC and PD-PC age	SRR1759212	SRR1759213	SRR1759214	SRR1759215	SRR1759216	SRR1759217	SRR1759218	SRR1759219	SRR1759220	SRR1759221	SRR1759222	SRR1759223	SRR1759224	SRR1759225	SRR1759226	SRR1759227	SRR1759228	SRR1759229	SRR1759230	SRR1759231	SRR1759232	SRR1759233	SRR1759234	SRR1759235	SRR1759236	SRR1759237	SRR1759238	SRR1759239	SRR1759240	SRR1759241	SRR1759242	SRR1759243	SRR1759244	SRR1759245	SRR1759246	SRR1759247	SRR2353417	SRR2353418	SRR2353419	SRR2353420	SRR2353421	SRR2353422	SRR2353423	SRR2353424	SRR2353425	SRR2353426	SRR2353427	SRR2353428	SRR2353429	SRR2353430	SRR2353431	SRR2353432	SRR2353433	SRR2353434	SRR2353435	SRR2353436	SRR2353437	SRR2353438	SRR2353439	SRR2353440	SRR2353441	SRR2353442	SRR2353443	SRR2353444	SRR2353445
categories of samples	-	-	-	-	-	PC	PC	PC	PC	PC	PC	PC	PC	PC	PC	PC	PC	PC	PC	PC	PC	PC	PC	PC	PC	PC	PC	PC	PC	PC	PC	PC	PC	PC	PC	PC	PC	PC	PC	PC	PC	PD-PC	PD-PC	PD-PC	PD-PC	PD-PC	PD-PC	PD-PC	PD-PC	PD-PC	PD-PC	PD-PC	PD-PC	PD-PC	PD-PC	PD-PC	PD-PC	PD-PC	PD-PC	PD-PC	PD-PC	PD-PC	PD-PC	PD-PC	PD-PC	PD-PC	PD-PC	PD-PC	PD-PC	PD-PC
age(y)	-	-	-	-	-	73	91	82	97	86	91	81	79	63	66	69	79	61	58	70	66	60	76	61	62	69	61	93	53	57	43	71	46	40	44	57	80	75	76	68	64	74	83	80	83	80	84	88	81	77	64	85	94	80	85	75	74	89	66	65	85	64	64	75	68	95	74	68	79	70
hsa-mir-376a-2_55_A_g	A-to-I(G)	0.296148	0.0794713	-0.367849	0.0496175	82.6	89.1	89.5	81.6	84.3	90	84.2	83.7	85.7	90.2	88.9	89.2	89.7	83.7	84.8	86	80	90.3	81	78.4	82.7	90.2	91.9	86.7	81.4	85.5	88	90.5	83.8	80.4	85.7	88.9	88.1	87.9	88.4	76.9	89.4	88.8	86.7	87.9	89	86.7	89.1	85.4	87.1	85.7	87.9	87.9	94.1	85.5	88.4	86.2	84.4	88.8	88.9	87.8	88.9	86.5	89.5	90.9	84.8	89	90	88.2	92.3
hsa-mir-1251_10_A_g	A-to-I(G)	0.200618	0.240714	0.33605	0.0746961	16	13.9	12.1	11.8	9.4	7.8	15.7	15.9	6.7	7.5	13.9	16.9	8.7	10.4	11.4	5	10.3	8.1	25	20.3	8.2	11	20	22.8	10.9	10.8	9.6	8.6	10.3	8.1	12.5	14.9	11.1	12.7	10.7	17.1	16	17.8	17.6	24.7	10.3	26.5	17.9	18.5	15.2	14.4	14.6	18.8	22.5	23.1	20	10.9	16.7	16.9	8.1	25.7	21.5	15.8	20	31.6	20.8	14	15.6	16.4	20.5
hsa-mir-3622a_52_A_g	A-to-I(G)	-0.127363	0.459159	-0.305591	0.106939	20	56.2	25	33.3	40	40	63.6	68.8	55.6	33.3	47.4	26.7	45.5	20	33.3	50	0	27.3	66.7	33.3	75	64.3	44.4	33.3	61.5	66.7	25	46.7	44.4	34	85.7	66.7	46.2	31.2	53.3	40	50	35.7	50	40	100	61.5	33.3	38.5	66.7	63.2	50	63.6	50	50	63.6	71.4	40	66.7	71.4	20	46.7	30	50	71.4	50	54.5	60	20	42.9
hsa-mir-411_20_A_g	A-to-I(G)	-0.200799	0.240283	0.291276	0.125268	22.5	22.3	21.2	23.6	22.7	33.4	26.3	20.6	21	24.3	26.1	24.4	23.2	24	23.2	23.9	23.9	23.6	24.4	24.7	22.2	26	24.7	25.1	22.5	24.1	25.9	35.5	26.1	24.9	30.9	29.3	31.2	23.1	24.2	22.8	23.3	22.6	20.7	21.8	21.6	21.5	23.4	23.2	22.1	19	21.3	23.7	22.4	23.4	22.9	22.2	22.3	19.8	23.9	26.5	21.9	21.8	22.6	21.9	24.6	23.7	23.4	22.9	22.7
hsa-mir-376a-1_49_A_g	A-to-I(G)	0.285107	0.0919008	-0.261584	0.170463	82.6	89.1	89.5	78	84.3	90	84.2	83.7	85.7	90.2	80.5	89.2	89.7	83.7	84.8	85.7	80	90.3	81	78.4	82.7	90.2	91.8	86.7	81.4	85.2	83	89.4	79.6	80.9	85.7	88.9	87.1	87.9	88.4	76.9	85.2	88.8	86.7	87.9	89	86.7	89.1	85.4	81.3	85.7	87.9	87.9	89.3	85.5	88.4	86.2	84.4	88.8	88.9	87.8	88.9	80.8	89.5	90.9	84.8	89	90	88.2	92.3
hsa-mir-376c_48_A_g	A-to-I(G)	-0.00251208	0.988399	-0.249538	0.191737	80.2	79.4	79.3	84.8	84.9	80	95.5	78.6	79.5	76.7	82.9	83.9	73.6	79.1	70.2	83.2	81.5	80.7	82.8	80.1	87.4	80.7	83	83.5	80.6	83.5	81.8	87	84.5	83.2	80.8	86.9	76.5	83	76.2	76.5	81.1	77.2	87	86.5	86.2	79.9	82.3	80.7	83.4	83.8	83	80.4	83.5	82.6	88.1	99.2	82.5	81.4	82.7	80	79.7	82.1	99.4	83.3	80	82.9	85.8	75.9	83.3
hsa-mir-497_83_A_g	A-to-I(G)	-0.0712261	0.679754	-0.219271	0.253102	87	94.3	87.1	92.3	100	94.4	80	88.7	87	100	100	80	100	91.7	100	95.2	100	81.2	90.9	100	92.6	92.9	83.3	92.3	92.3	83.3	100	87.8	96.3	86.4	92.3	95.5	78.3	95.7	86.6	83.3	91.3	92.1	90	100	82.6	93.9	81.2	66.7	88.9	89.7	87.1	87.5	90.5	91.7	86.7	90.5	90	89.7	97.2	88.2	100	75	95	83.3	88.2	94.7	95	93.8	89.5
hsa-mir-625_58_A_g	A-to-I(G)	0.156155	0.363106	-0.212574	0.268248	11.4	14.3	12.5	10.3	9.6	7.1	6.8	14.7	13.7	22.7	9.3	19.4	23.1	3.7	8.7	9.4	8.7	13.3	10.5	11.2	10	12.5	9.5	9.4	10.7	9.1	12.5	13.4	8.3	11.8	9.1	10.6	13.5	13.8	17.3	7.4	10.2	14.3	16.3	20	7.5	7.8	11.3	4.3	20	16.1	27	14	11.1	7.9	16.7	18.9	15.9	15.3	13.6	5.6	20.4	8	5.3	14.3	9.9	14.3	13.3	8.5	15.4
hsa-mir-1252_26_A_g	A-to-I(G)	-0.0268829	0.876322	0.209903	0.27445	11.8	20	0	0	5.9	7.7	0	0	11.1	11.1	16.7	6.7	9.5	5.3	0	12.5	0	6.2	0	0	10.7	7.1	0	0	8	3.8	14.3	7.4	4	8.1	0	6.2	5.3	0	0	0	0	4	15.4	0	7.1	5.9	20	4.2	0	14.3	12	7.7	0	9.1	16.7	0	0	4.3	0	0	0	0	0	18.2	12.5	11.1	0	15.4	5.9
hsa-mir-377_54_A_g	A-to-I(G)	-0.26625	0.116507	-0.197135	0.305359	10.3	8.5	10.3	11.7	10.3	10	7.3	8.6	7.9	14.8	10.5	12	11.1	14.1	10.1	14.2	13.1	10.7	16.7	8.8	13.7	16	12.4	9.5	15.1	11.7	12.5	9	12	13.5	10.2	9	10.9	15	10.8	8.1	9.2	9.7	10.3	12.7	11.1	9.5	9	8.9	12.4	10.6	8.4	6.7	12.6	8.2	12.9	8.6	11.4	10.5	12	7.9	9.7	8.8	9	10.5	13.1	12.2	13.7	13.7	9.5
hsa-mir-379_10_A_g	A-to-I(G)	0.254497	0.134164	0.184312	0.338505	7.3	11.2	8.2	8.4	11.3	9.5	9.9	8.5	7.7	9.1	7.3	5.5	9.4	5.6	6.1	8.9	5.6	7.2	7.3	7	6	7.5	9	9	6.2	8.4	7.6	8.9	8.2	8.5	8.2	7.3	11.6	10.3	6.2	9.5	8.7	7.3	10.2	9.3	10.8	9.7	9.1	9.8	9.8	8.1	9.9	10.3	6.6	7.6	8.4	9.5	8	8.5	8.4	7.1	7.9	7.9	8.6	10.2	9.1	7.7	8.8	7.7	7.4
hsa-mir-889_62_A_g	A-to-I(G)	0.0971333	0.573049	0.181941	0.344864	1	0.7	0.7	1.1	0.6	1.5	0.9	0.9	0.9	0.5	1.1	0.8	0.7	1.1	0.7	0.8	0.8	0.7	1.2	0.5	0.9	1.2	1.1	1.3	0.7	0.8	0.8	0.7	0.8	0.8	0.8	1.3	0.9	0.8	0.7	1.3	1.1	0.4	0.8	0.9	0.9	0.9	0.6	1.1	0.9	0.9	0.6	1.1	0.9	0.6	1.1	0.6	0.8	0.8	0.8	1.4	0.6	0.4	1.3	0.3	0.9	0.7	1.5	0.5	0.5
hsa-mir-376b_67_A_g	A-to-I(G)	-0.0851417	0.621504	-0.171485	0.373751	3.1	1.8	10.5	0	7.9	13.6	8.3	8.4	10.6	9.5	15.4	6.8	7.7	4.3	0	3.6	0	0	0	0	0	6.7	0	12.5	2.4	13.5	6.1	13.9	8.8	4.9	0	10.8	6.3	6.2	2.9	9.1	8.3	6.5	4	4.8	8.7	1.5	5.6	12.3	0	10.9	5.7	4.2	7.7	0	6.2	5.3	2	1.9	6.5	5.7	5.9	0	15.2	10	14.9	4.7	9.1	8.6	10
hsa-mir-301b_65_A_g	A-to-I(G)	0.41376	0.0121245	-0.156378	0.417895	2.7	5.5	1.9	3.8	4	2.8	2	3.2	2.4	3	0.7	3.1	2.5	1.1	4.3	2.3	3	2.2	4	1.8	2.2	2.4	3.7	1.4	2.5	2	3.7	3	3	2.8	1.7	3.6	6.5	3.2	2.4	2.1	3.3	3.9	3.9	2.9	3	3.6	3.9	4.5	4.3	4.3	3.3	2.5	1	4.7	2.9	2.4	2.3	2.3	2.8	0.5	2.3	5.1	1.2	3.8	2.9	3.2	5.5	4.7	4.7
hsa-mir-1301_52_A_g	A-to-I(G)	0.541401	0.000650007	-0.138886	0.472439	10.7	11.8	9.5	14.2	12.5	13.5	8.9	11	9.4	8.9	9.2	7.5	7.3	8.9	4.2	13.3	9.2	13.1	10.5	7.4	10.3	10.5	11.6	10.5	5.8	6.5	8.5	11.3	7.4	7.5	6.8	8.7	11.4	13	10.9	9.8	11.1	8.8	11.7	13.9	10.7	10.4	11.9	13.2	11	11	12	10.9	12	12.5	15.9	11.2	10.6	11	31.3	10.3	11.6	10.1	9	11.3	10.6	11.9	13.6	9.7	11.2
hsa-mir-539_18_A_g	A-to-I(G)	0.23976	0.159003	0.131868	0.495313	8.6	10.1	13.8	9.9	13.8	20.1	18.7	13.5	11.7	11.9	7.7	11.5	8.5	10.6	10.8	7	13.1	13.9	8.9	12.2	7.4	9.1	7.6	11	8.3	8.1	15.2	14.9	12.3	10.9	10.8	11.8	12.6	13.3	12	4.7	11.6	12.7	14.7	13.1	14.2	11.4	16.4	11.8	14.3	12	9.6	15.8	19.6	9.1	12.6	12.8	11.9	10	13.1	12.1	13.8	10.5	7.4	11.5	16.2	13.7	17	12.9	12.7
hsa-let-7c_27_A_g	A-to-I(G)	0.038582	0.82322	0.121677	0.529498	0.8	1.4	1.3	1.5	1.3	0.9	1.7	1.3	1.4	0.8	2.3	1	1.2	1.1	1.1	1	1.8	1.1	0.9	1.5	1.2	0.9	1.1	1.6	1.1	1.5	0.9	0.8	1.2	1.1	1.5	1.4	1.1	1.3	0.8	1	1.1	1.2	1	1.2	1.4	1.2	1.5	1.4	1.1	1.3	1	1.2	1.2	1.2	1	1.1	1.3	1.3	1.2	1.4	1.2	1.5	1.8	1.3	1.7	1.2	1	1.2	1.2
hsa-mir-664a_22_A_g	A-to-I(G)	-0.134601	0.433817	-0.113204	0.558756	0	0	0	0	0	0	0	0	0	0	0	0	0	0	55.8	0	0	0	0	0	0	0	0	0	0	0	0	0.5	0	0	0	0	0	0	0	0	0.9	0	0	0	0	0	0	0	0	0	0	0	0	0	0	0	0	0	0	0	0	0	0	0	0	0	0	0	0
hsa-mir-4662a_8_A_g	A-to-I(G)	0.152513	0.374544	-0.106186	0.583533	6.9	2.7	5.7	9.8	7.9	15	11.8	3.7	12.8	12.2	1.4	8.9	4.8	5.9	0	5.2	3.3	4.4	0	5.8	1.1	5.4	9.3	7.8	6.3	4.3	8.2	6.7	9.6	5.2	3.7	3.3	0	13	3.3	5.1	12.7	6.3	4.8	6.6	4.9	6.1	7.7	1.6	0	10.9	2.7	4	6.4	10	6.9	13.5	7.8	0.9	4.4	0	3.1	10	2.4	8.9	5.7	6.5	4.5	9.1	4.3
hsa-mir-151a_49_A_g	A-to-I(G)	0.101392	0.556261	0.101261	0.601205	4.2	3.2	2.5	3.2	3.4	5.8	2.4	3.6	2.2	5.2	1.4	3.5	5.4	3	3.4	3.8	1.5	3.6	4.6	1.6	3.7	4	3.2	2.1	2.9	1.8	4.1	8.5	2.7	3.8	1.4	2.2	4.4	3.6	3.8	3.5	4.9	3.1	3.8	5	3.3	4	3.5	2.1	4.3	3.7	5.1	3.4	3.5	3.2	4.7	4.8	3.4	2.7	3.3	2.7	3.3	1.6	1.6	2.8	2.2	2.7	3.8	2.8	2.9
hsa-mir-589_66_A_g	A-to-I(G)	-0.0322705	0.851787	-0.101124	0.601701	48.6	27.3	46.2	59.1	57.9	23.1	35.5	39.3	18.2	50.9	48.6	40	38.3	58.1	34.1	52.1	40	48.6	58.8	48.1	47.5	51.1	52.2	54.5	35.4	29.8	42.9	42.3	60.3	37.7	34.4	30.4	32.1	63.6	53.3	44.4	68.8	65.2	48.7	25	45	39.6	46.2	33.3	45.5	32.7	43.3	36.4	40.7	46.9	50	61.9	47.6	29.5	60.7	52.6	51.4	35	52.6	40	30	38.9	50	47.8	44
hsa-let-7e_57_A_g	A-to-I(G)	-0.149016	0.385723	0.100719	0.603166	1	0.8	1	1.9	0.5	2	2.2	1.8	1.4	2.2	1.3	0.8	2.3	1.6	1.8	1.8	0	0	0	1	2.2	2.7	0.6	2.2	0.9	2.5	2.7	3	1.3	1.2	0.9	1.3	2.6	1.8	1.5	1.7	0.6	1.1	1.4	3.6	0.7	1	2	1	3	1.7	1	0.8	1.4	2.3	0.6	0.6	1.2	1.5	2	0.9	0.9	1.5	0	0.6	1.1	1.5	0.9	0	0
hsa-mir-381_52_A_g	A-to-I(G)	0.242651	0.153887	0.100174	0.605137	6.8	6.6	5.2	6.4	7.1	11.3	5.5	6.7	6.3	5.5	6.2	5.7	5.6	6.2	5.2	7.1	6	5.3	5.7	4.9	5.3	5.6	6	6.5	4.3	6.6	6.4	15.8	4.9	5.8	5.3	6.3	8.5	6.1	6.2	5.1	6.5	6.1	6.1	6.5	6.6	6	6.6	6.9	5.6	5.8	5.6	5.5	5.8	6.5	6.6	5.7	6.8	5.3	6.1	6.5	5.9	6.4	6.1	6.3	5.9	6.6	6.7	5.5	6.4
hsa-mir-337_66_A_g	A-to-I(G)	0.453702	0.00544899	0.0998768	0.606213	11.5	13.6	24.4	14.3	17.1	13.3	14.5	19.7	9.1	12.5	21.7	12.5	6.5	20.8	7.1	8.3	28.6	16	8	7	8.8	12.5	16.7	9.4	12.5	7.9	24.5	14	7.3	10.8	3.4	18	18.7	9.2	17.9	8	14.7	8.9	10.9	22.9	8.7	15.1	18.2	6.9	11.8	7.7	28.1	11.1	15.4	10.3	13.3	19.6	12.5	14.8	19.1	10.7	12.7	7.5	12.2	15.4	21.1	9.4	17.2	16.7	13.8
hsa-let-7b_15_A_g	A-to-I(G)	0.327787	0.0509847	-0.0978192	0.613689	0.1	0.1	0.1	0.1	0.1	0.1	0.1	0.1	0.1	0.1	0	0.1	0.1	0.1	0.1	0.1	0	0.1	0.1	0.1	0.1	0.1	0.1	0	0.1	0	0.1	0.1	0.1	0.1	0.1	0.1	0.1	0.1	0.1	0.1	0.1	0.1	0.1	0.1	0.1	0.1	0.1	0.1	0.2	0.1	0.1	0.1	0.1	0.1	0.1	0.2	0.1	0.1	0.1	0.1	0.1	0.1	0.1	0.1	0.1	0.1	0.1	0.1	0.1
hsa-mir-3120_58_A_g	A-to-I(G)	0.0599617	0.728301	0.0905629	0.640352	0	0	0	0	0	0	0	0	16.7	0	0	0	0	20	0	0	0	0	0	8.3	0	0	40	0	0	0	0	0	0	0	0	11.1	0	0	0	0	0	0	0	0	0	0	0	8.3	0	0	0	0	0	0	0	0	0	0	0	0	0	0	0	0	0	0	0	0	0
hsa-mir-301a_33_A_g	A-to-I(G)	0.276005	0.103226	0.0851607	0.660494	11.1	13.6	0	0	0	10.5	9.1	12.5	11.1	0	0	0	4.5	0	0	0	0	25	0	0	16.7	0	0	0	0	0	8.3	7.1	0	0.9	0	0	4.8	5	0	0	6.2	7.7	11.1	4.2	0	4	7.7	0	0	0	5.3	0	0	0	14.3	10	7.7	4.8	0	0	3.4	0	0	0	0	0	0	0	10
hsa-mir-376a-2_15_A_g	A-to-I(G)	0.0907744	0.598531	-0.0759781	0.695262	50	66.7	50	83.3	40	60	66.7	62.5	55.6	25	25	50	0	12.5	5.9	22.2	50	100	25	21.1	37.5	11.1	0	0	80	66.7	50	64.3	75	52.6	77.8	66.7	46.2	66.7	22.9	66.7	62.5	75	60	85.7	66.7	40	100	71.4	50	100	33.3	0	0	33.3	0	62.5	25	83.3	71.4	100	60	0	0	66.7	83.3	100	66.7	50	66.7
hsa-mir-708_62_A_g	A-to-I(G)	-0.0469433	0.785722	0.0625931	0.747026	0.7	0.8	0.4	0.9	0.6	2	1.2	1	1	1.1	0.5	1	1	0.5	0.8	1	1.1	0.6	1	0.6	0.8	0.5	0.8	0.4	1	1.4	0.5	1.6	0.3	1.1	0.9	1.2	1	0.6	1.1	1.4	1.1	0.3	0.6	0.7	1.2	0.8	0.4	0.7	0.9	0.8	1	1.3	0.6	0.9	1.3	1.3	1.1	1	0.7	0.9	0.6	0.6	0.2	0.5	0.9	0.4	1.5	0.2	1.8
hsa-mir-376a-1_9_A_g	A-to-I(G)	0.0511598	0.766986	-0.0623997	0.747782	6.6	7.2	6.6	7	7.1	14.1	12.1	7.1	6.7	8.8	9.6	5.9	7.5	9.2	5	8.6	13.4	6.8	7.1	8.6	14.9	11.3	7	7.4	4	6.7	6.3	20.7	5.8	6.3	5.5	8.5	6.4	10	10	11.1	10.9	6	6.2	9.2	7.1	6.4	7.7	7.4	8	6.5	6.5	6.7	4.6	7.6	6.4	7.2	6	6.3	6.4	10.4	8.5	8	7.8	7.3	8.5	8.2	6.9	7.5	7.9
hsa-mir-381_55_A_g	A-to-I(G)	0.304152	0.0713091	-0.0615901	0.750952	5.8	5.6	4.8	5.8	6	6.3	6.5	6.4	5.7	4.9	5.1	4.6	1.8	5	1.5	6	5.2	5.1	4.9	4.1	4.2	4.5	5.9	5.7	4.4	5.5	5.1	8.2	5.5	5.5	5.3	5.7	8.1	5.8	6.1	3.8	6.1	4.7	5.3	6.2	5.3	5.3	5.7	5.8	5.3	5.1	5	4.9	6.2	5.4	6.4	5.7	5.3	4.8	5.5	5.9	5.7	5.4	5.3	5.3	5.5	4.7	6.5	5.7	5.7
hsa-mir-7977_6_A_g	A-to-I(G)	-0.0272446	0.874671	-0.0573057	0.767789	100	100	100	100	97.6	100	100	100	100	100	100	100	100	92.9	100	100	100	100	100	100	100	100	100	100	100	100	100	100	100	100	100	100	100	100	100	100	96.4	100	100	100	100	100	100	100	100	100	100	100	100	98.9	100	100	100	100	100	100	100	100	100	100	100	100	100	100	100
hsa-mir-200b_61_A_g	A-to-I(G)	0.0545138	0.752174	-0.0370371	0.848727	10.6	8	0	4.5	12	7.7	1.4	8.4	5	3.6	7.4	3.8	0	5.2	12.5	9.8	5.6	5.6	13.3	3.1	11.1	4.8	3.5	5.8	6.1	5.4	4.5	8.3	1.4	5.5	7.7	7.7	11.4	5.6	6.8	10	3.1	4.8	9.6	7.6	6.7	6.8	7.3	6.2	9.5	9	8.6	3.8	10.2	6	5.6	1.4	6.4	8.5	8.3	7.5	6.3	5	6.5	13.2	9.3	7.1	4.8	11.4	14.3
hsa-mir-301b_64_A_g	A-to-I(G)	0.182029	0.287992	-0.03556	0.854695	21.2	24.2	28.7	24.3	27	21	24.9	21.7	21.2	23.4	16.8	22.3	31.3	26.8	24.3	22.1	11.3	24.1	30.3	26.2	23.9	24.3	22	19.8	23	20.6	20.9	27.7	20.5	21.6	14.9	17.9	25.9	28.5	28.2	23.2	27.4	21.2	22	26.4	24.1	27.5	19	18.2	27.2	22	22.9	25.5	25.5	20.9	30	29.3	23.2	16.9	18	19.9	29.6	20.2	18.8	19.8	21	25.1	24.8	15.4	25.7
hsa-mir-497_25_A_g	A-to-I(G)	0.470353	0.00379383	0.0331314	0.864525	11.1	10.3	12.3	11.9	11.8	12.7	15.5	13.3	11.8	4.4	3	9.6	3.2	5	2.9	4.6	4	7.6	4.3	3.5	4.4	4.4	7.7	9	7.6	6.1	9.6	19.1	6.9	7.9	6.1	9.4	11.6	14	7.1	4.4	15.6	9.1	15	13.4	13.9	13.9	12.1	10.1	13.9	13.7	15.7	13.9	11.6	14.5	13.4	12.8	10.7	11.2	10.3	11.2	14.8	9.6	12.2	13	12	13.5	10.8	11.3	14.7
hsa-mir-503_7_A_g	A-to-I(G)	0.151703	0.377117	0.0302101	0.876376	20	37.5	25	0	33.3	57.1	57.1	8.3	0	36.4	0	0	33.3	0	0	0	0	0	0	0	0	0	42.9	25	66.7	0	12.5	37.5	42.9	7.9	0	16.7	36.8	0	0	100	16.7	33.3	100	0	0	12.5	50	12.5	0	0	0	0	0	20	0	0	0	20	7.7	0	0	50	0	0	37.5	0	50	33.3	11.1
hsa-mir-1260b_18_A_g	A-to-I(G)	-0.000516999	0.997612	-0.0263647	0.892014	71.4	77.8	88.9	50	71.4	42.9	62.5	57.1	62.5	100	57.1	66.7	33.3	83.3	66.7	50	100	77.8	40	66.7	44.4	80	71.4	83.3	66.7	88.9	80	64.7	66.7	66.1	37.5	100	100	60	56.5	66.7	72.7	80	66.7	75	62.5	62.5	75	62.5	50	60	63.6	33.3	50	77.8	42.9	83.3	60	66.7	44.4	85.7	64.3	85.7	76.9	57.1	55.6	66.7	50	50	80
hsa-let-7a-2_28_A_g	A-to-I(G)	-0.37343	0.0248737	-0.017416	0.92855	43.5	38.8	45.3	39.7	31	43.4	37	34	40	40.1	50.9	48.1	50	47.5	48	35.8	47.8	48.7	45.4	42.5	40.8	48.6	44.8	41.5	45.4	49.2	54.7	64.2	42.3	47.6	58.2	54	33.6	39.5	42.1	39	40.5	33.3	43.9	40.8	40.3	33.2	41.8	37.6	38.4	42.7	32.8	39	38.5	40.7	37.4	36.8	41.4	28.9	36.1	41.6	43.9	40.8	46.6	44.1	47	43.9	35.2	32.5	46.4
hsa-mir-641_18_A_g	A-to-I(G)	-0.424043	0.00995556	-0.0107514	0.955858	3.2	3.6	4.2	2.8	9.2	0	4.6	4.4	3.1	13.9	7.4	3.1	6.2	7.8	3.1	3.2	6.1	6.7	7.9	5.5	8.6	4.9	3.3	8.5	5.7	7.6	9.2	4.3	5.9	6.3	6.1	4.1	6.2	2.9	6	8.3	4.9	4.8	3.3	4.2	1.2	4.4	4.3	4	7.4	5.9	6.2	6.7	1.5	7.9	1.9	10.4	3.4	2.4	7.3	1.9	3	2.4	6.7	5.8	2.4	7.6	1.9	3.9	4.1
hsa-mir-421_61_A_g	A-to-I(G)	0.0835647	0.628001	0.00929138	0.961847	2.3	1.7	1.7	2.6	2.7	4.3	1.7	2.2	1.7	3.5	1.3	2.5	3.4	2.7	1.9	3.5	1.3	2.6	2.7	1.4	2.8	3.1	2.4	2.1	2.1	1.6	3.4	8.1	2.2	2.5	1.4	2.5	2.4	2.6	3.1	2.4	2.8	2.3	2.1	3.5	2.1	2.4	2.3	1.5	2.9	2.9	3.2	1.8	3.2	2.2	4.5	3	3.2	2.3	2.6	1.2	2	1.2	1.2	1.6	1.6	2.3	3.2	2.6	1.5
hsa-mir-664a_18_A_g	A-to-I(G)	0.0349047	0.83984	-0.0090157	0.962978	4.9	8.5	10.4	6.5	9.1	16.7	7.2	6.7	9.2	12	3.7	7.7	7.6	11.8	2.7	8.1	0	8.1	8.7	5.5	3.4	5.9	11.3	7.5	6.6	8	12.4	13.9	9.9	7.4	10	6.2	5.8	10.7	7.2	3.1	12.5	9.3	7.2	14.1	14.6	9.9	10	7.8	2.9	12.5	11.9	7.9	12.1	7.5	10.5	10.8	9.2	6.2	8	5	7.9	12.7	7.5	8.8	10.3	10.9	7	5.9	5.9
hsa-mir-130b_71_A_g	A-to-I(G)	0.00908271	0.958071	-0.00271874	0.988833	4.1	4.7	7.5	3.3	7.4	7	6.3	6.3	4.2	5.7	2.8	5.8	12.4	7.1	12.7	7.9	4.8	5.1	12.4	4.3	8.3	9.7	5.9	4.4	6.1	3.5	7.5	10.3	5.5	5.9	4	5.4	5	8.5	4.8	7.1	5.7	7.5	3.5	9.3	2.8	5.4	5.3	4	5	5	5.5	4.1	4.7	4.7	6.2	8.7	4.9	4.1	3.6	3.9	9.1	3.5	2.6	3.8	4.9	3.9	9	5	8.4
hsa-mir-7975_56_A_g	A-to-I(G)	0.284931	0.0921105	NA	NA	0	0	0	100	0	0	0	0	0	0	0	0	0	0	0	0	0	0	0	0	0	0	0	0	0	0	0	0	0	0	0	0	0	0	0	0	0	0	0	0	0	0	0	0	0	0	0	0	0	0	0	0	0	0	0	0	0	0	0	0	0	0	0	0	0
hsa-mir-451a_43_A_g	A-to-I(G)	-0.17135	0.317683	NA	NA	0	0	100	0	0	0	0	0	0	0	0	0	0	0	0	0	0	0	0	16.7	0	0	0	100	0	0	0	0	0	18.2	0	0	0	0	12.5	0	0	0	0	0	0	0	0	0	0	0	0	0	0	0	0	0	0	0	0	0	0	0	0	0	0	0	0	0	0
hsa-mir-339_64_A_g	A-to-I(G)	-0.0875681	0.611563	NA	NA	0	0	0	0	0	0	0	0	0	0	0	0	0	0	0.1	0	0	0	0	0	0	10.7	0	0	0	0	0	0	0	0	0	0	0	0	0	0.2	0	0	0	0	0	0	0	0	0	0	0	0	0	0	0	0	0	0	0	0	0	0	0	0	0	0	0	0	0
hsa-mir-421_62_A_g	A-to-I(G)	-0.023362	0.892419	NA	NA	0	0	0	0	0	0	0	0	0	0	0	0	0	0	0	0	0	0	0.1	0	0	0	0	0	0	0	0	0	0	0	0	0	0.1	0	0	0	0	0	0	0	0	0	0	0	0	0	0	0	0	0	0	0	0	0	0	0	0	0	0	0	0	0	0	0	0
hsa-mir-4433a_70_A_g	A-to-I(G)	NA	NA	NA	NA	0	0	0	0	0	0	0	0	0	0	0	0	0	0	0	0	0	0	0	0	0	0	0	0	0	0	0	0	0	0	0	0	0	0	0	0	0	0	0	0	0	0	0	0	0	0	0	0	0	0	0	0	0	0	0	0	0	0	0	0	0	0	0	0	0
hsa-mir-219a-2_72_C_u	C-to-U	-0.0104502	0.951765	-0.280995	0.139787	0.2	0	0	0.1	0.1	0	0.1	0.1	0	0	0.1	0.1	0	0	0.1	0	0.1	0	0	0.1	0.1	0.1	0.1	0.1	0.2	0.1	0.1	0	0.1	0.1	0.1	0.1	0.1	0.1	0	0	0.1	0.1	0	0.1	0.1	0	0.1	0	0	0.1	0	0	0.1	0	0.1	0	0.1	0	0.1	0.1	0.1	0.1	0.1	0	0	0.1	0.1	0	0.1
hsa-mir-1249_53_C_u	C-to-U	-0.0144487	0.933345	0.272485	0.152701	0	0	0	0	0	0	16.7	0	0	0	0	25	0	16.7	12.5	0	0	33.3	0	0	0	0	0	0	20	0	22.2	8.3	0	5.7	0	20	0	0	0	50	0	0	0	25	0	40	20	0	0	0	0	25	0	12.5	0	0	0	0	33.3	0	0	0	25	0	0	0	0	0	0
hsa-mir-889_21_C_u	C-to-U	NA	NA	0.271689	0.153951	0	0	0	0	0	0	0	0	0	0	0	0	0	0	0	0	0	0	0	0	0	0	0	0	0	0	0	0	0	0	0	0	0	0	0	0	0	0	0	0	0	0	0	0	0	0	0	0	0	0	0	0	4.2	0	0	0	0	0	0	0	0	0	0	0	0
hsa-mir-369_28_C_u	C-to-U	0.235506	0.166755	-0.188372	0.327781	0	0.5	0	0	0.2	0.5	0.3	0.1	0	0	0	0	0	0	0	0.1	0	0	0	0.2	0	0	0	0.2	0	0	0	0.4	0	0	0	0	0	0.3	0	0	0	0	0	0.1	0	0.1	0	0.3	0	0.1	0	0.2	0.2	0	0.4	0.2	0	0	0.2	0	0	0	0.3	0.3	0	0	0.3	0	0
hsa-mir-142_30_C_u	C-to-U	-0.0193619	0.910759	-0.179335	0.351933	0	0	0	0.1	0	0	0	0	0	0	0	0	0	0	0	0	0	0	0.1	0	0	0	0	0	0	0	0	0	0	0	0.1	0	0	0	0	0	0	0	0	0	0	0	0	0	0	0.1	0	0	0.1	0	0	0	0	0	0	0	0	0	0	0	0	0	0	0	0
hsa-mir-1249_54_C_u	C-to-U	0.166835	0.33079	0.1739	0.366958	30.8	58.3	16.7	0	33.3	0	0	0	33.3	0	22.2	25	57.1	0	0	0	0	0	0	25	0	22.2	50	0	0	0	33.3	16.7	16.7	14.3	0	5	0	0	25	0	18.2	42.9	0	25	60	0	40	21.4	16.7	6.2	0	12.5	20	0	0	0	0	0	0	33.3	20	0	0	25	0	0	0	0	0
hsa-mir-1249_49_C_u	C-to-U	0.0866949	0.615133	-0.159595	0.40826	15.4	16.7	16.7	50	0	30.8	0	50	25	20	22.2	0	14.3	16.7	37.5	33.3	0	33.3	0	25	16.7	11.1	0	0	20	16.7	44.4	33.3	33.3	25.7	0	20	66.7	50	0	50	18.2	14.3	0	0	20	20	20	28.6	50	31.2	75	37.5	20	12.5	66.7	33.3	33.3	0	66.7	33.3	30	50	37.5	25	0	0	33.3	0	20
hsa-mir-18a_22_C_u	C-to-U	0.0732543	0.671139	-0.15666	0.417044	0	0	1	0	1	0	0	0	0.6	0	0	0	0	0	0	0	0	0	0	1.9	0	2.7	1.4	0	0	0	0	0	0	0.1	0	0	0	0	0	0	0	0	0	0	0	0	0	0	0	0	0	0	0	0	0	0	0.9	0	2.1	0	0.9	0	0	0	0	0	0	0.9	0
hsa-mir-1249_50_C_u	C-to-U	0.0238147	0.890347	-0.114459	0.554375	15.4	16.7	16.7	0	0	23.1	16.7	0	0	0	22.2	0	0	0	25	0	0	0	50	0	0	22.2	0	0	20	16.7	0	0	0	8.6	0	0	0	0	0	0	0	28.6	25	0	0	0	20	14.3	0	12.5	0	0	20	0	0	0	33.3	0	0	0	20	25	0	25	0	0	0	0	60
hsa-mir-219a-2_33_C_u	C-to-U	-0.134806	0.433111	0.0978355	0.61363	6.1	7.6	7.6	7.8	8.4	4.2	6.8	5.9	7	13	12.7	9.6	7.7	12	8.5	10.5	11.4	7.5	11.6	11.2	15.9	10.3	7.9	6.7	10.4	7.7	8.3	2.5	7.3	7.9	7.1	8.6	4	9.2	6.2	12	7.5	9.1	6.8	7.8	9.3	7.5	7.1	6.4	7.4	8.6	9.2	6.6	6.5	7	4.5	6.9	6.8	8.3	6.1	7.4	5.9	6.9	7.1	7.1	7.4	8.5	6.6	6.6	7.8
hsa-mir-100_25_C_u	C-to-U	-0.492273	0.00229047	-0.0963405	0.619085	0.2	0.2	0.3	0.2	0.3	0.3	0.2	0.2	0.4	2.3	1.8	0.9	6.1	1.3	10	2.3	1.5	1	3.5	2.7	1.7	4	1.6	0.3	2.1	2.7	0.8	1.1	1.2	1.1	1.5	2	0.2	0.2	1.5	3	0.2	0.3	0.2	0.2	0.3	0.2	0.3	0.4	0.3	0.3	0.3	0.3	0.3	0.3	0.2	0.2	0.2	0.3	0.3	0.3	0.3	0.3	0.3	0.3	0.3	0.3	0.3	0.3	0.3
hsa-mir-219a-1_35_C_u	C-to-U	-0.2646	0.118875	0.0946233	0.625376	2.6	3.4	3.2	2.9	4	2	2.4	3	2.8	3.3	4.3	4.7	7.5	4.1	5.4	3.1	4.4	4.8	4.2	3.8	5.8	4.2	3	3.3	4.9	3.1	4.2	2.2	3.4	3.5	3.8	3.3	1.7	3.1	2.8	6.4	3.2	3.3	3.3	3.3	3.3	3.5	3	2.7	3.2	3.8	4	3.1	2.5	3.7	2.5	2.8	3	3.3	2.7	2.7	3	3.1	2.7	2.9	2.7	2.9	2.7	2.6	3
hsa-mir-342_79_C_u	C-to-U	-0.209108	0.220968	0.0929604	0.631492	0	0	0	0	0	0.1	0	0	0.1	0	0.1	0.1	0.1	0.1	0	0.1	0.1	0	0.1	0	0	0.1	0	0	0.1	0	0	0	0	0	0	0	0	0	0	0	0	0.1	0	0	0	0	0	0	0.1	0	0	0	0	0.1	0	0.1	0	0	0	0	0	0	0	0	0	0	0	0.1	0
hsa-mir-29b-2_20_C_u	C-to-U	0.213504	0.211193	-0.0864567	0.65564	0	0	0	0.8	0.7	0	0	0	0	2.2	0	1.1	0	0	0	0	0	0	0	0	0	0	0.9	0	0.8	0	0	0.6	0	0.4	0	1.6	0.5	0	0	0	0	0	0	0	1.6	0	0	0	0	0.6	0	0.7	0	0	0	0	0	0.8	0	0	0	0	0	0	0	0	0	0	0
hsa-mir-181b-2_27_C_u	C-to-U	0.310135	0.0656479	0.0793746	0.682327	0.5	0.3	0.3	0.4	0.3	0.5	0.3	0.4	0.2	0.4	0.1	0.4	0.5	0.2	0.2	0.3	0.1	0.3	0.4	0.1	0.4	0.3	0.3	0.1	0.3	0.2	0.4	0.5	0.3	0.3	0.1	0.2	0.4	0.5	0.4	0.2	0.7	0.3	0.3	0.4	0.3	0.4	0.3	0.2	0.4	0.4	0.6	0.3	0.4	0.3	0.6	0.5	0.4	0.2	0.2	0.2	0.4	0.2	0.1	0.2	0.2	0.2	0.3	0.3	0.3
hsa-mir-125b-2_27_C_u	C-to-U	-0.56637	0.000317272	-0.0645197	0.739502	1.7	1.4	1.6	1.6	1.6	2.1	1.6	1.6	2.2	4.9	5.9	4.3	7.5	4.8	7.2	5	5	4.2	7.6	4.3	5.5	7.5	4.1	1.5	5.7	6.1	4.6	7.6	4.5	4.6	5.2	6	1.9	1.9	3.6	7	1.7	1.8	1.5	1.4	1.7	1.7	1.8	2.1	2.2	2	2.1	2.1	1.8	1.5	1.5	1.8	1.9	2	1.8	2.2	1.8	1.9	1.7	1.9	1.7	2	1.9	1.9	1.7
hsa-mir-125b-1_25_C_u	C-to-U	-0.564214	0.000338309	-0.0577166	0.766169	1.7	1.4	1.6	1.6	1.6	2.1	1.6	1.6	2.3	4.9	5.9	4.3	7.5	4.8	7.2	5	5.1	4.3	7.7	4.3	5.6	7.6	4.1	1.5	5.7	6.1	4.6	7.6	4.5	4.6	5.2	6	1.9	1.9	3.6	7	1.7	1.8	1.5	1.4	1.7	1.7	1.8	2.1	2.2	2.1	2.2	2.1	1.8	1.5	1.6	1.8	2	2	1.8	2.2	1.8	1.9	1.7	1.9	1.7	2.1	1.9	1.9	1.7
hsa-mir-1249_55_C_u	C-to-U	-0.0819838	0.634542	-0.0558915	0.773369	15.4	0	16.7	0	66.7	7.7	16.7	16.7	33.3	60	0	25	28.6	33.3	0	33.3	0	33.3	25	0	0	11.1	0	100	0	33.3	0	8.3	0	11.4	0	5	0	25	12.5	0	36.4	14.3	0	50	0	0	0	21.4	16.7	18.8	25	0	0	37.5	0	33.3	0	0	0	11.1	0	25	12.5	0	0	0	33.3	0	0
hsa-mir-129-2_76_C_u	C-to-U	-0.162765	0.342892	0.0542155	0.779997	0.7	1.2	1.2	1.1	1.1	1	1.4	1.4	1.2	1.1	1.7	1	1.2	1.3	1	1.1	2	1.3	1.2	1.3	1.2	1.2	1.1	1.7	0.9	1.4	1.1	1.1	1.4	0.9	1	1.2	0.9	1.1	1.7	0.9	0.9	0.8	1.2	1.1	1.3	1.1	1.1	1.3	1.3	1.2	0.8	1.4	1.1	1.5	1.4	1	1	1.1	1	1	1.4	1	1.1	1.5	1.3	1	1	1.2	1.1
hsa-mir-3653_42_C_u	C-to-U	-0.138	0.422189	-0.0393877	0.839246	18.4	23.9	14.6	16.2	22.2	7.5	16.1	28.8	27.8	21.4	41.7	19.1	33.3	27	11.1	20	12.5	19.4	30	18.2	13.3	35.3	15.6	13.2	24.5	18.5	18	3.8	20.7	23.1	10.4	22	13.8	15.8	20	50	22.2	10.2	23.8	20	21.1	19.4	14.3	19.7	23.1	19	27.1	22	11.4	34.1	29.4	16	17.2	22.4	11.3	24	24.5	8.3	23.1	26.7	22.2	23.3	28.6	20.7	23.9
hsa-mir-365b_76_C_u	C-to-U	-0.0732679	0.671081	-0.0213492	0.91247	0	0	0	0	0	0	0	0	0.4	0	0	0	0	0	0	0	0	0	0	0	0	0	0	0	0	0	0	0	0	0	0	0	0	0	0	0	0	0	0	0	0	0	0	0.3	0	0	0	0	0	0	0	0	0	0	0	0	0	0	0	0	0	0.4	0	0	0
hsa-mir-365a_64_C_u	C-to-U	-0.0732679	0.671081	-0.0213492	0.91247	0	0	0	0	0	0	0	0	0.4	0	0	0	0	0	0	0	0	0	0	0	0	0	0	0	0	0	0	0	0	0	0	0	0	0	0	0	0	0	0	0	0	0	0	0.3	0	0	0	0	0	0	0	0	0	0	0	0	0	0	0	0	0	0.4	0	0	0
hsa-mir-1249_52_C_u	C-to-U	-0.147631	0.390204	0.00824939	0.966123	7.7	8.3	0	0	0	15.4	0	0	0	0	22.2	0	0	16.7	0	0	33.3	0	0	0	0	0	0	0	20	0	0	0	16.7	5.7	0	15	0	0	11.1	0	0	0	25	0	0	20	0	0	0	0	0	0	0	0	0	33.3	0	0	0	22.2	10	0	0	0	0	0	0	0	0
hsa-mir-1249_51_C_u	C-to-U	-0.0810839	0.638277	0.0060226	0.975265	7.7	0	16.7	50	0	7.7	0	0	0	20	0	25	0	16.7	0	33.3	0	0	0	25	33.3	0	0	0	0	16.7	0	33.3	33.3	8.6	0	20	0	0	33.3	0	9.1	0	0	0	0	20	0	7.1	16.7	18.8	0	12.5	0	25	0	0	0	0	0	0	0	0	0	0	0	100	0	0	20
hsa-mir-301a_15_C_u	C-to-U	NA	NA	NA	NA	0	0	0	0	0	0	0	0	0	0	0	0	0	0	0	0	0	0	0	0	0	0	0	0	0	0	0	0	0	0	0	0	0	0	0	0	0	0	0	0	0	0	0	0	0	0	0	0	0	0	0	0	0	0	0	0	0	0	0	0	0	0	0	0	0
hsa-mir-296_20_C_u	C-to-U	NA	NA	NA	NA	0	0	0	0	0	0	0	0	0	0	0	0	0	0	0	0	0	0	0	0	0	0	0	0	0	0	0	0	0	0	0	0	0	0	0	0	0	0	0	0	0	0	0	0	0	0	0	0	0	0	0	0	0	0	0	0	0	0	0	0	0	0	0	0	0

### Sheet: Fig. 1e
The plots of ages(y) against the editing levels of one A-to-I editing site (hsa-mir-1301_52_A_g) in PC samples.
Category	PC	PC	PC	PC	PC	PC	PC	PC	PC	PC	PC	PC	PC	PC	PC	PC	PC	PC	PC	PC	PC	PC	PC	PC	PC	PC	PC	PC	PC	PC	PC	PC	PC	PC	PC	PC
Samples	SRR1759212	SRR1759213	SRR1759214	SRR1759215	SRR1759216	SRR1759217	SRR1759218	SRR1759219	SRR1759220	SRR1759221	SRR1759222	SRR1759223	SRR1759224	SRR1759225	SRR1759226	SRR1759227	SRR1759228	SRR1759229	SRR1759230	SRR1759231	SRR1759232	SRR1759233	SRR1759234	SRR1759235	SRR1759236	SRR1759237	SRR1759238	SRR1759239	SRR1759240	SRR1759241	SRR1759242	SRR1759243	SRR1759244	SRR1759245	SRR1759246	SRR1759247
age(y)	73	91	82	97	86	91	81	79	63	66	69	79	61	58	70	66	60	76	61	62	69	61	93	53	57	43	71	46	40	44	57	80	75	76	68	64
hsa-mir-1301_52_A_g	10.7	11.8	9.5	14.2	12.5	13.5	8.9	11	9.4	8.9	9.2	7.5	7.3	8.9	4.2	13.3	9.2	13.1	10.5	7.4	10.3	10.5	11.6	10.5	5.8	6.5	8.5	11.3	7.4	7.5	6.8	8.7	11.4	13	10.9	9.8
ρ	0.54169
P-value	0.000644832

### Sheet: Fig. 1f
The plots of ages (y) against the editing levels of one C-to-U editing site (hsa-mir-125b-1_25_C_u) in PC samples.
Category	PC	PC	PC	PC	PC	PC	PC	PC	PC	PC	PC	PC	PC	PC	PC	PC	PC	PC	PC	PC	PC	PC	PC	PC	PC	PC	PC	PC	PC	PC	PC	PC	PC	PC	PC	PC
Samples	SRR1759212	SRR1759213	SRR1759214	SRR1759215	SRR1759216	SRR1759217	SRR1759218	SRR1759219	SRR1759220	SRR1759221	SRR1759222	SRR1759223	SRR1759224	SRR1759225	SRR1759226	SRR1759227	SRR1759228	SRR1759229	SRR1759230	SRR1759231	SRR1759232	SRR1759233	SRR1759234	SRR1759235	SRR1759236	SRR1759237	SRR1759238	SRR1759239	SRR1759240	SRR1759241	SRR1759242	SRR1759243	SRR1759244	SRR1759245	SRR1759246	SRR1759247
age(y)	73	91	82	97	86	91	81	79	63	66	69	79	61	58	70	66	60	76	61	62	69	61	93	53	57	43	71	46	40	44	57	80	75	76	68	64
hsa-mir-125b-1_25_C_u	1.7	1.4	1.6	1.6	1.6	2.1	1.6	1.6	2.3	4.9	5.9	4.3	7.5	4.8	7.2	5	5.1	4.3	7.7	4.3	5.6	7.6	4.1	1.5	5.7	6.1	4.6	7.6	4.5	4.6	5.2	6	1.9	1.9	3.6	7
ρ	-0.540675
P-value	0.00066315
