## Supplementary Table S8 for "Characterizing relevant microRNA editing sites in Parkinson’s disease"

### Sheet: Fig. 3a
Integrated analysis of targets of A-to-I edited miR-497-5p (miR-497_25g) and the downregulated genes and proteins in PD-PC (BA9). The targets of A-to-I edited miR-497-5p (miR-497_25g) were predicted with the MiCPAR algorithm (see Methods) using 11 PAR-CLIP sequecing profiles in Table S1.3. Only targets having at least 1 PAR-CLIP read with T-to-C variation were included in the list here. The downregulated genes in GSE20168 were genes with P-values < 0.05, the limma package. The downregulated genes in GSE68719 were genes with corrected P-values < 0.05, Wald tests in DESeq2. The downregulated proteins were proteins with corrected P-values < 0.05, the limma package.
miR-497_25g targets	GSE20168 downregulated	GSE68719 downregulated	protein downregulated
MIR15A	LRRC40	FAT2	SYT12
HSPH1	RCN2	CDKL5	SYT1
MIR7-1	NDUFS1	GABRA6	RPH3A
BZW1	OXR1	MED14	DAZAP1
MRPL4	RFC5	RBBP9	SLC25A5
KIF22	KRAS	SLC4A8	HCN1
POLD3	DCLK1	WDR88	LYRM4
PFN1	KCNK1	LHX1	NDUFA8
AEBP2	ARL6IP5	SYS1-DBNDD2	KIAA1107
CDK4	EID1	HECW2	TXN2
TAB2	CD200	SCLT1	NFS1
CDK6	ATP6V1G1	HACL1	KCNB1
MIR103A2	SRPK2	GPR149	LRRC59
RNF44	AGK	ZNF782	GAD1
HNRNPH3	RNF115	ATR	NDUFC2
ACTG1	PREPL	MSH2	ATP2B2
TTI1	COX11	SCRN3	ISCU
SLC6A9	ANXA7	DAO	BTF3
WDR3	PLPPR4	ZNF236	SHROOM2
SLC30A7	GULP1	AC073343.1	AMIGO1
TP53BP2	MOB4	DOPEY1	NDUFA12
HNRNPL	GCOM1///POLR2M	ASTE1	CPLX1
MOAP1	AASDHPPT	NSUN3	TESC
BTBD3	C12orf29	ZNF596	ACOT13
SGO1	CAMLG	DCAF16	DIRAS1
ANGEL2	SCAPER	PENK	MOCS1
ZDHHC9	RASGRP1	GREB1L	ASAP2
IFNGR2	KIF3A	MPV17L	NDUFS5
RALGAPB	CUL2	ARMCX4	ZYX
ZRANB1	UQCRB	C4orf22	SLC25A25
MED13	EBAG9	SLC39A9	MFN2
CCDC59	TCF4	ZNF136	DLAT
HOXD13	NAA15	ZNF418	VDAC1
MEX3C	FAM169A	ATG14	PLCB1
PBX1	CHRM3	RGS8	NOVA1
TNFRSF21	PPP1CB	PRR35	CNTNAP2
ARIH2	PJA2	CEP83	CACNG2
IFNAR2	EPHA4	CACUL1	MPP1
FLVCR1	EIF2S1	AKAP6	NDUFA4
KANSL1	NRN1	FAM216B	GMPS
KIAA1958	PPP2R5E	NRK	PRUNE2
NUP155	SKP1	ZNF226	PSPC1
RBM26	TRAPPC2L	PLEKHM3	MRPL9
SCNM1	SRSF3	IMPAD1	CAST
TNFAIP8L2-SCNM1	FBXO21	ANKRD36	OLFM1
UTP20	CEP170P1///CEP170	CRTAM	NDUFA7
CASP2	RAB2A	PRMT6	RFTN1
MAT2B	RPL15	MTR	STXBP5L
METAP2	SYT1	NUTM2A	VGF
BCCIP	ACTR2	TFCP2	ALDH1A1
ZNF606	SCG3	ZNF334	SLC4A8
SRP72	SC5D	MMACHC	NDUFV1
TUBA1A	SUB1	DGKI	COQ9
TUBA1B	SNX10	PPWD1	NUCB1
TUBA1C	CNPY2	GPCPD1	SUCLA2
ARHGEF39	TYRP1	PLAG1	ACSL6
CHD4	PDE4DIP	ZNF396	SLC43A2
FBXO5	SRPK2	ME2	GK
CCNT2	PTPRN2	SLC7A14	PVALB
CTR9	C1D	RHBG	NAP1L5
CUL3	ATMIN	FRRS1L	NDUFA9
EXT2	BUB3	MAK16	CPLX2
PLPBP	LRP12	MYLK2	NDUFB5
SNX18	RCN2	ACADSB	PEX19
ARMC1	COMMD10	ZNF441	MT3
KIF18B	ACTR2	SLC9A7	GPR158
LRRC57	ATG12	HBS1L	PODXL
ATP6V1B2	TRIM23	RINT1	TCEAL5
NFKBIA	MRPS31	ZNF280D	KCNA2
PHGDH	PRKACB	ZNF382	NDUFS4
ZNRF2	STXBP5L	HTR2C	PDHX
CPEB2	KIF1BP	FBXO36	CYCS
PHIP	SNCA	MTBP	VAMP1
SLC45A4	ENC1	RUFY2	RGS7
VAPB	AASDHPPT	ALDH1A1	RPS6KB1
DSTYK	OAT	ZNF138	ATP2B3
GOLIM4	MXRA7	POC5	HMGB2
ZNF292	COQ10B	FPGT-TNNI3K	ATPIF1
BCORL1	OSBPL8	SLFN5	SYT2
C5orf22	HINT1	DHFRL1	GAB2
MKI67	NDUFS4	HERC1	NDUFB3
NOP2	CCDC6	XKR9	CRELD1
SAFB	PSMF1	CD36	COX4I1
TBC1D24	OPA1	DNAJB7	AUH
WDR54	TMA16	C2orf16	GNB5
AKAP2	PDP1	MAS1	CORO2B
ELL2	OSBPL8	MTCH2	PHB
EMG1	ARPP19	RBM45	NDUFB1
HMGCS1	CCKBR	MRPL32	GUCY1A2
PALM2-AKAP2	TCF4	LRRC39	PDCD6IP
PYGB	CA10	MMP3	RPLP0
FAM171A1	IVD	PLRG1	MLYCD
PGRMC2	RPGRIP1L	ANK3	NPTX2
SIK1	TAC1	C6orf141	ATAD1
SIK1B	EPB41L3	CTD-2260A17.2	GJB1
TWNK	WTH3DI///RAB6C///RAB6A	C1QTNF7	RPS14
UBR5	CHP1	ZNF484	ELAVL2
BAMBI	HDGFRP3	DTWD2	ACTN4
EDRF1	SKP1	LYRM7	PURA
ERC1	TMEM5	DUS4L	ERP44
MIR4435-2HG	GABRA2	SV2C	NDUFAB1
NAMPT	PRKAR1A	ANGPTL2	YARS2
PNPO	CAP2	CDH15	UQCRC1
RTL8B	SERINC3	TMEM128	LONP1
SMG9	FRMPD4	ZSWIM2	SYAP1
CRYBG2	LOC101928747///RBMX///SNORD61	PRKAA1	NRBF2
EXOSC9	TRAPPC8	STARD6	HSCB
PLEKHA7	AGK	C3orf17	COX7A2L
PSEN1	SH3BGRL	CES2	PCP4L1
SF1	DBR1	C4orf50	VAPB
TIA1	TBC1D9	ERVW-1	NNT
UQCRFS1	TOMM20	SCAF8	RPLP2
CCNT1	GPR22	COX15	FUNDC2
CDC5L	PGRMC1	USP13	VDAC2
CPSF7	SERINC3	RCAN3	SEPT4
DUSP22	MRPS10	ANKRD36C	GSTK1
HNRNPU	EIF3A	SRBD1	GFM1
KIF1A	ETS2	L3HYPDH	DIP2B
PLS3	EIF1B	COCH	SLC22A23
WRNIP1	ATP6V1D	ANKRD34B	UQCRFS1
DYM	ATP1B1	HHLA2	TARDBP
FBXO45	ATP5G3	DUSP4	MRPL46
MIEF1	GNB5	ENOSF1	NDUFV2
NME6	BEND5	PDE10A	PHB2
SGCE	MYH10	FANCD2	SYK
ZYX	C3orf14	TMSB4Y	CNTN2
C8orf44-SGK3	NRIP3	NF1	INF2
CORO2B	PFN2	NDUFS1	NDUFB7
DUBR	IDS	TARBP1	DNAJC11
GDAP1	DCK	MBTPS2	NDUFS1
HS6ST2	BBS10	HS6ST3	MTX3
INPP5F	MGAT4C	SLC22A31	SMIM20
PSMD7	SHANK2	SENP6	CCDC58
PUM1	TMED2	TRPC1	SCN1A
PUM2	SNAP25	ALMS1	ADAM23
RAB6A	ATP6V1A	FAM150B	CS
RAB6C	SH3BP5	SLC35D3	MYO1D
RAB6D	AP1S2	MAPRE2	RPL10P16
RFWD3	LYRM1	C7orf55-LUC7L2	SYNJ2
RTN3	GPM6A	BOD1L1	ATP5H
SGK3	KCNK1	ZC3H13	NDUFB11
TOB1	LANCL1	MFN1	DLD
UBN2	ADCYAP1	TIMM10B	SFXN1
UBR7	CALM3///CALM2///CALM1	STX17	FAM21C
USP18	OPA1	FAM188A	CDV3
ZFHX3	CDC40	TECTA	NRN1
ABHD2	ARL1	NHLRC3	KRT9
ATG9A	ANXA7	HLTF	PPM1L
BCL2L11	LYPLA1	PLEKHA8	TMX2
C3orf33	PREPL	NR2C2	UQCRC2
CELF1	ATF2	SAMD13	COX6C
CLINT1	RAB2A	ENTPD5	UQCRB
EIF4G2	PSMD12	MED29	RPS20
GDPGP1	TRHDE	PLAA	EML2
GGA3	HINT1	ALKBH8	HNRNPC
HIST2H4A	HLTF	TPH1	TPP2
HIST2H4B	KRR1	CARF	ATAD3A
KDM6A	CNOT7	SPRTN	OPA1
KLHL15	NECTIN3	SPG11	FAF1
LAMTOR3	SRP72	BDNF	RPS6
MSX2	UTP3	HACE1	GNB2L1
NUDCD1	NDUFAB1	ZKSCAN1	RPS3A
ORC5	PPEF1	SLC5A7	LUZP1
RUBCN	SCN2A	CBLN1	BCAT1
SESN2	FTO	PAX3	SUMO2
SHOC2	MEF2C	DHX57	ATPAF1
SIK2	TIPRL	ABCE1	MCU
SYAP1	TERF1	CCDC144A	ATP1A2
TBPL1	RGS4	ZNF26	SUGP2
THG1L	GAP43	ZNF449	MICU1
TM7SF3	CAP2	COA1	SUCLG1
TM9SF1	AKAP11	DNAJC10	CST3
TPD52	ARPC5	TRIM45	SRP14
ZNF711	ALCAM	AK7	S100A1
AURKA	PIAS1	UTP23	PTMS
CNOT2	LHX6	CBLN3	NTM
DIAPH1	PCSK1	AL807752.1	PRKAB1
HECA	NDUFA5	SCN8A
KBTBD4	DNAJC6	ADCYAP1
LIN7C	UBE2L3	BMP2K
MMS19	PGAM1	CIRBP
MRPL42	RUNX1T1	IFT52
MTX3	SST	PPP1R12B
MYO1C	SSX2IP	PHF7
PAX6	ADGRB3	TCERG1
PEG10	CCNC	EOMES
POLH	AP3S1	TTC30A
SNHG16	MIR3652///HSP90B1	RAB40A
TMEM104	PPP1R9A	ZFYVE16
TMEM86B	PUM1	TMED4
UBL3	MIR1248///SNORA81///SNORA4///SNORD2///SNORA63///EIF4A2	GALNT13
VCPIP1	UBE2G1	CYP17A1
BIRC6	HDGFRP3	TBCEL
BTN2A2	HSPB3	PMS2
C12orf66	AP1AR	IL17REL
CLMN	DSTN	KIRREL2
DHRS12	PTP4A1	ADAMTS5
ECH1	MTF2	ARMCX5
FUT11	ACTR6	SNX4
HEATR1	PHACTR1	EFCAB6
HNRNPA2B1	PRKACB	RLF
HNRNPA3	PPP1R2	NAF1
LGR4	TTC37	VEZT
LMO4	EPS15	TATDN3
LONRF1	CHCHD2	OSBPL9
MAP1B	FAM206A	FAM221B
MGME1	DDTL///DDT	GPR137C
MYO1D	DYNLT3	PLK4
NEK4	DPM1	LRPPRC
NPEPPS	PDCD6	C8orf44
PHACTR2	FAM134A	KLHL42
PIGT	HERC6	TTC14
PIP5K1A	HLF	KIAA1143
PITPNM1	CCND2	STK31
PRKCA	AGAP1	PHKB
RPF2	B4GALT6	SMIM14
RPS5	SMARCE1	NAA25
SFPQ	MARCKS	NCR3LG1
SRR	BRINP1	ELP2
SRSF11	VDAC1	CCSER2
SRSF3	LYRM9	ECD
TMEM231	DLG2	ZNF135
TMEM9	ATP2B2	VAX1
UBE3C	RRAGB	REPS1
USP31	RAB2A	EXOC6B
VCP	ISCA1	LYRM2
ZNF585B	PSMD1	C11orf16
AKAP10	MYCBP2	AC002472.13
BRD4	GNAL	IBTK
CBX5	HDAC2	SPAG6
CDK19	CHMP2B	MAPKAPK5
CRNKL1	BHLHB9	C19orf48
DEGS1	SMARCA2	SLC35E3
DUXAP9	ATP2B2	RXFP3
EML2	HSD17B12	ZNF17
EPM2A	CHMP2B	DRD3
FAM92A	VSNL1	DCTN4
FBXO9	GABRA1	DCC
GABPB2	UBE2E3	TMEM194B
GATAD2B	DUSP6	FAM120AOS
GCC2	PBX1	CYB561D2
GLRX3	TSPYL5	DBT
HELQ	PIK3R1	DDHD2
KIF3A	IPO7	MYEF2
LACC1	CEP170P1///CEP170	AREL1
LAMA5	GUCY1B3	IPP
LARP1B	RBM25	SCYL3
LSM14A	RGS7	GAS7
MRPL10	MRPS27	KLHL20
NANP	ZC3H15	DDHD1
NF2	F8	LANCL1
PAFAH1B2	WDR44	PYROXD1
PCM1	SMPDL3A	LRRC49
RAB11FIP4	RNF6	MYSM1
RERE	DCX	LIN54
RHBDL3	TMEM135///DNAJB6	ZKSCAN7
RPL22	CCT2	FBXL22
RPRD1B	BCLAF1	BRAF
SEC61A1	C11orf58	COX18
SERINC1	GRIA3	C1orf145
SETD1B	GTDC1	ERI2
SF3B1	UBXN4	VLDLR
TAOK1	TTC3P1///TTC3	TRAM1L1
TMEM145	MEAF6	SCN11A
TMEM86A	SYNCRIP	AKAP5
ZIK1	MAN1A1	CFTR
ZXDA	USP46	UGGT2
ACSL4	RFK	CCDC113
AFF1	OPCML	RBM3
API5	TTC3P1///TTC3	KHDRBS1
ARAF	GCA	HSPA14
ARID4A	RALBP1	STRN
ATG2B	TM6SF1	GTF2H5
ATP2A2	PPP3CA	CNTNAP5
AURKAP1	OLA1	LINC01119
CADM1	TOX	POLR3B
CD276	TIMM10	PAK3
CIP2A	SEC63	NAV3
COX10	ATP6AP2	VWA9
DDX5	PCMT1	ZNF737
DLG1	NUDT11	PPM1H
EDEM3	PEX3	BARHL2
ELOVL5	MFSD6	PPM1E
EXD2	HTR2A	SFTPA2
GCFC2	NPEPPS	OSTN
GOT2	MPDZ	OPA1
HACD3	SCAPER	MRPS16
HRK	CALM3///CALM2///CALM1	AMY2A
INO80B	ATP2B1	TMEM231
INO80B-WBP1	CNPY2	SC5D
JMJD1C	EGR3	SYNDIG1L
LIN9	ARL6IP1	FKTN
LOC102724238	CSRNP3	RNF150
LOC554249	PAPSS1	FAM47E
MCM5	RPA3	PTCD2
MDM4	KIF5C	EXOG
MFSD14A	PPIG	EPB41L3
MIR103A1	PCNP	HMG20A
MRI1	TMEM14A	COX11
MSN	SEC23B	RBM25
PCGF1	KYAT3	ZFP2
PDLIM5	CDH13	VAPB
PNN	DR1	STAM
POLD1	ILF2	RARS2
PRC1	ANKRD12	DNAJC18
PRICKLE1	NLK	NALCN
PRKD3	ATP5S	FAM86B1
RBM12B	PCLO	ADGB
RSRC2	YWHAZ	ZNF597
SEC14L1P1	MIR21///VMP1	PCYOX1L
SERBP1	SET	HTR4
SFXN1	SCAMP1	C7orf57
SIPA1L1	RNF11	GEN1
SNRNP48	BBS7	AMDHD1
SOX7	ATF6	IGFL2
STK38	TMEM184C	SNTN
STMN1	USP9Y	TUBGCP5
TANC2	WSB2	SHC3
TENT4A	SCN1A	RBMX
TNRC6C	CASD1	ULK2
TTC30A	HINT1	SFXN2
UBQLN2	SRD5A1	FBXW2
USP49	TPM3	NUCKS1
USPL1	OLFM1	FLT3
WHAMM	DYNC1LI1	ZNF43
YTHDC2	YWHAB	OGFOD1
ZNF184	MDH1	DZANK1
AMOTL2	KHDRBS1	ZNF268
APBA2	RUFY3	SPATA7
APOOL	CRH	HLCS
AQR	RFC3	ZNF132
ARID1A	GLCE	SEMA6D
ARPIN	HOPX	CDC42BPG
ASIC1	BNIP3L	GLT8D1
ASNS	IPO5	SUPT7L
BIVM	NEK2	CHD6
C11orf58	GLRX3	PKDREJ
C17orf51	HDAC9	NUP155
CACHD1	PDS5B	SLC20A2
CAPRIN2	TMX4	KIAA1524
CASC3	ITFG1	MCEE
CDC42SE2	ATP6V1G2	PDE11A
CDK20	YWHAZ	UTY
CHD2	ATP5H	PECR
CLPTM1	MRPS30	GPALPP1
CNOT6	BCL2L2	TDP1
COMT	NSG1	LTN1
COX18	APOO	CLASP2
CSRP2	C6orf120	PIK3C3
CSTF1	MSANTD3-TMEFF1///TMEFF1	IFT27
CZ1P-ASNS	RSRC2	ATF6
DCXR	GSK3B	FAM86B2
DDX11	ZC3H14	HEATR5B
DHX35	CCNH	EFCAB10
DUSP3	DNAJA2	ENDOD1
ECSIT	C11orf49	AGTPBP1
EGFR	LOC101928625///MED21	VPS4B
EIF4E2	ARMC2-AS1///ATP5J2	MTMR7
FAM66B	USP25	RFC3
FAM66E	FAM168A	LRRC17
FBXO10	GNAS	TMEM168
FMR1	EIF1AX	CCDC42B
FSBP	IFT57	TCP11
GABPB1	LRRN3	GALNT5
GALNT7	LRRC8B	ATXN3
GMPPA	ORC3	TMEM18
GPATCH8	MAK16	ANKRD66
GPI	CDH8	CTTNBP2
GSPT1	MAT2B	CCDC88A
ICMT	PRKCI	DROSHA
KIF11	AHCY	LINGO4
KLF7	WRB	CCDC43
LDOC1	RNF128	ALB
LMNB1	PEX19	ZNF717
MAPK1IP1L	SCN8A	C5orf42
MBD2	TXNDC9	ATP10B
MSL1	WWP1	NAA35
MTF1	MIR3620///ARF1	KIAA1407
NAA15	ESRRG	TAC1
NGLY1	CALM1	PLS3
NHSL1	PLCB1	SYT11
OGFRL1	KPNA1	RTTN
OPA1	NDUFB5	PP12708
ORC3	USP1	QTRTD1
PCNX1	NME5	PRUNE2
PDE8B	CBX3	INTU
PDXP	COPS8	COPG2
PDZD8	GREM2	TTL
PELI2	PPP1CB	KIDINS220
PIP5K1P1	MIR3917///STMN1	STAC
PKD1	RAP2A	C10orf68
PLIN1	SEC23A	SCFD2
POMP	TSNAX	SLC24A1
POU2F1	CNTNAP2	LPGAT1
PSMD6	ADAM9	LRRC8B
PTPRF	BECN1	MTMR9
RAD54B	KIAA1024	ZBTB24
RALGPS2	RFPL1S	RPE65
RBM22	PALM2-AKAP2///AKAP2	ZRANB3
RBM5	FAM69A	VPS13B
RGPD3	ALDOA	KCNH1
RGPD4	ITPR1	GART
RGPD5	FAM49B	C1orf177
RGPD6	GNAO1	MFSD8
RGPD8	MOAP1	C4orf29
RNMT	CALM3///CALM2///CALM1	FBN1
RRN3	RGS4	TCP11L1
RRN3P2	MLLT11	C9orf171
RRN3P3	THOC7	ZNF891
RTN4	PTPN4	RSPRY1
RUFY2	WTH3DI///RAB6A	C5
SATB2	TENM3	PSMB2
SAYSD1	BCLAF1	RBBP4
SENP2	PTGER3	PDE7A
SHMT2	UBE2D1	ORC3
SLC15A4	ME1	CD38
SLC35B3	LOC101929087///SUMO2///SUMO3	DNAJC22
SLC39A9	BCAP29	ZNF587
SMAD4	FAM216A	HIVEP2
SMKR1	BCL11B	ZNF189
SNHG1	MEF2C	GFM1
SNRNP35	PART1	PRLHR
SRM	PLAGL1	GSAP
SRPK2	SLC35A3	DYDC2
STXBP1	STAU2	ARIH2OS
SZRD1	NAP1L3	WSB1
TAF1	RNFT2	COL19A1
TES	GABRA5	ZGRF1
TFRC	ARL4C	GTF2H3
TMEM183A	MAP9	TMEM209
TMEM189	COPS8	KDM4D
TMEM189-UBE2V1	PPIG	SESTD1
TOMM70	ELOVL4	TRMT11
TOR1B	MBNL1	ADAT2
TRIM32	TUBB2A	SERPINE3
TSR2	C1orf21	TUBA1A
TTLL1	TERF1	RTP4
UBOX5	SMARCA4	CLDN3
UNC50	C6orf62	FAM73A
WWOX	C21orf59	TRDMT1
ZBTB33	BDNF	ACTA2
ZBTB41	NMU	KIAA1324L
ZNF572	NPY2R	GSTCD
ZNF697	WBP4	RCOR3
ZNF793	BICD2	MTPAP
MARCH6	EIF4E	PTCD3
ABLIM1	CKAP2	ZNF529
ADAM22	SNAPC3	MTX3
ADAMTS9	ZNF729///ZNF43	DIEXF
AGO2	COX7B	ZNF483
AIMP1	POLR3C	CALN1
AK2	MPPED2	COL13A1
AMOT	ITM2B	C5orf55
AMZ2	EIF1AX	USP9X
ANAPC11	SYNJ1	CXorf56
ANKRD44	FKBP3	HEXA
AP1G1	ALDOA	SERTAD4
ARHGAP29	CCNG2	ROBO1
ARHGAP35	PFDN4	CENPL
ARL16	PPP1R2	CLEC4F
ARSJ	SEC23B	DDX19A
ARV1	CANX	ZNF10
ATM	SYNCRIP	SPCS1
ATRX	YWHAZ	SEMA5A
BMPR1A	MRTO4	ANAPC1
BRD2	TXN	TTF2
BUB1B	CACNB2	IGFBPL1
C16orf87	G3BP2	TMEFF1
C1RL	C1QBP	HBB
C3orf52	LOC101929087///SUMO2///SUMO3	RASGRF1
C5orf24	ZDHHC17	CCT6B
CAMSAP2	IMMT	EN2
CARHSP1	SBNO1	GTPBP10
CBX8	CYCS	CD47
CCNDBP1	TMA7	AIMP2
CDC14B	PDE4D	ZNF311
CEACAM19	CDH8	MSTO1
CENPJ	GAD1	SST
CENPN	NRXN1	C18orf42
CFLAR	ACTR2	PZP
CHIC1	GALNT11	C10orf107
CLIC4	EID1	AC026310.1
CLOCK	UBE2W	RAD18
CLSTN1	LMO4	KATNAL1
COA1	SFPQ	KAZALD1
COA6	CAMSAP2	CCNH
COPS3	SLC25A6	ZNF778
COQ10A	AP4S1	CRYZL1
COQ8A	TMEM30A	RP11-9B6.1
CTBS	USP8	SFPQ
CTSS	ATP6V1C1	LRRC40
CUL7	SLC1A1	C4orf33
CUX1	MAGI2	NUP133
DARS	OSBPL1A	PAPD4
DCAF1	LINC01140	SLC30A9
DCAF11	CPD	DNAJC6
DCUN1D5	FANCF	LANCL2
DHX37	CLGN	ACTN2
DHX38	PIAS2	LEKR1
DYNC1I2	FAR2	EPM2AIP1
ECHS1	CNBP	PIGP
EIF2AK4	CDH10	TAB3
ELMSAN1	SUZ12P1///SUZ12	LDLRAD4
ELOVL6	VRK1	ZNF675
ELP3	RAP2C	ARSB
EWSR1	C1orf109	NPAT
EXTL3-AS1	VBP1	RAB3B
FAM168A	RUFY3	TRIM72
FAM193B	CDK14	TTC13
FAM214B	RSL24D1	PCCB
FANCA	DPY19L2P2	FASTKD2
FCHO2	COX5A	HSD17B12
FDX1	STMN2	FAM183A
FHOD1	TBCC	ADAT1
FIGN	PNMA2	ANKRD13C
FITM2	HNRNPK	PWP1
FMNL2	ELAVL2	HIATL2
FOXJ2	RNF103-CHMP3///CHMP3	METTL2A
FOXO3	REEP5	BTAF1
FOXO3B	PRPS1	PLEKHB2
FRMPD1	STAG3L4	WDR44
FUZ	SPATS2	APOOL
FZD7	DLD	ZNF583
GBF1	PCMT1	TSN
GCN1	MBNL2	ARR3
GDF15	NOVA1
GINS3	RGL1
GMPS	COPS2
GNS	CLINT1
GOLGA5	LOC101060817///GCSH
HELZ	ASS1
HMGB3	STUM
HNRNPR	TSPAN5
IARS	KIAA1107
ID3	AZIN1
IFFO1	GCC2
IGFBP2	CAPZA2
IPO11	SPIN1
IPO11-LRRC70	MAP1B
IPO4	SMAP1
IRS2	HNRNPA0
ITGA5	NUCB2
KCTD15	FBXO9
KIAA0319	NCOA2
KIDINS220	C1QBP
KLHL13	UGP2
KLHL26	SRSF7
KLHL8	SCP2
KMT2E	CITED2
KPNA4	CCNI
LARP4B	SLITRK3
LARS2	KATNB1
LATS2	B4GALT6
LDB1	PLCB4
LRRC3	APOOL
MACO1	KLF9
MAEA	RAB11A
MAN2A1	CLCN3
MAN2A2	DCLK1
MAP2K4	KIFAP3
MAPK6	THY1
MAPKAPK5	UGCG
MCCC2	BICD2
MCM2	LOC101929500///CRIM1
MCM3AP	LOC101929134///HERC3
MED12	UBE2K
MED22	MMD
MED8	SCAMP1
MFAP3	TMEM70
MIR193BHG	PBX1
MKRN1	STAM2
MKRN2	ATP5L
MRPL40	GHITM
MSL2	TMEM160
MTCH2	ENPP4
MTHFR	UBE2N
NAT8L	TAX1BP1
NID2	WDR47
NKTR	SNCA
NOMO1	NNT
NOMO2	B3GALNT1
NOMO3	BEX4
NOTCH2	GAS7
NPC1	MANSC1
NSD1	TPR
NSG1	CNTNAP2
NSUN4	NPTN
NUAK1	RFK
NXPE3	ATP1B1
OAT	LDLRAD4
OCLN	SCARB2
ODR4	TTC9
OGFOD2	CAST
OGT	PSMC2
OPN3	FABP6
OS9	TOR1AIP2
OTUD6B	ASIC2
PAK1	PNPLA4
PAK2	PHF14
PCLAF	PRKAR2B
PELO	LOC101927057///OMG
PIKFYVE	SERPINI1
PIM1	TMEM14B
PIPSL	RAN
PITRM1-AS1	EIF2AK1
PLEKHH2	MAPT
POLDIP2	ACTR3
POLR2B	ITGB1BP1
POM121C	UBE2B
POP4	HMGXB4
PPFIBP1	NEFL
PPP1R3F	CYC1
PPP2R5E	CD200
PRDX3	BNIP3
PREP	SNTG1
PROSER2	MAP1B
PRUNE1	GLS
PTPN13	GAD2
PTPN3	STRAP
PTPRM	BEX1
PYY	CENPN
RABGAP1L	TM2D1
RAD23B	KPNB1
RBM8A	CAAP1
RCBTB1	JAKMIP2
RCCD1	LGALS8
RLIM	SNX3
RNASEH1	PPP3CB
ROCK1	LOC100294033///TCAF1
ROCK1P1	RPRD1A
SAP130	NDUFA13
SCRN1	RAB22A
SCYL2	DOPEY1
SDC3	IQCJ-SCHIP1///SCHIP1
SERPINB6	LINC00094
SH3GL2	VAMP7
SH3RF3	SNURF///SNRPN
SHROOM3	MTMR6
SIRT7	BMPR2
SLC22A15	SUB1
SLC25A46	VIP
SLC27A2	JPH3
SLC35A1	TRAPPC13
SLC35B2	PEG10
SLC35D1	RBM12B
SLC37A4	FAM131A
SLITRK5	ARF4
SMG1	NCALD
SNORA53	AP5M1
SPIN4	PCYOX1
SPINT2	CAMK2N1
SPTY2D1	EIF4G3
SRCAP	SLC25A36
SRXN1	CALM3///CALM2///CALM1
SSBP2	CDH12
TARDBP	SNAP25
TBL1XR1	RGS4
TEN1	SLC25A46
TEN1-CDK3	SCAMP1
TENT4B	NUCKS1
TFAM	UBE2D1
TFDP1	VDAC3
TMEM147	GLIPR1
TMEM192	ESD
TMEM50B	TERF2IP
TOMM20	CRBN
TOR1AIP2	NPTX2
TP53	COMMD8
TP53I3	EIF1AX
TRIP12	FGF12
TRMT2A	PEG3
TSN	RTF1
U2AF1	HSPA13
U2AF1L5	AGPAT5
UBE2D3	HCCS
UBE2F	CRYM
UBR1	FGF13
UBR3	HEY1
USP34	CDC42
USP37	DUSP6
VANGL1	PDE8B
WASHC4	PHLDA2
WIPF3	SPCS1
YIPF6	UFL1
ZADH2	PRMT2
ZBTB34	PINK1
ZCCHC3	TUBB3
ZDHHC21	KCNF1
ZFHX4	LACTB2
ZNF148	CEP57
ZNF687	PSD3
ZNF717	ARMCX5
ZNF830	PCBP1
ZSCAN25	EIF6
	NCOR1
	ACOX1
	MIR4746///UBXN6
	TMX4
	TGOLN2
	EIF4E
	NR1D2
	SUB1
	GOLGA5
	MARCKS
	USP33
	STS
	CCK
	PPP2R5C
	PSMD4
	DRG1
	C5orf22
	TMEM97
	IMPACT
	MRPS35
	SHISA6
	WBP11
	PPP1R7
	EPRS
	USP14
	SLC39A6
	GLS
	ARMCX3
	ANP32A
	TNFRSF21
	ARMC1
	ACSL4
	CHN1
	PTER
	RTN3
	TUBB3
	PEG3
	RASL11B
	CALM3///CALM2///CALM1
	OPN3
	SLC16A7
	ARMC8
	UEVLD
	CHMP5
	TAF7
	MRPS28
	HPRT1
	FIS1
	FRG1CP///FRG1JP
	KRAS
	RAB7A
	FAM175B
	COX15
	UBXN4
	PSMD4
	GLRB
	RCAN2
	RANBP6
	MMADHC
	FEZ2
	L1CAM
	SNRNP27
	PRKCB
	NEFL
	GALNT1
	PSMC6
	ATP5G3
	NUDT3
	SNRPD1
	TMEM70
	LOC101929500///CRIM1
	HNRNPR
	SNCA
	CCDC91
	CAND1
	SSX2IP
	GLMN
	ZBTB18
	CRYZL1
	FHL1
	ATP5C1
	FAM120A
	LDOC1
	POLR2K
	SCAND1
	OLFM1
	GAP43
	TUSC3
	MLEC
	C6orf120
	RPP40
	EMC1
	PTHLH
	DNAJC16
	DDX18
	BZW2
	PTPRM
	SLC16A7
	AURKAIP1
	PPP3CA
	TOMM20
	ITPR1
	KCNAB1
	MSANTD3-TMEFF1///TMEFF1
	SLC25A36
	NELL1
	ACTR3B
	RPH3A
	SCP2
	FAM162A
	DUSP4
	CXorf40B///CXorf40A
	PWP1
	SCG5
	XRCC6
	ZNF365
	SNX3
	PSMG2
	RB1CC1
	ATRNL1
	ESD
	FBXO28
	UBE2N
	PSMD4
	SEZ6L
	ANKMY2
	NCKAP1
	UQCRC2
	POLR2K
	ARL8B
	SLC25A14
	BECN1
	ATP5C1
	ORC4
	NAA35
	NREP
	KCNAB1
	TCEA2
	NEDD8
	MRPL16
	PCP4
	TUBA3D///TUBA3C
	NIPSNAP1
	OPA1
	GOT1
	TRIM36
	ERGIC2
	COPS8
	KCNV1
	TPGS2
	TRIM2
	ICA1
	RALA
	HNRNPH1
	SLBP
	ACTR3
	SNORD19B///GNL3
	CDH7
	PLA2G12A
	SLC12A1
	GABBR2
	FH
	MPHOSPH6
	STK24
	MPHOSPH10
	GABRG2
	KIAA0391///PSMA6
	ARPC5L
	LARP1
	FAM149A
	ITPA
	KCNJ4
	LOC100294033///TCAF1
	PREPL
	RAI2
	ETV5
	ACTR10
	ZMYND11
	LRRD1///CYP51A1
	GUCY1B3
	DNAJB14
	PPP1R12A
	THUMPD1
	CAP1
	PCMT1
	HMGB1
	ADO
	RALGAPA1///RALGAPA1P1
	ASAH1
	CLCN3
	DNAJB9
	RPL10A
	DIRAS2
	BCL11A
	HSPA13
	GARS
	MLF1
	CDC42
	SEL1L
	ZC2HC1A
	SPA17
	PPA2
	PPP2R3C
	GRK3
	OSBPL10
	MEF2C
	GABARAPL3///GABARAPL1
	MAPK9
	TRPC1
	U2AF1
	SCG2
	LRRC49
	MARK1
	PPP3R1
	TPM1
	RPL35A
	TSR2
	RARRES1
	SPAG9
	EGR1
	CRHBP
	NAP1L1
	CHGB
	HNRNPUL2-BSCL2///BSCL2
	DCAF6
	UBE2B
	TUBGCP3
	PREP
	HDGFRP3
	SART3
	UBC
	BLZF1
	NR2F2
	HMGB1
	ARFGEF2
	UQCRHL///UQCRH
	PVALB
	AKT3
	ITPR1
	ATP5A1
	FAM168A
	PEX26
	VSNL1
	SLC3A1
	SNX4
	CPNE6
	RAB1A
	NFAT5
	UHRF1BP1L
	VGF
	MCF2
	ZNF814
	G3BP2
	CLCN4
	IGF1
	DMD
	ATP5C1
	ANKRD6
	UBE2D2
	SORCS3
	TUSC3
	ULK2
	IGFBP1
	MAP2K1
	PSMD14
	NUS1///NUS1P3
	ENSA
	RAB6B
	CDO1
	CEP83
	RABGAP1L
	RSRC1
	ING3
	WTAP
	HIVEP2
	ZFAND5
	SUSD5
	ASMTL
	MTDH
	SMYD2
	EID1
	LOC101060363///PPIA
	YY1
	ATP2B1
	SEH1L
	MRPL57
	YWHAH
	PAIP1
	CNKSR2
	H2AFY
	ME1
	PCDHA1///PCDHA2///PCDHA3///PCDHA4///PCDHA5///PCDHA6///PCDHA7///PCDHA8///PCDHA10///PCDHA11///PCDHA12///PCDHA13///PCDHAC1///PCDHAC2///PCDHA9
	COPS4
	EBAG9
	RNF13
	NRXN1
	PAFAH1B1
	MORF4L1
	RANBP9
	IDS
	USP9X
	COPS7A
	CDC37L1
	GHITM
	UCHL5
	TCEAL1
	TXNDC15
	TOM1L1
	IMPA1
	PIK3R1
	HIRA
	PAK3
	ASF1A
	CLASP2
	NRIP1
	TASP1
	TM2D1
	SAR1A
	ANAPC15
	CDR1
	PIGK
	43714
	TPD52
	AP2S1
	STX12
	LRRTM4
	MCFD2
	SEC31A
	RTN1
	MBNL1
	GSTO1
	SUCLA2
	ALDH1A1
	BCL11A
	SERPINF1
	SSX2IP
	SARS
	KCNB1
	SKAP2
	ASTN1
	PSMC3
	YWHAQ
	EIF2B3
	TRIM23
	NCKAP1
	TANK
	SCRN3
	OPTN
	UBE2K
	ZFAND5
	NMNAT2
	CELF2
	GULP1
	COX7A2L
	NDUFV1
	SRP19
	RBM25
	NARS
	MMP16
	PDE6D
	CDC5L
	SMIM10L1
	PPIA
	TMEM106B
	DLG3
	COX4I1
	RAP1GAP2
	SRD5A1
	PARP2
	ATP6V1B2
	MTPAP
	NRXN3
	OAZ1
	YWHAZ
	SNCA
	HMP19
	RAPGEF2
	NELL2
	TSPYL1
	IMP4
	KIAA1033
	SERPINE2
	RBFOX1
	SSX2IP
	EHBP1
	TTC3P1///TTC3
	DCTN3
	CNTN6
	HMOX2
	PRKAR1A
	CHMP5
	PDCD10
	CUL2
	GPI
	PSMA4
	RNF14
	TIMM23B///TIMM23
	NSFL1C
	KIF1A
	SERINC1
	USO1
	SNAPC1
	ATXN1
	FRRS1L
	TAGLN3
	NMT2
	LAPTM4B
	EPHA3
	MAPK10
	SCAMP1
	ATP6V1H
	CHL1
	EXTL2
	LMO4
	WASF1
	CNTNAP2
	MAD2L1
	LOC100129973
	TPGS2
	KLHDC10
	ABHD2
	EAPP
	TRA2B
	TRIM44
	MCM4
	PLXDC2
	ZNF277
	ETV1
	ZNHIT6
	CAB39
	PTPN11
	GRIA3
	DERL1
	B4GAT1
	HIGD1A
	AP3D1
	SLC30A9
	SP3
	UBE2D3
	BCAS2
	APLP2
	PCDH8
	ATRX
	ATP2B4
	ZNF207
	TTC33
	CDK5
	GABARAPL1
	ASMTL
	RIOK3
	ATP6AP2
	IDH3G
	OAZ2
	TCEB1
	NDN
	IFT52
	AUH
	NAP1L2
	TANC2
	KLC1
	NIPSNAP3B
	SAP18
	PRNP
	TBCA
	RAB14
	IGBP1
	HDGFRP3
	KLHL2
	PARP2
	FLJ10038
	PGK1
	NTRK2
	PITPNM1
	CLASP2
	PDS5B
	CEP57
	SNX3
	ZNF493
	SRPRB
	METTL13
	RPL26L1
	HNRNPD
	HIGD1A
	SLC25A5
	ZC3H15
	PPP1R12A
	SPINT2
	GSTA4
	YWHAB
	PENK
	LRP12
	ATP2B3
	PIP5K1B
	TOX4
	PLAGL1
	WASL
	TUBA1B
	DHX9
	ZNHIT3
	NECAP1
	B3GALNT1
	RPA2
	ANKRD46
	PLCB1
	VDAC1
	TPD52
	DEPTOR
	IPO5
	STAM
	SNHG4///MATR3
	RAB14
	HSP90B1
	NCS1
	KLF9
	TIMM9
	LINC00965
	ZDHHC6
	LIG4
	MCM4
	NBEA
	PFDN4
	TUBB2B///TUBB2A
	HSD17B11
	VAPB
	C11orf58
	HEY1
	PHTF2
	ACADSB
	PLEKHB2
	ATP5B
	MFF
	TATDN2
	EIF4E
	SYT1
	TUBA1B
	MUT
	LRRC2
	API5
	ZBTB38
	TUBA1B
	ARF6
	AGFG1
	HEXA
	FLRT1
	SATB2
	H2AFY
	PCLO
	GABBR2
	NNT
	STX12
	USO1
	PAM
	LGALS8
	DNAAF2
	MARCKS
	SLC17A7
	CDC42BPA
	REEP1
	UTP11
	PUF60
	UBB
	NCK1
	CSTF2T
	STK38L
	POLE3
	SLC25A17
	MTX2
	TMEM183B///TMEM183A
	CSNK1G3
	PRNP
	SERBP1
	CAST
	EIF4B
	LMBRD1
	RSU1
	MORF4L1
	RHEB
	DENND5B
	SGPP1
	GLRB
	PABPC1
	ULK2
	ANXA4
	PCDH11Y///PCDH11X
	NAP1L1
	INSIG1
	HSBP1
	PLCL2
	ACVR2A
	TUBB4B
	ATP2A2
	GLO1
	LTN1
	ESF1
	LCMT1
	SMARCA5
	TUBA1C
	NDUFB6
	AJAP1
	SHC3
	PLD3
	MIR6733///EBNA1BP2
	LOC101060363///PPIA
	SPAG16
	CSNK2A1
	LARP4B
	TAF1B
	HSD17B6
	TPD52
	TLK1
	43719
	RNF41
	RPA1
	TIMM8A
	XPC
	PDIA6
	PLEKHB2
	COPS2
	NFIB
	ATP2C1
	UQCRC2
	SCCPDH
	FGF12
	SECISBP2L
	NMT2
	STMN2
	SCN3A
	MIR4738///H3F3B///H3F3A
	RHOT1
	RTN4
	MBOAT7
	SENP6
	SNRPD3
	CSNK1A1
	ARPC2
	YPEL5
	SH3BGRL
	ABHD2
	ADCY1
	TRIO
	PGAP1
	SEC61G
	TSPAN13
	PSIP1
	RANBP9
	NCBP2
	MIR6125///USP15
	GOLT1B
	ACOT8
	DACH1
	PRPS2
	DICER1
	NETO2
	LOC100506248///MIR1244-2///MIR1244-3///MIR1244-1///LOC728026///PTMA
	RWDD2B
	PEX11B
	RYBP
	SMNDC1
	UBXN7
	ARIH1
	ATP5J
	TMEM246
	PPM1B
	CYB5R4
	NEFL
	EPB41L3
	PSMA5
	PRRC1
	ADH5
	ARL2BP
	BTBD1
	PTDSS1
	TRPC1
	FPGT
	CUEDC2
	DLG3
	ME2
	SOD1
	RTN4
	MAP1LC3B
	CCT6B
	EXOSC9
	CHMP2B
	ATRNL1
	RPL36A-HNRNPH2///HNRNPH2
	NSG1
	COPE
	HMG20A
	NOVA1
	NME1
	PTP4A1
	TUBG1
	43715
	SLC25A36
	TMEM267
	MRPS7
	THYN1
	LOC102724364///LOC100996517///SEC22B
	SLC4A1AP
	RPL22
	LOC101929036///PAH
	MAGEH1
	MCM6
	SNAPC5
	TPMT
	ARL4C
	PSMD1
	GDI2
	ASAH1
	DGUOK
	TM9SF2
	UROD
	TUBA4A
	FMR1
	ATP6AP1
	LSM4
	RBM8A
	SNRPB2
	TBL2
	VPS13A
	ATP5F1
	PTPRA
	NBN
	RARB
	SLC25A32
	PITPNA
	GTF2F1
	MAGEF1
	GTF2H1
	MUT
	USP10
	STYK1
	ZBTB18
	OXCT1
	CLTA
	ACSL3
	TRIM23
	CDK14
	MINA
	FLRT3
	LOC101930324///NSF
	ABCE1
	GTF2F1
	ADK
	ZDHHC13
	CALB1
	TTC30A
	IPO7
	ERC2
	MAPK6
	SLC25A3
	YTHDC1
	ATP6V0C
	SLITRK5
	GGCX
	SERBP1
	SLC25A12
	DGKB
	CAMTA1
	SEZ6L2
	MRPS30
	FPGT-TNNI3K///TNNI3K
	H2AFY
	SHOC2
	CDC42
	VPS41
	BRCC3
	TTC37
	ASMTL
	DCUN1D1
	UGCG
	AGMAT
	SPHAR///RAB4A
	PARG
	ARPC2
	CPE
	DYNC1I1
	PDHB
	BCL11A
	ERBB4
	COX4I1
	PSMB7
	MRPS18A
	TUBA1B
	RAD23B
	PPP2CA
	ARL1
	FEN1
	RTN1
	DOCK3
	PSIP1
	MPPE1
	SRPK2
	KCNV1
	CKAP4
	LYRM4
	TTBK2
	PSMA1
	APLP2
	EPS15
	LOC101060363///PPIA
	UBC
	BTF3
	PSMA1
	NDUFS2
	NOV
	ZCCHC10
	ACOX1
	ACVR1B
	SLC9A6
	KCTD12
	COX6C
	TMEM151B
	DKK3
	ACSL6
	MIR4738///H3F3B///H3F3A
	DDX50
	GPHN
	ECHDC1
	EDF1
	HSPA9
	DECR2
	MARCKS
	SEC31A
	MYT1L
	REEP5
	NKRF
	EIF4G3
	PKP4
	ALAS1
	SLC22A17
	NDUFB7
	WWC1
	PSMD8
	SSB
	PHACTR2
	TSC22D1
	EFNB2
	ABI1
	TMSB10
	NDUFV2
	UBE2Q1
	TMEM38B
	HSP90AB1
	CANX
	LYST
	UBE2V2
	MIR3620///ARF1
	TOP1
	C1GALT1
	ACOT7
	ARHGAP35
	SRP72
	PDE1A
	SNRPF
	FAM179B
	TUBB
	ZBTB11
	RBFOX2
	UCHL5
	RBM3
	TOX3
	B3GALT2
	LOC100506718///FLRT2
	PKIA
	DHRS7B
	BBIP1
	ANKH
	TM7SF3
	TPD52
	TBR1
	PAM
	RAB2A
	CGREF1
	CELF1
	MIR636///SRSF2
	DNAJC7
	EPHA5
	CXorf40A
	LOC101060363///PPIA
	HPCAL4
	ACTG1///ACTB
	HTR2C
	PPP4R3B
	WAC
	TOR1A
	BLZF1
	FAM149A
	KIAA0430
	ENC1
	TXNDC9
	AKAP9
	COPS6
	GNB5
	AZI2
	ZFPM2
	KIDINS220
	FBXL2
	PNMA2
	SOX11
	FIBP
	AMPH
	GADD45GIP1
	CAPZA2
	MAPK10
	LAMTOR3
	PGRMC1
	DDX24
	DOPEY1
	UBE2D2
	ADAM22
	SPOCK3
	DPYSL2
	PPEF2
	AAK1
	RPL15
	ENSA
	ATP5G1
	N4BP2L2
	RIF1
	FAM234B
	HPS1
	ELOVL6
	YLPM1
	PIGH
	ATP6V1A
	GNG10
	LDB2
	ARHGEF9
	GOLIM4
	NDRG3
	NEUROD6
	RAD23B
	SUMO1
	CDKN1B
	HIPK3
	SEC22B
	HMGCR
	DNM3
	MTDH
	ATP2B1
	CALB1
	UBQLN2
	PYROXD1
	MDH2
	CDS1
	VAPA
	MPC2
	GTF3C2
	TGFBRAP1
	APLP2
	EIF3K
	SV2A
	MICAL2
	APLP2
	MRPL33
	OSTF1
	EIF3A
	FAF2
	SPOCK1
	PSD3
	LDHA
	RAP1GDS1
	FHIT
	ESRRG
	RORA
	ZBBX
	RND1
	ERCC1
	LOC101930416///LOC101929792///LOC100996724///LOC653513///PDE4DIP
	CCNG2
	TAF9B
	REEP1
	PIK3R4
	TFG
	PRSS3
	TAF1B
	DHCR24
	PPP2R2B
	SNORD83B///SNORD139///RPL3
	TUBA1B
	RRM1
	GNG3
	SEMA5A
	MORF4L2
	RB1CC1
	PSMD10
	RNF111
	RPS10
	NMD3
	YIPF4
	HSP90AA1
	GNB1
	FUS
	FAM134A
	SMIM8
	ARIH1
	DUSP6
	KLC1
	PPP3CA
	PDGFA
	PRKDC
	SYNJ2
	DSTNP2
	ZNF281
	TSSC1
	ACADM
	CCT2
	SIDT1
	DDN
	HMGB3
	YME1L1
	ARNT
	ACLY
	AP1S2
	PCSK2
	PAFAH1B1
	YWHAE
	METTL5
	PPME1
	POLI
	CDK17
	NDUFS3
	ACTG1///ACTB
	TMEM47
	OAZ1
	BCKDHB
	NOL7
	PRPS1
	EIF5B
	NPEPPS
	ID2B
	KPNA1

### Sheet: Fig. 3c
Comparison of abundances of A-to-I edited hsa-miR-497-5p (hsa-miR-497_25g) in PC (n = 36) and PD-PC (n = 29). The values of PC and PD-PC were compared with the likelihood ration test in edgeR. The padj is multiple test corrected P-value using the Benjamini and Horchberg method.
samples	SRR1759212	SRR1759213	SRR1759214	SRR1759215	SRR1759216	SRR1759217	SRR1759218	SRR1759219	SRR1759220	SRR1759221	SRR1759222	SRR1759223	SRR1759224	SRR1759225	SRR1759226	SRR1759227	SRR1759228	SRR1759229	SRR1759230	SRR1759231	SRR1759232	SRR1759233	SRR1759234	SRR1759235	SRR1759236	SRR1759237	SRR1759238	SRR1759239	SRR1759240	SRR1759241	SRR1759242	SRR1759243	SRR1759244	SRR1759245	SRR1759246	SRR1759247	SRR2353417	SRR2353418	SRR2353419	SRR2353420	SRR2353421	SRR2353422	SRR2353423	SRR2353424	SRR2353425	SRR2353426	SRR2353427	SRR2353428	SRR2353429	SRR2353430	SRR2353431	SRR2353432	SRR2353433	SRR2353434	SRR2353435	SRR2353436	SRR2353437	SRR2353438	SRR2353439	SRR2353440	SRR2353441	SRR2353442	SRR2353443	SRR2353444	SRR2353445
Group	PC	PC	PC	PC	PC	PC	PC	PC	PC	PC	PC	PC	PC	PC	PC	PC	PC	PC	PC	PC	PC	PC	PC	PC	PC	PC	PC	PC	PC	PC	PC	PC	PC	PC	PC	PC	PD-PC	PD-PC	PD-PC	PD-PC	PD-PC	PD-PC	PD-PC	PD-PC	PD-PC	PD-PC	PD-PC	PD-PC	PD-PC	PD-PC	PD-PC	PD-PC	PD-PC	PD-PC	PD-PC	PD-PC	PD-PC	PD-PC	PD-PC	PD-PC	PD-PC	PD-PC	PD-PC	PD-PC	PD-PC
hsa-mir-497_25g	196.566	219.123	246.296	179.554	214.308	227.256	251.553	362.645	162.74	103.578	59.0552	94.1357	56.4375	105.41	57.0753	83.2154	40.8708	65.696	53.6394	87.6541	120.443	67.8652	72.3014	160.413	98.7741	51.754	112.217	175.399	103.501	109.534	20.1237	107.619	269.73	190.747	198.289	52.1445	278.93	189.193	292.703	272.546	233.695	298.594	185.112	140.003	281.828	397.511	307.723	208.517	186.121	185.073	282.378	267.875	159.996	232.355	237.75	91.9115	369.43	151.081	144.541	222.326	126.394	203.644	180.615	151.431	231.263
padj	3.92343e-05

### Sheet: Fig. 3d
Comparison of abundances of OPA1 and VAPB in PC (n = 44) and PD-PC (BA9) (n = 29) samples of GSE68719. The values of control and PD were compared with the Wald tests in DESeq2. The padj is multiple test corrected P-value using the Benjanimi and Horchberg method.
GSE68719
GEO accession	GSM1679648	GSM1679649	GSM1679650	GSM1679651	GSM1679652	GSM1679653	GSM1679654	GSM1679655	GSM1679656	GSM1679657	GSM1679658	GSM1679659	GSM1679660	GSM1679661	GSM1679662	GSM1679663	GSM1679664	GSM1679665	GSM1679666	GSM1679667	GSM1679668	GSM1679669	GSM1679670	GSM1679671	GSM1679672	GSM1679673	GSM1679674	GSM1679675	GSM1679676	GSM1679677	GSM1679678	GSM1679679	GSM1679680	GSM1679681	GSM1679682	GSM1679683	GSM1679684	GSM1679685	GSM1679686	GSM1679687	GSM1679688	GSM1679689	GSM1679690	GSM1679691	GSM1679692	GSM1679693	GSM1679694	GSM1679695	GSM1679696	GSM1679697	GSM1679698	GSM1679699	GSM1679700	GSM1679701	GSM1679702	GSM1679703	GSM1679704	GSM1679705	GSM1679706	GSM1679707	GSM1679708	GSM1679709	GSM1679710	GSM1679711	GSM1679712	GSM1679713	GSM1679714	GSM1679715	GSM1679716	GSM1679717	GSM1679718	GSM1679719	GSM1679720
Group	Control	Control	Control	Control	Control	Control	Control	Control	Control	Control	Control	Control	Control	Control	Control	Control	Control	Control	Control	Control	Control	Control	Control	Control	Control	Control	Control	Control	Control	Control	Control	Control	Control	Control	Control	Control	Control	Control	Control	Control	Control	Control	Control	Control	Parkinson's disease	Parkinson's disease	Parkinson's disease	Parkinson's disease	Parkinson's disease	Parkinson's disease	Parkinson's disease	Parkinson's disease	Parkinson's disease	Parkinson's disease	Parkinson's disease	Parkinson's disease	Parkinson's disease	Parkinson's disease	Parkinson's disease	Parkinson's disease	Parkinson's disease	Parkinson's disease	Parkinson's disease	Parkinson's disease	Parkinson's disease	Parkinson's disease	Parkinson's disease	Parkinson's disease	Parkinson's disease	Parkinson's disease	Parkinson's disease	Parkinson's disease	Parkinson's disease
OPA1	2592.01	1751.52	3261.76	3716.12	3267.08	3220.88	2056.37	2716.6	3654.8	3315.02	3095.11	2939.01	4186.61	3307.49	3383.97	3179.36	2969.27	4142.94	2774.99	3489.37	2110.67	3602.01	3573.62	2891.79	2718.37	3401.46	4947.98	4963.68	4744.92	3205.22	5210.27	3011.11	3825.64	3320.9	4667.86	4506.88	4288.77	2377.33	3572.55	6116.96	5386.71	4082.58	4873.45	5404.05	2563.91	1876.14	3059.65	2280.08	1587.79	3259.08	2356.68	2439.13	2774.92	1460.34	2171.57	2205.12	1942.8	3242.16	2023.6	2260.87	2349.55	2302.96	1527.45	3955.16	2565.44	3283.83	1597.39	2784.05	2256.11	3195.91	4506.98	1997.75	2396.88
padj	0.0276108
VAPB	2574.42	2555.34	3550.15	4922.75	3968.59	3193.24	2687.48	3168.47	4524.22	3510.9	3732.67	2936.39	4125.46	3791.03	3287.9	3933.96	3012.2	5509.72	3870.23	3641.18	2962.1	3345.61	3883.01	3300.41	3355.03	4128.93	3979.23	4053.11	4823.33	3452.81	4205.97	2883.05	3421.18	3505.17	4306.77	3109	4078.84	2510.38	3291.23	5462.81	4325.53	4719.68	4187.64	4452.03	3890.24	2249.74	3490.66	2838.69	2219.64	3622.5	2923.84	2635.63	2928.03	2039.2	2403.22	2470.94	2407.58	3465.28	2900.4	2815.2	2602.76	2604.02	3645.98	3924.29	3031.12	3298.44	2456.3	2847.79	2268.19	2938.06	4019.66	2259.94	2506.35
padj	0.030245

### Sheet: Fig. 3e
Comparisons of abundances of OPA1 and VAPB in PC (n = 15) and PD-PC (BA9) (n = 14) samples of GSE20168. The values in the Control and PD were compared with the limma package.
GSE20168
GEO accession	GSM506037	GSM506047	GSM506050	GSM506051	GSM506052	GSM506053	GSM506054	GSM506055	GSM506056	GSM506057	GSM506060	GSM506061	GSM506064	GSM506065	GSM506067	GSM506039	GSM506040	GSM506041	GSM506042	GSM506043	GSM506044	GSM506045	GSM506046	GSM506048	GSM506059	GSM506062	GSM506063	GSM506066	GSM506068
Group	Control	Control	Control	Control	Control	Control	Control	Control	Control	Control	Control	Control	Control	Control	Control	Parkinson's disease	Parkinson's disease	Parkinson's disease	Parkinson's disease	Parkinson's disease	Parkinson's disease	Parkinson's disease	Parkinson's disease	Parkinson's disease	Parkinson's disease	Parkinson's disease	Parkinson's disease	Parkinson's disease	Parkinson's disease
OPA1	9.32824	8.77037	9.8149	9.80184	10.2458	10.0487	10.0731	8.88259	10.214	9.97717	10.3761	10.6334	9.60276	8.74969	10.4843	9.15765	8.54263	8.41332	9.54223	8.95753	9.73819	8.69752	8.15778	8.94304	9.21137	9.46159	9.79433	8.67291	7.90484
pvalue	0.0004
FDR	0.04
VAPB	7.17814	6.89637	7.569	7.10367	8.03521	6.97892	6.79578	6.38699	7.33279	8.75856	6.463	6.14086	6.30064	6.43182	7.5567	6.29819	6.36789	7.03469	6.35193	6.75593	6.60446	6.90588	7.14769	6.90984	6.13786	6.32071	6.1953	6.53116	6.71681
pvalue	0.0278
FDR	0.21

### Sheet: Fig. 3f
The plots of the ages of PC samples (n =44) against the abundances of OPA1 in GSE68719. The Spearman correlation (ρ) and pvalue were calcuated with the corr function in MatLab (MathWorks, MA).
GSE68719
GEO accession	GSM1679648	GSM1679649	GSM1679650	GSM1679651	GSM1679652	GSM1679653	GSM1679654	GSM1679655	GSM1679656	GSM1679657	GSM1679658	GSM1679659	GSM1679660	GSM1679661	GSM1679662	GSM1679663	GSM1679664	GSM1679665	GSM1679666	GSM1679667	GSM1679668	GSM1679669	GSM1679670	GSM1679671	GSM1679672	GSM1679673	GSM1679674	GSM1679675	GSM1679676	GSM1679677	GSM1679678	GSM1679679	GSM1679680	GSM1679681	GSM1679682	GSM1679683	GSM1679684	GSM1679685	GSM1679686	GSM1679687	GSM1679688	GSM1679689	GSM1679690	GSM1679691
Group	Control	Control	Control	Control	Control	Control	Control	Control	Control	Control	Control	Control	Control	Control	Control	Control	Control	Control	Control	Control	Control	Control	Control	Control	Control	Control	Control	Control	Control	Control	Control	Control	Control	Control	Control	Control	Control	Control	Control	Control	Control	Control	Control	Control
age	73	91	82	97	86	91	81	79	63	66	69	79	61	58	70	66	73	60	76	61	62	69	61	88	93	53	57	46	57	80	74	69	76	78	87	86	54	68	52	46	55	57	66	64
OPA1	2592.01	1751.52	3261.76	3716.12	3267.08	3220.88	2056.37	2716.6	3654.8	3315.02	3095.11	2939.01	4186.61	3307.49	3383.97	3179.36	2969.27	4142.94	2774.99	3489.37	2110.67	3602.01	3573.62	2891.79	2718.37	3401.46	4947.98	4963.68	4744.92	3205.22	5210.27	3011.11	3825.64	3320.9	4667.86	4506.88	4288.77	2377.33	3572.55	6116.96	5386.71	4082.58	4873.45	5404.05
ρ	-0.5037
pvalue	0.00049103

### Sheet: Fig. 3g
The plots of the ages of PC samples (n = 44) against the abundances of VAPB in GSE68719. The Spearman correlation (ρ) and pvalue were calcuated with the corr function in MatLab (MathWorks, MA).
GSE68719
GEO accession	GSM1679648	GSM1679649	GSM1679650	GSM1679651	GSM1679652	GSM1679653	GSM1679654	GSM1679655	GSM1679656	GSM1679657	GSM1679658	GSM1679659	GSM1679660	GSM1679661	GSM1679662	GSM1679663	GSM1679664	GSM1679665	GSM1679666	GSM1679667	GSM1679668	GSM1679669	GSM1679670	GSM1679671	GSM1679672	GSM1679673	GSM1679674	GSM1679675	GSM1679676	GSM1679677	GSM1679678	GSM1679679	GSM1679680	GSM1679681	GSM1679682	GSM1679683	GSM1679684	GSM1679685	GSM1679686	GSM1679687	GSM1679688	GSM1679689	GSM1679690	GSM1679691
Group	Control	Control	Control	Control	Control	Control	Control	Control	Control	Control	Control	Control	Control	Control	Control	Control	Control	Control	Control	Control	Control	Control	Control	Control	Control	Control	Control	Control	Control	Control	Control	Control	Control	Control	Control	Control	Control	Control	Control	Control	Control	Control	Control	Control
age	73	91	82	97	86	91	81	79	63	66	69	79	61	58	70	66	73	60	76	61	62	69	61	88	93	53	57	46	57	80	74	69	76	78	87	86	54	68	52	46	55	57	66	64
VAPB	2574.42	2555.34	3550.15	4922.75	3968.59	3193.24	2687.48	3168.47	4524.22	3510.9	3732.67	2936.39	4125.46	3791.03	3287.9	3933.96	3012.2	5509.72	3870.23	3641.18	2962.1	3345.61	3883.01	3300.41	3355.03	4128.93	3979.23	4053.11	4823.33	3452.81	4205.97	2883.05	3421.18	3505.17	4306.77	3109	4078.84	2510.38	3291.23	5462.81	4325.53	4719.68	4187.64	4452.03
ρ	-0.450667
pvalue	0.00214113
