## Supplementary Table S15 for "Characterizing relevant microRNA editing sites in Parkinson’s disease"

### Sheet: Extended Data Fig. 6a
The distribution of the different types of editing sites that have significantly different editing levels in PD-PC samples compared to the PC samples.
Category	ME_IDs	Total
3'-A	hsa-mir-132_80_G_a;hsa-mir-409_68_U_a;hsa-mir-124-1_75_G_a;hsa-mir-101-2_70_G_a;hsa-mir-502_74_G_a;hsa-mir-152_75_G_a;hsa-mir-410_70_U_a;hsa-mir-22_75_U_a;hsa-mir-212_91_C_a;hsa-mir-92a-2_69_U_a;hsa-mir-339_72_G_a;hsa-mir-23b_81_G_a;hsa-mir-3200_76_C_a;hsa-mir-539_71_U_a;hsa-mir-500a_72_U_a;hsa-mir-125b-2_76_C_a;hsa-mir-29c_77_G_a;hsa-mir-124-2_84_G_a;hsa-mir-221_87_C_a;hsa-mir-219a-2_84_G_a;hsa-mir-454_87_U_a;hsa-mir-423_75_U_a;hsa-mir-24-1_63_C_a;hsa-mir-29c_71_G_a;hsa-mir-24-2_72_G_a;hsa-mir-181a-2_97_C_a;hsa-mir-490_98_U_a;hsa-mir-1301_69_U_a;hsa-mir-935_77_G_a;hsa-mir-92a-2_71_G_a;hsa-mir-124-3_75_G_a;hsa-mir-103a-1_72_G_a;hsa-mir-488_72_C_a;hsa-mir-769_91_U_a;hsa-mir-323b_71_U_a;hsa-mir-125b-2_77_U_a;hsa-mir-101-1_69_G_a;hsa-mir-92a-1_69_U_a;hsa-mir-29c_73_U_a;hsa-mir-137_82_U_a;hsa-mir-92a-2_70_G_a;hsa-mir-329-1_70_U_a;hsa-mir-126_74_C_a;hsa-mir-431_84_U_a;hsa-mir-222_94_G_a;hsa-mir-501_73_G_a;hsa-mir-24-1_66_G_a;hsa-mir-363_70_U_a;hsa-mir-219a-2_82_G_a;hsa-mir-151a_67_G_a;hsa-mir-101-1_68_G_a;hsa-mir-126_73_G_a;hsa-mir-128-2_73_C_a;hsa-mir-128-1_72_U_a;hsa-mir-23b_78_C_a;hsa-mir-92a-1_71_G_a;hsa-mir-210_88_U_a;hsa-mir-29a_64_U_a;hsa-mir-124-1_72_C_a;hsa-mir-30a_69_U_a;hsa-mir-522_75_U_a;hsa-mir-222_91_U_a;hsa-mir-323a_71_U_a;hsa-mir-335_74_U_a;hsa-mir-103a-1_69_G_a;hsa-mir-30e_81_G_a;hsa-mir-24-2_69_C_a;hsa-mir-370_69_U_a;hsa-mir-181c_88_C_a;hsa-mir-628_83_G_a;hsa-mir-329-2_72_U_a;hsa-mir-124-2_81_C_a;hsa-mir-181a-1_84_C_a;hsa-mir-27a_70_G_a;hsa-mir-126_72_C_a;hsa-mir-29c_76_U_a;hsa-mir-330_80_G_a;hsa-mir-152_76_C_a;hsa-mir-181c_87_C_a;hsa-mir-124-3_72_C_a;hsa-mir-219a-2_83_U_a;hsa-mir-26a-2_37_U_a;hsa-mir-126_35_G_a;hsa-mir-143_49_C_a;hsa-mir-186_37_U_a;hsa-mir-181c_51_G_a;hsa-mir-138-2_32_G_a;hsa-mir-150_38_C_a;hsa-mir-708_33_G_a;hsa-mir-218-2_46_G_a;hsa-mir-769_51_U_a;hsa-let-7c_33_U_a;hsa-mir-191_38_G_a;hsa-mir-138-1_45_G_a;hsa-mir-30a_28_C_a;hsa-mir-134_27_G_a;hsa-mir-30d_27_G_a;hsa-mir-204_55_G_a;hsa-mir-125b-2_40_G_a;hsa-mir-93_33_G_a;hsa-mir-186_36_U_a;hsa-mir-125b-2_39_G_a;hsa-mir-423_40_U_a;hsa-mir-485_28_U_a;hsa-mir-485_31_G_a;hsa-mir-16-2_32_U_a;hsa-let-7b_28_U_a;hsa-mir-100_36_U_a;hsa-mir-146a_43_G_a;hsa-mir-30c-1_40_U_a;hsa-mir-330_40_U_a;hsa-mir-30e_40_U_a;hsa-let-7d_30_U_a;hsa-mir-26a-2_35_U_a;hsa-mir-146b_32_U_a;hsa-mir-181b-1_57_G_a;hsa-let-7e_30_G_a;hsa-mir-30d_29_U_a;hsa-mir-99b_29_G_a;hsa-mir-484_29_U_a;hsa-mir-484_29_U_-;hsa-mir-129-2_36_U_a;hsa-mir-181b-2_37_G_a;hsa-mir-30a_29_U_a;hsa-mir-16-1_35_G_a;hsa-mir-26a-1_31_U_a;hsa-mir-129-1_26_U_a;hsa-mir-218-1_46_G_a;hsa-mir-374b_33_U_a;hsa-mir-125a_39_G_a;hsa-let-7a-3_26_U_a;hsa-mir-191_40_U_a;hsa-mir-744_31_C_a;hsa-mir-191_39_U_a;hsa-mir-28_36_U_a;hsa-mir-98_44_G_a;hsa-mir-181d_57_G_a;hsa-mir-99b_28_G_a;hsa-mir-30b_38_U_a;hsa-mir-17_37_U_a;hsa-mir-190a_37_U_a;hsa-mir-181b-2_40_U_a;hsa-mir-30c-2_30_U_a;hsa-mir-125a_36_U_a;hsa-let-7f-1_29_G_a;hsa-mir-1307_61_U_a;hsa-mir-374a_34_U_a;hsa-mir-145_38_U_a;hsa-let-7a-2_27_U_a;hsa-mir-432_34_U_a;hsa-mir-491_37_G_a;hsa-mir-1307_63_G_a;hsa-mir-146b_30_U_a;hsa-mir-342_42_G_a;hsa-mir-411_36_G_a;hsa-mir-99a_35_G_a;hsa-mir-134_29_G_a;hsa-mir-190a_38_G_a;hsa-let-7a-1_28_U_a;hsa-mir-16-2_31_G_a;hsa-mir-769_50_C_a;hsa-let-7f-2_30_U_a;hsa-mir-100_35_G_a;hsa-mir-125a_37_G_a;hsa-mir-16-1_36_U_a;hsa-mir-873_31_U_a;hsa-let-7g_28_G_a;hsa-mir-219a-2_42_U_a;hsa-mir-204_54_U_a;hsa-mir-361_27_C_a;hsa-mir-146b_31_G_a;hsa-mir-181d_58_U_a;	172
3'-Other	hsa-mir-409_68_U_c;hsa-mir-101-2_70_G_c;hsa-mir-410_70_U_c;hsa-mir-375_61_A_g;hsa-mir-92a-2_69_U_g;hsa-mir-92a-2_69_U_c;hsa-mir-130a_77_U_g;hsa-mir-320b-1_59_A_c;hsa-mir-145_76_U_g;hsa-mir-145_76_U_c;hsa-mir-130a_76_U_c;hsa-mir-151b_80_A_c;hsa-mir-222_93_U_c;hsa-mir-501_72_U_c;hsa-mir-135a-1_39_A_g;hsa-mir-181a-2_99_U_c;hsa-mir-27b_83_C_g;hsa-mir-342_83_U_c;hsa-mir-125b-2_77_U_g;hsa-mir-125b-2_77_U_c;hsa-mir-320b-2_92_A_c;hsa-mir-128-2_74_C_g;hsa-mir-29a_63_A_g;hsa-mir-92a-1_69_U_g;hsa-mir-92a-1_69_U_c;hsa-mir-124-1_73_A_-;hsa-mir-125b-2_38_A_g;hsa-mir-101-1_68_G_c;hsa-mir-652_82_C_g;hsa-mir-126_73_G_c;hsa-mir-128-1_72_U_g;hsa-mir-153-2_74_C_g;hsa-mir-433_85_U_g;hsa-mir-29a_64_U_g;hsa-mir-29a_64_U_c;hsa-mir-29c_75_A_g;hsa-mir-124-2_82_A_-;hsa-mir-1180_62_U_g;hsa-mir-1180_62_U_c;hsa-mir-330_81_G_c;hsa-mir-128-1_71_U_c;hsa-mir-153-1_75_C_g;hsa-mir-221_86_U_c;hsa-mir-124-3_73_A_-;hsa-mir-29c_76_U_g;hsa-mir-365b_89_U_c;hsa-mir-30e_42_U_g;hsa-mir-204_54_U_c;hsa-mir-25_73_A_g;hsa-mir-219a-2_83_U_g;hsa-mir-151a_33_U_c;hsa-mir-135a-2_45_A_g;hsa-mir-150_38_C_g;hsa-mir-181a-1_23_G_c;hsa-mir-30d_31_U_g;hsa-mir-30c-1_40_U_c;hsa-mir-9-1_39_G_c;hsa-mir-125b-1_36_A_g;hsa-mir-30e_40_U_c;hsa-mir-181a-1_45_G_c;hsa-mir-625_36_U_c;hsa-mir-26a-2_35_U_c;hsa-mir-30d_29_U_c;hsa-mir-30a_29_U_c;hsa-mir-26a-1_31_U_c;hsa-mir-129-1_26_U_c;hsa-mir-125a_39_G_c;hsa-mir-181a-2_60_G_c;hsa-mir-30e_41_G_c;hsa-mir-10a_45_U_g;hsa-mir-30b_38_U_g;hsa-mir-30b_38_U_c;hsa-mir-9-3_39_G_c;hsa-mir-26a-2_36_G_-;hsa-mir-181b-1_59_U_g;hsa-mir-30c-2_30_U_g;hsa-mir-30c-2_30_U_c;hsa-mir-532_41_U_c;hsa-mir-181b-2_39_U_g;hsa-let-7g_27_U_g;hsa-mir-181a-1_44_A_g;hsa-let-7a-3_27_G_c;hsa-mir-181a-2_59_A_g;hsa-mir-181b-1_58_U_c;hsa-mir-30a_30_G_c;hsa-mir-181b-2_38_U_c;hsa-mir-125a_38_A_g;hsa-mir-873_31_U_c;hsa-mir-9-2_39_G_c;hsa-mir-324_38_U_g;	90
3'-U	hsa-mir-19a_71_A_u;hsa-mir-101-2_71_A_u;hsa-mir-152_75_G_u;hsa-mir-222_92_C_u;hsa-mir-1307_102_G_u;hsa-mir-3117_67_G_u;hsa-mir-379_64_C_u;hsa-mir-140_85_A_u;hsa-mir-3200_76_C_u;hsa-mir-671_88_C_u;hsa-mir-758_73_C_u;hsa-mir-101-1_66_A_u;hsa-mir-29c_77_G_u;hsa-mir-125b-1_77_G_u;hsa-mir-421_71_C_u;hsa-mir-28_76_G_u;hsa-mir-1301_73_C_u;hsa-mir-1307_101_G_u;hsa-mir-143_83_G_u;hsa-mir-24-2_72_G_u;hsa-mir-500a_74_A_u;hsa-mir-488_72_C_u;hsa-mir-151a_70_A_u;hsa-mir-124-1_74_A_u;hsa-mir-301a_73_C_u;hsa-mir-101-1_69_G_u;hsa-mir-92b_83_G_u;hsa-mir-101-2_68_A_u;hsa-mir-5010_102_A_u;hsa-mir-29a_63_A_u;hsa-mir-1301_72_A_u;hsa-mir-6794_68_G_u;hsa-mir-124-2_83_A_u;hsa-mir-103a-2_70_A_u;hsa-mir-126_74_C_u;hsa-mir-501_74_A_u;hsa-mir-124-1_73_A_u;hsa-mir-24-1_66_G_u;hsa-mir-3615_72_G_u;hsa-mir-19b-1_76_A_u;hsa-mir-331_81_A_u;hsa-mir-1301_71_C_u;hsa-mir-151a_67_G_u;hsa-mir-652_82_C_u;hsa-mir-128-2_73_C_u;hsa-mir-27a_72_C_u;hsa-mir-127_77_C_u;hsa-mir-124-3_74_A_u;hsa-mir-124-2_82_A_u;hsa-mir-148a_66_C_u;hsa-mir-92b_82_C_u;hsa-mir-6516_74_A_u;hsa-mir-338_65_A_u;hsa-mir-30e_81_G_u;hsa-mir-363_72_A_u;hsa-mir-181c_88_C_u;hsa-mir-628_83_G_u;hsa-mir-218-2_89_G_u;hsa-mir-124-3_73_A_u;hsa-mir-425_76_C_u;hsa-mir-103a-1_70_A_u;hsa-mir-19b-2_84_A_u;hsa-mir-320a_71_A_u;hsa-mir-654_70_C_u;hsa-mir-338_64_A_u;hsa-mir-128-1_73_C_u;hsa-mir-152_76_C_u;hsa-mir-25_73_A_u;hsa-mir-33b_35_C_u;hsa-mir-153-1_38_A_u;hsa-mir-194-2_38_G_u;hsa-mir-191_38_G_u;hsa-mir-185_36_A_u;hsa-mir-21_32_G_u;hsa-mir-221_87_C_u;hsa-mir-204_56_A_u;hsa-mir-204_55_G_u;hsa-mir-125b-2_40_G_u;hsa-mir-212_54_G_u;hsa-mir-221_51_G_u;hsa-mir-770_43_C_u;hsa-mir-9-1_39_G_u;hsa-mir-125b-1_36_A_u;hsa-mir-9-2_38_A_u;hsa-let-7e_30_G_u;hsa-mir-99b_29_G_u;hsa-mir-192_46_G_u;hsa-mir-142_37_A_u;hsa-mir-125a_39_G_u;hsa-mir-30c-1_41_G_u;hsa-mir-377_29_G_u;hsa-mir-98_44_G_u;hsa-mir-125b-2_38_A_u;hsa-mir-9-3_39_G_u;hsa-mir-584_37_G_u;hsa-mir-409_38_C_u;hsa-mir-330_41_C_u;hsa-mir-9-1_38_A_u;hsa-mir-1307_63_G_u;hsa-mir-31_29_G_u;hsa-mir-432_36_G_u;hsa-let-7a-3_27_G_u;hsa-mir-411_37_C_u;hsa-mir-484_31_A_u;hsa-mir-99a_35_G_u;hsa-mir-193a_42_A_u;hsa-mir-30b_39_G_u;hsa-mir-192_45_A_u;hsa-mir-30c-2_31_G_u;hsa-mir-100_35_G_u;hsa-mir-125a_38_A_u;hsa-let-7g_28_G_u;hsa-mir-9-2_39_G_u;hsa-mir-484_30_A_u;hsa-mir-9-3_38_A_u;hsa-mir-361_27_C_u;	116
5', -1	hsa-mir-181a-2_38_G_c;hsa-mir-340_15_A_c;hsa-mir-27b_60_G_c;hsa-mir-127_56_A_c;hsa-let-7a-1_5_A_c;hsa-let-7b_5_G_c;hsa-let-7a-2_4_U_c;hsa-mir-92b_60_A_c;hsa-let-7f-1_6_G_c;hsa-mir-92a-1_47_G_c;hsa-mir-103a-1_47_A_c;hsa-mir-26a-2_13_A_c;hsa-mir-125a_14_G_c;hsa-mir-125b-1_14_G_a;hsa-mir-30d_5_U_c;hsa-mir-192_23_U_c;hsa-mir-22_52_A_c;hsa-mir-137_58_G_c;hsa-mir-132_56_A_u;hsa-mir-29a_39_U_a;	20
A-to-I(G)	hsa-let-7a-2_28_A_g;hsa-mir-1251_10_A_g;hsa-mir-411_20_A_g;hsa-mir-497_25_A_g;hsa-mir-1301_52_A_g;	5
C-to-U	hsa-mir-125b-1_25_C_u;hsa-mir-125b-2_27_C_u;hsa-mir-100_25_C_u;hsa-mir-219a-1_35_C_u;	4
Other	hsa-mir-30a_31_U_-;hsa-mir-26a-1_9_G_-;hsa-mir-598_80_U_c;hsa-mir-135a-2_36_U_c;	4
Pseudo	hsa-mir-151b_80_A_u;hsa-mir-1261_16_U_a;hsa-mir-29c_63_U_c;hsa-mir-107_71_C_g;hsa-mir-30a_17_U_c;hsa-mir-99a_28_U_a;	6
SNP	hsa-mir-758_74_C_u; hsa-mir-26a-1_9_G_c;hsa-mir-23b_81_G_u;hsa-mir-148b_62_G_c;	4
Sum		421

### Sheet: Extended Data Fig. 6b
The distribution of sites in Extended Data Fig. 6a whose editing levels are increased or decreased in PD.
Categories of samples	PC	PC	PC	PC	PC	PC	PC	PC	PC	PC	PC	PC	PC	PC	PC	PC	PC	PC	PC	PC	PC	PC	PC	PC	PC	PC	PC	PC	PC	PC	PC	PC	PC	PC	PC	PC	PD-PC	PD-PC	PD-PC	PD-PC	PD-PC	PD-PC	PD-PC	PD-PC	PD-PC	PD-PC	PD-PC	PD-PC	PD-PC	PD-PC	PD-PC	PD-PC	PD-PC	PD-PC	PD-PC	PD-PC	PD-PC	PD-PC	PD-PC	PD-PC	PD-PC	PD-PC	PD-PC	PD-PC	PD-PC
ME_ID	SRR1759212	SRR1759213	SRR1759214	SRR1759215	SRR1759216	SRR1759217	SRR1759218	SRR1759219	SRR1759220	SRR1759221	SRR1759222	SRR1759223	SRR1759224	SRR1759225	SRR1759226	SRR1759227	SRR1759228	SRR1759229	SRR1759230	SRR1759231	SRR1759232	SRR1759233	SRR1759234	SRR1759235	SRR1759236	SRR1759237	SRR1759238	SRR1759239	SRR1759240	SRR1759241	SRR1759242	SRR1759243	SRR1759244	SRR1759245	SRR1759246	SRR1759247	SRR2353417	SRR2353418	SRR2353419	SRR2353420	SRR2353421	SRR2353422	SRR2353423	SRR2353424	SRR2353425	SRR2353426	SRR2353427	SRR2353428	SRR2353429	SRR2353430	SRR2353431	SRR2353432	SRR2353433	SRR2353434	SRR2353435	SRR2353436	SRR2353437	SRR2353438	SRR2353439	SRR2353440	SRR2353441	SRR2353442	SRR2353443	SRR2353444	SRR2353445	PC_AVERAGE	PD-PC_AVERAGE	PD-PC>PC=PD_increased	Increased/Decreased
hsa-mir-151a_33_U_c	0.018	0.01	0.013	0.013	0.01	0.009	0.025	0.013	0.01	0	0.004	0	0	0.009	0.005	0	0.006	0.006	0	0	0.005	0	0.005	0.011	0.005	0.004	0.005	0.005	0.006	0.007	0.005	0.004	0.034	0.015	0	0	0.015	0.015	0.014	0.012	0.009	0.008	0.013	0.009	0.004	0.008	0.007	0.01	0.007	0.015	0.014	0.011	0.012	0.01	0.013	0.01	0.01	0.019	0.018	0.012	0.017	0.008	0.01	0.007	0.011	0.00727778	0.0113103	TRUE	Increased
hsa-mir-132_80_G_a	0.009	0.01	0.007	0.006	0.006	0.008	0.011	0.009	0.008	0.004	0.002	0.006	0.004	0.004	0.006	0.002	0.002	0.003	0.003	0.003	0.003	0.003	0.003	0.005	0.004	0.005	0.007	0.004	0.003	0.005	0.004	0.005	0.008	0.005	0.004	0.002	0.005	0.004	0.009	0.009	0.008	0.011	0.01	0.007	0.01	0.009	0.007	0.009	0.007	0.008	0.007	0.006	0.009	0.005	0.007	0.007	0.005	0.005	0.012	0.01	0.009	0.006	0.003	0.008	0.011	0.00508333	0.00768966	TRUE	Increased
hsa-mir-409_68_U_c	0.008	0.004	0.012	0.007	0.007	0.01	0.012	0.003	0.016	0.005	0.004	0.006	0.002	0.003	0.002	0.002	0.005	0.001	0.002	0.002	0.001	0.003	0.002	0.008	0.004	0.007	0.003	0.006	0.002	0.008	0.006	0.008	0.003	0.018	0.001	0.002	0.005	0.004	0.007	0.011	0.006	0.005	0.007	0.008	0.013	0.01	0.01	0.019	0.016	0.008	0.019	0.009	0.011	0.005	0.011	0.007	0.008	0.006	0.005	0.004	0.01	0.012	0.009	0.005	0.01	0.00541667	0.00896552	TRUE	Increased
hsa-mir-409_68_U_a	0.026	0.023	0.024	0.016	0.021	0.017	0.027	0.02	0.027	0.006	0.008	0.015	0.004	0.007	0.005	0.007	0.008	0.008	0.004	0.009	0.008	0.005	0.012	0.007	0.012	0.01	0.021	0.003	0.012	0.01	0.008	0.011	0.017	0.019	0.011	0.005	0.021	0.021	0.026	0.016	0.022	0.029	0.027	0.026	0.02	0.024	0.022	0.022	0.012	0.021	0.014	0.016	0.019	0.02	0.017	0.018	0.02	0.026	0.031	0.019	0.026	0.017	0.013	0.03	0.024	0.0125833	0.0213448	TRUE	Increased
hsa-mir-126_35_G_a	0.018	0.017	0.015	0.009	0.013	0.012	0.017	0.014	0.017	0.003	0.004	0.01	0.002	0.002	0.002	0.003	0.002	0.004	0.001	0.004	0.003	0.002	0.005	0.005	0.006	0.007	0.009	0.001	0.007	0.006	0.005	0.006	0.011	0.011	0.004	0.002	0.016	0.017	0.019	0.015	0.013	0.02	0.016	0.018	0.015	0.017	0.015	0.014	0.006	0.011	0.01	0.011	0.014	0.011	0.01	0.011	0.014	0.015	0.015	0.015	0.016	0.014	0.008	0.015	0.016	0.00719444	0.0140345	TRUE	Increased
hsa-mir-124-1_75_G_a	0.324	0.354	0.319	0.322	0.326	0.358	0.349	0.333	0.322	0.274	0.291	0.315	0.232	0.301	0.228	0.281	0.302	0.311	0.296	0.333	0.29	0.232	0.342	0.349	0.256	0.255	0.284	0.237	0.32	0.27	0.321	0.288	0.334	0.302	0.328	0.245	0.303	0.335	0.353	0.346	0.338	0.323	0.328	0.363	0.328	0.344	0.327	0.342	0.348	0.312	0.321	0.315	0.331	0.364	0.333	0.372	0.37	0.342	0.365	0.386	0.361	0.376	0.357	0.362	0.344	0.300667	0.344448	TRUE	Increased
hsa-mir-143_49_C_a	0.13	0.197	0.121	0.103	0.103	0.158	0.205	0.138	0.135	0	0.143	0.194	0	0.038	0.2	0.154	0	0.105	0.053	0.167	0.091	0.174	0.133	0	0.159	0.071	0.167	0.2	0.171	0.108	0.125	0.125	0.12	0.114	0.127	0.111	0.167	0.148	0.143	0.154	0.267	0.235	0.154	0.184	0.195	0.18	0.263	0.13	0.167	0.118	0.134	0.167	0	0.14	0.143	0.167	0.192	0.136	0.273	0	0.267	0.19	0.192	0.273	0.159	0.120556	0.170276	TRUE	Increased
hsa-mir-101-2_70_G_c	0.019	0.026	0.026	0.016	0.025	0.015	0.029	0.022	0.027	0.014	0.015	0.021	0.02	0.018	0.02	0.014	0.024	0.019	0.018	0.022	0.018	0.022	0.016	0.024	0.021	0.026	0.018	0.006	0.021	0.021	0.026	0.021	0.019	0.024	0.01	0.02	0.024	0.026	0.023	0.022	0.026	0.027	0.025	0.025	0.025	0.022	0.024	0.023	0.021	0.022	0.022	0.021	0.026	0.024	0.023	0.024	0.02	0.024	0.03	0.022	0.025	0.025	0.021	0.027	0.021	0.0200833	0.0237931	TRUE	Increased
hsa-mir-101-2_70_G_a	0.264	0.253	0.247	0.267	0.258	0.283	0.263	0.278	0.25	0.25	0.208	0.252	0.268	0.233	0.262	0.252	0.215	0.237	0.23	0.233	0.233	0.252	0.247	0.262	0.251	0.217	0.24	0.223	0.24	0.244	0.22	0.228	0.276	0.256	0.203	0.236	0.261	0.257	0.276	0.269	0.265	0.26	0.268	0.248	0.269	0.275	0.284	0.264	0.274	0.24	0.258	0.271	0.251	0.264	0.255	0.232	0.268	0.253	0.238	0.258	0.244	0.251	0.275	0.247	0.259	0.245306	0.259793	TRUE	Increased
hsa-mir-502_74_G_a	0.167	0.419	0.452	0.412	0.48	0.143	0.2	0.323	0.263	0	0.231	0.167	0	0.333	0	0	0	0.3	0	0.1	0.091	0.25	0.286	0.353	0.182	0	0.333	0.087	0.133	0.081	0	0	0.333	0.333	0.059	0	0.419	0.333	0.222	0.318	0.217	0.273	0.308	0.258	0.312	0.364	0.35	0.333	0.429	0.258	0.273	0.143	0.5	0.194	0.304	0.167	0.381	0.217	0.286	0.261	0.286	0.429	0.125	0.438	0.55	0.180861	0.308552	TRUE	Increased
hsa-mir-181c_51_G_a	0.111	0.097	0.072	0.107	0.081	0.071	0.167	0.101	0.083	0.109	0.062	0.032	0.056	0.121	0.061	0.105	0	0.022	0.056	0.056	0.125	0.04	0.047	0.071	0.043	0.102	0.053	0.106	0.038	0.075	0.037	0.048	0.132	0.131	0.039	0.04	0.108	0.148	0.087	0.086	0.113	0.116	0.051	0.134	0.057	0.131	0.069	0.103	0.135	0.058	0.11	0.193	0.155	0.133	0.122	0.06	0.118	0.097	0	0.175	0.041	0.091	0.133	0.061	0.14	0.0749167	0.10431	TRUE	Increased
hsa-mir-152_75_G_u	0.059	0.055	0.044	0.04	0.027	0.064	0.048	0.036	0.046	0.011	0.015	0.021	0.005	0.015	0.018	0.015	0.01	0.022	0.013	0.012	0.014	0.01	0.025	0.033	0.015	0.026	0.024	0.067	0.015	0.018	0.032	0.014	0.049	0.037	0.034	0.019	0.056	0.043	0.03	0.049	0.062	0.034	0.04	0.055	0.025	0.033	0.038	0.036	0.042	0.061	0.029	0.038	0.056	0.042	0.048	0.029	0.038	0.026	0.035	0.042	0.041	0.066	0.05	0.023	0.028	0.028	0.0412069	TRUE	Increased
hsa-mir-152_75_G_a	0.072	0.08	0.083	0.141	0.1	0.089	0.102	0.079	0.091	0.058	0.067	0.075	0.04	0.041	0.045	0.059	0.087	0.061	0.051	0.071	0.026	0.029	0.063	0.106	0.077	0.067	0.066	0.103	0.071	0.067	0.097	0.069	0.113	0.101	0.069	0.034	0.078	0.091	0.088	0.08	0.092	0.089	0.1	0.091	0.094	0.124	0.076	0.096	0.078	0.08	0.078	0.088	0.112	0.113	0.082	0.102	0.134	0.088	0.097	0.096	0.141	0.091	0.091	0.12	0.102	0.0736111	0.0962759	TRUE	Increased
hsa-mir-222_92_C_u	0.033	0.036	0.032	0.039	0.03	0.039	0.038	0.039	0.033	0.019	0.014	0.027	0.011	0.015	0.007	0.017	0.022	0.023	0.016	0.024	0.014	0.017	0.029	0.035	0.028	0.027	0.026	0.03	0.026	0.026	0.026	0.023	0.034	0.035	0.024	0.014	0.034	0.033	0.033	0.036	0.036	0.038	0.031	0.039	0.035	0.038	0.036	0.035	0.036	0.041	0.04	0.038	0.026	0.031	0.03	0.031	0.04	0.032	0.035	0.03	0.032	0.027	0.035	0.044	0.037	0.0257778	0.0347931	TRUE	Increased
hsa-mir-1307_102_G_u	0.247	0.238	0.253	0.265	0.241	0.194	0.248	0.255	0.259	0.244	0.369	0.303	0.339	0.241	0.308	0.219	0.257	0.258	0.229	0.309	0.28	0.265	0.215	0.245	0.252	0.226	0.224	0.201	0.269	0.203	0.187	0.261	0.211	0.271	0.231	0.247	0.272	0.281	0.259	0.285	0.257	0.28	0.262	0.307	0.233	0.294	0.301	0.317	0.268	0.391	0.305	0.292	0.279	0.273	0.264	0.329	0.315	0.249	0.313	0.32	0.284	0.322	0.269	0.337	0.318	0.251778	0.292276	TRUE	Increased
hsa-mir-138-2_32_G_a	0.038	0.038	0.033	0.022	0.031	0.021	0.035	0.034	0.037	0.009	0.011	0.021	0.009	0.007	0.012	0.009	0.008	0.011	0.005	0.015	0.009	0.007	0.018	0.008	0.014	0.019	0.025	0.007	0.015	0.013	0.01	0.017	0.026	0.024	0.014	0.007	0.034	0.032	0.037	0.028	0.028	0.038	0.033	0.036	0.03	0.036	0.03	0.031	0.015	0.027	0.02	0.023	0.028	0.031	0.023	0.027	0.03	0.032	0.03	0.033	0.032	0.03	0.016	0.035	0.033	0.01775	0.0295862	TRUE	Increased
hsa-mir-3117_67_G_u	0.333	0	0.358	0.286	0.449	0.222	0.296	0.419	0	0.333	0.383	0.299	0.292	0.25	0.316	0.361	0.333	0.327	0.091	0.33	0.387	0.339	0.312	0.312	0.347	0.378	0.258	0.268	0.13	0.351	0.242	0.279	0.145	0.357	0.246	0.205	0.266	0.37	0.344	0.303	0.413	0.23	0.167	0.27	0.397	0.378	0.283	0.41	0.511	0.263	0.389	0.405	0.305	0.407	0.488	0.152	0.351	0.356	0.369	0.484	0.455	0.389	0.4	0.329	0.351	0.284278	0.352931	TRUE	Increased
hsa-mir-410_70_U_c	0.001	0.003	0.003	0.002	0.002	0.002	0.003	0.003	0.004	0.002	0.001	0.001	0.001	0.002	0.001	0.002	0.002	0.002	0.002	0.002	0.002	0.002	0.003	0.003	0.002	0.002	0.001	0.003	0.002	0.002	0.003	0.002	0.002	0.004	0.003	0.002	0.002	0.002	0.002	0.003	0.003	0.003	0.002	0.003	0.004	0.004	0.003	0.003	0.004	0.002	0.003	0.004	0.003	0.002	0.003	0.004	0.004	0.003	0.002	0.003	0.003	0.002	0.003	0.002	0.003	0.00219444	0.00289655	TRUE	Increased
hsa-mir-410_70_U_a	0.008	0.008	0.008	0.007	0.007	0.012	0.008	0.009	0.006	0.005	0.006	0.007	0.002	0.009	0.002	0.007	0.004	0.008	0.005	0.006	0.006	0.004	0.007	0.007	0.005	0.006	0.006	0.007	0.006	0.005	0.005	0.006	0.008	0.007	0.007	0.007	0.011	0.011	0.009	0.01	0.008	0.011	0.009	0.008	0.01	0.01	0.008	0.008	0.01	0.013	0.008	0.01	0.006	0.008	0.01	0.01	0.014	0.007	0.009	0.01	0.008	0.009	0.009	0.011	0.009	0.00647222	0.00944828	TRUE	Increased
hsa-mir-33b_35_C_u	0.13	0.141	0.086	0.091	0.114	0.143	0.145	0.091	0.161	0	0.087	0.059	0.167	0.2	0.04	0.019	0.154	0	0	0.071	0.143	0.048	0.029	0.138	0.045	0.034	0	0.057	0.019	0.064	0.037	0.111	0.098	0	0.038	0	0.222	0.086	0.147	0.091	0.147	0.098	0.073	0.133	0.077	0.185	0.114	0.375	0	0.125	0.235	0.188	0.111	0.156	0.125	0.079	0.167	0.161	0.25	0.224	0.178	0.25	0.143	0.143	0.074	0.0766667	0.150241	TRUE	Increased
hsa-mir-379_64_C_u	0.095	0.033	0.103	0.079	0.042	0.056	0.05	0.05	0.103	0.012	0.016	0.034	0.049	0.026	0.031	0.014	0	0.011	0.021	0.039	0.038	0.059	0.04	0.13	0.038	0.037	0.019	0.018	0.03	0.031	0	0.045	0.021	0.034	0.038	0.066	0.062	0.082	0.078	0.037	0.068	0.062	0.141	0.09	0.104	0.083	0.117	0.066	0.027	0.095	0.049	0.141	0.039	0.072	0.052	0.079	0.045	0.025	0.043	0.112	0.034	0.016	0.127	0.105	0.043	0.0418889	0.0722069	TRUE	Increased
hsa-mir-150_38_C_a	0.665	0.746	0.689	0.695	0.718	0.649	0.638	0.686	0.684	0.596	0.654	0.672	0.593	0.654	0.619	0.606	0.57	0.693	0.635	0.616	0.602	0.574	0.632	0.609	0.682	0.677	0.724	0.756	0.635	0.645	0.594	0.703	0.702	0.767	0.611	0.66	0.691	0.722	0.686	0.672	0.668	0.668	0.71	0.608	0.714	0.668	0.743	0.705	0.588	0.7	0.693	0.762	0.731	0.71	0.729	0.741	0.677	0.704	0.599	0.67	0.64	0.743	0.749	0.754	0.663	0.656972	0.693379	TRUE	Increased
hsa-mir-181a-1_23_G_c	0.75	0.719	0.685	0.713	0.656	0.779	0.607	0.725	0.682	0.581	0.57	0.657	0.489	0.584	0.418	0.54	0.544	0.615	0.52	0.483	0.2	0.543	0.718	0.697	0.622	0.704	0.726	0.471	0.643	0.611	0.622	0.715	0.736	0.669	0.48	0.566	0.75	0.712	0.73	0.716	0.721	0.769	0.674	0.7	0.671	0.713	0.761	0.699	0.627	0.713	0.711	0.658	0.8	0.777	0.686	0.723	0.733	0.693	0.571	0.746	0.738	0.759	0.8	0.731	0.726	0.612222	0.717517	TRUE	Increased
hsa-mir-212_91_C_a	0.034	0.025	0.036	0.022	0.019	0.034	0.026	0.038	0.019	0.026	0.015	0.04	0.018	0.015	0.02	0.03	0.012	0.022	0.018	0.032	0.029	0.021	0.016	0.022	0.033	0.03	0.039	0.014	0.022	0.028	0.014	0.027	0.025	0.028	0.027	0.023	0.043	0.027	0.023	0.025	0.038	0.042	0.022	0.049	0.039	0.07	0.037	0.042	0.041	0.058	0.019	0.038	0.011	0.043	0.037	0.026	0.039	0.028	0.041	0.071	0.037	0.017	0.03	0.034	0.015	0.0249722	0.035931	TRUE	Increased
hsa-mir-153-1_38_A_u	0.5	0.526	0.75	0.467	0.545	0.375	0.476	0.522	0.444	0.5	0.605	0.282	0.176	0.31	0.154	0.5	0.333	0.333	0.286	0.4	0.326	0.375	0.357	0.444	0.378	0.143	0.333	0.435	0.5	0.431	0.278	0.294	0.143	0.222	0.45	0.5	0.294	0.708	0.56	0.542	0.429	0.605	0.6	0.5	0.538	0.406	0.468	0.417	0.562	0.583	0.389	0.55	0.562	0.5	0.545	0.25	0.5	0.562	0.5	0.4	0.333	0.5	0.375	0.357	0.571	0.391472	0.486414	TRUE	Increased
hsa-mir-92a-2_69_U_c	0.003	0.002	0.003	0.001	0.003	0.002	0.002	0.002	0.003	0.002	0.001	0.002	0.001	0.002	0.001	0.002	0.001	0.002	0.002	0.001	0.001	0.002	0.002	0.002	0.002	0.001	0.002	0.002	0.002	0.002	0.002	0.002	0.001	0.004	0.002	0.002	0.002	0.003	0.003	0.003	0.002	0.002	0.002	0.002	0.003	0.004	0.002	0.003	0.002	0.002	0.003	0.002	0.003	0.002	0.003	0.002	0.002	0.002	0.001	0.002	0.002	0.002	0.003	0.002	0.003	0.00191667	0.00237931	TRUE	Increased
hsa-mir-92a-2_69_U_a	0.042	0.047	0.047	0.042	0.049	0.024	0.037	0.049	0.042	0.043	0.042	0.041	0.024	0.045	0.023	0.044	0.036	0.043	0.04	0.042	0.04	0.036	0.05	0.042	0.038	0.036	0.039	0.024	0.041	0.042	0.038	0.042	0.031	0.044	0.052	0.038	0.047	0.051	0.054	0.054	0.046	0.048	0.048	0.042	0.042	0.043	0.054	0.047	0.052	0.05	0.061	0.048	0.048	0.05	0.04	0.038	0.048	0.046	0.047	0.048	0.043	0.051	0.042	0.042	0.044	0.0398611	0.0473793	TRUE	Increased
hsa-mir-339_72_G_a	0.056	0.046	0.054	0.044	0.045	0.039	0.063	0.043	0.057	0.024	0.033	0.052	0.022	0.031	0.009	0.013	0.012	0.033	0.021	0.032	0.023	0.012	0.031	0.032	0.015	0.025	0.034	0.015	0.044	0.023	0.012	0.04	0.027	0.027	0.031	0.036	0.042	0.05	0.06	0.064	0.044	0.044	0.039	0.058	0.044	0.055	0.044	0.045	0.029	0.061	0.033	0.072	0.057	0.043	0.045	0.054	0.038	0.03	0.079	0.071	0.042	0.037	0.043	0.029	0.039	0.0321111	0.0479655	TRUE	Increased
hsa-mir-23b_81_G_u	0.946	0.975	0.968	0.966	0.96	0.96	0.97	0.97	0.962	0.959	0.981	0.957	0.962	0.969	0.961	0.948	0.957	0.955	0.964	0.962	0.97	0.957	0.946	0.96	0.968	0.95	0.954	0.964	0.957	0.958	0.937	0.966	0.962	0.96	0.965	0.955	0.974	0.965	0.971	0.97	0.97	0.975	0.97	0.965	0.967	0.979	0.976	0.969	0.974	0.971	0.966	0.974	0.962	0.971	0.97	0.954	0.979	0.959	0.969	0.974	0.966	0.968	0.976	0.966	0.972	0.960583	0.969724	TRUE	Increased
hsa-mir-3200_76_C_u	0.236	0.256	0.226	0.18	0.239	0.23	0.286	0.274	0.292	0.212	0.283	0.196	0.12	0.247	0.15	0.212	0.243	0.197	0.173	0.294	0.177	0.155	0.286	0.354	0.205	0.239	0.163	0.174	0.206	0.146	0.249	0.278	0.217	0.171	0.239	0.189	0.286	0.33	0.275	0.261	0.271	0.298	0.254	0.346	0.212	0.239	0.223	0.276	0.286	0.312	0.208	0.303	0.268	0.31	0.266	0.273	0.319	0.267	0.372	0.32	0.314	0.254	0.241	0.282	0.269	0.222056	0.280517	TRUE	Increased
hsa-mir-708_33_G_a	0.052	0.061	0.058	0.053	0.039	0.052	0.056	0.073	0.042	0.03	0.045	0.037	0.009	0.041	0.029	0.026	0.017	0.019	0.021	0.034	0.022	0.031	0.036	0.047	0.036	0.026	0.03	0.028	0.038	0.035	0.023	0.035	0.055	0.055	0.023	0.015	0.06	0.05	0.047	0.046	0.052	0.061	0.055	0.059	0.05	0.063	0.045	0.066	0.056	0.033	0.053	0.075	0.061	0.06	0.046	0.043	0.061	0.036	0.044	0.056	0.056	0.039	0.036	0.059	0.047	0.0369167	0.0522414	TRUE	Increased
hsa-mir-3200_76_C_a	0.099	0.123	0.135	0.139	0.122	0.104	0.105	0.141	0.129	0.077	0.107	0.149	0.07	0.101	0.069	0.089	0.097	0.099	0.1	0.068	0.097	0.082	0.092	0.113	0.093	0.085	0.104	0.057	0.084	0.084	0.085	0.09	0.097	0.078	0.074	0.076	0.13	0.13	0.144	0.146	0.12	0.131	0.117	0.152	0.108	0.123	0.143	0.11	0.148	0.152	0.133	0.131	0.099	0.142	0.119	0.112	0.18	0.082	0.145	0.13	0.191	0.123	0.107	0.116	0.148	0.0976111	0.131448	TRUE	Increased
hsa-mir-539_71_U_a	0.133	0.111	0.157	0.143	0.127	0.099	0.141	0.134	0.14	0.088	0.075	0.095	0.055	0.069	0.056	0.085	0.05	0.093	0.059	0.097	0.101	0.073	0.109	0.132	0.062	0.083	0.087	0.06	0.088	0.094	0.119	0.086	0.127	0.16	0.095	0.086	0.132	0.133	0.115	0.129	0.11	0.095	0.123	0.122	0.117	0.107	0.111	0.137	0.137	0.127	0.15	0.107	0.102	0.116	0.12	0.114	0.118	0.09	0.12	0.117	0.125	0.117	0.134	0.113	0.115	0.0991389	0.119069	TRUE	Increased
hsa-mir-500a_72_U_a	0.007	0.013	0.013	0.012	0.01	0.009	0.013	0.015	0.008	0.003	0.003	0.005	0.002	0.004	0.003	0	0.003	0.004	0	0.002	0.002	0	0.002	0.012	0.005	0.001	0.005	0.008	0.002	0.002	0.002	0.004	0.012	0.008	0.004	0.003	0.01	0.013	0.011	0.011	0.01	0.013	0.011	0.009	0.006	0.007	0.008	0.009	0.009	0.014	0.01	0.008	0.01	0.013	0.01	0.01	0.01	0.007	0.011	0.008	0.012	0.012	0.01	0.011	0.012	0.00558333	0.0101724	TRUE	Increased
hsa-mir-125b-2_76_C_a	0.02	0.014	0.012	0.011	0.013	0.013	0.011	0.013	0.011	0.012	0.01	0.009	0.007	0.009	0.009	0.009	0.01	0.009	0.008	0.009	0.008	0.007	0.009	0.018	0.01	0.009	0.012	0.009	0.009	0.009	0.011	0.008	0.014	0.012	0.012	0.009	0.012	0.014	0.016	0.013	0.013	0.012	0.012	0.012	0.013	0.015	0.01	0.012	0.011	0.011	0.009	0.016	0.016	0.014	0.015	0.014	0.015	0.013	0.017	0.015	0.016	0.012	0.016	0.015	0.014	0.0106944	0.0135517	TRUE	Increased
hsa-mir-758_73_C_u	0.194	0.24	0.216	0.247	0.27	0.237	0.237	0.238	0.242	0.202	0.199	0.171	0.195	0.251	0.121	0.192	0.263	0.154	0.249	0.251	0.236	0.175	0.209	0.221	0.192	0.187	0.197	0.192	0.202	0.186	0.232	0.181	0.18	0.24	0.249	0.232	0.279	0.247	0.223	0.205	0.277	0.322	0.217	0.242	0.256	0.224	0.263	0.221	0.218	0.253	0.182	0.256	0.262	0.232	0.204	0.251	0.257	0.231	0.309	0.306	0.261	0.241	0.192	0.297	0.231	0.213333	0.246862	TRUE	Increased
hsa-mir-181a-2_38_G_c	0.756	0.759	0.71	0.759	0.705	0.833	0.722	0.75	0.706	0.569	0.56	0.671	0.485	0.574	0.411	0.547	0.55	0.633	0.539	0.478	0.091	0.548	0.725	0.739	0.639	0.705	0.744	0.538	0.642	0.598	0.638	0.723	0.769	0.704	0.5	0.576	0.776	0.735	0.782	0.733	0.757	0.741	0.683	0.73	0.705	0.725	0.786	0.772	0.678	0.76	0.721	0.71	0.833	0.792	0.709	0.762	0.756	0.72	0.611	0.771	0.749	0.792	0.821	0.753	0.787	0.627667	0.746552	TRUE	Increased
hsa-mir-218-2_46_G_a	0.062	0.081	0.087	0.096	0.102	0.043	0.075	0.084	0.094	0.068	0.086	0.077	0.07	0.108	0.069	0.079	0.07	0.095	0.085	0.071	0.1	0.066	0.087	0.095	0.104	0.074	0.074	0.031	0.091	0.07	0.054	0.064	0.045	0.095	0.082	0.07	0.064	0.115	0.133	0.11	0.105	0.117	0.096	0.1	0.094	0.108	0.098	0.083	0.115	0.081	0.106	0.087	0.083	0.115	0.099	0.077	0.109	0.081	0.101	0.108	0.101	0.084	0.106	0.099	0.094	0.0778889	0.098931	TRUE	Increased
hsa-mir-769_51_U_a	0.004	0.003	0.003	0.002	0.002	0.003	0.004	0.003	0.003	0.001	0.001	0.002	0.001	0.001	0.001	0.001	0.001	0.001	0.001	0.001	0.001	0.001	0.002	0.001	0.001	0.002	0.002	0.001	0.002	0.002	0.002	0.002	0.003	0.002	0.001	0.001	0.004	0.003	0.004	0.002	0.002	0.004	0.003	0.004	0.003	0.004	0.003	0.003	0.001	0.003	0.002	0.003	0.003	0.002	0.002	0.003	0.003	0.003	0.003	0.004	0.004	0.003	0.002	0.004	0.003	0.00180556	0.003	TRUE	Increased
hsa-let-7c_33_U_a	0.414	0.406	0.406	0.403	0.419	0.356	0.401	0.416	0.402	0.393	0.373	0.376	0.38	0.407	0.407	0.401	0.365	0.403	0.381	0.385	0.39	0.395	0.386	0.419	0.384	0.387	0.382	0.275	0.386	0.368	0.364	0.366	0.377	0.402	0.385	0.386	0.399	0.429	0.439	0.439	0.408	0.435	0.434	0.414	0.423	0.426	0.456	0.422	0.408	0.4	0.434	0.412	0.413	0.41	0.401	0.405	0.427	0.407	0.416	0.423	0.404	0.415	0.415	0.42	0.399	0.387389	0.418379	TRUE	Increased
hsa-mir-101-1_66_A_u	0.006	0.008	0.009	0.008	0.006	0.007	0.009	0.007	0.009	0.005	0.009	0.004	0.002	0.004	0.002	0.005	0.007	0.005	0.003	0.008	0.004	0.004	0.008	0.011	0.005	0.006	0.005	0.004	0.005	0.005	0.005	0.007	0.006	0.007	0.007	0.004	0.006	0.006	0.007	0.007	0.008	0.007	0.008	0.009	0.006	0.006	0.006	0.006	0.007	0.005	0.006	0.006	0.005	0.009	0.01	0.009	0.007	0.011	0.012	0.008	0.011	0.009	0.008	0.008	0.007	0.006	0.00758621	TRUE	Increased
hsa-mir-191_38_G_u	0.005	0.005	0.004	0.005	0.004	0.003	0.005	0.005	0.003	0	0.001	0.001	0	0.001	0	0	0.001	0.001	0	0	0	0	0.001	0.005	0.001	0.001	0.001	0.001	0.001	0.001	0.001	0.001	0.004	0.004	0.001	0	0.005	0.005	0.005	0.005	0.005	0.005	0.004	0.003	0.002	0.003	0.003	0.004	0.004	0.005	0.005	0.005	0.004	0.004	0.005	0.005	0.004	0.005	0.005	0.005	0.006	0.004	0.004	0.004	0.005	0.00186111	0.00441379	TRUE	Increased
hsa-mir-191_38_G_a	0.003	0.003	0.003	0.003	0.003	0.003	0.003	0.003	0.002	0.001	0.001	0.002	0.001	0.001	0.001	0.001	0.001	0.001	0.001	0.001	0.001	0.001	0.001	0.003	0.001	0.001	0.002	0.001	0.001	0.001	0.001	0.002	0.003	0.002	0.001	0.001	0.003	0.003	0.003	0.003	0.002	0.003	0.002	0.003	0.002	0.002	0.002	0.003	0.003	0.003	0.003	0.003	0.002	0.003	0.003	0.003	0.003	0.003	0.003	0.003	0.004	0.003	0.003	0.003	0.003	0.00169444	0.00282759	TRUE	Increased
hsa-mir-29c_77_G_u	0.327	0.397	0.306	0.333	0.235	0.42	0.356	0.347	0.289	0.189	0.161	0.238	0.167	0.07	0.118	0.197	0.194	0.23	0.113	0.142	0.088	0.134	0.183	0.235	0.221	0.204	0.204	0.241	0.254	0.18	0.176	0.192	0.422	0.313	0.181	0.091	0.33	0.282	0.242	0.314	0.185	0.312	0.318	0.28	0.333	0.29	0.314	0.351	0.26	0.27	0.212	0.326	0.333	0.241	0.415	0.347	0.301	0.31	0.263	0.378	0.209	0.278	0.387	0.337	0.352	0.226333	0.302414	TRUE	Increased
hsa-mir-29c_77_G_a	0.01	0.083	0.027	0.069	0.052	0	0.027	0.066	0.048	0.011	0.034	0.028	0	0.023	0	0.027	0.097	0.023	0.019	0.019	0.029	0.031	0.043	0.061	0.02	0.025	0.019	0.03	0	0.028	0.012	0.04	0.056	0.04	0.034	0	0.041	0.053	0.051	0.039	0.098	0.043	0.047	0.056	0.012	0.076	0.066	0	0.055	0.041	0.012	0.047	0.016	0.074	0.057	0.04	0.06	0.014	0.07	0.014	0.055	0.063	0.065	0.061	0.057	0.0314167	0.0476897	TRUE	Increased
hsa-mir-124-2_84_G_a	0.422	0.403	0.389	0.413	0.407	0.45	0.437	0.413	0.388	0.347	0.376	0.392	0.287	0.422	0.27	0.385	0.427	0.395	0.377	0.402	0.381	0.315	0.428	0.423	0.362	0.333	0.349	0.318	0.387	0.342	0.415	0.355	0.412	0.379	0.423	0.345	0.38	0.432	0.438	0.421	0.422	0.402	0.401	0.442	0.39	0.422	0.399	0.442	0.415	0.379	0.39	0.399	0.413	0.432	0.399	0.449	0.445	0.432	0.469	0.471	0.449	0.459	0.428	0.467	0.424	0.382472	0.424517	TRUE	Increased
hsa-mir-138-1_45_G_a	0.035	0.036	0.031	0.021	0.03	0.02	0.033	0.032	0.035	0.01	0.012	0.021	0.01	0.007	0.012	0.01	0.011	0.011	0.006	0.015	0.009	0.008	0.017	0.009	0.014	0.019	0.024	0.008	0.014	0.013	0.011	0.017	0.025	0.023	0.014	0.008	0.032	0.03	0.035	0.027	0.027	0.036	0.031	0.034	0.029	0.034	0.029	0.03	0.015	0.025	0.019	0.023	0.028	0.03	0.022	0.027	0.029	0.03	0.028	0.032	0.03	0.029	0.016	0.033	0.031	0.0175278	0.0283103	TRUE	Increased
hsa-mir-21_32_G_u	0.4	0	0.4	0.2	0	0.167	0.333	0.143	0.333	0.125	0.077	0.12	0.071	0	0	0	0	0	0.1	0	0.2	0.267	0.091	0.125	0	0.062	0	0	0.091	0.038	0.158	0	0	0	0.031	0	0	0.2	0.182	0.5	0.143	0.1	1	0.273	0.2	0.4	0.286	0.2	0	0	0	0.2	0	0.286	0.188	0.143	0.3	0.2	0.143	0.333	0.286	0.143	0	0.25	0.188	0.0981111	0.211862	TRUE	Increased
hsa-mir-29c_63_U_c	0.018	0.025	0.024	0.024	0.025	0.023	0.025	0.024	0.021	0.012	0.018	0.016	0.018	0.02	0.015	0.014	0.019	0.018	0.016	0.015	0.021	0.017	0.018	0.021	0.017	0.016	0.016	0.016	0.016	0.017	0.016	0.017	0.021	0.022	0.013	0.018	0.024	0.024	0.022	0.024	0.025	0.025	0.025	0.022	0.023	0.026	0.023	0.024	0.027	0.027	0.023	0.022	0.025	0.024	0.021	0.021	0.026	0.022	0.027	0.024	0.021	0.021	0.02	0.023	0.023	0.0186667	0.0235862	TRUE	Increased
hsa-mir-221_87_C_u	0.087	0.112	0.109	0.115	0.115	0.083	0.095	0.106	0.097	0.078	0.096	0.105	0.07	0.112	0.055	0.083	0.096	0.094	0.093	0.086	0.087	0.076	0.098	0.092	0.106	0.093	0.095	0.066	0.084	0.093	0.083	0.098	0.089	0.104	0.104	0.075	0.132	0.118	0.111	0.118	0.097	0.128	0.102	0.106	0.099	0.122	0.114	0.109	0.112	0.123	0.121	0.12	0.095	0.096	0.103	0.1	0.138	0.094	0.118	0.11	0.104	0.099	0.115	0.133	0.096	0.0925	0.111483	TRUE	Increased
hsa-mir-221_87_C_a	0.035	0.059	0.061	0.05	0.058	0.027	0.044	0.047	0.044	0.036	0.04	0.045	0.035	0.052	0.03	0.045	0.032	0.051	0.041	0.04	0.045	0.035	0.044	0.032	0.043	0.038	0.036	0.013	0.042	0.036	0.034	0.043	0.029	0.04	0.044	0.034	0.049	0.054	0.06	0.048	0.05	0.058	0.054	0.053	0.051	0.054	0.052	0.054	0.055	0.052	0.059	0.055	0.05	0.055	0.042	0.043	0.069	0.04	0.056	0.057	0.055	0.045	0.049	0.072	0.047	0.0405556	0.0530345	TRUE	Increased
hsa-mir-134_27_G_a	0.007	0.01	0.008	0.013	0.01	0.01	0.008	0.01	0.01	0.005	0	0.004	0.01	0.012	0.005	0.009	0.003	0.011	0.009	0.008	0.007	0.004	0.008	0.007	0.007	0.006	0.002	0.018	0.006	0.007	0.005	0.008	0.014	0.012	0.003	0.006	0.003	0.01	0.009	0.016	0.012	0.007	0.013	0.01	0.012	0.012	0.009	0.01	0.008	0.006	0.013	0.007	0.018	0.017	0.014	0.014	0.016	0.003	0.018	0.006	0.008	0.006	0.013	0.014	0.015	0.00783333	0.011	TRUE	Increased
hsa-mir-30d_31_U_g	0.055	0.096	0.056	0.019	0.098	0.119	0.044	0.06	0.132	0.091	0.037	0.019	0.035	0.113	0.022	0.064	0.054	0.07	0.018	0.034	0.077	0.016	0.096	0.096	0.013	0.023	0.066	0.029	0.024	0.026	0.016	0.041	0.066	0.1	0.042	0.02	0.179	0.103	0.037	0.086	0.1	0.068	0.092	0.08	0.122	0.07	0.041	0.25	0.167	0.149	0.131	0.093	0.052	0.029	0.117	0	0.113	0.071	0.043	0.101	0.143	0.136	0.065	0.022	0.07	0.0551944	0.0941379	TRUE	Increased
hsa-mir-30d_27_G_a	0.034	0.035	0.029	0.032	0.03	0.028	0.03	0.043	0.03	0.022	0.023	0.028	0.016	0.026	0.015	0.022	0.024	0.03	0.019	0.023	0.025	0.017	0.031	0.03	0.03	0.023	0.025	0.035	0.021	0.02	0.021	0.027	0.026	0.025	0.043	0.025	0.037	0.036	0.031	0.029	0.032	0.035	0.029	0.038	0.031	0.037	0.033	0.034	0.035	0.046	0.033	0.041	0.031	0.039	0.036	0.036	0.039	0.028	0.037	0.035	0.035	0.037	0.037	0.037	0.043	0.02675	0.0354138	TRUE	Increased
hsa-mir-204_55_G_u	0.054	0.055	0.022	0.044	0.024	0.077	0.061	0.064	0.048	0.013	0.015	0.023	0.01	0.011	0.009	0.012	0.015	0.026	0.01	0.016	0.01	0.011	0.013	0.033	0.018	0.036	0.03	0.061	0.014	0.02	0.027	0.036	0.074	0.028	0.048	0.021	0.041	0.036	0.023	0.016	0.023	0.033	0.032	0.065	0.031	0.026	0.022	0.054	0.044	0.07	0.035	0.049	0.052	0.041	0.057	0.085	0.033	0.076	0.06	0.042	0.04	0.065	0.042	0.067	0.051	0.03025	0.0452069	TRUE	Increased
hsa-mir-204_55_G_a	0.03	0.022	0.013	0.021	0.013	0.013	0.024	0.018	0.014	0.006	0.009	0.009	0.005	0.007	0.004	0.005	0.011	0.01	0.007	0.008	0.004	0.007	0.007	0.013	0.008	0.011	0.011	0.018	0.008	0.008	0.013	0.015	0.015	0.016	0.016	0.007	0.021	0.015	0.01	0.007	0.008	0.013	0.014	0.023	0.016	0.012	0.013	0.018	0.013	0.022	0.013	0.024	0.026	0.017	0.012	0.026	0.016	0.019	0.031	0.02	0.027	0.019	0.02	0.024	0.016	0.0118333	0.0177586	TRUE	Increased
hsa-mir-125b-2_40_G_u	0.085	0.092	0.106	0.062	0.089	0.079	0.124	0.08	0.112	0	0.05	0.043	0	0	0	0	0.045	0.044	0	0	0	0	0.051	0.092	0.031	0	0.053	0.021	0.031	0.055	0.026	0.014	0.087	0.082	0.013	0.048	0.103	0.055	0.115	0.091	0.107	0.065	0.103	0.072	0.05	0.073	0.066	0.069	0.144	0.111	0.086	0.054	0.038	0.112	0.071	0.127	0.1	0.101	0.095	0.071	0.157	0.105	0.062	0.103	0.069	0.0448611	0.0887931	TRUE	Increased
hsa-mir-421_71_C_u	0.286	0.246	0.269	0.205	0.28	0.29	0.241	0.323	0.327	0.185	0.328	0.248	0.232	0.214	0.22	0.215	0.388	0.212	0.164	0.331	0.242	0.14	0.182	0.269	0.321	0.277	0.148	0.202	0.254	0.271	0.216	0.241	0.102	0.264	0.247	0.397	0.286	0.265	0.292	0.284	0.375	0.336	0.293	0.305	0.293	0.386	0.345	0.318	0.348	0.277	0.2	0.18	0.312	0.271	0.342	0.292	0.27	0.302	0.337	0.263	0.253	0.188	0.274	0.315	0.146	0.249361	0.287862	TRUE	Increased
hsa-mir-212_54_G_u	0.075	0	0.021	0	0.009	0	0.008	0.013	0.019	0.029	0	0.08	0	0	0	0	0	0.048	0	0	0	0	0	0	0.026	0	0.029	0	0	0.012	0	0	0.044	0.02	0	0	0.111	0	0.022	0.026	0.05	0.038	0.029	0	0.038	0.029	0.059	0	0	0.038	0	0.037	0.021	0	0.039	0.045	0	0.048	0	0.1	0	0.028	0.04	0.125	0.028	0.0120278	0.0327931	TRUE	Increased
hsa-mir-93_33_G_a	0.023	0.027	0.023	0.024	0.015	0.013	0.029	0.027	0.023	0.02	0.02	0.018	0.005	0.031	0.008	0.017	0.029	0.015	0.019	0.035	0.022	0.021	0.027	0.033	0.024	0.024	0.018	0.012	0.02	0.018	0.026	0.031	0.023	0.02	0.023	0.025	0.021	0.03	0.018	0.019	0.02	0.031	0.023	0.031	0.031	0.019	0.028	0.029	0.013	0.032	0.023	0.017	0.027	0.033	0.022	0.029	0.029	0.031	0.036	0.042	0.035	0.027	0.021	0.041	0.026	0.0218889	0.0270345	TRUE	Increased
hsa-mir-186_36_U_a	0.018	0.017	0.014	0.013	0.013	0.011	0.017	0.016	0.018	0.009	0.013	0.01	0.007	0.011	0.008	0.01	0.012	0.009	0.009	0.011	0.012	0.007	0.008	0.011	0.01	0.011	0.01	0.007	0.009	0.01	0.01	0.01	0.011	0.01	0.013	0.012	0.013	0.016	0.018	0.011	0.016	0.016	0.017	0.018	0.013	0.015	0.011	0.013	0.012	0.014	0.011	0.013	0.016	0.015	0.013	0.012	0.014	0.016	0.016	0.017	0.016	0.012	0.013	0.017	0.014	0.0113056	0.0144138	TRUE	Increased
hsa-mir-219a-2_84_G_a	0.497	0.49	0.417	0.484	0.403	0.421	0.53	0.525	0.463	0.471	0.487	0.475	0.49	0.462	0.486	0.436	0.461	0.372	0.385	0.432	0.399	0.426	0.438	0.421	0.455	0.464	0.465	0.395	0.506	0.445	0.398	0.465	0.396	0.463	0.442	0.414	0.483	0.517	0.472	0.44	0.468	0.515	0.509	0.566	0.43	0.38	0.519	0.516	0.479	0.5	0.429	0.444	0.525	0.48	0.451	0.484	0.52	0.462	0.487	0.528	0.513	0.475	0.404	0.563	0.367	0.449417	0.480207	TRUE	Increased
hsa-mir-1301_73_C_u	0.902	0.877	0.897	0.978	0.918	0.931	0.926	0.839	0.682	0.933	1	0.967	0.882	0.75	0.889	0.875	1	0.889	0.857	1	0.955	0.833	0.889	0.958	0.882	0.964	0.789	0.857	0.87	0.861	0.857	0.733	0.868	0.867	0.889	0.6	0.939	0.933	0.89	0.885	0.922	0.914	0.917	0.893	0.958	0.919	0.947	0.926	0.929	0.944	0.917	0.966	0.881	0.925	0.926	0.87	1	0.932	0.962	0.923	0.903	1	0.963	0.84	0.973	0.879556	0.927483	TRUE	Increased
hsa-mir-125b-2_39_G_a	0.97	0.972	0.972	0.976	0.973	0.966	0.969	0.975	0.972	0.959	0.973	0.973	0.96	0.973	0.966	0.965	0.967	0.965	0.966	0.964	0.971	0.965	0.972	0.972	0.969	0.966	0.974	0.949	0.965	0.966	0.961	0.966	0.972	0.971	0.956	0.972	0.974	0.975	0.971	0.976	0.975	0.976	0.974	0.969	0.972	0.972	0.975	0.97	0.971	0.973	0.974	0.976	0.976	0.976	0.977	0.97	0.969	0.972	0.97	0.974	0.973	0.972	0.976	0.975	0.975	0.967861	0.973379	TRUE	Increased
hsa-mir-423_40_U_a	0.167	0.105	0.09	0.17	0.095	0.112	0.158	0.066	0.108	0.097	0.113	0.048	0.086	0.059	0.041	0.091	0.068	0.039	0.056	0.076	0.085	0.054	0.066	0.067	0.08	0.091	0.064	0.129	0.077	0.089	0.066	0.098	0.167	0.129	0.064	0.085	0.125	0.104	0.067	0.109	0.101	0.097	0.101	0.115	0.09	0.088	0.116	0.136	0.063	0.114	0.109	0.109	0.095	0.098	0.083	0.133	0.133	0.086	0.145	0.113	0.097	0.088	0.09	0.106	0.168	0.0904444	0.106172	TRUE	Increased
hsa-mir-1307_101_G_u	0.038	0.04	0.039	0.041	0.041	0.03	0.051	0.055	0.039	0.026	0.034	0.052	0.046	0.052	0.036	0.043	0.03	0.035	0.044	0.046	0.044	0.041	0.033	0.033	0.036	0.026	0.039	0.015	0.036	0.031	0.025	0.042	0.022	0.047	0.031	0.021	0.04	0.035	0.04	0.059	0.048	0.037	0.042	0.054	0.042	0.061	0.053	0.04	0.046	0.051	0.04	0.031	0.046	0.059	0.039	0.023	0.035	0.05	0.05	0.046	0.038	0.062	0.034	0.05	0.052	0.0372222	0.044931	TRUE	Increased
hsa-mir-30a_31_U_-	0	0.067	0.115	0.1	0.207	0.038	0.04	0.121	0.2	0.12	0.182	0.067	0.07	0.038	0.04	0.049	0.071	0.08	0.057	0.043	0	0.027	0.071	0.111	0.039	0.099	0	0.056	0.025	0.055	0.03	0	0.118	0.085	0.147	0.05	0.087	0.138	0.226	0.192	0.182	0.074	0	0.24	0.15	0.107	0.2	0.2	0.174	0.19	0.167	0.037	0.15	0.172	0.053	0.2	0.212	0.059	0.2	0.143	0.077	0.182	0.143	0.188	0.067	0.0727222	0.145172	TRUE	Increased
hsa-mir-423_75_U_a	0.057	0.07	0.065	0.063	0.062	0.045	0.068	0.06	0.052	0.042	0.053	0.052	0.06	0.045	0.051	0.049	0.067	0.055	0.057	0.064	0.047	0.056	0.057	0.057	0.054	0.067	0.054	0.04	0.052	0.051	0.08	0.066	0.047	0.057	0.058	0.04	0.056	0.07	0.058	0.053	0.061	0.058	0.061	0.083	0.06	0.05	0.06	0.074	0.062	0.066	0.054	0.061	0.068	0.063	0.059	0.077	0.067	0.077	0.083	0.071	0.089	0.067	0.051	0.072	0.062	0.0561111	0.0652759	TRUE	Increased
hsa-mir-24-1_63_C_a	0.031	0.041	0.036	0.039	0.041	0.022	0.039	0.04	0.035	0.021	0.027	0.029	0.018	0.027	0.039	0.03	0.023	0.028	0.016	0.029	0.025	0.025	0.029	0.037	0.037	0.036	0.026	0.014	0.037	0.028	0.017	0.034	0.025	0.033	0.032	0.019	0.04	0.034	0.035	0.038	0.039	0.038	0.035	0.033	0.032	0.045	0.03	0.031	0.03	0.032	0.04	0.034	0.038	0.046	0.03	0.03	0.037	0.03	0.032	0.033	0.044	0.037	0.04	0.035	0.039	0.0295833	0.0357586	TRUE	Increased
hsa-mir-485_28_U_a	0.019	0.023	0.021	0.027	0.019	0.017	0.031	0.024	0.013	0.005	0.007	0.01	0.009	0.014	0.011	0.008	0.008	0.008	0.005	0.011	0.006	0.002	0.019	0.025	0.008	0.004	0.01	0.009	0.003	0.007	0.003	0.008	0.019	0.016	0.013	0.011	0.022	0.017	0.022	0.029	0.02	0.031	0.027	0.022	0.013	0.014	0.023	0.02	0.024	0.022	0.011	0.02	0.021	0.021	0.031	0.023	0.028	0.02	0.019	0.023	0.014	0.02	0.024	0.021	0.024	0.0125833	0.0215862	TRUE	Increased
hsa-mir-485_31_G_a	0.077	0.084	0.086	0.1	0.059	0.051	0.115	0.08	0.075	0.058	0.059	0.048	0.086	0.086	0.078	0.091	0.045	0.079	0.067	0.05	0.061	0.037	0.065	0.1	0.045	0.063	0.054	0.035	0.058	0.059	0.006	0.046	0.061	0.11	0.064	0.085	0.079	0.08	0.094	0.094	0.099	0.084	0.079	0.065	0.074	0.07	0.101	0.064	0.067	0.085	0.073	0.077	0.08	0.061	0.084	0.099	0.085	0.08	0.145	0.069	0.07	0.085	0.073	0.062	0.089	0.0673056	0.0816207	TRUE	Increased
hsa-mir-320b-1_59_A_c	0	0.029	0	0	0.031	0.036	0.012	0.018	0.023	0	0	0	0	0	0	0	0	0	0	0	0	0.025	0	0	0	0	0	0.004	0	0.005	0.016	0	0.018	0.03	0	0	0	0	0.037	0	0	0.043	0	0.045	0	0.029	0.032	0.024	0.038	0.027	0	0	0.023	0.026	0.025	0	0.032	0	0.02	0.027	0.039	0	0	0.022	0.029	0.00686111	0.0178621	TRUE	Increased
hsa-mir-16-2_32_U_a	0.45	0.431	0.353	0.408	0.343	0.537	0.475	0.422	0.434	0.338	0.301	0.283	0.332	0.343	0.28	0.319	0.361	0.301	0.319	0.389	0.345	0.283	0.385	0.431	0.248	0.336	0.403	0.524	0.322	0.33	0.372	0.367	0.492	0.393	0.338	0.31	0.452	0.431	0.359	0.333	0.328	0.39	0.38	0.441	0.366	0.307	0.363	0.45	0.333	0.397	0.369	0.447	0.452	0.377	0.38	0.488	0.431	0.433	0.481	0.433	0.497	0.446	0.385	0.469	0.436	0.369389	0.408759	TRUE	Increased
hsa-mir-29c_71_G_a	0	0.001	0.001	0.001	0.001	0	0.001	0.001	0.001	0	0.001	0	0	0.001	0	0	0	0.001	0	0.001	0.001	0	0.001	0.001	0	0.001	0.001	0	0	0	0	0	0	0	0	0.001	0	0.001	0.001	0.001	0.001	0.001	0.001	0.001	0	0.001	0	0.001	0.001	0.001	0.001	0	0.001	0.001	0.001	0	0.001	0.001	0.001	0.001	0.001	0	0.001	0.001	0.001	0.000472222	0.000793103	TRUE	Increased
hsa-let-7b_28_U_a	0.2	0.212	0.203	0.21	0.208	0.182	0.214	0.195	0.194	0.201	0.184	0.19	0.174	0.199	0.195	0.203	0.174	0.195	0.191	0.184	0.19	0.193	0.184	0.19	0.18	0.191	0.186	0.126	0.184	0.17	0.171	0.182	0.192	0.204	0.2	0.196	0.187	0.226	0.21	0.221	0.19	0.228	0.209	0.219	0.209	0.205	0.224	0.231	0.196	0.207	0.21	0.205	0.207	0.212	0.2	0.204	0.219	0.186	0.211	0.217	0.226	0.21	0.189	0.234	0.204	0.190194	0.210207	TRUE	Increased
hsa-mir-24-2_72_G_u	0.8	0.834	0.778	0.835	0.785	0.917	0.843	0.813	0.824	0.734	0.783	0.74	0.732	0.755	0.753	0.71	0.729	0.776	0.674	0.737	0.724	0.709	0.795	0.779	0.71	0.759	0.757	0.822	0.78	0.781	0.808	0.811	0.886	0.806	0.72	0.758	0.826	0.795	0.77	0.809	0.794	0.793	0.799	0.799	0.79	0.773	0.814	0.813	0.858	0.822	0.814	0.804	0.821	0.849	0.837	0.832	0.826	0.823	0.845	0.806	0.78	0.782	0.809	0.834	0.827	0.776583	0.811862	TRUE	Increased
hsa-mir-146a_43_G_a	0.215	0.242	0.219	0.327	0.269	0.272	0.248	0.279	0.245	0.197	0.226	0.209	0.227	0.27	0.262	0.221	0.261	0.19	0.222	0.243	0.256	0.216	0.219	0.231	0.219	0.219	0.232	0.208	0.181	0.216	0.183	0.217	0.184	0.31	0.236	0.235	0.254	0.29	0.263	0.306	0.261	0.303	0.296	0.295	0.307	0.246	0.274	0.229	0.238	0.31	0.28	0.287	0.236	0.235	0.282	0.349	0.296	0.271	0.261	0.242	0.234	0.26	0.219	0.24	0.253	0.2335	0.269552	TRUE	Increased
hsa-mir-770_43_C_u	0.25	0.157	0.167	0.2	0.07	0.137	0.148	0.25	0.113	0.171	0.03	0.075	0.081	0.231	0.143	0.161	0.261	0.25	0.176	0.083	0.161	0.093	0.154	0.203	0.196	0.109	0.107	0.141	0.145	0.128	0.074	0.22	0.2	0.181	0.151	0.115	0.167	0.21	0.18	0.289	0.412	0.22	0.146	0.154	0.143	0.325	0.246	0.108	0.244	0.204	0.189	0.213	0.091	0.273	0.203	0.207	0.179	0.14	0.087	0.185	0.167	0.214	0.243	0.152	0.175	0.153667	0.198828	TRUE	Increased
hsa-mir-181a-2_97_C_a	0.04	0.076	0.058	0.059	0.055	0.018	0.063	0.06	0.058	0.047	0.078	0.042	0.056	0.067	0.088	0.047	0.048	0.027	0.047	0.076	0.047	0.044	0.07	0.046	0.048	0.049	0.038	0.018	0.042	0.046	0.036	0.046	0.031	0.031	0.047	0.056	0.039	0.062	0.082	0.082	0.07	0.079	0.068	0.068	0.08	0.074	0.074	0.058	0.078	0.082	0.049	0.071	0.075	0.067	0.05	0.048	0.059	0.066	0.106	0.097	0.06	0.063	0.042	0.074	0.051	0.0501389	0.068069	TRUE	Increased
hsa-mir-30c-1_40_U_c	0.002	0.001	0.003	0.002	0.002	0.002	0.003	0.012	0.003	0.001	0.001	0.001	0	0.001	0.001	0.001	0.001	0.001	0.001	0.001	0.001	0.001	0.001	0.002	0.001	0.002	0.002	0.002	0.001	0.002	0.002	0.002	0.001	0.003	0.001	0.001	0.001	0.002	0.002	0.003	0.001	0.002	0.002	0.001	0.003	0.003	0.002	0.004	0.003	0.002	0.009	0.002	0.004	0.002	0.009	0.001	0.001	0.002	0.002	0.002	0.003	0.01	0.037	0.002	0.003	0.00180556	0.00413793	TRUE	Increased
hsa-mir-30c-1_40_U_a	0.013	0.011	0.012	0.009	0.01	0.007	0.012	0.096	0.011	0.005	0.004	0.006	0.003	0.002	0.004	0.004	0.004	0.004	0.002	0.004	0.003	0.003	0.006	0.005	0.005	0.007	0.007	0.004	0.004	0.005	0.006	0.005	0.009	0.007	0.005	0.003	0.011	0.01	0.009	0.008	0.009	0.011	0.011	0.013	0.008	0.01	0.009	0.011	0.006	0.009	0.012	0.008	0.015	0.009	0.023	0.009	0.008	0.01	0.009	0.012	0.017	0.05	0.083	0.026	0.016	0.00852778	0.0152414	TRUE	Increased
hsa-mir-490_98_U_a	0.056	0.093	0.06	0.056	0.043	0.084	0.049	0.061	0.039	0.048	0.023	0.04	0.043	0.035	0.015	0.018	0.051	0.035	0.017	0.016	0.02	0.032	0.033	0.05	0.039	0.035	0.05	0.048	0.03	0.031	0.024	0.031	0.048	0.062	0.047	0.018	0.064	0.068	0.051	0.092	0.054	0.063	0.056	0.058	0.078	0.056	0.059	0.044	0.066	0.049	0.078	0.043	0.033	0.067	0.059	0.058	0.065	0.072	0.056	0.065	0.064	0.041	0.038	0.069	0.071	0.0411111	0.0598966	TRUE	Increased
hsa-mir-935_77_G_a	0.003	0.002	0.001	0	0.001	0	0.001	0.002	0.009	0.001	0.001	0.002	0.002	0.001	0	0.002	0	0.002	0	0	0	0	0	0.001	0.002	0.001	0.001	0.002	0	0.002	0	0.002	0.001	0.002	0.001	0.002	0.002	0.003	0.002	0.004	0.002	0.005	0.002	0.003	0.002	0.003	0.004	0.003	0.003	0.003	0.001	0.003	0.004	0.012	0	0.002	0.004	0.003	0	0.001	0.002	0.001	0.001	0.001	0.002	0.00130556	0.00268966	TRUE	Increased
hsa-mir-92a-2_71_G_a	0.164	0.161	0.169	0.136	0.121	0.196	0.16	0.173	0.194	0.116	0.148	0.126	0.062	0.112	0.033	0.15	0.096	0.16	0.048	0.101	0.083	0.088	0.154	0.168	0.119	0.148	0.134	0.23	0.133	0.135	0.154	0.112	0.163	0.176	0.165	0.103	0.181	0.158	0.157	0.169	0.178	0.133	0.179	0.163	0.152	0.18	0.167	0.156	0.159	0.159	0.155	0.173	0.164	0.159	0.142	0.149	0.135	0.171	0.168	0.158	0.167	0.185	0.17	0.188	0.137	0.135861	0.162483	TRUE	Increased
hsa-mir-9-1_39_G_u	0.24	0.225	0.239	0.264	0.265	0.227	0.232	0.265	0.246	0.197	0.235	0.19	0.223	0.218	0.218	0.196	0.222	0.194	0.24	0.213	0.232	0.247	0.194	0.271	0.216	0.194	0.184	0.164	0.213	0.197	0.161	0.18	0.232	0.241	0.181	0.241	0.218	0.208	0.254	0.259	0.292	0.233	0.258	0.23	0.27	0.253	0.239	0.201	0.256	0.231	0.255	0.244	0.228	0.258	0.27	0.209	0.244	0.251	0.255	0.247	0.243	0.224	0.274	0.219	0.245	0.219361	0.243724	TRUE	Increased
hsa-mir-125b-1_36_A_u	0.014	0.013	0.012	0.015	0.013	0.014	0.016	0.013	0.011	0.002	0.008	0.007	0.002	0.004	0.003	0.002	0.007	0.006	0.001	0.003	0.005	0.002	0.005	0.016	0.004	0.005	0.008	0.007	0.006	0.006	0.008	0.006	0.015	0.013	0.004	0.003	0.012	0.013	0.012	0.012	0.014	0.011	0.013	0.012	0.009	0.009	0.008	0.012	0.011	0.015	0.013	0.012	0.013	0.014	0.016	0.02	0.01	0.015	0.018	0.013	0.016	0.013	0.013	0.013	0.015	0.00775	0.013	TRUE	Increased
hsa-mir-9-2_38_A_u	0.098	0.077	0.072	0.08	0.078	0.081	0.08	0.083	0.086	0.061	0.052	0.061	0.057	0.045	0.05	0.059	0.062	0.06	0.055	0.078	0.046	0.053	0.069	0.08	0.066	0.075	0.077	0.052	0.065	0.062	0.065	0.063	0.074	0.081	0.058	0.049	0.086	0.08	0.079	0.076	0.083	0.079	0.072	0.087	0.081	0.08	0.077	0.077	0.079	0.079	0.08	0.086	0.082	0.077	0.084	0.08	0.077	0.09	0.078	0.074	0.086	0.083	0.08	0.08	0.089	0.0669444	0.0807241	TRUE	Increased
hsa-mir-124-3_75_G_a	0.422	0.406	0.389	0.414	0.407	0.447	0.435	0.412	0.387	0.348	0.38	0.392	0.287	0.418	0.271	0.387	0.432	0.392	0.385	0.402	0.381	0.317	0.428	0.423	0.359	0.334	0.346	0.318	0.386	0.341	0.418	0.355	0.412	0.379	0.423	0.352	0.38	0.432	0.438	0.423	0.423	0.401	0.401	0.444	0.389	0.423	0.401	0.446	0.418	0.377	0.39	0.397	0.415	0.429	0.398	0.451	0.444	0.432	0.472	0.468	0.449	0.465	0.43	0.467	0.425	0.382917	0.425103	TRUE	Increased
hsa-mir-30e_40_U_c	0.001	0.001	0.001	0.001	0.001	0.001	0.001	0	0.001	0.001	0	0.001	0.001	0.001	0	0.001	0	0.001	0	0	0	0	0.001	0.001	0.001	0.001	0.001	0.001	0.001	0.001	0.001	0.001	0.001	0.002	0.001	0.001	0.001	0.001	0.001	0.002	0.001	0.001	0.001	0.001	0.001	0.001	0.001	0.001	0.002	0.001	0.002	0.001	0.001	0.001	0.001	0.001	0.001	0.001	0.001	0.001	0.001	0.001	0.001	0.001	0.001	0.000805556	0.00110345	TRUE	Increased
hsa-mir-30e_40_U_a	0.004	0.004	0.003	0.002	0.003	0.002	0.004	0.003	0.003	0.001	0.001	0.002	0.001	0.001	0.001	0.001	0.001	0.001	0.001	0.001	0.001	0.001	0.002	0.001	0.001	0.002	0.002	0.001	0.002	0.001	0.001	0.001	0.003	0.002	0.001	0.001	0.003	0.003	0.004	0.003	0.003	0.004	0.003	0.004	0.003	0.004	0.003	0.003	0.002	0.003	0.002	0.003	0.003	0.002	0.002	0.002	0.003	0.003	0.003	0.003	0.004	0.003	0.002	0.003	0.003	0.00175	0.00296552	TRUE	Increased
hsa-mir-151b_80_A_u	0.678	0.649	0.595	0.586	0.569	0.701	0.654	0.607	0.564	0.396	0.291	0.471	0.424	0.397	0.348	0.398	0.368	0.512	0.447	0.322	0.478	0.405	0.38	0.546	0.439	0.329	0.457	0.669	0.416	0.43	0.366	0.375	0.69	0.618	0.595	0.445	0.661	0.596	0.532	0.619	0.526	0.583	0.567	0.51	0.565	0.505	0.597	0.551	0.552	0.578	0.631	0.632	0.592	0.522	0.557	0.597	0.583	0.493	0.576	0.562	0.503	0.588	0.571	0.553	0.67	0.489306	0.571448	TRUE	Increased
hsa-mir-151b_80_A_c	0.003	0.002	0.002	0	0.002	0.003	0.003	0.002	0.003	0	0	0	0	0	0	0	0	0	0	0.001	0	0	0	0.002	0	0.001	0	0.003	0	0.002	0.001	0.002	0	0.004	0	0	0.003	0.003	0.002	0.005	0	0.002	0.002	0.002	0.007	0.002	0.002	0.004	0.003	0	0.003	0.003	0.002	0.001	0.001	0.002	0.002	0.002	0.002	0.002	0.001	0.002	0.003	0.002	0.003	0.001	0.00234483	TRUE	Increased
hsa-let-7d_30_U_a	0.454	0.475	0.455	0.389	0.433	0.36	0.421	0.456	0.428	0.388	0.451	0.417	0.359	0.462	0.424	0.467	0.399	0.439	0.418	0.393	0.437	0.376	0.424	0.404	0.437	0.4	0.396	0.433	0.398	0.39	0.366	0.415	0.441	0.414	0.418	0.416	0.407	0.454	0.466	0.467	0.451	0.452	0.466	0.442	0.449	0.425	0.464	0.503	0.426	0.434	0.451	0.428	0.416	0.412	0.428	0.484	0.457	0.405	0.471	0.477	0.426	0.431	0.39	0.485	0.443	0.418139	0.445172	TRUE	Increased
hsa-mir-181a-1_45_G_c	0.003	0.003	0.002	0.001	0.001	0.002	0.002	0	0.003	0	0	0	0	0	0	0	0	0	0	0	0	0	0.001	0.002	0	0	0	0.001	0	0.001	0.001	0.001	0.001	0.003	0	0	0.001	0.001	0.003	0.003	0.001	0.002	0.001	0.002	0.002	0.002	0.001	0.003	0.002	0.001	0.003	0.001	0.002	0	0.001	0.002	0.003	0	0.002	0.001	0.002	0.001	0.001	0.001	0.003	0.000777778	0.00165517	TRUE	Increased
hsa-mir-500a_74_A_u	0.238	0.25	0.237	0.232	0.231	0.219	0.267	0.268	0.212	0.113	0.134	0.172	0.079	0.096	0.094	0.114	0.126	0.171	0.127	0.122	0.109	0.092	0.146	0.267	0.106	0.115	0.132	0.167	0.151	0.136	0.109	0.143	0.235	0.229	0.147	0.091	0.238	0.23	0.259	0.27	0.252	0.244	0.217	0.249	0.237	0.23	0.235	0.22	0.285	0.252	0.243	0.252	0.252	0.268	0.255	0.239	0.274	0.27	0.199	0.23	0.207	0.25	0.221	0.234	0.262	0.16325	0.243931	TRUE	Increased
hsa-mir-222_93_U_c	0.028	0.038	0.04	0.021	0.053	0.019	0.028	0.029	0.035	0.027	0.022	0.026	0.037	0.024	0.037	0.031	0.028	0.024	0.038	0.028	0.024	0.026	0.027	0.023	0.024	0.021	0.025	0.022	0.026	0.025	0.027	0.025	0.022	0.027	0.047	0.028	0.027	0.036	0.045	0.034	0.038	0.039	0.035	0.028	0.036	0.035	0.048	0.035	0.044	0.03	0.036	0.03	0.029	0.03	0.027	0.033	0.043	0.035	0.031	0.034	0.03	0.026	0.024	0.052	0.022	0.0286667	0.0342069	TRUE	Increased
hsa-mir-501_72_U_c	0.099	0.09	0.111	0.058	0.113	0.086	0.085	0.092	0.049	0.031	0.044	0.047	0.038	0.084	0.042	0.02	0.021	0.087	0	0.017	0.068	0	0.089	0.082	0.044	0.068	0.075	0.056	0.091	0.058	0.048	0.015	0.116	0.079	0.069	0.068	0.11	0.078	0.098	0.109	0.075	0.087	0.086	0.081	0.088	0.095	0.098	0.083	0.127	0.098	0.081	0.082	0.084	0.111	0.077	0.08	0.127	0.094	0.071	0.093	0.059	0.099	0.098	0.109	0.097	0.0622222	0.0922414	TRUE	Increased
hsa-mir-103a-1_72_G_a	0.357	0.294	0.286	0.364	0.22	0.156	0.303	0.28	0.286	0.172	0.192	0.241	0.184	0.28	0.158	0.273	0.154	0.231	0.286	0.156	0.32	0.175	0.231	0.316	0.23	0.185	0.189	0.263	0.21	0.202	0.167	0.2	0.276	0.273	0.3	0.13	0.29	0.286	0.385	0.286	0.292	0.238	0.32	0.314	0.304	0.27	0.324	0.333	0.438	0.259	0.333	0.32	0.267	0.25	0.194	0.294	0.321	0.318	0.176	0.238	0.263	0.3	0.25	0.385	0.316	0.237222	0.29531	TRUE	Increased
hsa-mir-625_36_U_c	0	0	0	0	0	0	0	0.013	0	0	0	0	0	0	0	0	0	0	0	0	0.026	0	0	0.014	0	0	0	0	0	0.003	0	0	0	0	0	0	0	0	0.022	0	0.026	0	0.018	0.009	0	0.022	0	0	0	0.018	0.029	0	0	0.021	0	0.011	0	0	0.014	0	0	0	0.03	0.02	0.02	0.00155556	0.00896552	TRUE	Increased
hsa-mir-488_72_C_u	0.014	0.02	0.013	0.016	0.031	0.018	0.014	0.022	0.013	0.004	0.007	0.014	0.009	0.007	0.007	0.005	0.005	0.016	0.008	0.007	0.009	0.004	0.006	0.009	0.012	0.015	0.016	0.02	0.011	0.015	0.003	0.014	0.01	0.014	0.011	0.008	0.016	0.011	0.02	0.012	0.009	0.008	0.019	0.018	0.014	0.007	0.015	0.022	0.024	0.037	0.028	0.013	0.015	0.019	0.008	0.012	0.018	0.018	0.019	0.015	0.016	0.022	0.023	0.017	0.008	0.0118611	0.0166552	TRUE	Increased
hsa-mir-488_72_C_a	0.064	0.053	0.04	0.058	0.056	0.051	0.046	0.047	0.043	0.016	0.02	0.069	0.028	0.035	0.02	0.014	0.03	0.07	0.023	0.017	0.029	0.03	0.049	0.083	0.057	0.044	0.054	0.038	0.051	0.05	0.066	0.042	0.038	0.048	0.02	0.039	0.049	0.048	0.059	0.055	0.064	0.058	0.054	0.045	0.054	0.072	0.065	0.057	0.055	0.085	0.058	0.061	0.064	0.057	0.052	0.049	0.061	0.051	0.05	0.042	0.05	0.052	0.052	0.053	0.048	0.0427222	0.0558621	TRUE	Increased
hsa-mir-323b_71_U_a	0.035	0.022	0.022	0.024	0.03	0.031	0.025	0.029	0.029	0.026	0.024	0.028	0.015	0.026	0.021	0.029	0.018	0.048	0.03	0.028	0.024	0.02	0.045	0.031	0.032	0.026	0.022	0.017	0.026	0.027	0.017	0.025	0.02	0.027	0.031	0.025	0.035	0.037	0.041	0.031	0.029	0.033	0.028	0.037	0.024	0.036	0.027	0.033	0.027	0.024	0.023	0.038	0.023	0.034	0.03	0.034	0.043	0.027	0.029	0.033	0.033	0.029	0.028	0.069	0.038	0.0265278	0.0328621	TRUE	Increased
hsa-mir-124-1_74_A_u	0.14	0.121	0.107	0.111	0.122	0.145	0.119	0.118	0.138	0.113	0.094	0.103	0.08	0.094	0.096	0.105	0.129	0.111	0.106	0.115	0.097	0.111	0.112	0.122	0.1	0.106	0.106	0.194	0.109	0.105	0.108	0.111	0.157	0.124	0.118	0.127	0.12	0.125	0.115	0.122	0.113	0.114	0.106	0.133	0.118	0.119	0.112	0.113	0.121	0.128	0.1	0.129	0.125	0.125	0.139	0.124	0.118	0.145	0.133	0.123	0.12	0.141	0.127	0.13	0.118	0.115944	0.122621	TRUE	Increased
hsa-mir-181a-2_99_U_c	0	0	0.023	0	0	0	0.071	0.038	0	0.034	0	0.023	0.012	0.02	0.007	0	0	0.026	0	0.032	0.014	0.019	0	0.048	0.019	0.019	0	0	0	0.008	0	0	0	0.062	0	0.018	0.037	0	0.057	0.053	0.032	0	0.024	0.074	0.053	0	0.048	0.048	0	0.036	0.077	0.037	0	0.028	0.036	0	0	0.077	0.032	0	0.045	0	0.04	0	0.103	0.0136944	0.0323103	TRUE	Increased
hsa-mir-26a-2_35_U_c	0.003	0.002	0.004	0.003	0.003	0.003	0.004	0.001	0.004	0.002	0.001	0.002	0.001	0.001	0.001	0.001	0.001	0.001	0.001	0.001	0.001	0.001	0.002	0.003	0.002	0.003	0.002	0.002	0.001	0.004	0.004	0.002	0.001	0.006	0.001	0.001	0.002	0.003	0.003	0.004	0.001	0.002	0.003	0.002	0.004	0.004	0.004	0.005	0.005	0.002	0.007	0.003	0.004	0.002	0.004	0.003	0.002	0.002	0.002	0.002	0.003	0.003	0.004	0.001	0.003	0.00211111	0.00306897	TRUE	Increased
hsa-mir-26a-2_35_U_a	0.016	0.017	0.016	0.013	0.013	0.013	0.016	0.016	0.017	0.006	0.009	0.01	0.006	0.007	0.005	0.008	0.008	0.01	0.004	0.007	0.007	0.005	0.01	0.01	0.009	0.009	0.011	0.004	0.009	0.011	0.011	0.011	0.014	0.012	0.011	0.007	0.016	0.017	0.017	0.014	0.014	0.017	0.016	0.018	0.015	0.016	0.014	0.015	0.01	0.014	0.012	0.014	0.015	0.014	0.012	0.014	0.015	0.015	0.016	0.016	0.017	0.016	0.013	0.019	0.016	0.0102222	0.015069	TRUE	Increased
hsa-mir-146b_32_U_a	0.005	0.006	0.007	0.005	0.005	0.009	0.006	0.005	0.004	0.004	0.005	0.004	0.002	0.005	0.002	0.005	0.005	0.004	0.004	0.005	0.004	0.003	0.005	0.005	0.004	0.004	0.006	0.008	0.004	0.003	0.003	0.005	0.007	0.007	0.007	0.004	0.006	0.006	0.006	0.005	0.006	0.005	0.006	0.007	0.005	0.006	0.004	0.008	0.005	0.007	0.004	0.007	0.004	0.006	0.006	0.006	0.009	0.005	0.005	0.008	0.008	0.005	0.006	0.01	0.009	0.00488889	0.0062069	TRUE	Increased
hsa-mir-301a_73_C_u	0.001	0.001	0	0	0.001	0.002	0.001	0	0.001	0	0	0	0	0	0.001	0	0	0	0	0.001	0	0	0	0	0	0	0	0.001	0	0	0	0.001	0	0.001	0.001	0.002	0.001	0.001	0.001	0.001	0.001	0.002	0.001	0.001	0.001	0	0.001	0.001	0.001	0	0.001	0	0	0.001	0.001	0.001	0.002	0.001	0	0.002	0.001	0.002	0.002	0.001	0.001	0.000416667	0.001	TRUE	Increased
hsa-mir-181b-1_57_G_a	0.14	0.162	0.161	0.191	0.147	0.142	0.175	0.166	0.186	0.055	0.094	0.094	0.029	0.08	0.034	0.068	0.086	0.074	0.044	0.092	0.062	0.05	0.121	0.134	0.074	0.1	0.102	0.059	0.067	0.089	0.085	0.133	0.153	0.171	0.109	0.063	0.153	0.161	0.15	0.14	0.137	0.144	0.185	0.173	0.124	0.134	0.145	0.172	0.132	0.147	0.125	0.101	0.162	0.18	0.159	0.192	0.143	0.19	0.163	0.139	0.177	0.185	0.135	0.183	0.15	0.105333	0.154517	TRUE	Increased
hsa-let-7e_30_G_a	0.439	0.459	0.527	0.463	0.449	0.37	0.45	0.451	0.413	0.399	0.452	0.434	0.427	0.438	0.428	0.441	0.404	0.417	0.401	0.433	0.445	0.412	0.424	0.418	0.436	0.42	0.406	0.242	0.421	0.396	0.393	0.418	0.416	0.434	0.381	0.423	0.445	0.477	0.456	0.488	0.456	0.504	0.454	0.452	0.444	0.469	0.473	0.472	0.456	0.459	0.458	0.467	0.467	0.457	0.438	0.456	0.485	0.437	0.483	0.482	0.492	0.431	0.417	0.522	0.478	0.421667	0.464655	TRUE	Increased
hsa-mir-27b_83_C_g	0.051	0.071	0.084	0.061	0.062	0.056	0.057	0.056	0.054	0.049	0.045	0.058	0.056	0.068	0.036	0.045	0.061	0.083	0.05	0.06	0.057	0.056	0.061	0.064	0.056	0.049	0.054	0.047	0.065	0.059	0.082	0.054	0.054	0.068	0.063	0.054	0.091	0.073	0.061	0.063	0.048	0.071	0.06	0.076	0.059	0.063	0.076	0.072	0.086	0.068	0.098	0.065	0.061	0.062	0.079	0.052	0.086	0.062	0.072	0.077	0.066	0.061	0.043	0.057	0.069	0.0585	0.0681724	TRUE	Increased
hsa-mir-30d_29_U_c	0.001	0.001	0.001	0.001	0.001	0.001	0.001	0.001	0.002	0.001	0	0.001	0	0	0	0	0.001	0.001	0	0	0	0.001	0.001	0.001	0.001	0.001	0.001	0.001	0.001	0.001	0.002	0.001	0	0.003	0	0	0.001	0.001	0.001	0.001	0.001	0.001	0.001	0.001	0.001	0.002	0.001	0.002	0.002	0.001	0.002	0.001	0.001	0.001	0.001	0.001	0.001	0.001	0.001	0.001	0.001	0.001	0.001	0.001	0.001	0.000805556	0.00113793	TRUE	Increased
hsa-mir-30d_29_U_a	0.006	0.005	0.006	0.003	0.004	0.004	0.005	0.005	0.005	0.001	0.002	0.003	0.001	0.002	0.001	0.002	0.001	0.003	0.001	0.002	0.002	0.001	0.003	0.003	0.002	0.002	0.003	0.002	0.002	0.003	0.002	0.003	0.004	0.004	0.003	0.001	0.006	0.006	0.006	0.005	0.005	0.006	0.006	0.006	0.006	0.006	0.005	0.006	0.003	0.005	0.004	0.005	0.004	0.004	0.004	0.004	0.005	0.004	0.006	0.005	0.005	0.005	0.004	0.006	0.005	0.00283333	0.00506897	TRUE	Increased
hsa-mir-99b_29_G_u	0.328	0.326	0.314	0.32	0.333	0.338	0.323	0.316	0.337	0.041	0.229	0.301	0.039	0.203	0.045	0.04	0.235	0.265	0.047	0.039	0.202	0.046	0.2	0.358	0.227	0.13	0.338	0.016	0.272	0.269	0.25	0.206	0.334	0.335	0.035	0.102	0.319	0.295	0.325	0.336	0.35	0.315	0.318	0.303	0.322	0.322	0.285	0.292	0.337	0.355	0.35	0.339	0.324	0.342	0.364	0.319	0.284	0.331	0.306	0.311	0.29	0.335	0.328	0.284	0.336	0.214972	0.321276	TRUE	Increased
hsa-mir-484_29_U_a	0.082	0.113	0.101	0.107	0.089	0.076	0.101	0.092	0.088	0.034	0.042	0.067	0.045	0.043	0.036	0.039	0.057	0.068	0.043	0.05	0.046	0.047	0.049	0.103	0.044	0.037	0.072	0.036	0.048	0.046	0.056	0.055	0.065	0.103	0.038	0.033	0.1	0.114	0.095	0.092	0.093	0.102	0.093	0.083	0.083	0.063	0.079	0.081	0.093	0.108	0.099	0.099	0.097	0.104	0.091	0.098	0.087	0.094	0.104	0.091	0.087	0.086	0.074	0.081	0.103	0.0625278	0.0922069	TRUE	Increased
hsa-mir-342_83_U_c	0.004	0.002	0.004	0.002	0.002	0.004	0.004	0.003	0.004	0.001	0.001	0.002	0.001	0.001	0.001	0.001	0.001	0.001	0.002	0.001	0	0.002	0.001	0.004	0.001	0.002	0.002	0.002	0.002	0.003	0.004	0.003	0.002	0.006	0.002	0.001	0.003	0.004	0.004	0.004	0.001	0.004	0.003	0.003	0.005	0.004	0.004	0.004	0.005	0.002	0.007	0.003	0.005	0.003	0.004	0.003	0.002	0.002	0.003	0.004	0.002	0.004	0.005	0.002	0.004	0.00219444	0.00355172	TRUE	Increased
hsa-mir-484_29_U_-	0.086	0.086	0.06	0.099	0.071	0.112	0.092	0.086	0.074	0.047	0.053	0.067	0.073	0.059	0.06	0.052	0.061	0.051	0.053	0.08	0.047	0.057	0.051	0.084	0.049	0.065	0.073	0.095	0.042	0.052	0.094	0.052	0.068	0.08	0.062	0.061	0.074	0.089	0.078	0.071	0.089	0.068	0.079	0.086	0.062	0.055	0.063	0.092	0.07	0.09	0.098	0.077	0.079	0.076	0.057	0.129	0.083	0.089	0.103	0.074	0.095	0.099	0.068	0.095	0.091	0.0681667	0.0820345	TRUE	Increased
hsa-mir-125b-2_77_U_g	0.01	0.011	0.011	0.01	0.009	0.01	0.013	0.005	0.01	0.006	0.007	0.008	0.006	0.008	0.007	0.006	0.006	0.013	0.008	0.008	0.007	0.008	0.011	0.01	0.009	0.007	0.006	0.004	0.012	0.01	0.008	0.01	0.005	0.007	0.006	0.005	0.009	0.014	0.013	0.008	0.008	0.012	0.014	0.012	0.013	0.013	0.012	0.01	0.011	0.006	0.01	0.009	0.008	0.004	0.008	0.01	0.015	0.005	0.01	0.013	0.011	0.009	0.009	0.007	0.01	0.00825	0.0101034	TRUE	Increased
hsa-mir-125b-2_77_U_c	0.005	0.004	0.003	0.003	0.003	0.003	0.005	0.003	0.008	0	0.001	0.001	0.001	0.001	0.001	0	0.001	0.002	0	0.001	0	0.001	0.002	0.002	0.001	0.002	0.002	0.001	0.002	0.002	0.001	0.001	0.001	0.006	0	0.001	0.004	0.003	0.005	0.006	0.003	0.004	0.003	0.002	0.004	0.006	0.003	0.006	0.004	0.003	0.005	0.006	0.003	0.002	0.005	0.003	0.004	0.004	0.003	0.004	0.005	0.004	0	0.005	0.004	0.00197222	0.00389655	TRUE	Increased
hsa-mir-125b-2_77_U_a	0.025	0.023	0.018	0.011	0.013	0.015	0.016	0.016	0.02	0.005	0.007	0.009	0.004	0.005	0.005	0.005	0.006	0.006	0.004	0.006	0.006	0.004	0.009	0.006	0.009	0.009	0.011	0.003	0.009	0.009	0.008	0.009	0.015	0.007	0.005	0.005	0.015	0.019	0.02	0.017	0.016	0.019	0.017	0.02	0.018	0.02	0.016	0.013	0.01	0.017	0.014	0.01	0.014	0.01	0.008	0.013	0.022	0.017	0.017	0.02	0.019	0.015	0.009	0.017	0.018	0.00952778	0.0158621	TRUE	Increased
hsa-mir-320b-2_92_A_c	0	0.025	0.019	0	0.026	0.031	0.011	0.014	0.019	0	0	0.021	0	0	0	0	0	0	0	0	0	0.021	0	0	0.019	0	0	0.004	0.013	0.005	0.014	0.014	0.016	0.023	0.014	0	0.024	0.016	0.029	0.036	0	0.034	0.024	0.039	0	0.026	0.024	0.02	0.03	0.041	0	0.027	0.019	0.021	0.019	0	0.038	0	0.017	0.021	0.033	0	0	0.02	0.024	0.00858333	0.020069	TRUE	Increased
hsa-mir-101-1_69_G_a	0.274	0.321	0.289	0.28	0.298	0.293	0.342	0.354	0.285	0.182	0.191	0.255	0.238	0.223	0.218	0.234	0.203	0.211	0.205	0.238	0.213	0.213	0.225	0.283	0.248	0.197	0.225	0.203	0.233	0.227	0.181	0.235	0.268	0.288	0.178	0.182	0.304	0.33	0.309	0.304	0.253	0.326	0.301	0.3	0.34	0.28	0.313	0.331	0.276	0.315	0.304	0.333	0.3	0.318	0.263	0.319	0.312	0.234	0.279	0.307	0.315	0.308	0.286	0.287	0.311	0.242583	0.302	TRUE	Increased
hsa-mir-181b-2_37_G_a	0.129	0.154	0.154	0.18	0.14	0.131	0.163	0.155	0.177	0.052	0.092	0.089	0.028	0.078	0.033	0.065	0.084	0.071	0.042	0.09	0.061	0.048	0.116	0.129	0.071	0.095	0.096	0.056	0.064	0.084	0.082	0.129	0.141	0.159	0.105	0.061	0.142	0.155	0.143	0.132	0.131	0.137	0.175	0.166	0.117	0.128	0.136	0.164	0.126	0.142	0.118	0.095	0.155	0.173	0.152	0.184	0.136	0.181	0.159	0.133	0.171	0.178	0.128	0.175	0.142	0.100111	0.147379	TRUE	Increased
hsa-mir-101-2_68_A_u	0.006	0.007	0.008	0.008	0.006	0.007	0.009	0.006	0.008	0.005	0.009	0.004	0.002	0.004	0.002	0.005	0.007	0.005	0.003	0.008	0.004	0.004	0.007	0.011	0.005	0.006	0.005	0.004	0.005	0.005	0.005	0.007	0.006	0.007	0.007	0.004	0.006	0.005	0.007	0.007	0.008	0.007	0.007	0.009	0.006	0.006	0.006	0.006	0.007	0.005	0.006	0.006	0.005	0.009	0.01	0.009	0.007	0.011	0.012	0.007	0.011	0.009	0.007	0.008	0.007	0.00586111	0.00744828	TRUE	Increased
hsa-mir-5010_102_A_u	0.975	0.854	0.761	0.792	0.746	0.928	0.826	0.811	0.764	0.696	0.648	0.811	0.618	0.859	0.809	0.814	0.842	0.784	0.759	0.804	0.759	0.767	0.8	0.81	0.726	0.737	0.797	0.866	0.758	0.78	0.808	0.75	0.914	0.828	0.821	0.828	0.812	0.873	0.798	0.768	0.794	0.857	0.825	0.852	0.815	0.782	0.845	0.84	0.607	0.839	0.867	0.9	0.797	0.766	0.865	0.859	0.831	0.931	0.892	0.875	0.83	0.845	0.961	0.86	0.825	0.795833	0.834862	TRUE	Increased
hsa-mir-30a_29_U_c	0.001	0.001	0.002	0.001	0.002	0.002	0.002	0.001	0.003	0.001	0.001	0.001	0.001	0.002	0.001	0.002	0.001	0.002	0.002	0.001	0.001	0.001	0.001	0.002	0.001	0.002	0.002	0.002	0.002	0.002	0.002	0.002	0.001	0.003	0.002	0.001	0.002	0.002	0.002	0.003	0.001	0.002	0.002	0.002	0.003	0.002	0.002	0.003	0.002	0.002	0.003	0.002	0.002	0.002	0.002	0.002	0.002	0.002	0.002	0.001	0.001	0.002	0.002	0.001	0.002	0.00158333	0.002	TRUE	Increased
hsa-mir-30a_29_U_a	0.005	0.005	0.005	0.003	0.004	0.004	0.005	0.004	0.005	0.002	0.002	0.003	0.002	0.002	0.002	0.002	0.002	0.002	0.002	0.002	0.002	0.002	0.003	0.003	0.003	0.003	0.003	0.002	0.003	0.003	0.002	0.002	0.003	0.004	0.003	0.002	0.005	0.005	0.005	0.004	0.004	0.005	0.005	0.005	0.004	0.005	0.005	0.004	0.003	0.004	0.004	0.003	0.004	0.004	0.004	0.003	0.004	0.004	0.005	0.005	0.005	0.005	0.003	0.005	0.004	0.00294444	0.00431034	TRUE	Increased
hsa-mir-16-1_35_G_a	0.032	0.034	0.025	0.034	0.022	0.044	0.037	0.031	0.026	0.013	0.01	0.016	0.011	0.009	0.017	0.011	0.011	0.01	0.009	0.016	0.009	0.009	0.014	0.02	0.012	0.018	0.019	0.026	0.013	0.016	0.016	0.019	0.041	0.024	0.013	0.008	0.026	0.026	0.02	0.025	0.025	0.029	0.029	0.031	0.023	0.028	0.022	0.03	0.024	0.023	0.018	0.024	0.031	0.027	0.022	0.032	0.025	0.031	0.027	0.026	0.03	0.024	0.023	0.036	0.028	0.0193056	0.0263793	TRUE	Increased
hsa-mir-92a-1_69_U_c	0.003	0.002	0.003	0.001	0.003	0.002	0.002	0.002	0.003	0.002	0.001	0.002	0.001	0.002	0.001	0.002	0.001	0.002	0.002	0.001	0.001	0.002	0.002	0.002	0.002	0.001	0.002	0.002	0.001	0.002	0.002	0.002	0.001	0.004	0.002	0.001	0.002	0.003	0.003	0.003	0.002	0.002	0.002	0.002	0.003	0.003	0.002	0.002	0.002	0.002	0.002	0.002	0.003	0.002	0.003	0.002	0.002	0.002	0.001	0.002	0.002	0.002	0.003	0.002	0.003	0.00186111	0.00227586	TRUE	Increased
hsa-mir-92a-1_69_U_a	0.039	0.047	0.046	0.041	0.048	0.023	0.035	0.047	0.04	0.041	0.039	0.039	0.024	0.041	0.024	0.041	0.035	0.041	0.038	0.041	0.037	0.034	0.049	0.04	0.036	0.035	0.038	0.024	0.04	0.04	0.036	0.041	0.03	0.044	0.049	0.036	0.044	0.05	0.051	0.05	0.042	0.044	0.047	0.04	0.041	0.042	0.051	0.046	0.048	0.048	0.058	0.047	0.045	0.046	0.039	0.037	0.046	0.045	0.045	0.045	0.041	0.051	0.04	0.041	0.041	0.0383056	0.0452069	TRUE	Increased
hsa-mir-26a-1_31_U_c	0.003	0.002	0.004	0.003	0.003	0.003	0.004	0.001	0.004	0.002	0.001	0.002	0.001	0.001	0.001	0.001	0.001	0.001	0.001	0.001	0.001	0.001	0.002	0.003	0.002	0.003	0.002	0.002	0.001	0.004	0.004	0.002	0.001	0.006	0.001	0.001	0.002	0.003	0.003	0.004	0.001	0.002	0.003	0.002	0.004	0.004	0.004	0.005	0.005	0.002	0.007	0.003	0.004	0.002	0.004	0.003	0.002	0.002	0.002	0.002	0.003	0.003	0.004	0.001	0.003	0.00211111	0.00306897	TRUE	Increased
hsa-mir-26a-1_31_U_a	0.016	0.017	0.016	0.013	0.013	0.013	0.016	0.016	0.017	0.006	0.009	0.01	0.006	0.007	0.005	0.007	0.008	0.01	0.004	0.007	0.007	0.005	0.01	0.01	0.009	0.009	0.011	0.004	0.009	0.011	0.011	0.011	0.014	0.012	0.011	0.007	0.016	0.017	0.017	0.014	0.014	0.017	0.016	0.018	0.015	0.016	0.014	0.015	0.01	0.014	0.012	0.014	0.015	0.014	0.012	0.014	0.015	0.015	0.016	0.016	0.017	0.016	0.013	0.019	0.016	0.0101944	0.015069	TRUE	Increased
hsa-mir-1301_72_A_u	0.588	0.539	0.565	0.542	0.561	0.544	0.568	0.578	0.552	0.211	0.378	0.532	0.317	0.49	0.185	0.329	0.543	0.373	0.413	0.384	0.397	0.389	0.453	0.525	0.446	0.278	0.612	0.599	0.404	0.412	0.558	0.351	0.47	0.544	0.436	0.432	0.574	0.518	0.575	0.575	0.576	0.605	0.507	0.597	0.622	0.558	0.589	0.572	0.58	0.56	0.587	0.617	0.516	0.566	0.545	0.605	0.575	0.517	0.608	0.559	0.525	0.596	0.507	0.565	0.558	0.458278	0.567379	TRUE	Increased
hsa-mir-26a-1_9_G_-	0.275	0.091	0.059	0.04	0.186	0.038	0.051	0.102	0.079	0.042	0.001	0.017	0.047	0.003	0.05	0.033	0.009	0.008	0.046	0.038	0.006	0.055	0.008	0.042	0.004	0.031	0.018	0.192	0.005	0.023	0.013	0.003	0.033	0.163	0.014	0.014	0.146	0.113	0.14	0.04	0.03	0	0.048	0.196	0.152	0.089	0.093	0.184	0.083	0.111	0.083	0.138	0.03	0.106	0.146	0.114	0.034	0.137	0.071	0.094	0.067	0.147	0.292	0.158	0.125	0.0510833	0.109207	TRUE	Increased
hsa-mir-137_82_U_a	0.448	0.485	0.538	0.582	0.493	0.538	0.472	0.486	0.531	0.468	0.397	0.426	0.451	0.472	0.527	0.448	0.397	0.347	0.364	0.539	0.482	0.428	0.443	0.583	0.452	0.369	0.388	0.429	0.413	0.418	0.328	0.31	0.473	0.502	0.401	0.453	0.536	0.495	0.512	0.561	0.532	0.505	0.547	0.466	0.522	0.469	0.513	0.461	0.5	0.522	0.467	0.502	0.467	0.534	0.469	0.455	0.505	0.402	0.522	0.478	0.498	0.515	0.451	0.44	0.484	0.45225	0.494138	TRUE	Increased
hsa-mir-218-1_46_G_a	0.063	0.08	0.088	0.094	0.101	0.044	0.073	0.081	0.094	0.066	0.087	0.077	0.072	0.109	0.069	0.078	0.072	0.097	0.087	0.073	0.1	0.068	0.086	0.094	0.101	0.074	0.071	0.031	0.089	0.069	0.056	0.064	0.044	0.094	0.083	0.065	0.063	0.114	0.132	0.107	0.105	0.117	0.098	0.098	0.095	0.104	0.096	0.081	0.113	0.083	0.108	0.087	0.085	0.114	0.096	0.075	0.111	0.081	0.1	0.108	0.098	0.085	0.106	0.098	0.092	0.0776111	0.0982759	TRUE	Increased
hsa-mir-374b_33_U_a	0.356	0.281	0.237	0.296	0.205	0.288	0.179	0.203	0.225	0.254	0.144	0.227	0.122	0.07	0.152	0.165	0.095	0.25	0.26	0.215	0.252	0.15	0.277	0.253	0.148	0.158	0.19	0.324	0.173	0.195	0.149	0.208	0.295	0.167	0.207	0.173	0.315	0.365	0.218	0.357	0.157	0.306	0.232	0.274	0.161	0.224	0.322	0.272	0.192	0.25	0.208	0.256	0.376	0.184	0.225	0.314	0.21	0.206	0.323	0.352	0.305	0.225	0.254	0.283	0.282	0.209528	0.263724	TRUE	Increased
hsa-mir-142_37_A_u	0.022	0.038	0.038	0	0.033	0	0	0.01	0	0	0	0	0	0	0	0	0	0	0	0	0	0	0	0.032	0	0.016	0.045	0	0	0.003	0	0	0.048	0.02	0	0	0	0	0.065	0.017	0.114	0.02	0	0.027	0.038	0.016	0	0.054	0.021	0	0	0	0.016	0.038	0.008	0.016	0.057	0.042	0.029	0.023	0.059	0	0	0.048	0.026	0.00847222	0.0253103	TRUE	Increased
hsa-mir-125a_39_G_u	0.23	0.208	0.208	0.197	0.178	0.215	0.212	0.205	0.204	0.067	0.148	0.103	0.107	0.103	0.102	0.08	0.177	0.122	0.064	0.102	0.112	0.14	0.107	0.207	0.077	0.123	0.067	0.06	0.109	0.093	0.132	0.115	0.233	0.188	0.087	0.109	0.206	0.203	0.206	0.176	0.191	0.184	0.213	0.221	0.204	0.155	0.137	0.236	0.22	0.273	0.207	0.262	0.202	0.233	0.259	0.219	0.223	0.202	0.27	0.25	0.294	0.217	0.257	0.242	0.229	0.138639	0.220379	TRUE	Increased
hsa-mir-125a_39_G_c	0.014	0.057	0.017	0.01	0.026	0.031	0.035	0.026	0.029	0.01	0.008	0.007	0.002	0.009	0.004	0.016	0.01	0.017	0.005	0.012	0.007	0.012	0.008	0.021	0.003	0.002	0.016	0.012	0.005	0.011	0.025	0.008	0.011	0.024	0.007	0	0.025	0.016	0.023	0.009	0.015	0.041	0.03	0.019	0.022	0.026	0.013	0.034	0.033	0.026	0.021	0.007	0.019	0.027	0.011	0.009	0.055	0.025	0.038	0.041	0.011	0.025	0.011	0.009	0.021	0.0143611	0.0228276	TRUE	Increased
hsa-mir-30c-1_41_G_u	0.686	0.719	0.718	0.701	0.737	0.726	0.678	0.375	0.75	0.643	0.648	0.669	0.655	0.654	0.631	0.692	0.6	0.667	0.667	0.714	0.632	0.602	0.691	0.705	0.657	0.663	0.661	0.642	0.603	0.64	0.614	0.595	0.677	0.711	0.622	0.667	0.692	0.69	0.721	0.8	0.717	0.724	0.735	0.688	0.802	0.736	0.689	0.681	0.767	0.637	0.787	0.738	0.788	0.68	0.692	0.655	0.768	0.739	0.701	0.681	0.657	0.632	0.5	0.579	0.699	0.658667	0.702586	TRUE	Increased
hsa-let-7a-3_26_U_a	0.444	0.459	0.468	0.458	0.461	0.401	0.443	0.464	0.437	0.431	0.416	0.416	0.419	0.443	0.415	0.436	0.383	0.427	0.415	0.418	0.436	0.41	0.427	0.429	0.427	0.396	0.406	0.307	0.431	0.41	0.359	0.414	0.421	0.461	0.43	0.412	0.462	0.475	0.472	0.504	0.449	0.484	0.479	0.457	0.474	0.474	0.5	0.476	0.466	0.46	0.477	0.466	0.47	0.45	0.434	0.446	0.473	0.42	0.445	0.476	0.469	0.45	0.44	0.462	0.456	0.423056	0.464345	TRUE	Increased
hsa-mir-30a_17_U_c	0.008	0.006	0.008	0.007	0.008	0.006	0.008	0.007	0.007	0.007	0.006	0.006	0.004	0.007	0.002	0.008	0.007	0.007	0.006	0.007	0.006	0.007	0.008	0.009	0.006	0.006	0.006	0.005	0.006	0.007	0.007	0.005	0.006	0.008	0.004	0.006	0.008	0.007	0.008	0.008	0.008	0.007	0.008	0.007	0.008	0.008	0.008	0.008	0.008	0.008	0.008	0.007	0.008	0.007	0.007	0.006	0.007	0.007	0.008	0.008	0.007	0.006	0.008	0.007	0.007	0.0065	0.00748276	TRUE	Increased
hsa-mir-124-2_83_A_u	0.14	0.12	0.106	0.111	0.122	0.145	0.119	0.118	0.136	0.114	0.095	0.103	0.078	0.092	0.097	0.106	0.128	0.109	0.106	0.114	0.096	0.111	0.112	0.12	0.101	0.107	0.105	0.192	0.109	0.105	0.107	0.11	0.157	0.124	0.117	0.124	0.12	0.124	0.115	0.121	0.112	0.114	0.105	0.133	0.118	0.119	0.112	0.112	0.12	0.126	0.099	0.129	0.124	0.125	0.139	0.122	0.117	0.144	0.128	0.123	0.12	0.141	0.126	0.129	0.117	0.115444	0.121862	TRUE	Increased
hsa-mir-181a-2_60_G_c	0.003	0.003	0.002	0.001	0.001	0.002	0.002	0	0.003	0	0	0	0	0	0	0	0	0	0	0	0	0	0.001	0.002	0	0	0	0.001	0	0.001	0.001	0.001	0.001	0.003	0	0	0.001	0.001	0.003	0.003	0.001	0.002	0.001	0.002	0.002	0.002	0.001	0.003	0.002	0.001	0.003	0.001	0.002	0	0.001	0.002	0.003	0	0.002	0.001	0.002	0.001	0.001	0.001	0.003	0.000777778	0.00165517	TRUE	Increased
hsa-mir-377_29_G_u	0.5	0.448	0.333	0.455	0.647	0.292	0.333	0.455	0.273	0.25	0.5	0.25	0.444	0.308	0.267	0.368	0.222	0.235	0.333	0.4	0.571	0.5	0.3	0.545	0.333	0.29	0.308	0.153	0.277	0.335	0.355	0.103	0.412	0.125	0.4	0.429	0.25	0.444	0.467	0.5	0.6	0.538	0.667	0.364	0.455	0.5	0.353	0.154	0.312	0.333	0.25	0.375	0.444	0.467	0.462	0.333	0.533	0.438	0.533	0.727	0.333	0.538	0.421	0.4	0.455	0.354139	0.436069	TRUE	Increased
hsa-mir-329-1_70_U_a	0.081	0.096	0.107	0.103	0.117	0.071	0.096	0.099	0.074	0.049	0.083	0.089	0.086	0.104	0.079	0.087	0.066	0.08	0.077	0.111	0.078	0.109	0.07	0.066	0.062	0.059	0.102	0.047	0.065	0.067	0.079	0.083	0.075	0.072	0.073	0.113	0.089	0.11	0.123	0.098	0.106	0.115	0.113	0.098	0.114	0.096	0.108	0.104	0.092	0.109	0.115	0.106	0.105	0.107	0.068	0.092	0.118	0.1	0.098	0.132	0.07	0.069	0.079	0.119	0.089	0.0826389	0.101448	TRUE	Increased
hsa-mir-744_31_C_a	0.048	0.045	0.035	0.051	0.037	0.046	0.06	0.044	0.034	0.026	0.029	0.037	0.02	0.028	0.024	0.028	0.026	0.032	0.022	0.022	0.025	0.026	0.027	0.032	0.033	0.036	0.039	0.044	0.027	0.03	0.028	0.038	0.049	0.035	0.029	0.025	0.052	0.048	0.041	0.034	0.038	0.044	0.051	0.048	0.035	0.042	0.038	0.047	0.036	0.046	0.045	0.048	0.047	0.043	0.05	0.044	0.045	0.035	0.038	0.037	0.049	0.045	0.037	0.046	0.043	0.0338056	0.0431724	TRUE	Increased
hsa-mir-99a_28_U_a	0.018	0.025	0.032	0.03	0.029	0.02	0.038	0.021	0.037	0.006	0.035	0.015	0.009	0.015	0.011	0.01	0.034	0.012	0.01	0.02	0.014	0.009	0.015	0.042	0.015	0.02	0.014	0.008	0.016	0.015	0.026	0.017	0.024	0.027	0.01	0.01	0.02	0.022	0.02	0.026	0.029	0.023	0.029	0.032	0.019	0.024	0.019	0.025	0.023	0.029	0.017	0.018	0.029	0.026	0.027	0.042	0.019	0.035	0.045	0.029	0.039	0.025	0.023	0.025	0.025	0.0196944	0.0263448	TRUE	Increased
hsa-mir-1251_10_A_g	0.16	0.139	0.121	0.118	0.094	0.078	0.157	0.159	0.067	0.075	0.139	0.169	0.087	0.104	0.114	0.05	0.103	0.081	0.25	0.203	0.082	0.11	0.2	0.228	0.109	0.108	0.096	0.086	0.103	0.081	0.125	0.149	0.111	0.127	0.107	0.171	0.16	0.178	0.176	0.247	0.103	0.265	0.179	0.185	0.152	0.144	0.146	0.188	0.225	0.231	0.2	0.109	0.167	0.169	0.081	0.257	0.215	0.158	0.2	0.316	0.208	0.14	0.156	0.164	0.205	0.123917	0.183586	TRUE	Increased
hsa-mir-103a-2_70_A_u	0.175	0.196	0.187	0.215	0.208	0.199	0.21	0.206	0.213	0.161	0.217	0.184	0.196	0.18	0.226	0.161	0.187	0.177	0.173	0.184	0.163	0.166	0.181	0.193	0.182	0.185	0.178	0.198	0.167	0.176	0.185	0.194	0.191	0.177	0.187	0.17	0.23	0.211	0.197	0.209	0.218	0.215	0.201	0.206	0.185	0.21	0.217	0.204	0.199	0.21	0.201	0.208	0.197	0.225	0.222	0.181	0.218	0.194	0.196	0.195	0.216	0.204	0.193	0.211	0.206	0.187444	0.206172	TRUE	Increased
hsa-mir-126_74_C_a	0.6	0.629	0.619	0.64	0.611	0.575	0.699	0.612	0.619	0.481	0.522	0.599	0.549	0.446	0.575	0.505	0.485	0.529	0.529	0.574	0.519	0.546	0.627	0.56	0.543	0.582	0.607	0.544	0.553	0.561	0.562	0.59	0.569	0.632	0.48	0.521	0.607	0.66	0.597	0.59	0.561	0.612	0.626	0.629	0.579	0.612	0.604	0.636	0.602	0.628	0.587	0.58	0.612	0.593	0.545	0.671	0.632	0.603	0.617	0.568	0.654	0.629	0.543	0.618	0.577	0.5665	0.605931	TRUE	Increased
hsa-mir-30e_41_G_c	0.008	0.005	0.008	0.007	0.006	0.014	0.012	0.008	0.01	0.004	0.007	0.007	0.002	0.005	0.001	0.003	0.002	0.006	0	0.007	0.005	0.004	0.01	0.009	0.004	0.005	0.002	0.007	0.004	0.006	0.008	0.006	0.009	0.011	0.006	0.004	0.01	0.005	0.006	0.007	0.014	0.009	0.012	0.013	0.011	0.012	0.009	0.01	0.009	0.01	0.008	0.015	0.012	0.01	0.01	0.006	0.01	0.018	0.003	0.009	0.005	0.01	0.005	0.007	0.01	0.00616667	0.00948276	TRUE	Increased
hsa-mir-191_39_U_a	0.138	0.172	0.163	0.198	0.179	0.159	0.17	0.171	0.14	0.082	0.082	0.136	0.072	0.114	0.084	0.095	0.092	0.134	0.066	0.07	0.112	0.087	0.065	0.206	0.092	0.071	0.124	0.062	0.122	0.103	0.08	0.08	0.18	0.185	0.071	0.083	0.159	0.169	0.195	0.178	0.141	0.162	0.167	0.136	0.139	0.119	0.122	0.137	0.135	0.174	0.189	0.137	0.153	0.154	0.133	0.135	0.15	0.139	0.146	0.152	0.179	0.166	0.143	0.15	0.159	0.117778	0.152345	TRUE	Increased
hsa-mir-501_74_A_u	0.824	0.763	0.714	0.731	0.812	0.667	0.571	0.727	0.56	0.4	0.474	0.471	0.429	0.714	0	0.167	0.364	0.583	0	0.667	0.533	0.556	0.375	0.714	0.562	0.714	0.5	0.538	0.286	0.654	0.533	0.455	0.741	0.731	0.625	0.2	0.826	0.593	0.625	0.667	0.81	0.7	0.619	0.696	0.769	0.684	0.688	0.6	0.667	0.8	0.733	0.667	0.765	0.625	0.643	0.636	0.667	0.684	0.667	0.565	0.708	0.625	0.667	0.684	0.842	0.537639	0.686966	TRUE	Increased
hsa-mir-501_73_G_a	0.028	0.072	0.054	0.083	0.038	0.009	0.061	0.044	0	0	0.031	0.025	0	0	0	0	0.071	0.031	0	0	0.02	0	0	0.012	0	0.031	0.013	0	0	0.021	0.077	0.02	0.043	0.032	0	0.118	0.034	0.076	0.025	0.089	0.019	0.038	0.062	0.008	0.016	0.047	0.03	0.064	0.04	0.067	0.054	0.054	0.041	0.008	0.041	0.048	0.027	0.022	0	0.075	0.06	0.026	0.04	0.036	0.059	0.0259444	0.0415862	TRUE	Increased
hsa-mir-24-1_66_G_u	0.79	0.82	0.77	0.82	0.772	0.907	0.834	0.8	0.821	0.726	0.771	0.719	0.717	0.729	0.721	0.707	0.701	0.766	0.658	0.727	0.701	0.707	0.791	0.763	0.708	0.751	0.746	0.815	0.765	0.776	0.793	0.797	0.865	0.79	0.694	0.756	0.817	0.776	0.752	0.777	0.779	0.784	0.79	0.787	0.767	0.756	0.8	0.794	0.856	0.811	0.793	0.778	0.809	0.824	0.819	0.815	0.816	0.801	0.823	0.792	0.767	0.772	0.796	0.821	0.802	0.763722	0.795655	TRUE	Increased
hsa-mir-363_70_U_a	0.012	0.011	0.006	0.011	0.007	0.013	0.015	0.008	0.009	0.002	0.003	0.003	0	0.002	0.004	0.002	0	0.002	0.002	0.002	0.002	0.001	0.002	0.009	0.003	0.001	0.003	0.004	0.003	0.002	0.003	0.001	0.012	0.008	0.002	0.002	0.011	0.014	0.011	0.009	0.006	0.006	0.009	0.006	0.006	0.007	0.006	0.009	0.007	0.008	0.012	0.006	0.008	0.01	0.007	0.009	0.012	0.008	0.01	0.012	0.006	0.009	0.006	0.003	0.007	0.00477778	0.00827586	TRUE	Increased
hsa-mir-98_44_G_a	0.709	0.579	0.587	0.576	0.584	0.698	0.637	0.587	0.567	0.607	0.506	0.559	0.522	0.536	0.502	0.586	0.591	0.6	0.529	0.584	0.537	0.571	0.591	0.599	0.556	0.564	0.6	0.619	0.538	0.513	0.621	0.561	0.681	0.611	0.599	0.581	0.621	0.676	0.569	0.568	0.561	0.594	0.588	0.601	0.595	0.533	0.601	0.636	0.567	0.578	0.589	0.646	0.606	0.589	0.609	0.718	0.61	0.661	0.604	0.604	0.656	0.6	0.677	0.638	0.597	0.583	0.610069	TRUE	Increased
hsa-mir-331_81_A_u	0.009	0.008	0.005	0.015	0.007	0.012	0.01	0.011	0.011	0.006	0.006	0.004	0.007	0.004	0.004	0.002	0.014	0.008	0.016	0.007	0.005	0.005	0.005	0.015	0.004	0.008	0.01	0.007	0.004	0.006	0.008	0.006	0.012	0.012	0.007	0.007	0.009	0.008	0.008	0.01	0.011	0.007	0.01	0.008	0.009	0.01	0.006	0.012	0.011	0.008	0.009	0.011	0.012	0.01	0.008	0.012	0.015	0.011	0.011	0.018	0.006	0.012	0.009	0.011	0.005	0.00797222	0.00989655	TRUE	Increased
hsa-mir-125b-2_38_A_u	0.014	0.013	0.012	0.015	0.013	0.014	0.016	0.013	0.011	0.002	0.008	0.007	0.002	0.004	0.003	0.002	0.007	0.006	0.002	0.003	0.005	0.002	0.005	0.016	0.004	0.005	0.008	0.007	0.006	0.006	0.009	0.006	0.015	0.013	0.004	0.003	0.012	0.013	0.012	0.012	0.014	0.011	0.013	0.012	0.009	0.009	0.008	0.012	0.011	0.016	0.013	0.012	0.013	0.015	0.016	0.02	0.01	0.015	0.018	0.013	0.016	0.013	0.013	0.013	0.015	0.00780556	0.013069	TRUE	Increased
hsa-mir-219a-2_82_G_a	0.002	0.002	0.003	0.003	0.002	0.001	0.002	0.002	0.002	0.002	0.001	0.001	0.003	0.002	0.001	0.002	0.001	0.002	0	0.001	0.002	0.001	0.002	0.002	0.001	0.002	0.001	0.001	0.001	0.001	0.001	0.002	0.002	0.001	0.002	0	0.003	0.003	0.002	0.002	0.002	0.003	0.003	0.003	0.001	0.002	0.003	0.002	0.002	0.003	0.003	0.004	0.002	0.003	0.002	0.003	0.003	0.003	0.003	0.002	0.002	0.002	0.002	0.002	0.003	0.00158333	0.00251724	TRUE	Increased
hsa-mir-1301_71_C_u	0.13	0.117	0.098	0.085	0.125	0.14	0.108	0.114	0.087	0.064	0.093	0.105	0.035	0.117	0.066	0.071	0.107	0.046	0.071	0.062	0.057	0.031	0.106	0.125	0.051	0.04	0.092	0.052	0.074	0.076	0.055	0.061	0.096	0.108	0.028	0.057	0.113	0.143	0.112	0.134	0.13	0.111	0.121	0.089	0.108	0.147	0.126	0.111	0.108	0.105	0.112	0.117	0.116	0.11	0.101	0.089	0.14	0.121	0.124	0.114	0.117	0.088	0.141	0.123	0.122	0.0819444	0.117	TRUE	Increased
hsa-mir-181d_57_G_a	0.021	0.028	0.037	0.029	0.026	0.027	0.031	0.036	0.032	0.016	0.033	0.021	0.013	0.023	0.013	0.019	0.026	0.019	0.019	0.031	0.022	0.015	0.022	0.027	0.02	0.024	0.022	0.02	0.015	0.02	0.021	0.028	0.022	0.033	0.023	0.021	0.022	0.027	0.032	0.03	0.026	0.027	0.021	0.035	0.031	0.031	0.03	0.029	0.027	0.024	0.03	0.021	0.025	0.036	0.035	0.034	0.033	0.034	0.032	0.034	0.036	0.04	0.027	0.03	0.029	0.02375	0.029931	TRUE	Increased
hsa-mir-30b_38_U_g	0.007	0.006	0.007	0.005	0.006	0.007	0.006	0.005	0.006	0.005	0.003	0.007	0.004	0.005	0.004	0.003	0.004	0.008	0.004	0.003	0.004	0.005	0.007	0.007	0.006	0.005	0.005	0.002	0.008	0.007	0.006	0.006	0.003	0.006	0.003	0.002	0.006	0.007	0.009	0.007	0.006	0.007	0.006	0.007	0.009	0.008	0.007	0.009	0.007	0.006	0.007	0.005	0.005	0.003	0.004	0.005	0.008	0.004	0.007	0.008	0.01	0.006	0.006	0.005	0.006	0.00519444	0.00655172	TRUE	Increased
hsa-mir-30b_38_U_c	0.003	0.002	0.003	0.002	0.003	0.003	0.003	0.001	0.005	0.002	0.001	0.001	0.001	0.001	0.001	0.001	0.002	0.002	0.001	0.001	0.001	0.002	0.002	0.002	0.002	0.003	0.002	0.003	0.002	0.003	0.003	0.002	0.001	0.006	0.001	0.001	0.001	0.003	0.003	0.004	0.001	0.002	0.003	0.002	0.005	0.004	0.003	0.005	0.004	0.002	0.006	0.002	0.004	0.002	0.003	0.002	0.003	0.002	0.003	0.001	0.002	0.003	0.004	0.001	0.003	0.00208333	0.00286207	TRUE	Increased
hsa-mir-30b_38_U_a	0.011	0.009	0.008	0.005	0.007	0.006	0.009	0.008	0.009	0.002	0.003	0.005	0.001	0.001	0.002	0.001	0.002	0.002	0	0.002	0.002	0.002	0.003	0.003	0.003	0.004	0.005	0.001	0.005	0.003	0.003	0.003	0.006	0.006	0.002	0.002	0.008	0.01	0.01	0.008	0.006	0.009	0.008	0.008	0.009	0.009	0.008	0.009	0.004	0.007	0.004	0.006	0.006	0.005	0.004	0.007	0.007	0.006	0.008	0.009	0.009	0.006	0.006	0.009	0.007	0.00405556	0.00731034	TRUE	Increased
hsa-mir-9-3_39_G_u	0.239	0.223	0.238	0.263	0.264	0.226	0.231	0.262	0.247	0.195	0.234	0.189	0.223	0.217	0.217	0.194	0.222	0.192	0.24	0.212	0.231	0.245	0.194	0.271	0.216	0.193	0.182	0.164	0.212	0.196	0.16	0.18	0.229	0.24	0.179	0.236	0.216	0.208	0.253	0.258	0.291	0.232	0.259	0.228	0.27	0.251	0.237	0.201	0.255	0.229	0.253	0.245	0.228	0.255	0.267	0.208	0.242	0.249	0.254	0.247	0.242	0.222	0.273	0.215	0.245	0.218222	0.242517	TRUE	Increased
hsa-mir-17_37_U_a	0.387	0.365	0.384	0.337	0.414	0.302	0.397	0.408	0.329	0.231	0.224	0.42	0.447	0.237	0.283	0.266	0.214	0.338	0.258	0.267	0.324	0.311	0.238	0.239	0.287	0.269	0.344	0.554	0.298	0.322	0.194	0.256	0.346	0.312	0.256	0.2	0.367	0.38	0.417	0.352	0.32	0.394	0.353	0.389	0.324	0.327	0.453	0.413	0.298	0.421	0.402	0.345	0.4	0.339	0.333	0.414	0.389	0.322	0.407	0.447	0.383	0.39	0.308	0.462	0.339	0.312722	0.375448	TRUE	Increased
hsa-mir-190a_37_U_a	0.071	0.075	0.064	0.053	0.075	0.029	0.062	0.08	0.077	0.046	0.044	0.067	0.045	0.058	0.036	0.049	0.029	0.077	0.044	0.027	0.046	0.048	0.067	0.061	0.065	0.056	0.078	0.07	0.066	0.061	0.054	0.044	0.05	0.06	0.041	0.039	0.075	0.08	0.073	0.081	0.092	0.084	0.075	0.058	0.08	0.088	0.089	0.076	0.079	0.072	0.079	0.075	0.049	0.073	0.065	0.058	0.077	0.075	0.072	0.094	0.05	0.085	0.077	0.084	0.065	0.0559444	0.0751724	TRUE	Increased
hsa-mir-151a_67_G_u	0.021	0.026	0.028	0.024	0.025	0.024	0.024	0.027	0.025	0.024	0.03	0.024	0.026	0.025	0.039	0.025	0.028	0.029	0.027	0.027	0.023	0.02	0.027	0.029	0.03	0.023	0.024	0.017	0.024	0.022	0.023	0.026	0.022	0.024	0.027	0.025	0.027	0.026	0.029	0.026	0.031	0.027	0.028	0.026	0.028	0.028	0.026	0.026	0.03	0.025	0.027	0.028	0.029	0.029	0.028	0.027	0.028	0.027	0.031	0.03	0.03	0.027	0.033	0.029	0.031	0.0253889	0.0281724	TRUE	Increased
hsa-mir-151a_67_G_a	0.153	0.174	0.155	0.194	0.153	0.151	0.184	0.167	0.175	0.147	0.167	0.164	0.15	0.151	0.156	0.142	0.168	0.135	0.156	0.202	0.145	0.156	0.168	0.165	0.158	0.169	0.17	0.158	0.132	0.158	0.162	0.19	0.146	0.173	0.137	0.149	0.159	0.173	0.167	0.149	0.163	0.16	0.179	0.189	0.159	0.155	0.172	0.19	0.161	0.171	0.165	0.161	0.181	0.176	0.173	0.191	0.165	0.191	0.204	0.172	0.203	0.2	0.154	0.179	0.175	0.160556	0.17369	TRUE	Increased
hsa-mir-101-1_68_G_c	0.019	0.029	0.027	0.016	0.027	0.016	0.031	0.023	0.029	0.015	0.016	0.023	0.022	0.019	0.022	0.015	0.026	0.02	0.019	0.023	0.019	0.024	0.017	0.026	0.023	0.028	0.02	0.007	0.022	0.023	0.028	0.022	0.021	0.027	0.011	0.021	0.025	0.028	0.024	0.024	0.027	0.028	0.028	0.027	0.028	0.025	0.026	0.025	0.023	0.024	0.023	0.023	0.028	0.026	0.025	0.026	0.022	0.025	0.033	0.024	0.026	0.026	0.022	0.029	0.023	0.0215556	0.0256207	TRUE	Increased
hsa-mir-101-1_68_G_a	0.291	0.28	0.27	0.295	0.283	0.313	0.288	0.305	0.275	0.274	0.227	0.277	0.296	0.255	0.289	0.277	0.239	0.259	0.254	0.258	0.256	0.274	0.273	0.288	0.275	0.236	0.265	0.237	0.262	0.267	0.243	0.25	0.301	0.281	0.219	0.259	0.287	0.284	0.304	0.295	0.291	0.286	0.297	0.273	0.296	0.301	0.312	0.292	0.299	0.265	0.282	0.299	0.277	0.293	0.28	0.256	0.296	0.277	0.26	0.284	0.268	0.277	0.302	0.27	0.287	0.269194	0.285862	TRUE	Increased
hsa-mir-652_82_C_u	0.446	0.516	0.513	0.559	0.545	0.52	0.536	0.504	0.548	0.443	0.508	0.385	0.507	0.526	0.462	0.486	0.412	0.466	0.506	0.471	0.494	0.45	0.443	0.469	0.492	0.436	0.437	0.593	0.448	0.492	0.449	0.47	0.583	0.547	0.447	0.436	0.524	0.502	0.576	0.638	0.61	0.553	0.545	0.485	0.579	0.585	0.556	0.521	0.567	0.519	0.529	0.489	0.526	0.536	0.507	0.477	0.514	0.465	0.518	0.487	0.477	0.493	0.495	0.514	0.537	0.487361	0.528414	TRUE	Increased
hsa-mir-22_52_A_c	0.789	0.815	0.846	0.75	0.841	0.746	0.807	0.73	0.784	0.712	0.724	0.855	0.696	0.716	0.767	0.712	0.762	0.827	0.688	0.758	0.746	0.684	0.807	0.862	0.795	0.793	0.77	0.558	0.763	0.769	0.8	0.789	0.782	0.803	0.673	0.69	0.767	0.777	0.806	0.813	0.814	0.74	0.775	0.815	0.759	0.807	0.8	0.795	0.872	0.811	0.789	0.8	0.773	0.761	0.805	0.839	0.8	0.795	0.806	0.825	0.768	0.775	0.852	0.778	0.8	0.761361	0.797138	TRUE	Increased
hsa-mir-26a-2_36_G_-	0.038	0.057	0.058	0.057	0.058	0.038	0.051	0.052	0.054	0.056	0.045	0.045	0.035	0.041	0.028	0.047	0.029	0.043	0.04	0.055	0.042	0.035	0.04	0.055	0.049	0.039	0.035	0.053	0.046	0.048	0.026	0.042	0.044	0.047	0.067	0.037	0.054	0.05	0.057	0.063	0.073	0.063	0.059	0.05	0.058	0.061	0.068	0.049	0.065	0.057	0.06	0.055	0.052	0.059	0.059	0.039	0.06	0.047	0.054	0.053	0.045	0.056	0.046	0.047	0.053	0.0453333	0.0555862	TRUE	Increased
hsa-mir-181b-2_40_U_a	0.043	0.032	0.031	0.038	0.034	0.028	0.036	0.041	0.035	0.023	0.028	0.029	0.027	0.028	0.037	0.025	0.029	0.033	0.032	0.025	0.028	0.029	0.023	0.026	0.03	0.031	0.038	0.035	0.027	0.03	0.022	0.037	0.038	0.027	0.027	0.029	0.042	0.03	0.038	0.039	0.03	0.033	0.032	0.038	0.028	0.035	0.04	0.04	0.022	0.034	0.05	0.039	0.037	0.033	0.033	0.031	0.037	0.025	0.03	0.035	0.035	0.04	0.034	0.032	0.033	0.0308611	0.0346552	TRUE	Increased
hsa-mir-409_38_C_u	0.065	0.103	0.041	0.038	0.026	0.031	0.023	0.031	0.02	0	0	0	0	0	0	0	0	0	0	0	0	0	0	0.034	0.167	0.071	0.069	0	0.083	0.026	0.1	0	0.033	0.009	0	0	0.024	0.045	0.051	0.073	0.125	0.072	0.034	0.019	0	0.055	0.102	0.034	0.062	0.014	0.057	0.049	0.03	0.047	0.048	0.034	0.093	0.067	0.049	0	0.021	0.082	0.098	0.027	0.017	0.0269444	0.0492759	TRUE	Increased
hsa-mir-126_73_G_c	0.007	0.006	0.008	0.004	0.007	0.009	0.007	0.008	0.008	0.006	0.011	0.008	0.007	0.01	0.006	0.005	0.008	0.003	0.007	0.007	0.009	0.005	0.003	0.007	0.007	0.005	0.005	0.005	0.005	0.007	0.003	0.008	0.006	0.006	0.005	0.009	0.008	0.006	0.009	0.008	0.008	0.009	0.007	0.007	0.008	0.01	0.01	0.009	0.009	0.007	0.01	0.006	0.008	0.009	0.008	0.006	0.006	0.009	0.009	0.008	0.005	0.008	0.009	0.008	0.01	0.00658333	0.00806897	TRUE	Increased
hsa-mir-126_73_G_a	0.031	0.035	0.036	0.032	0.03	0.02	0.026	0.034	0.022	0.005	0.007	0.009	0.006	0.013	0.007	0.007	0.007	0.007	0.009	0.009	0.008	0.007	0.006	0.03	0.01	0.007	0.011	0.008	0.01	0.011	0.006	0.008	0.023	0.023	0.008	0.006	0.031	0.022	0.031	0.033	0.028	0.032	0.027	0.025	0.022	0.029	0.029	0.025	0.025	0.02	0.027	0.025	0.029	0.033	0.024	0.018	0.024	0.022	0.027	0.021	0.019	0.024	0.023	0.024	0.025	0.0148333	0.0256552	TRUE	Increased
hsa-mir-181b-1_59_U_g	0.034	0.043	0.041	0.046	0.035	0.033	0.038	0.031	0.037	0.025	0.031	0.024	0.017	0.021	0.018	0.026	0.027	0.023	0.018	0.032	0.021	0.017	0.029	0.033	0.027	0.026	0.03	0.009	0.023	0.024	0.027	0.026	0.029	0.032	0.025	0.021	0.034	0.051	0.035	0.037	0.036	0.044	0.035	0.042	0.026	0.034	0.033	0.048	0.033	0.034	0.027	0.036	0.042	0.04	0.036	0.038	0.035	0.034	0.047	0.035	0.054	0.048	0.033	0.058	0.037	0.02775	0.0386897	TRUE	Increased
hsa-mir-30c-2_30_U_g	0.006	0.006	0.008	0.005	0.005	0.005	0.005	0.039	0.006	0.005	0.003	0.005	0.003	0.004	0.003	0.003	0.003	0.006	0.003	0.003	0.003	0.004	0.006	0.008	0.004	0.004	0.004	0.002	0.005	0.005	0.005	0.004	0.003	0.004	0.005	0.002	0.005	0.006	0.007	0.005	0.005	0.007	0.006	0.005	0.007	0.007	0.006	0.005	0.005	0.004	0.012	0.003	0.008	0.004	0.01	0.003	0.007	0.004	0.006	0.007	0.014	0.029	0.059	0.01	0.008	0.00538889	0.00910345	TRUE	Increased
hsa-mir-30c-2_30_U_c	0.002	0.001	0.003	0.002	0.002	0.002	0.003	0.012	0.003	0.001	0.001	0.001	0.001	0.001	0.001	0.001	0.001	0.001	0.001	0.001	0.001	0.001	0.001	0.002	0.001	0.002	0.002	0.002	0.001	0.002	0.002	0.002	0.001	0.003	0.001	0.001	0.001	0.002	0.002	0.003	0.001	0.002	0.002	0.001	0.003	0.003	0.002	0.004	0.003	0.002	0.009	0.002	0.004	0.002	0.009	0.001	0.001	0.002	0.002	0.002	0.003	0.009	0.039	0.002	0.003	0.00183333	0.00417241	TRUE	Increased
hsa-mir-30c-2_30_U_a	0.013	0.011	0.012	0.009	0.01	0.007	0.012	0.095	0.011	0.005	0.004	0.006	0.003	0.002	0.004	0.004	0.004	0.004	0.002	0.004	0.003	0.003	0.006	0.005	0.005	0.007	0.007	0.004	0.005	0.005	0.006	0.005	0.009	0.007	0.005	0.003	0.011	0.01	0.01	0.008	0.009	0.011	0.011	0.013	0.008	0.01	0.009	0.011	0.006	0.009	0.012	0.008	0.015	0.009	0.023	0.009	0.009	0.01	0.009	0.012	0.017	0.051	0.085	0.026	0.015	0.00852778	0.0153793	TRUE	Increased
hsa-mir-27a_72_C_u	0.848	0.874	0.866	0.859	0.829	0.815	0.815	0.844	0.849	0.852	0.826	0.871	0.821	0.841	0.839	0.852	0.789	0.828	0.858	0.823	0.847	0.871	0.83	0.83	0.85	0.83	0.858	0.874	0.871	0.845	0.758	0.82	0.865	0.838	0.872	0.815	0.889	0.855	0.889	0.878	0.882	0.87	0.866	0.839	0.881	0.854	0.855	0.838	0.876	0.818	0.842	0.865	0.823	0.84	0.843	0.882	0.853	0.821	0.845	0.873	0.828	0.86	0.921	0.871	0.869	0.840917	0.859517	TRUE	Increased
hsa-mir-125a_36_U_a	0.018	0.024	0.019	0.022	0.017	0.021	0.028	0.023	0.019	0.002	0.018	0.011	0.002	0.011	0.003	0.002	0.017	0.009	0.002	0.003	0.01	0.002	0.008	0.02	0.006	0.006	0.015	0.003	0.01	0.009	0.012	0.009	0.024	0.022	0.003	0.003	0.017	0.023	0.02	0.015	0.017	0.017	0.021	0.022	0.013	0.014	0.013	0.023	0.015	0.02	0.019	0.019	0.024	0.026	0.023	0.031	0.018	0.027	0.031	0.021	0.03	0.024	0.016	0.025	0.021	0.0120278	0.0208621	TRUE	Increased
hsa-mir-23b_78_C_a	0.002	0.006	0.005	0.005	0.003	0.003	0.004	0.004	0.003	0.002	0.005	0.003	0.001	0.004	0.004	0.001	0.002	0.002	0.002	0.003	0.003	0.001	0.003	0.006	0.003	0.003	0.002	0.002	0.004	0.003	0.002	0.005	0.004	0.002	0.002	0.002	0.003	0.005	0.004	0.005	0.003	0.005	0.005	0.005	0.002	0.003	0.004	0.003	0.002	0.003	0.003	0.005	0.004	0.004	0.005	0.005	0.005	0.004	0.004	0.004	0.004	0.003	0.003	0.005	0.003	0.00308333	0.00389655	TRUE	Increased
hsa-mir-330_41_C_u	0.358	0.325	0.396	0.298	0.348	0.33	0.401	0.346	0.404	0.24	0.29	0.295	0.269	0.214	0.268	0.25	0.309	0.228	0.271	0.42	0.261	0.207	0.294	0.372	0.322	0.338	0.243	0.212	0.271	0.279	0.423	0.333	0.262	0.368	0.26	0.262	0.321	0.4	0.403	0.35	0.38	0.38	0.377	0.412	0.436	0.373	0.336	0.369	0.389	0.485	0.35	0.399	0.448	0.405	0.386	0.315	0.443	0.369	0.439	0.373	0.402	0.369	0.393	0.377	0.358	0.304639	0.387483	TRUE	Increased
hsa-let-7f-1_29_G_a	0.802	0.77	0.784	0.777	0.783	0.742	0.776	0.792	0.769	0.795	0.784	0.767	0.775	0.793	0.768	0.8	0.795	0.804	0.799	0.79	0.797	0.794	0.785	0.775	0.769	0.778	0.781	0.696	0.77	0.768	0.759	0.767	0.753	0.791	0.786	0.806	0.79	0.793	0.797	0.789	0.785	0.782	0.785	0.79	0.782	0.797	0.811	0.787	0.788	0.777	0.798	0.794	0.778	0.794	0.797	0.781	0.803	0.796	0.782	0.81	0.802	0.791	0.806	0.781	0.778	0.778889	0.791172	TRUE	Increased
hsa-mir-92a-1_71_G_a	0.382	0.398	0.36	0.413	0.397	0.32	0.354	0.375	0.336	0.41	0.379	0.331	0.376	0.402	0.338	0.397	0.355	0.33	0.392	0.327	0.418	0.346	0.382	0.3	0.356	0.323	0.35	0.316	0.395	0.358	0.297	0.33	0.343	0.35	0.328	0.388	0.371	0.426	0.381	0.398	0.383	0.438	0.405	0.367	0.395	0.412	0.455	0.436	0.379	0.404	0.387	0.404	0.377	0.377	0.355	0.373	0.421	0.306	0.384	0.412	0.411	0.407	0.335	0.439	0.342	0.359778	0.392414	TRUE	Increased
hsa-mir-532_41_U_c	0	0	0.002	0.004	0	0.005	0.004	0.002	0.009	0	0	0	0	0	0.001	0	0	0.002	0	0	0	0	0	0.006	0.004	0.003	0	0.003	0	0.001	0.001	0.001	0	0.01	0	0	0.005	0	0.004	0.004	0.005	0.001	0.002	0.003	0.006	0.006	0.003	0.004	0.005	0	0.007	0	0.004	0.001	0.003	0.002	0.005	0	0.005	0.002	0.008	0.002	0	0	0.004	0.00161111	0.00313793	TRUE	Increased
hsa-mir-181b-2_39_U_g	0.029	0.044	0.041	0.045	0.035	0.031	0.035	0.032	0.036	0.021	0.029	0.022	0.013	0.019	0.016	0.024	0.025	0.022	0.016	0.029	0.02	0.016	0.027	0.031	0.024	0.024	0.029	0.011	0.021	0.021	0.025	0.025	0.028	0.029	0.026	0.02	0.035	0.05	0.031	0.034	0.035	0.043	0.035	0.043	0.027	0.033	0.035	0.046	0.032	0.034	0.024	0.039	0.037	0.04	0.036	0.041	0.034	0.032	0.045	0.035	0.056	0.043	0.028	0.06	0.034	0.0261389	0.0378276	TRUE	Increased
hsa-mir-1307_61_U_a	0.013	0.009	0.01	0.007	0.007	0.008	0.01	0.01	0.011	0.004	0.005	0.006	0.004	0.003	0.003	0.005	0.003	0.003	0	0.004	0.006	0.002	0.006	0.003	0.006	0.007	0.008	0.007	0.005	0.007	0.009	0.007	0.007	0.005	0.006	0.001	0.009	0.011	0.01	0.008	0.009	0.012	0.011	0.011	0.008	0.01	0.008	0.008	0.005	0.011	0.006	0.008	0.01	0.008	0.007	0.009	0.007	0.008	0.011	0.011	0.01	0.008	0.005	0.012	0.009	0.00602778	0.00896552	TRUE	Increased
hsa-mir-374a_34_U_a	0.457	0.362	0.388	0.4	0.245	0.8	0.347	0.429	0.305	0.102	0.28	0.38	0.162	0.22	0.214	0.183	0.135	0.256	0.231	0.283	0.226	0.289	0.443	0.234	0.264	0.298	0.28	0.62	0.286	0.292	0.311	0.397	0.406	0.289	0.188	0.279	0.479	0.482	0.323	0.304	0.213	0.323	0.319	0.358	0.385	0.301	0.314	0.486	0.299	0.314	0.306	0.414	0.392	0.354	0.423	0.406	0.489	0.363	0.388	0.4	0.418	0.4	0.386	0.375	0.349	0.313361	0.371138	TRUE	Increased
hsa-mir-9-1_38_A_u	0.098	0.077	0.072	0.08	0.078	0.081	0.08	0.083	0.086	0.061	0.052	0.061	0.057	0.045	0.05	0.059	0.062	0.06	0.055	0.078	0.046	0.053	0.069	0.08	0.066	0.075	0.077	0.052	0.065	0.062	0.065	0.063	0.074	0.081	0.058	0.049	0.086	0.08	0.079	0.076	0.083	0.079	0.071	0.087	0.081	0.08	0.077	0.077	0.079	0.079	0.08	0.086	0.082	0.077	0.084	0.08	0.077	0.09	0.078	0.074	0.086	0.083	0.08	0.08	0.089	0.0669444	0.0806897	TRUE	Increased
hsa-mir-145_38_U_a	0.026	0.039	0.036	0.031	0.029	0.025	0.03	0.024	0.023	0.005	0.012	0.027	0.007	0.006	0.015	0.01	0.008	0.013	0.012	0.006	0.013	0.009	0.015	0.011	0.019	0.02	0.021	0.011	0.022	0.021	0.025	0.011	0.027	0.018	0.011	0.01	0.023	0.029	0.025	0.029	0.023	0.034	0.038	0.028	0.027	0.031	0.03	0.029	0.027	0.031	0.018	0.029	0.018	0.035	0.024	0.03	0.038	0.022	0.022	0.03	0.027	0.028	0.02	0.036	0.034	0.018	0.0281034	TRUE	Increased
hsa-let-7a-2_27_U_a	0.442	0.461	0.462	0.457	0.467	0.4	0.446	0.468	0.44	0.434	0.414	0.416	0.416	0.441	0.413	0.439	0.383	0.428	0.42	0.417	0.438	0.409	0.431	0.425	0.43	0.396	0.402	0.305	0.433	0.41	0.356	0.409	0.427	0.457	0.43	0.418	0.459	0.481	0.466	0.504	0.449	0.489	0.477	0.458	0.473	0.473	0.507	0.479	0.464	0.457	0.477	0.465	0.461	0.453	0.433	0.441	0.468	0.423	0.442	0.474	0.465	0.446	0.444	0.469	0.45	0.423333	0.46369	TRUE	Increased
hsa-mir-432_34_U_a	0.022	0.02	0.023	0.023	0.018	0.022	0.024	0.021	0.019	0.02	0.024	0.019	0.013	0.02	0.015	0.023	0.022	0.024	0.018	0.014	0.02	0.017	0.022	0.021	0.03	0.019	0.015	0.014	0.023	0.017	0.012	0.023	0.017	0.018	0.023	0.015	0.022	0.023	0.021	0.025	0.016	0.031	0.027	0.022	0.036	0.028	0.026	0.026	0.021	0.022	0.03	0.032	0.015	0.03	0.024	0.03	0.028	0.021	0.035	0.027	0.033	0.028	0.023	0.025	0.031	0.0197222	0.0261379	TRUE	Increased
hsa-mir-124-3_74_A_u	0.139	0.12	0.106	0.111	0.122	0.144	0.119	0.118	0.136	0.114	0.094	0.103	0.078	0.091	0.097	0.106	0.128	0.109	0.106	0.114	0.096	0.111	0.112	0.12	0.101	0.107	0.105	0.192	0.108	0.105	0.107	0.11	0.157	0.124	0.117	0.124	0.12	0.124	0.115	0.121	0.112	0.114	0.105	0.133	0.118	0.118	0.112	0.112	0.12	0.126	0.099	0.129	0.124	0.125	0.139	0.122	0.117	0.144	0.128	0.122	0.12	0.141	0.126	0.129	0.117	0.115306	0.121793	TRUE	Increased
hsa-mir-210_88_U_a	0.152	0.214	0.196	0.179	0.25	0.167	0.299	0.146	0.15	0.167	0.174	0.269	0.136	0.174	0.138	0.148	0.214	0.158	0.111	0.174	0.222	0.231	0.219	0.207	0.237	0.204	0.2	0.21	0.204	0.204	0.226	0.154	0.268	0.198	0.2	0.154	0.324	0.268	0.192	0.154	0.189	0.265	0.25	0.229	0.353	0.156	0.186	0.226	0.216	0.239	0.176	0.326	0.237	0.254	0.171	0.234	0.279	0.163	0.231	0.25	0.308	0.256	0.161	0.172	0.2	0.193167	0.229828	TRUE	Increased
hsa-mir-491_37_G_a	0.034	0.025	0.02	0.017	0.02	0.047	0.013	0.013	0.053	0.022	0	0.011	0.028	0.039	0	0.033	0.019	0.083	0.021	0.043	0.082	0.023	0.03	0.031	0.037	0.022	0.012	0.034	0.046	0.023	0.008	0.034	0.057	0.006	0.014	0.038	0.043	0.04	0.05	0.024	0.037	0.039	0.04	0.038	0.068	0.047	0.022	0.058	0.028	0.102	0.043	0.034	0.023	0.025	0.028	0.071	0.059	0.023	0.019	0.071	0.029	0.043	0.062	0.078	0.066	0.0288333	0.0451724	TRUE	Increased
hsa-mir-29a_64_U_a	0.631	0.635	0.631	0.621	0.624	0.635	0.612	0.646	0.613	0.529	0.55	0.559	0.482	0.571	0.469	0.548	0.487	0.578	0.538	0.577	0.499	0.535	0.596	0.615	0.547	0.524	0.539	0.638	0.52	0.544	0.529	0.564	0.594	0.637	0.59	0.525	0.63	0.62	0.621	0.652	0.612	0.636	0.644	0.63	0.622	0.63	0.654	0.653	0.639	0.634	0.611	0.643	0.633	0.629	0.632	0.622	0.658	0.595	0.651	0.624	0.621	0.599	0.592	0.636	0.625	0.570333	0.629241	TRUE	Increased
hsa-mir-124-1_72_C_a	0.005	0.006	0.006	0.004	0.005	0.002	0.005	0.006	0.004	0.003	0.005	0.005	0.006	0.005	0.006	0.004	0.003	0.004	0.004	0.004	0.004	0.003	0.004	0.003	0.006	0.003	0.005	0.001	0.005	0.005	0.003	0.005	0.003	0.004	0.005	0.003	0.005	0.005	0.006	0.006	0.006	0.006	0.005	0.005	0.005	0.007	0.006	0.005	0.004	0.006	0.005	0.005	0.005	0.005	0.004	0.004	0.006	0.004	0.005	0.005	0.005	0.005	0.004	0.005	0.006	0.00427778	0.00517241	TRUE	Increased
hsa-mir-103a-1_47_A_c	1	0.7	1	1	1	0.333	0.917	0.778	0.857	0.75	0.833	0.556	0.833	0.5	0.75	0.75	0.5	0.8	0.667	0.571	0.667	0.75	0.667	0.667	0.636	0.615	0.833	0.222	0.6	0.574	0.571	0.875	0.714	0.833	0.5	0.667	0.889	1	0.875	0.75	1	0.833	0.75	0.857	1	0.875	1	1	0.714	0.857	0.75	0.667	0.9	0.857	0.875	0.833	1	1	0.667	0.75	0.714	0.667	0.571	1	1	0.707944	0.850034	TRUE	Increased
hsa-mir-522_75_U_a	0	0.25	0	0.2	0.6	0	0	0.2	0	0	0	0.125	0.1	0	0	0.308	0	0	0	0.125	0	0.286	0.462	0	0.111	0.25	0.083	0	0	0.079	0.25	0	0.333	0	0	0.333	0.231	0.154	0.214	0.2	0.625	0.071	0.2	0.375	0.4	0.091	0.182	0	0.75	0.286	0	0.143	0.4	0.538	0.182	0.2	0	0.5	0.5	0.5	0	0	0.25	0.2	0	0.11375	0.248	TRUE	Increased
hsa-mir-222_91_U_a	0.007	0.007	0.006	0.006	0.004	0.006	0.007	0.006	0.003	0.002	0.002	0.003	0.001	0.002	0.001	0.002	0.001	0.003	0.002	0.003	0.001	0.002	0.004	0.004	0.003	0.004	0.005	0.005	0.003	0.004	0.005	0.005	0.006	0.005	0.004	0.002	0.006	0.005	0.005	0.005	0.004	0.005	0.006	0.006	0.006	0.005	0.005	0.006	0.005	0.006	0.005	0.006	0.005	0.005	0.004	0.006	0.007	0.005	0.006	0.005	0.005	0.006	0.004	0.006	0.007	0.00377778	0.00541379	TRUE	Increased
hsa-mir-31_29_G_u	0.002	0.003	0.012	0.006	0.007	0.008	0.009	0.005	0.003	0.008	0.004	0.003	0.006	0.004	0	0.006	0.005	0.004	0.002	0.012	0.002	0.001	0.004	0.005	0.002	0.006	0.004	0.006	0.004	0.006	0	0.006	0.002	0.006	0.003	0.006	0.005	0.006	0.008	0.013	0.007	0.005	0.007	0.006	0.008	0.014	0.006	0.009	0.006	0.009	0.008	0.008	0.012	0.008	0.015	0.009	0.011	0.003	0.008	0.007	0.01	0.01	0.012	0.008	0.008	0.00477778	0.00848276	TRUE	Increased
hsa-mir-432_36_G_u	0.4	0.4	0.382	0.433	0.407	0.318	0.349	0.377	0.366	0.34	0.458	0.399	0.5	0.416	0.44	0.336	0.384	0.334	0.403	0.365	0.41	0.399	0.365	0.378	0.404	0.377	0.361	0.367	0.373	0.384	0.342	0.342	0.363	0.437	0.364	0.441	0.447	0.423	0.495	0.447	0.451	0.437	0.421	0.441	0.406	0.468	0.433	0.405	0.417	0.441	0.472	0.44	0.405	0.403	0.486	0.386	0.422	0.361	0.378	0.412	0.372	0.392	0.41	0.41	0.396	0.3865	0.423345	TRUE	Increased
hsa-mir-148a_66_C_u	0.076	0.078	0.08	0.073	0.079	0.077	0.065	0.093	0.085	0.065	0.064	0.114	0.066	0.072	0.061	0.068	0.093	0.089	0.102	0.063	0.112	0.063	0.072	0.053	0.105	0.075	0.082	0.079	0.078	0.069	0.055	0.073	0.073	0.062	0.111	0.09	0.066	0.074	0.101	0.073	0.118	0.083	0.073	0.084	0.086	0.094	0.083	0.09	0.092	0.1	0.092	0.12	0.082	0.079	0.097	0.069	0.116	0.077	0.095	0.091	0.083	0.095	0.085	0.07	0.073	0.0781944	0.0876207	TRUE	Increased
hsa-mir-323a_71_U_a	0.026	0.03	0.031	0.031	0.031	0.044	0.04	0.033	0.03	0.027	0.019	0.028	0.017	0.022	0.023	0.029	0.02	0.027	0.023	0.033	0.023	0.024	0.025	0.025	0.019	0.026	0.019	0.022	0.025	0.025	0.03	0.039	0.034	0.026	0.028	0.028	0.027	0.041	0.031	0.03	0.036	0.044	0.03	0.032	0.038	0.031	0.025	0.032	0.025	0.04	0.026	0.031	0.035	0.028	0.03	0.039	0.051	0.033	0.03	0.048	0.038	0.032	0.029	0.046	0.047	0.0272778	0.0346552	TRUE	Increased
hsa-let-7a-3_27_G_u	0.25	0.257	0.305	0.273	0.317	0.2	0.241	0.243	0.351	0.127	0.208	0.183	0.167	0.18	0.176	0.133	0.25	0.092	0.125	0.149	0.23	0.169	0.094	0.225	0.216	0.162	0.184	0.125	0.165	0.217	0.15	0.167	0.4	0.231	0.233	0.167	0.35	0.326	0.254	0.28	0.255	0.25	0.315	0.311	0.229	0.243	0.23	0.227	0.2	0.26	0.19	0.234	0.245	0.224	0.245	0.222	0.37	0.359	0.233	0.2	0.25	0.281	0.346	0.233	0.278	0.2045	0.263448	TRUE	Increased
hsa-let-7a-3_27_G_c	0.068	0.068	0.119	0.091	0.067	0.12	0.056	0.081	0.081	0.07	0.038	0.029	0.031	0.04	0.027	0.112	0	0	0	0.053	0.016	0.042	0.012	0.075	0.031	0.02	0	0.031	0.01	0.023	0.012	0.033	0.04	0.046	0.07	0	0.125	0.043	0.079	0.06	0.073	0.088	0.093	0.066	0.083	0.071	0.081	0.068	0.036	0.06	0.048	0.064	0.041	0.045	0.057	0.083	0.037	0.128	0.067	0.06	0.045	0.094	0.077	0.047	0.028	0.0447778	0.0671379	TRUE	Increased
hsa-mir-411_37_C_u	0.262	0.335	0.419	0.27	0.337	0.215	0.326	0.36	0.29	0.265	0.303	0.359	0.336	0.237	0.289	0.227	0.275	0.192	0.364	0.329	0.458	0.384	0.268	0.163	0.341	0.273	0.223	0.099	0.294	0.235	0.169	0.2	0.258	0.319	0.229	0.362	0.319	0.42	0.35	0.414	0.381	0.373	0.37	0.247	0.381	0.362	0.414	0.307	0.281	0.317	0.261	0.394	0.312	0.362	0.336	0.383	0.317	0.306	0.382	0.348	0.346	0.342	0.333	0.322	0.375	0.285139	0.346724	TRUE	Increased
hsa-mir-146b_30_U_a	0.001	0.002	0.001	0.001	0.001	0.002	0.002	0.002	0.001	0.001	0	0.001	0	0.001	0	0.001	0.001	0.001	0	0.001	0.001	0.001	0.001	0.001	0.001	0.001	0.001	0.001	0.001	0.001	0.001	0.001	0.002	0.001	0.001	0.001	0.001	0.001	0.002	0.001	0.002	0.002	0.001	0.002	0.002	0.001	0.002	0.003	0.001	0.002	0.001	0.002	0.001	0.001	0	0.002	0.002	0.002	0.001	0.002	0.003	0.001	0.001	0.001	0.002	0.00102778	0.00155172	TRUE	Increased
hsa-mir-1180_62_U_c	0.004	0.001	0.003	0.002	0.001	0.005	0.004	0.002	0.004	0	0	0	0.001	0.001	0	0	0	0.001	0.001	0	0.001	0.001	0.001	0.001	0	0.001	0.001	0	0.001	0.001	0.003	0	0	0.005	0.001	0	0.001	0.002	0.004	0.004	0.002	0.003	0.003	0.003	0.003	0.006	0.001	0.005	0.004	0.002	0.004	0.002	0.001	0.002	0.002	0.006	0.001	0.002	0.002	0.001	0	0.001	0.005	0	0.005	0.00130556	0.00265517	TRUE	Increased
hsa-mir-598_80_U_c	0.008	0.008	0.008	0.004	0.008	0.006	0.01	0.006	0.008	0	0.002	0.003	0.001	0.001	0.001	0.001	0.001	0.001	0.001	0.002	0.003	0.001	0.003	0.002	0.001	0.003	0.005	0.001	0.004	0.002	0.002	0.003	0.005	0.005	0.003	0	0.009	0.007	0.009	0.008	0.011	0.01	0.009	0.009	0.006	0.007	0.006	0.011	0.003	0.01	0.006	0.006	0.006	0.007	0.005	0.008	0.005	0.007	0.004	0.011	0.009	0.011	0.004	0.009	0.009	0.00341667	0.00765517	TRUE	Increased
hsa-mir-103a-1_69_G_a	0.004	0.005	0.004	0.005	0.004	0.004	0.005	0.004	0.004	0.003	0.003	0.004	0.004	0.004	0.005	0.003	0.004	0.004	0.004	0.005	0.004	0.003	0.004	0.004	0.003	0.004	0.003	0.002	0.003	0.004	0.003	0.005	0.004	0.004	0.004	0.003	0.004	0.004	0.004	0.004	0.003	0.004	0.004	0.005	0.004	0.004	0.004	0.004	0.004	0.005	0.004	0.005	0.005	0.004	0.003	0.005	0.005	0.005	0.006	0.005	0.005	0.005	0.003	0.006	0.005	0.00386111	0.00441379	TRUE	Increased
hsa-mir-342_42_G_a	0.115	0.127	0.093	0	0.047	0.098	0.079	0.14	0.056	0.045	0.038	0.052	0.053	0.027	0.05	0.13	0	0.062	0.104	0.049	0.162	0.047	0.058	0.089	0.051	0.031	0.062	0.059	0.057	0.056	0.056	0.076	0.077	0.049	0.095	0.077	0.105	0.178	0.084	0.109	0	0.098	0.079	0.111	0.103	0.057	0.071	0.091	0.085	0.158	0.05	0.113	0.091	0.111	0.087	0.1	0.114	0.02	0.147	0.085	0.079	0.162	0.061	0.118	0.07	0.0685278	0.0943793	TRUE	Increased
hsa-mir-338_65_A_u	0.05	0.07	0.063	0.068	0.06	0.13	0.084	0.077	0.054	0.04	0.014	0.021	0.043	0.017	0.049	0.013	0.029	0.041	0.071	0.033	0	0.042	0.03	0.067	0.057	0.045	0.029	0.059	0.083	0.049	0.066	0.03	0.068	0.029	0	0.077	0.035	0.08	0.089	0.064	0.132	0.065	0.07	0.062	0.125	0.071	0.097	0.055	0.039	0	0.051	0.073	0.036	0.052	0.081	0.122	0.08	0.093	0.064	0.096	0.083	0.014	0.119	0.034	0.087	0.0488333	0.0713448	TRUE	Increased
hsa-mir-30e_81_G_u	0.3	0.356	0.387	0.174	0.414	0.308	0.386	0.397	0.5	0.273	0.323	0.308	0.255	0.361	0.302	0.246	0.273	0.203	0.302	0.404	0.444	0.306	0.18	0.308	0.325	0.272	0.31	0.397	0.294	0.273	0.216	0.262	0.281	0.205	0.25	0.429	0.472	0.333	0.2	0.438	0.478	0.358	0.375	0.279	0.333	0.4	0.375	0.25	0.364	0.382	0.364	0.581	0.379	0.465	0.607	0.464	0.457	0.375	0.286	0.282	0.564	0.606	0.417	0.4	0.375	0.311778	0.402034	TRUE	Increased
hsa-mir-24-2_69_C_a	0.031	0.042	0.037	0.039	0.042	0.022	0.039	0.041	0.034	0.02	0.026	0.03	0.017	0.026	0.04	0.029	0.022	0.028	0.017	0.03	0.026	0.025	0.029	0.039	0.037	0.036	0.026	0.014	0.037	0.029	0.017	0.035	0.025	0.034	0.033	0.02	0.041	0.035	0.035	0.04	0.04	0.039	0.035	0.034	0.032	0.046	0.031	0.031	0.03	0.033	0.04	0.033	0.039	0.047	0.03	0.031	0.036	0.031	0.033	0.034	0.044	0.037	0.04	0.035	0.04	0.0298333	0.0362759	TRUE	Increased
hsa-mir-363_72_A_u	0.311	0.313	0.3	0.268	0.313	0.204	0.265	0.309	0.3	0.303	0.255	0.291	0.306	0.316	0.259	0.268	0.335	0.289	0.266	0.267	0.282	0.28	0.237	0.317	0.304	0.273	0.223	0.283	0.296	0.292	0.243	0.26	0.271	0.28	0.303	0.284	0.291	0.265	0.351	0.304	0.318	0.313	0.287	0.284	0.313	0.325	0.349	0.286	0.343	0.291	0.321	0.298	0.333	0.33	0.291	0.272	0.308	0.296	0.643	0.322	0.28	0.344	0.351	0.328	0.329	0.282389	0.322966	TRUE	Increased
hsa-mir-181b-1_58_U_c	0.002	0.002	0.003	0.002	0.002	0.002	0.002	0.001	0.002	0	0.001	0.001	0.001	0.001	0	0.001	0.001	0.001	0.001	0	0.001	0.001	0.001	0.001	0.001	0.001	0.001	0.001	0.001	0.002	0.002	0.001	0.001	0.003	0	0.001	0.001	0.001	0.002	0.003	0.001	0.001	0.002	0.002	0.002	0.003	0.002	0.002	0.004	0.001	0.003	0	0.002	0.001	0.002	0.002	0.002	0.001	0.002	0.001	0.001	0.002	0.002	0.001	0.003	0.00125	0.0017931	TRUE	Increased
hsa-mir-181c_88_C_u	0.747	0.713	0.711	0.756	0.75	0.811	0.685	0.742	0.816	0.763	0.636	0.624	0.626	0.598	0.606	0.689	0.659	0.787	0.708	0.753	0.656	0.696	0.75	0.673	0.628	0.609	0.636	0.887	0.62	0.7	0.721	0.645	0.721	0.737	0.803	0.643	0.83	0.795	0.713	0.716	0.708	0.684	0.789	0.789	0.722	0.708	0.792	0.761	0.773	0.766	0.835	0.812	0.753	0.77	0.75	0.8	0.734	0.798	0.736	0.821	0.818	0.723	0.745	0.766	0.795	0.702917	0.765586	TRUE	Increased
hsa-mir-628_83_G_u	0.165	0.097	0.181	0.108	0.177	0.197	0.203	0.162	0.216	0.106	0.09	0.131	0.062	0.144	0.034	0.092	0.167	0.112	0.127	0.127	0.126	0.084	0.154	0.149	0.132	0.089	0.13	0.041	0.159	0.132	0.134	0.061	0.186	0.113	0.109	0.114	0.116	0.164	0.178	0.182	0.247	0.243	0.15	0.125	0.148	0.171	0.147	0.133	0.165	0.109	0.158	0.216	0.167	0.142	0.174	0.1	0.214	0.139	0.179	0.161	0.286	0.19	0.194	0.196	0.176	0.128083	0.171379	TRUE	Increased
hsa-mir-411_36_G_a	0	0	0.001	0.001	0.001	0.001	0.001	0.001	0.001	0	0	0	0	0	0	0	0	0	0	0	0	0	0	0	0.001	0	0.001	0.001	0.001	0	0	0.001	0.001	0.001	0.001	0	0.001	0.001	0.001	0.001	0.001	0.001	0.001	0	0	0.001	0.001	0.001	0.001	0.001	0.001	0	0.001	0.001	0.001	0	0.001	0.001	0	0.001	0.001	0.001	0	0.001	0	0.000416667	0.000758621	TRUE	Increased
hsa-mir-99a_35_G_a	0.777	0.769	0.718	0.79	0.757	0.754	0.745	0.8	0.713	0.236	0.434	0.547	0.245	0.42	0.227	0.229	0.398	0.443	0.208	0.237	0.38	0.2	0.306	0.723	0.379	0.348	0.528	0.299	0.445	0.431	0.477	0.331	0.831	0.734	0.237	0.323	0.796	0.756	0.718	0.791	0.707	0.764	0.74	0.695	0.681	0.653	0.694	0.759	0.698	0.754	0.748	0.748	0.762	0.777	0.777	0.767	0.701	0.769	0.73	0.697	0.729	0.74	0.704	0.776	0.732	0.483861	0.736655	TRUE	Increased
hsa-mir-628_83_G_a	0.226	0.248	0.324	0.253	0.227	0.136	0.342	0.216	0.189	0.083	0.135	0.265	0.115	0.115	0.136	0.092	0.197	0.15	0.143	0.206	0.148	0.126	0.14	0.213	0.182	0.15	0.235	0.287	0.146	0.15	0.073	0.204	0.165	0.174	0.16	0.023	0.253	0.123	0.215	0.256	0.191	0.264	0.346	0.279	0.272	0.315	0.168	0.361	0.297	0.264	0.219	0.299	0.211	0.216	0.235	0.34	0.232	0.222	0.232	0.23	0.2	0.143	0.167	0.268	0.388	0.177056	0.248483	TRUE	Increased
hsa-mir-329-2_72_U_a	0.081	0.096	0.107	0.103	0.117	0.071	0.096	0.099	0.074	0.049	0.083	0.089	0.086	0.104	0.079	0.087	0.066	0.08	0.077	0.111	0.078	0.107	0.07	0.066	0.062	0.059	0.102	0.047	0.065	0.067	0.079	0.083	0.075	0.072	0.073	0.113	0.089	0.11	0.123	0.098	0.106	0.115	0.113	0.098	0.114	0.096	0.108	0.104	0.092	0.109	0.115	0.106	0.105	0.107	0.068	0.092	0.118	0.1	0.098	0.132	0.07	0.069	0.079	0.119	0.09	0.0825833	0.101483	TRUE	Increased
hsa-mir-128-1_71_U_c	0.109	0.124	0.139	0.107	0.149	0.054	0.101	0.098	0.1	0.051	0.044	0.082	0.076	0.042	0.063	0.058	0.048	0.072	0.062	0.061	0.044	0.07	0.067	0.099	0.068	0.058	0.072	0.042	0.065	0.07	0.069	0.056	0.066	0.127	0.07	0.039	0.103	0.097	0.133	0.13	0.121	0.103	0.124	0.102	0.111	0.087	0.134	0.118	0.123	0.129	0.165	0.097	0.11	0.115	0.098	0.093	0.106	0.123	0.133	0.114	0.122	0.127	0.094	0.092	0.125	0.0756111	0.114793	TRUE	Increased
hsa-mir-134_29_G_a	0.09	0.114	0.103	0.13	0.116	0.102	0.11	0.114	0.114	0.105	0.113	0.117	0.106	0.101	0.128	0.075	0.065	0.094	0.12	0.077	0.104	0.099	0.078	0.115	0.105	0.096	0.093	0.128	0.092	0.108	0.088	0.141	0.096	0.086	0.102	0.098	0.089	0.097	0.102	0.132	0.106	0.125	0.111	0.121	0.112	0.118	0.113	0.115	0.137	0.103	0.109	0.134	0.098	0.125	0.108	0.123	0.103	0.121	0.145	0.104	0.112	0.129	0.102	0.112	0.11	0.103417	0.114345	TRUE	Increased
hsa-mir-218-2_89_G_u	0.5	0.667	0.4	1	0.727	0.273	0.75	0.375	0.444	0	0.6	0.556	0	0	0.5	0.667	0	0.667	0	0.286	0.25	0.25	0.25	1	0	0.5	0.417	0.393	0.067	0.424	0.333	0.125	0.667	0.375	0.444	0.667	0.727	0.417	0.5	0.429	0.5	0.333	0.6	0.455	0.286	0.688	0.643	0.5	1	0.667	0.5	0.5	0.833	0.733	0.5	0.667	0.333	0.833	0.75	0.571	0.833	0.5	0.625	0.8	0	0.404833	0.576655	TRUE	Increased
hsa-mir-497_25_A_g	0.111	0.103	0.123	0.119	0.118	0.127	0.155	0.133	0.118	0.044	0.03	0.096	0.032	0.05	0.029	0.046	0.04	0.076	0.043	0.035	0.044	0.044	0.077	0.09	0.076	0.061	0.096	0.191	0.069	0.079	0.061	0.094	0.116	0.14	0.071	0.044	0.156	0.091	0.15	0.134	0.139	0.139	0.121	0.101	0.139	0.137	0.157	0.139	0.116	0.145	0.134	0.128	0.107	0.112	0.103	0.112	0.148	0.096	0.122	0.13	0.12	0.135	0.108	0.113	0.147	0.0828056	0.126862	TRUE	Increased
hsa-mir-30b_39_G_u	0.421	0.46	0.591	0.396	0.421	0.453	0.481	0.451	0.5	0.411	0.323	0.361	0.31	0.301	0.299	0.323	0.372	0.28	0.375	0.37	0.274	0.384	0.368	0.491	0.385	0.307	0.309	0.35	0.293	0.359	0.337	0.345	0.517	0.435	0.378	0.418	0.417	0.466	0.453	0.479	0.427	0.485	0.407	0.434	0.481	0.491	0.497	0.375	0.534	0.496	0.459	0.423	0.472	0.465	0.414	0.432	0.471	0.489	0.476	0.375	0.431	0.43	0.583	0.419	0.381	0.384694	0.453862	TRUE	Increased
hsa-mir-124-2_81_C_a	0.005	0.006	0.006	0.004	0.005	0.002	0.005	0.005	0.004	0.003	0.005	0.005	0.006	0.005	0.006	0.004	0.003	0.004	0.004	0.004	0.004	0.003	0.004	0.003	0.006	0.003	0.005	0.001	0.005	0.005	0.003	0.005	0.003	0.004	0.005	0.003	0.005	0.005	0.006	0.006	0.006	0.006	0.005	0.005	0.005	0.007	0.006	0.005	0.004	0.006	0.005	0.005	0.005	0.005	0.004	0.004	0.006	0.004	0.005	0.005	0.005	0.005	0.004	0.005	0.006	0.00425	0.00517241	TRUE	Increased
hsa-mir-30a_30_G_c	0.013	0.014	0.009	0.018	0.016	0.013	0.012	0.014	0.01	0.014	0.01	0.007	0.012	0.008	0.007	0.01	0.006	0.008	0.004	0.007	0.009	0.009	0.009	0.012	0.008	0.014	0.005	0.007	0.005	0.012	0.018	0.005	0.009	0.015	0.004	0.015	0.011	0.013	0.016	0.009	0.02	0.007	0.011	0.009	0.017	0.01	0.014	0.02	0.019	0.008	0.009	0.015	0.017	0.011	0.015	0.016	0.009	0.035	0.015	0.012	0.012	0.009	0.019	0.017	0.025	0.0102222	0.0144828	TRUE	Increased
hsa-mir-190a_38_G_a	0.078	0.063	0.083	0.1	0.071	0.031	0.08	0.08	0.077	0.06	0.06	0.051	0.041	0.041	0.05	0.053	0.036	0.051	0.063	0.066	0.051	0.045	0.069	0.065	0.069	0.042	0.061	0.048	0.076	0.061	0.045	0.046	0.07	0.077	0.071	0.053	0.081	0.085	0.064	0.081	0.089	0.066	0.074	0.074	0.09	0.076	0.078	0.071	0.064	0.052	0.078	0.075	0.049	0.099	0.077	0.074	0.067	0.066	0.073	0.072	0.084	0.079	0.066	0.05	0.085	0.0606667	0.0737586	TRUE	Increased
hsa-mir-221_86_U_c	0.002	0.002	0.002	0.001	0.001	0.002	0.002	0.002	0.002	0.001	0.001	0.002	0.001	0.002	0.001	0.001	0.001	0.002	0.002	0.001	0.001	0.001	0.002	0.001	0.001	0.002	0.001	0.002	0.001	0.001	0.001	0.002	0.001	0.002	0.001	0.001	0.002	0.002	0.001	0.001	0.001	0.001	0.002	0.002	0.002	0.002	0.002	0.002	0.001	0.002	0.002	0.002	0.002	0.002	0.002	0.002	0.002	0.001	0.002	0.002	0.002	0.002	0.002	0.003	0.001	0.00144444	0.0017931	TRUE	Increased
hsa-mir-181b-2_38_U_c	0.002	0.002	0.003	0.002	0.002	0.002	0.002	0.001	0.002	0	0.001	0.001	0.001	0.001	0	0.001	0.001	0.001	0.001	0	0.001	0.001	0.001	0.001	0.001	0.001	0.001	0.001	0.001	0.001	0.002	0.001	0.001	0.003	0.001	0.001	0.001	0.001	0.002	0.003	0.001	0.001	0.002	0.002	0.003	0.003	0.002	0.002	0.003	0.001	0.003	0	0.002	0.001	0.002	0.002	0.002	0.001	0.002	0.001	0.001	0.002	0.002	0.001	0.003	0.00125	0.0017931	TRUE	Increased
hsa-let-7a-1_28_U_a	0.435	0.452	0.46	0.446	0.448	0.383	0.44	0.461	0.428	0.427	0.415	0.414	0.417	0.439	0.415	0.43	0.38	0.429	0.413	0.416	0.43	0.408	0.426	0.423	0.425	0.393	0.407	0.305	0.428	0.405	0.356	0.413	0.413	0.452	0.428	0.412	0.451	0.467	0.461	0.49	0.44	0.472	0.472	0.444	0.469	0.466	0.489	0.47	0.46	0.448	0.469	0.456	0.459	0.442	0.426	0.44	0.46	0.411	0.442	0.469	0.464	0.444	0.426	0.452	0.447	0.418667	0.455379	TRUE	Increased
hsa-mir-30c-2_31_G_u	0.681	0.744	0.662	0.674	0.746	0.682	0.685	0.348	0.772	0.671	0.64	0.675	0.63	0.607	0.656	0.7	0.548	0.659	0.722	0.679	0.625	0.614	0.671	0.685	0.69	0.62	0.655	0.629	0.573	0.64	0.683	0.538	0.67	0.742	0.652	0.564	0.692	0.691	0.691	0.787	0.71	0.727	0.744	0.702	0.763	0.731	0.689	0.711	0.733	0.681	0.782	0.738	0.707	0.728	0.684	0.655	0.757	0.701	0.726	0.701	0.657	0.774	0.625	0.724	0.718	0.650889	0.714793	TRUE	Increased
hsa-mir-29a_39_U_a	0	0	0	0	1	0	0	0.167	0	0	0	0	0	0	0	0	0	0	0	0	0	0	0	0	0	0	0	0	0	0	0	0	1	0	0	0	1	0	1	1	0	1	0	0	0	0	0	0	0	0	0	0.333	1	1	0	0	0	1	0	0	0.333	0	0	1	0	0.0601944	0.298828	TRUE	Increased
hsa-mir-16-2_31_G_a	0.032	0.034	0.025	0.034	0.022	0.044	0.037	0.031	0.026	0.013	0.01	0.016	0.011	0.009	0.017	0.011	0.011	0.01	0.009	0.016	0.009	0.009	0.014	0.02	0.012	0.018	0.02	0.026	0.013	0.016	0.016	0.019	0.041	0.024	0.013	0.008	0.026	0.026	0.02	0.025	0.025	0.029	0.029	0.031	0.023	0.028	0.022	0.03	0.024	0.022	0.018	0.024	0.031	0.027	0.022	0.031	0.025	0.032	0.027	0.026	0.029	0.024	0.023	0.036	0.028	0.0193333	0.0263103	TRUE	Increased
hsa-mir-769_50_C_a	0.008	0.008	0.008	0.008	0.008	0.009	0.008	0.009	0.007	0.006	0.005	0.008	0.003	0.006	0.003	0.006	0.005	0.007	0.006	0.006	0.004	0.006	0.007	0.008	0.008	0.007	0.007	0.01	0.005	0.006	0.006	0.007	0.009	0.007	0.008	0.004	0.007	0.009	0.009	0.008	0.009	0.009	0.008	0.009	0.008	0.009	0.009	0.009	0.009	0.009	0.008	0.01	0.008	0.009	0.008	0.01	0.01	0.008	0.009	0.008	0.009	0.009	0.008	0.01	0.008	0.00675	0.00872414	TRUE	Increased
hsa-let-7f-2_30_U_a	0.512	0.488	0.486	0.48	0.482	0.472	0.496	0.513	0.45	0.485	0.441	0.453	0.437	0.481	0.434	0.484	0.451	0.504	0.471	0.458	0.49	0.459	0.493	0.485	0.467	0.446	0.478	0.411	0.469	0.447	0.434	0.47	0.467	0.47	0.498	0.492	0.497	0.501	0.51	0.499	0.473	0.485	0.493	0.483	0.502	0.482	0.515	0.514	0.494	0.494	0.493	0.508	0.485	0.491	0.481	0.485	0.508	0.46	0.487	0.525	0.502	0.486	0.49	0.49	0.5	0.470944	0.494241	TRUE	Increased
hsa-mir-1301_52_A_g	0.107	0.118	0.095	0.142	0.125	0.135	0.089	0.11	0.094	0.089	0.092	0.075	0.073	0.089	0.042	0.133	0.092	0.131	0.105	0.074	0.103	0.105	0.116	0.105	0.058	0.065	0.085	0.113	0.074	0.075	0.068	0.087	0.114	0.13	0.109	0.098	0.111	0.088	0.117	0.139	0.107	0.104	0.119	0.132	0.11	0.11	0.12	0.109	0.12	0.125	0.159	0.112	0.106	0.11	0.313	0.103	0.116	0.101	0.09	0.113	0.106	0.119	0.136	0.097	0.112	0.0976389	0.120828	TRUE	Increased
hsa-mir-100_35_G_u	0.103	0.091	0.091	0.092	0.097	0.095	0.084	0.096	0.092	0.027	0.058	0.069	0.029	0.055	0.02	0.024	0.056	0.062	0.035	0.02	0.056	0.045	0.035	0.099	0.042	0.033	0.057	0.027	0.048	0.044	0.044	0.036	0.095	0.096	0.032	0.038	0.091	0.085	0.092	0.11	0.121	0.084	0.09	0.1	0.172	0.098	0.077	0.072	0.123	0.118	0.12	0.098	0.088	0.11	0.122	0.085	0.088	0.108	0.08	0.089	0.082	0.096	0.115	0.085	0.104	0.0589722	0.100103	TRUE	Increased
hsa-mir-100_35_G_a	0.822	0.83	0.834	0.848	0.827	0.818	0.833	0.863	0.852	0.677	0.775	0.781	0.558	0.759	0.611	0.69	0.769	0.734	0.612	0.736	0.719	0.609	0.758	0.804	0.757	0.763	0.805	0.798	0.775	0.788	0.798	0.779	0.858	0.847	0.721	0.719	0.843	0.838	0.818	0.823	0.798	0.84	0.839	0.811	0.685	0.81	0.844	0.864	0.805	0.804	0.815	0.843	0.848	0.852	0.828	0.844	0.803	0.836	0.832	0.817	0.832	0.843	0.811	0.85	0.817	0.764639	0.823897	TRUE	Increased
hsa-mir-125a_38_A_u	0.084	0.091	0.079	0.085	0.079	0.11	0.097	0.091	0.065	0.039	0.048	0.067	0.046	0.047	0.056	0.039	0.051	0.05	0.044	0.048	0.042	0.04	0.044	0.085	0.051	0.055	0.066	0.054	0.046	0.049	0.055	0.059	0.113	0.073	0.068	0.04	0.093	0.075	0.075	0.088	0.085	0.078	0.075	0.082	0.056	0.058	0.062	0.083	0.085	0.1	0.085	0.09	0.098	0.089	0.099	0.108	0.08	0.085	0.089	0.086	0.082	0.086	0.08	0.083	0.095	0.0626667	0.0837931	TRUE	Increased
hsa-mir-125a_37_G_a	0.043	0.065	0.049	0.055	0.051	0.025	0.054	0.053	0.037	0.006	0.026	0.042	0.008	0.022	0.009	0.007	0.02	0.029	0.007	0.01	0.019	0.007	0.02	0.051	0.028	0.016	0.035	0.004	0.027	0.024	0.023	0.021	0.035	0.043	0.01	0.009	0.047	0.058	0.055	0.05	0.045	0.059	0.049	0.043	0.031	0.04	0.034	0.049	0.041	0.054	0.047	0.051	0.055	0.064	0.055	0.053	0.05	0.046	0.056	0.052	0.056	0.042	0.038	0.047	0.054	0.0275	0.049	TRUE	Increased
hsa-mir-16-1_36_U_a	0.442	0.417	0.355	0.401	0.34	0.509	0.459	0.411	0.433	0.329	0.314	0.284	0.349	0.334	0.279	0.327	0.362	0.296	0.32	0.389	0.345	0.302	0.389	0.416	0.254	0.336	0.388	0.499	0.316	0.326	0.373	0.379	0.47	0.391	0.335	0.301	0.44	0.435	0.357	0.334	0.325	0.381	0.377	0.431	0.36	0.309	0.372	0.444	0.33	0.389	0.367	0.429	0.446	0.373	0.38	0.478	0.434	0.423	0.472	0.428	0.496	0.438	0.384	0.461	0.419	0.365833	0.403862	TRUE	Increased
hsa-mir-181a-1_84_C_a	0.048	0.086	0.074	0.075	0.049	0.048	0.08	0.061	0.076	0.042	0.077	0.07	0.041	0.05	0.087	0.043	0.063	0.052	0.049	0.087	0.049	0.046	0.064	0.061	0.053	0.069	0.053	0.013	0.044	0.046	0.056	0.078	0.048	0.057	0.053	0.044	0.057	0.073	0.081	0.081	0.07	0.075	0.083	0.089	0.058	0.062	0.071	0.095	0.076	0.096	0.052	0.063	0.089	0.091	0.069	0.09	0.081	0.093	0.123	0.089	0.105	0.084	0.072	0.108	0.085	0.0581111	0.0814138	TRUE	Increased
hsa-mir-873_31_U_c	0.002	0	0.002	0	0.001	0.001	0.001	0	0.002	0	0	0.001	0	0.005	0.001	0	0	0	0	0.001	0.001	0.001	0	0	0	0	0.001	0.001	0	0.001	0.001	0.001	0	0.003	0.001	0	0.001	0.001	0.001	0.002	0	0.001	0	0.001	0.002	0.002	0.002	0.002	0.001	0.002	0.002	0	0.002	0.002	0.002	0.001	0	0.002	0.001	0.003	0.002	0	0	0.002	0.003	0.000777778	0.00137931	TRUE	Increased
hsa-mir-873_31_U_a	0.008	0.006	0.004	0.004	0.006	0.007	0.011	0.014	0.005	0.001	0.003	0.006	0.003	0.003	0.001	0.002	0	0.001	0.001	0.003	0.003	0.003	0.004	0.005	0.004	0.003	0.007	0.001	0.003	0.003	0.001	0.004	0.005	0.004	0.004	0.003	0.009	0.008	0.007	0.005	0.006	0.014	0.009	0.01	0.006	0.007	0.009	0.008	0.004	0.01	0.006	0.005	0.008	0.003	0.006	0.002	0.01	0.006	0.004	0.01	0.009	0.008	0.001	0.012	0.008	0.00405556	0.00724138	TRUE	Increased
hsa-mir-27a_70_G_a	0.003	0.004	0.004	0.003	0.001	0.003	0.001	0.004	0.003	0.002	0	0.003	0.002	0.001	0	0.001	0	0.002	0.001	0.001	0.002	0.001	0.001	0.001	0.002	0.001	0.002	0.001	0.002	0.002	0.001	0.001	0.003	0.004	0.003	0	0.003	0.003	0.003	0.003	0.003	0.003	0.002	0.003	0.004	0.005	0.003	0.003	0.001	0.002	0.002	0.004	0.001	0.002	0.001	0.002	0.003	0.002	0.002	0.003	0.002	0.003	0.001	0.004	0.003	0.00183333	0.00262069	TRUE	Increased
hsa-mir-125b-1_14_G_a	0.286	0	0	0	0	0	0.154	0	0	0	0	0	0.667	0	0	0	0.4	0	0	0	0.3	0	0	0	0	0	0	0	0	0	0	0	0.125	0	0.111	0.25	0.286	0.3	0	0.5	0.143	0.2	0	0.286	0.2	0.167	0.333	0.333	0	0.125	0	0.333	0.125	0	0.167	0	0.143	0.143	0	0	0.2	0	0.25	1	0	0.0636944	0.180483	TRUE	Increased
hsa-mir-103a-1_70_A_u	0.177	0.198	0.188	0.217	0.21	0.2	0.211	0.207	0.215	0.162	0.218	0.185	0.196	0.181	0.227	0.162	0.188	0.178	0.174	0.185	0.164	0.167	0.182	0.195	0.183	0.186	0.179	0.198	0.168	0.177	0.186	0.195	0.192	0.178	0.188	0.171	0.232	0.213	0.198	0.211	0.22	0.216	0.203	0.208	0.186	0.211	0.218	0.206	0.201	0.211	0.202	0.21	0.198	0.227	0.224	0.182	0.219	0.195	0.197	0.196	0.218	0.206	0.195	0.212	0.208	0.188556	0.20769	TRUE	Increased
hsa-mir-126_72_C_a	0.023	0.04	0.037	0.039	0.031	0.034	0.043	0.04	0.03	0.01	0.022	0.015	0.012	0.022	0.011	0.011	0.013	0.011	0.011	0.014	0.019	0.011	0.013	0.032	0.015	0.013	0.014	0.015	0.015	0.013	0.007	0.018	0.035	0.028	0.01	0.016	0.037	0.039	0.033	0.039	0.031	0.041	0.041	0.032	0.028	0.038	0.034	0.034	0.035	0.029	0.022	0.039	0.032	0.038	0.032	0.033	0.039	0.027	0.036	0.035	0.031	0.033	0.029	0.031	0.033	0.0206389	0.0338276	TRUE	Increased
hsa-let-7g_28_G_u	0.574	0.595	0.644	0.61	0.636	0.614	0.6	0.677	0.516	0.558	0.467	0.518	0.565	0.636	0.426	0.48	0.5	0.367	0.571	0.473	0.464	0.462	0.5	0.692	0.486	0.529	0.357	0.062	0.526	0.478	0.479	0.562	0.482	0.531	0.38	0.5	0.604	0.564	0.6	0.523	0.768	0.606	0.671	0.5	0.653	0.685	0.652	0.607	0.625	0.684	0.582	0.576	0.533	0.655	0.507	0.521	0.604	0.61	0.763	0.625	0.566	0.643	0.692	0.63	0.469	0.514361	0.610966	TRUE	Increased
hsa-mir-29c_76_U_a	0.748	0.73	0.736	0.725	0.719	0.712	0.718	0.737	0.72	0.759	0.725	0.698	0.704	0.726	0.692	0.727	0.699	0.694	0.732	0.751	0.691	0.722	0.742	0.72	0.679	0.669	0.684	0.67	0.677	0.665	0.649	0.68	0.711	0.737	0.749	0.67	0.739	0.75	0.742	0.739	0.723	0.744	0.717	0.745	0.728	0.726	0.742	0.738	0.73	0.74	0.719	0.739	0.734	0.735	0.723	0.721	0.749	0.706	0.763	0.752	0.752	0.732	0.734	0.753	0.746	0.710194	0.736586	TRUE	Increased
hsa-mir-330_80_G_a	0.065	0.095	0.066	0.076	0.082	0.063	0.1	0.06	0.081	0.017	0.031	0.015	0.016	0.018	0.016	0.015	0.034	0.034	0.026	0.023	0.023	0.022	0.019	0.063	0.029	0.027	0.037	0.02	0.012	0.019	0.015	0.044	0.096	0.047	0.025	0.019	0.087	0.058	0.061	0.08	0.081	0.077	0.091	0.086	0.072	0.039	0.066	0.106	0.044	0.092	0.11	0.117	0.078	0.08	0.09	0.095	0.075	0.115	0.11	0.075	0.099	0.074	0.058	0.103	0.097	0.0402778	0.0833103	TRUE	Increased
hsa-mir-758_74_C_u	0.15	0.188	0.188	0.167	0.158	0.286	0.341	0.279	0.233	0.15	0.129	0.075	0.061	0.167	0.071	0.117	0.15	0.033	0.081	0.133	0.169	0.162	0.235	0.244	0.096	0.119	0.182	0.228	0.057	0.116	0.12	0.14	0.179	0.116	0.163	0.185	0.214	0.312	0.156	0.26	0.222	0.333	0.135	0.219	0.393	0.173	0.328	0.4	0.156	0.167	0.273	0.263	0.179	0.261	0.355	0.462	0.367	0.125	0.118	0.231	0.353	0.333	0.233	0.308	0.192	0.157444	0.259345	TRUE	Increased
hsa-mir-219a-2_42_U_a	0.056	0.026	0.032	0.029	0.05	0.057	0.083	0.032	0.025	0	0.013	0.068	0	0	0.021	0	0	0	0	0.03	0	0.035	0.024	0.025	0.032	0.037	0.094	0.051	0.007	0.034	0.042	0.03	0.056	0.045	0.056	0	0.085	0.097	0.065	0.049	0.048	0.055	0.056	0.106	0.029	0.021	0.083	0.026	0.026	0.033	0.038	0.073	0.037	0.047	0.074	0.103	0.043	0.017	0.056	0.065	0.05	0.038	0.026	0.067	0.047	0.0302778	0.0537931	TRUE	Increased
hsa-mir-9-2_39_G_u	0.241	0.225	0.24	0.264	0.266	0.227	0.232	0.266	0.248	0.198	0.235	0.191	0.224	0.22	0.218	0.196	0.225	0.194	0.242	0.214	0.234	0.247	0.195	0.272	0.216	0.195	0.184	0.165	0.213	0.197	0.16	0.181	0.232	0.241	0.182	0.24	0.219	0.209	0.254	0.259	0.294	0.234	0.26	0.23	0.272	0.253	0.24	0.202	0.256	0.233	0.256	0.246	0.229	0.258	0.271	0.21	0.244	0.251	0.256	0.248	0.245	0.225	0.275	0.219	0.246	0.22	0.244621	TRUE	Increased
hsa-mir-30e_42_U_g	0.018	0.044	0.027	0	0.012	0	0.026	0.051	0.014	0	0.016	0.022	0	0.018	0.016	0.018	0	0.02	0	0.017	0	0	0.019	0.031	0	0.018	0.02	0.01	0	0.01	0	0.054	0	0.03	0.01	0.018	0.05	0.079	0.048	0.03	0.014	0.042	0.04	0.027	0.034	0.011	0	0.082	0.017	0.08	0.071	0	0.041	0.014	0.012	0.061	0.062	0.042	0.034	0.016	0.048	0.024	0.021	0.044	0	0.0149722	0.036	TRUE	Increased
hsa-mir-204_54_U_c	0.003	0.002	0.002	0.002	0.002	0.004	0.003	0.001	0.003	0	0.001	0.001	0	0	0	0.001	0	0	0	0	0	0	0	0.002	0.001	0.001	0.001	0.001	0.001	0.001	0.002	0.001	0.001	0.004	0.001	0.001	0.001	0.002	0.002	0.003	0.001	0.002	0.002	0.002	0.002	0.003	0.003	0.004	0.003	0.002	0.004	0.001	0.002	0.001	0.003	0.001	0.002	0.002	0.002	0.002	0.002	0.002	0.002	0.002	0.003	0.00119444	0.00217241	TRUE	Increased
hsa-mir-204_54_U_a	0.026	0.029	0.021	0.016	0.018	0.018	0.029	0.024	0.026	0.003	0.008	0.012	0.004	0.003	0.003	0.004	0.003	0.007	0.002	0.006	0.003	0.002	0.009	0.006	0.008	0.01	0.013	0.002	0.008	0.007	0.009	0.012	0.018	0.016	0.009	0.003	0.027	0.024	0.024	0.016	0.017	0.025	0.024	0.029	0.019	0.023	0.02	0.023	0.01	0.023	0.014	0.021	0.021	0.019	0.016	0.021	0.023	0.024	0.026	0.022	0.027	0.023	0.01	0.027	0.026	0.0110278	0.0215172	TRUE	Increased
hsa-mir-135a-2_36_U_c	0	0	0	0	0	0	0	0	0	0	0	0	0	0	0	0	0	0	0	0	0	0	0	0	0	0	0	0	0	0	0	0	0	0	0	0	0	0	0	0	0	0	0	0.002	0	0	0	0	0	0.004	0.002	0	0	0	0.002	0	0	0.002	0	0	0	0	0.002	0	0	0	0.000482759	TRUE	Increased
hsa-mir-9-3_38_A_u	0.098	0.077	0.072	0.08	0.078	0.081	0.08	0.083	0.086	0.061	0.052	0.061	0.057	0.045	0.05	0.059	0.062	0.06	0.055	0.078	0.046	0.053	0.069	0.08	0.066	0.075	0.077	0.052	0.065	0.062	0.065	0.063	0.074	0.081	0.058	0.049	0.086	0.08	0.079	0.076	0.083	0.079	0.071	0.087	0.081	0.08	0.077	0.077	0.079	0.079	0.08	0.086	0.082	0.077	0.084	0.08	0.077	0.09	0.078	0.074	0.086	0.083	0.08	0.08	0.089	0.0669444	0.0806897	TRUE	Increased
hsa-mir-654_70_C_u	0.044	0.036	0.034	0.029	0.04	0.025	0.044	0.034	0.039	0.047	0.044	0.046	0.042	0.04	0.043	0.037	0.041	0.047	0.034	0.048	0.032	0.027	0.042	0.037	0.042	0.041	0.023	0.033	0.041	0.03	0.032	0.041	0.026	0.046	0.041	0.033	0.033	0.035	0.041	0.049	0.055	0.042	0.041	0.045	0.056	0.051	0.041	0.03	0.051	0.041	0.051	0.05	0.043	0.057	0.039	0.049	0.048	0.034	0.047	0.05	0.039	0.056	0.049	0.049	0.041	0.0378056	0.0452759	TRUE	Increased
hsa-mir-338_64_A_u	0.027	0.032	0.031	0.039	0.038	0.049	0.038	0.025	0.034	0.011	0.024	0.021	0.008	0.021	0.025	0.026	0.022	0.023	0.005	0.027	0.033	0.036	0.012	0.038	0.018	0.019	0.019	0.026	0.014	0.02	0.02	0.022	0.046	0.025	0.029	0.027	0.031	0.035	0.029	0.03	0.037	0.031	0.03	0.035	0.021	0.03	0.035	0.028	0.037	0.023	0.018	0.038	0.034	0.035	0.03	0.037	0.028	0.036	0.033	0.03	0.036	0.038	0.044	0.033	0.032	0.0258333	0.0322069	TRUE	Increased
hsa-mir-146b_31_G_a	0.003	0.003	0.002	0.002	0.002	0.002	0.002	0.003	0.002	0.002	0.002	0.002	0.001	0.003	0.001	0.001	0.002	0.002	0.001	0.003	0.002	0.002	0.003	0.002	0.002	0.001	0.002	0.003	0.001	0.001	0.001	0.002	0.002	0.002	0.003	0.001	0.003	0.002	0.004	0.003	0.004	0.003	0.002	0.003	0.002	0.004	0.003	0.003	0.002	0.002	0.003	0.002	0.003	0.003	0.003	0.004	0.004	0.001	0.004	0.003	0.003	0.003	0.003	0.004	0.004	0.00197222	0.003	TRUE	Increased
hsa-mir-1261_16_U_a	0	0	0	0	0	0	0	0	0	0	0	0	0	0	0	0	0	0	1	0	0	0	0	0	0	0	0	0	0	0	1	0	1	0	0	0	0	0	1	1	1	0	1	0	0	1	1	0	1	1	0	0	0	1	0	0	1	1	0	0	0	0	0	0	0	0.0833333	0.37931	TRUE	Increased
hsa-mir-152_76_C_u	0.174	0.14	0.13	0.09	0.08	0.163	0.156	0.128	0.14	0.052	0.058	0.113	0.052	0.048	0.057	0.069	0.045	0.092	0.073	0.033	0.083	0.069	0.068	0.087	0.082	0.108	0.146	0.193	0.087	0.083	0.081	0.112	0.112	0.144	0.113	0.052	0.128	0.105	0.088	0.127	0.115	0.112	0.104	0.117	0.139	0.122	0.082	0.072	0.137	0.131	0.16	0.124	0.135	0.123	0.134	0.122	0.123	0.101	0.118	0.127	0.078	0.183	0.138	0.147	0.146	0.0975833	0.122	TRUE	Increased
hsa-mir-124-3_72_C_a	0.005	0.006	0.006	0.004	0.005	0.002	0.005	0.005	0.004	0.003	0.005	0.005	0.006	0.005	0.006	0.004	0.003	0.004	0.004	0.004	0.004	0.003	0.004	0.003	0.006	0.003	0.005	0.001	0.005	0.005	0.003	0.005	0.003	0.004	0.005	0.003	0.005	0.005	0.006	0.006	0.006	0.006	0.005	0.005	0.005	0.007	0.006	0.005	0.004	0.006	0.005	0.005	0.005	0.005	0.004	0.004	0.006	0.004	0.005	0.005	0.005	0.005	0.004	0.005	0.006	0.00425	0.00517241	TRUE	Increased
hsa-mir-25_73_A_u	0.041	0.053	0.046	0.057	0.044	0.062	0.058	0.05	0.061	0.022	0.018	0.031	0.016	0.017	0.022	0.016	0.03	0.028	0.022	0.034	0.015	0.02	0.031	0.06	0.021	0.033	0.027	0.035	0.026	0.026	0.034	0.037	0.052	0.038	0.015	0.021	0.038	0.043	0.039	0.032	0.033	0.045	0.048	0.048	0.035	0.035	0.023	0.044	0.043	0.037	0.034	0.049	0.044	0.048	0.041	0.05	0.038	0.055	0.06	0.042	0.05	0.052	0.055	0.057	0.047	0.0338611	0.0436207	TRUE	Increased
hsa-mir-26a-2_37_U_a	0.017	0.022	0.018	0.016	0.019	0.022	0.024	0.016	0.018	0.023	0.02	0.026	0.034	0.024	0.045	0.029	0.013	0.017	0.027	0.015	0.037	0.035	0.026	0.014	0.023	0.03	0.022	0.029	0.023	0.03	0.035	0.022	0.025	0.019	0.018	0.022	0.02	0.015	0.014	0.014	0.014	0.014	0.017	0.02	0.014	0.011	0.017	0.018	0.01	0.014	0.017	0.017	0.018	0.01	0.016	0.022	0.013	0.013	0.023	0.016	0.023	0.015	0.015	0.012	0.012	0.02375	0.0156552	FALSE	Decreased
hsa-mir-19a_71_A_u	0.087	0.106	0.06	0.05	0.08	0.117	0.128	0.098	0.084	0.146	0.208	0.101	0.214	0.071	0.312	0.138	0.194	0.085	0.107	0.147	0.09	0.128	0.092	0.115	0.11	0.131	0.145	0.119	0.157	0.133	0.136	0.114	0.124	0.076	0.097	0.125	0.074	0.065	0.057	0.079	0.087	0.058	0.067	0.065	0.102	0.078	0.038	0.079	0.114	0.038	0.106	0.055	0.06	0.098	0.099	0.079	0.069	0.092	0.06	0.069	0.096	0.078	0.097	0.071	0.065	0.122917	0.0756897	FALSE	Decreased
hsa-mir-101-2_71_A_u	0.141	0.136	0.164	0.142	0.137	0.131	0.128	0.121	0.141	0.195	0.221	0.175	0.159	0.185	0.183	0.172	0.209	0.201	0.191	0.16	0.216	0.173	0.169	0.14	0.175	0.193	0.162	0.195	0.169	0.171	0.201	0.167	0.159	0.138	0.292	0.214	0.136	0.123	0.131	0.129	0.164	0.123	0.14	0.143	0.122	0.152	0.132	0.116	0.151	0.134	0.14	0.126	0.133	0.126	0.16	0.13	0.138	0.163	0.147	0.128	0.138	0.146	0.141	0.147	0.134	0.172944	0.13769	FALSE	Decreased
hsa-mir-135a-2_45_A_g	0.031	0.034	0.026	0.024	0.04	0.056	0.047	0.016	0.026	0.076	0.056	0.052	0.048	0.083	0.056	0.046	0.069	0.079	0.083	0.056	0.065	0.054	0.07	0.059	0.05	0.057	0.054	0.029	0.052	0.055	0.068	0.052	0.018	0.014	0.053	0.022	0.024	0.034	0.039	0.021	0.026	0.04	0.034	0.037	0.053	0.047	0.036	0.023	0.03	0.048	0.031	0.028	0.036	0.018	0.019	0.039	0.056	0.02	0.041	0.043	0.043	0.023	0.042	0.028	0.032	0.0493333	0.0341724	FALSE	Decreased
hsa-mir-186_37_U_a	0.014	0.018	0.013	0.018	0.011	0.013	0.018	0.015	0.015	0.015	0.028	0.015	0.013	0.026	0.02	0.017	0.028	0.016	0.013	0.018	0.027	0.014	0.015	0.015	0.017	0.018	0.017	0.01	0.018	0.015	0.016	0.015	0.013	0.013	0.018	0.021	0.01	0.015	0.014	0.013	0.013	0.015	0.011	0.018	0.014	0.016	0.013	0.015	0.017	0.012	0.013	0.014	0.016	0.018	0.015	0.012	0.011	0.014	0.013	0.013	0.019	0.014	0.012	0.016	0.008	0.0168333	0.013931	FALSE	Decreased
hsa-let-7a-2_28_A_g	0.435	0.388	0.453	0.397	0.31	0.434	0.37	0.34	0.4	0.401	0.509	0.481	0.5	0.475	0.48	0.358	0.478	0.487	0.454	0.425	0.408	0.486	0.448	0.415	0.454	0.492	0.547	0.642	0.423	0.476	0.582	0.54	0.336	0.395	0.421	0.39	0.405	0.333	0.439	0.408	0.403	0.332	0.418	0.376	0.384	0.427	0.328	0.39	0.385	0.407	0.374	0.368	0.414	0.289	0.361	0.416	0.439	0.408	0.466	0.441	0.47	0.439	0.352	0.325	0.464	0.445278	0.395207	FALSE	Decreased
hsa-mir-150_38_C_g	0.063	0.056	0.068	0.043	0.067	0.073	0.122	0.041	0.042	0.094	0.103	0.113	0.145	0.117	0.109	0.11	0.164	0.156	0.126	0.124	0.144	0.123	0.156	0.091	0.13	0.08	0.112	0.078	0.114	0.105	0.108	0.099	0.031	0.052	0.101	0.075	0.052	0.068	0.09	0.051	0.078	0.073	0.057	0.076	0.073	0.095	0.055	0.035	0.119	0.057	0.05	0.049	0.045	0.027	0.025	0.065	0.1	0.045	0.089	0.095	0.07	0.042	0.029	0.049	0.07	0.0981944	0.063069	FALSE	Decreased
hsa-mir-22_75_U_a	0.61	0.606	0.616	0.604	0.588	0.53	0.61	0.631	0.576	0.678	0.756	0.718	0.752	0.74	0.798	0.698	0.711	0.692	0.719	0.688	0.7	0.68	0.667	0.608	0.708	0.718	0.719	0.625	0.741	0.71	0.714	0.731	0.568	0.632	0.68	0.745	0.595	0.618	0.596	0.619	0.595	0.6	0.605	0.615	0.632	0.597	0.6	0.638	0.591	0.602	0.588	0.584	0.62	0.579	0.592	0.631	0.603	0.541	0.584	0.625	0.667	0.61	0.595	0.649	0.588	0.674083	0.605483	FALSE	Decreased
hsa-mir-375_61_A_g	0.145	0.106	0.089	0.101	0.116	0.155	0.118	0.049	0.096	0.219	0.175	0.134	0.224	0.214	0.208	0.117	0.11	0.187	0.173	0.182	0.218	0.197	0.199	0.124	0.156	0.128	0.144	0.006	0.145	0.097	0.142	0.168	0.049	0.079	0.168	0.321	0.07	0.105	0.116	0.092	0.134	0.125	0.064	0.087	0.155	0.13	0.094	0.067	0.09	0.097	0.104	0.09	0.085	0.041	0.034	0.118	0.128	0.033	0.109	0.137	0.12	0.08	0.071	0.086	0.117	0.146083	0.0958276	FALSE	Decreased
hsa-mir-140_85_A_u	0.329	0.332	0.372	0.342	0.361	0.342	0.375	0.345	0.362	0.423	0.576	0.382	0.553	0.564	0.602	0.413	0.566	0.409	0.561	0.422	0.553	0.547	0.366	0.385	0.417	0.452	0.384	0.331	0.464	0.457	0.466	0.406	0.336	0.352	0.445	0.579	0.323	0.342	0.353	0.391	0.363	0.356	0.367	0.358	0.353	0.364	0.344	0.333	0.387	0.334	0.388	0.323	0.335	0.351	0.425	0.341	0.313	0.379	0.313	0.339	0.311	0.334	0.364	0.31	0.366	0.432528	0.350345	FALSE	Decreased
hsa-mir-92a-2_69_U_g	0.002	0.002	0.002	0.001	0.002	0.003	0.002	0.001	0.001	0.004	0.003	0.004	0.004	0.003	0.003	0.003	0.003	0.005	0.004	0.003	0.003	0.005	0.005	0.002	0.004	0.003	0.004	0.003	0.004	0.003	0.003	0.004	0.001	0.001	0.003	0.002	0.001	0.002	0.002	0.002	0.002	0.001	0.002	0.002	0.003	0.002	0.002	0.002	0.002	0.002	0.001	0.001	0.001	0.001	0.001	0.001	0.002	0.002	0.002	0.003	0.002	0.002	0.002	0.002	0.002	0.00291667	0.0017931	FALSE	Decreased
hsa-mir-194-2_38_G_u	0.667	0	0	0.333	0	0.5	0.2	0	0.5	1	1	0.429	0	1	0	1	0.25	0.2	1	0.667	0.5	1	0.5	0	0.333	0.5	0.25	0.286	0.333	0.37	0.5	0.75	0	0.429	0.5	0	0	0.143	0	0	0.4	0.333	0.286	0.5	0	0.111	0	0	0.333	0	0.333	0.125	0	0	1	0.4	0.25	1	0	0	0.5	0	0	0	0.333	0.416583	0.208517	FALSE	Decreased
hsa-mir-23b_81_G_a	0.039	0.014	0.018	0.026	0.029	0.029	0.021	0.02	0.027	0.031	0.012	0.034	0.028	0.02	0.029	0.041	0.032	0.036	0.024	0.023	0.023	0.034	0.041	0.026	0.025	0.036	0.036	0.022	0.029	0.027	0.049	0.025	0.023	0.027	0.026	0.033	0.018	0.023	0.018	0.021	0.019	0.013	0.019	0.025	0.026	0.013	0.016	0.021	0.018	0.02	0.023	0.015	0.026	0.016	0.018	0.029	0.012	0.028	0.023	0.018	0.022	0.018	0.017	0.022	0.017	0.0281944	0.0197931	FALSE	Decreased
hsa-mir-671_88_C_u	0.034	0.032	0.01	0.016	0.029	0.035	0.037	0.025	0.053	0.032	0.018	0.049	0.066	0.04	0.075	0.033	0.027	0.042	0.033	0.033	0.027	0.046	0.02	0.072	0.028	0.038	0.018	0.068	0.042	0.035	0.037	0.048	0.032	0.023	0.036	0.032	0.029	0.039	0.022	0.025	0.018	0.019	0.02	0.017	0.033	0.03	0.023	0.025	0.025	0.025	0.02	0.03	0.021	0.018	0.037	0.036	0.032	0.035	0.034	0.043	0.031	0.037	0.021	0.025	0.023	0.0366944	0.0273448	FALSE	Decreased
hsa-mir-125b-1_25_C_u	0.017	0.014	0.016	0.016	0.016	0.021	0.016	0.016	0.023	0.049	0.059	0.043	0.075	0.048	0.072	0.05	0.051	0.043	0.077	0.043	0.056	0.076	0.041	0.015	0.057	0.061	0.046	0.076	0.045	0.046	0.052	0.06	0.019	0.019	0.036	0.07	0.017	0.018	0.015	0.014	0.017	0.017	0.018	0.021	0.022	0.021	0.022	0.021	0.018	0.015	0.016	0.018	0.02	0.02	0.018	0.022	0.018	0.019	0.017	0.019	0.017	0.021	0.019	0.019	0.017	0.0427778	0.0184828	FALSE	Decreased
hsa-mir-130a_77_U_g	0.027	0.025	0.037	0.036	0.044	0.043	0.03	0.022	0.031	0.045	0.044	0.045	0.101	0.048	0.12	0.047	0.011	0.038	0.041	0.054	0.04	0.06	0.023	0.039	0.032	0.04	0.047	0.011	0.059	0.04	0.029	0.029	0.027	0.032	0.019	0.031	0.033	0.022	0.023	0.025	0.027	0.041	0.022	0.024	0.031	0.019	0.023	0.041	0.018	0.022	0.025	0.026	0.03	0.011	0.029	0.021	0.021	0.028	0.013	0.025	0.025	0.025	0.025	0.031	0.02	0.0401944	0.0250345	FALSE	Decreased
hsa-mir-185_36_A_u	0.111	0.084	0.137	0.112	0.151	0.066	0.097	0.095	0.121	0.165	0.168	0.128	0.234	0.19	0.229	0.196	0.135	0.176	0.215	0.155	0.171	0.229	0.148	0.106	0.148	0.144	0.164	0.12	0.139	0.142	0.118	0.128	0.068	0.116	0.171	0.147	0.122	0.126	0.084	0.112	0.145	0.112	0.078	0.105	0.129	0.131	0.155	0.09	0.104	0.114	0.124	0.103	0.086	0.111	0.126	0.068	0.076	0.113	0.08	0.107	0.097	0.126	0.127	0.062	0.105	0.145111	0.107517	FALSE	Decreased
hsa-mir-132_56_A_u	1	1	1	0.25	1	0	1	1	1	1	1	1	1	1	1	1	0.5	1	1	1	1	1	1	1	1	1	1	0	1	0.923	1	1	0	1	0	0	0	0	0	1	1	1	1	0	1	1	1	1	0	1	1	1	0	0	0	0	0	0	0	1	1	0	0	0	0	0.82425	0.448276	FALSE	Decreased
hsa-mir-30a_28_C_a	0.021	0.022	0.02	0.018	0.021	0.02	0.019	0.023	0.023	0.024	0.026	0.028	0.021	0.033	0.016	0.03	0.034	0.031	0.036	0.025	0.032	0.03	0.025	0.02	0.032	0.027	0.027	0.029	0.025	0.029	0.025	0.026	0.02	0.019	0.037	0.033	0.019	0.02	0.016	0.016	0.016	0.017	0.019	0.019	0.018	0.017	0.017	0.018	0.019	0.019	0.021	0.018	0.021	0.02	0.019	0.022	0.017	0.022	0.017	0.017	0.018	0.023	0.018	0.018	0.021	0.02575	0.0186897	FALSE	Decreased
hsa-mir-125b-1_77_G_u	0.593	0.588	0.597	0.588	0.789	0.806	0.7	0.721	0.712	0.67	0.791	0.752	0.716	0.706	0.663	0.707	0.759	0.748	0.814	0.688	0.659	0.795	0.724	0.553	0.704	0.699	0.732	0.855	0.713	0.72	0.736	0.792	0.609	0.784	0.734	0.71	0.646	0.578	0.704	0.783	0.684	0.564	0.617	0.652	0.756	0.613	0.658	0.475	0.673	0.608	0.541	0.757	0.696	0.673	0.737	0.567	0.686	0.653	0.757	0.673	0.66	0.692	0.816	0.571	0.676	0.711861	0.660897	FALSE	Decreased
hsa-mir-204_56_A_u	0.739	0.716	0.731	0.747	0.719	0.761	0.765	0.775	0.772	0.802	0.805	0.824	0.763	0.794	0.826	0.729	0.755	0.774	0.787	0.78	0.831	0.775	0.805	0.782	0.821	0.813	0.791	0.788	0.772	0.79	0.818	0.816	0.803	0.688	0.818	0.866	0.714	0.746	0.672	0.716	0.785	0.689	0.682	0.718	0.751	0.754	0.744	0.714	0.769	0.755	0.702	0.767	0.732	0.756	0.829	0.747	0.689	0.753	0.743	0.686	0.681	0.7	0.725	0.736	0.761	0.781694	0.731586	FALSE	Decreased
hsa-mir-340_15_A_c	0	0	0	0	0	0	0	0	0	0	0.061	0.062	0.167	0.111	0.179	0.125	0.062	0.667	0	0	0	0.067	0.375	0	0.105	0.167	0.2	0.051	0.143	0.074	0	0.1	0.333	0.125	0.333	0	0	0.143	0.143	0	0	0	0	0.143	0	0	0	0	0	0	0	0	0	0.077	0	0	0	0.091	0	0	0	0	0	0	0	0.0974167	0.0205862	FALSE	Decreased
hsa-mir-125b-2_40_G_a	0.212	0.2	0.26	0.194	0.251	0.236	0.219	0.319	0.255	0.725	0.617	0.461	0.8	0.603	0.871	0.743	0.591	0.515	0.905	0.612	0.709	0.889	0.695	0.286	0.643	0.8	0.436	0.805	0.567	0.53	0.645	0.729	0.23	0.318	0.705	0.619	0.243	0.272	0.258	0.24	0.208	0.242	0.277	0.368	0.386	0.317	0.368	0.297	0.294	0.216	0.314	0.247	0.222	0.267	0.325	0.246	0.241	0.324	0.276	0.248	0.164	0.307	0.25	0.267	0.27	0.533194	0.274276	FALSE	Decreased
hsa-mir-28_76_G_u	0.04	0.029	0.034	0.043	0.03	0.045	0.039	0.042	0.037	0.059	0.084	0.045	0.036	0.077	0.061	0.047	0.083	0.065	0.041	0.05	0.071	0.036	0.059	0.042	0.049	0.067	0.054	0.055	0.053	0.052	0.062	0.065	0.042	0.037	0.061	0.078	0.027	0.047	0.029	0.038	0.03	0.039	0.026	0.033	0.035	0.047	0.025	0.031	0.036	0.033	0.038	0.037	0.052	0.048	0.057	0.041	0.034	0.04	0.046	0.029	0.036	0.035	0.049	0.043	0.03	0.0519444	0.0376207	FALSE	Decreased
hsa-mir-27b_60_G_c	0.011	0.008	0.016	0.004	0.009	0.01	0.015	0.004	0.015	0.03	0.05	0.073	0.032	0.053	0.052	0.047	0.05	0.057	0.058	0.045	0.041	0.04	0.074	0.011	0.063	0.076	0.073	0.028	0.064	0.046	0.061	0.063	0.019	0.009	0.03	0.044	0.014	0.009	0.012	0.008	0.005	0.009	0.011	0.012	0.008	0.009	0.004	0.015	0.005	0.005	0.014	0.011	0.011	0.011	0.012	0.009	0.012	0.014	0.013	0.017	0.015	0.019	0.005	0.019	0.012	0.0383611	0.0110345	FALSE	Decreased
hsa-mir-454_87_U_a	0.017	0.021	0.026	0.016	0.029	0.005	0.034	0.015	0.023	0.028	0.027	0.023	0.051	0.024	0.047	0.026	0.026	0.018	0.033	0.024	0.039	0.017	0.018	0.013	0.034	0.019	0.03	0.022	0.03	0.022	0.014	0.03	0.011	0.013	0.032	0.029	0.025	0.028	0.008	0.014	0.029	0.016	0.011	0.018	0.039	0.015	0.022	0.016	0.025	0.028	0.021	0.039	0.008	0.013	0.012	0.004	0.019	0.025	0.015	0.021	0.009	0.011	0.023	0.011	0.012	0.0246111	0.0185172	FALSE	Decreased
hsa-mir-221_51_G_u	0.161	0.19	0.211	0.087	0.308	0.278	0.333	0.121	0.375	0.3	0.125	0.081	0.143	0.143	0	0.5	0.5	0.13	0.1	0.045	0.222	0.571	0.077	0.167	0.217	0.222	0.227	0.474	0.381	0.278	0.25	0.222	0.267	0.458	0.032	0.4	0.059	0.194	0.312	0.083	0.185	0.241	0.176	0.2	0	0.3	0.071	0.103	0.2	0.026	0.188	0	0.091	0.057	0.2	0.083	0.036	0.278	0.083	0.091	0.103	0	0.111	0.021	0.053	0.238778	0.122241	FALSE	Decreased
hsa-mir-143_83_G_u	0.529	0.509	0.533	0.503	0.526	0.486	0.509	0.562	0.586	0.62	0.5	0.598	0.618	0.513	0.664	0.616	0.533	0.633	0.594	0.588	0.519	0.616	0.519	0.603	0.626	0.625	0.586	0.7	0.569	0.593	0.516	0.563	0.506	0.506	0.645	0.593	0.533	0.513	0.56	0.526	0.54	0.526	0.507	0.539	0.568	0.541	0.551	0.469	0.555	0.502	0.558	0.564	0.531	0.551	0.504	0.49	0.513	0.574	0.517	0.52	0.503	0.552	0.596	0.491	0.51	0.569583	0.531172	FALSE	Decreased
hsa-mir-100_36_U_a	0.23	0.254	0.333	0.282	0.133	0.306	0.298	0.2	0.333	0.714	0.545	0.5	0.5	0.625	0.357	0.4	0.545	0.889	0.333	0.571	0.476	0.667	0.333	0.211	0.4	0.706	0.545	0.652	0.833	0.577	0.615	0.615	0.328	0.242	0.409	0.429	0.299	0.312	0.224	0.242	0.295	0.338	0.316	0.358	0.294	0.304	0.34	0.333	0.24	0.289	0.231	0.324	0.222	0.321	0.234	0.372	0.384	0.301	0.304	0.263	0.362	0.324	0.387	0.472	0.259	0.455167	0.308414	FALSE	Decreased
hsa-mir-24-2_72_G_a	0.19	0.154	0.2	0.149	0.192	0.075	0.142	0.172	0.152	0.246	0.202	0.237	0.238	0.223	0.228	0.261	0.253	0.206	0.312	0.25	0.258	0.255	0.196	0.209	0.278	0.228	0.216	0.16	0.202	0.194	0.173	0.166	0.1	0.174	0.254	0.242	0.158	0.193	0.214	0.171	0.186	0.187	0.184	0.183	0.18	0.204	0.168	0.174	0.125	0.159	0.169	0.182	0.156	0.136	0.15	0.15	0.161	0.16	0.141	0.162	0.197	0.198	0.17	0.15	0.159	0.205194	0.169897	FALSE	Decreased
hsa-mir-145_76_U_g	0.007	0.021	0.013	0.022	0.007	0.007	0.013	0.018	0.015	0.063	0.06	0.032	0.042	0.04	0.069	0.056	0.025	0.032	0.039	0.055	0.048	0.036	0.029	0.022	0.025	0.022	0.028	0.037	0.035	0.03	0.037	0.034	0.003	0.021	0.054	0.034	0.017	0.021	0.008	0.011	0.021	0.013	0.011	0.018	0.009	0.014	0.012	0.014	0.023	0.016	0.025	0.016	0.015	0.015	0.011	0.012	0.007	0.017	0.015	0.021	0.007	0.02	0.012	0.008	0.018	0.0314167	0.0147241	FALSE	Decreased
hsa-mir-145_76_U_c	0.011	0.01	0.01	0.011	0.007	0.004	0.003	0.01	0.005	0.014	0.005	0.012	0.026	0.019	0.034	0.026	0.019	0.017	0.011	0.02	0.028	0.016	0.016	0.011	0.02	0.012	0.009	0.021	0.01	0.012	0.009	0.006	0.003	0.004	0.023	0.05	0.005	0.004	0.004	0.004	0.007	0.005	0.004	0.011	0.012	0.008	0.009	0.01	0.006	0.005	0.01	0.015	0.012	0.007	0.002	0.003	0.007	0.017	0.012	0.004	0.007	0.008	0.012	0	0.005	0.0145556	0.00741379	FALSE	Decreased
hsa-mir-127_56_A_c	0.002	0.002	0	0	0.005	0	0.003	0	0.002	0.021	0.025	0.042	0.017	0.029	0.022	0.019	0.021	0.052	0.023	0.014	0.03	0.02	0.059	0.006	0.035	0.038	0.06	0.007	0.023	0.019	0.016	0.03	0.007	0.005	0.024	0.022	0.007	0.002	0	0	0	0.002	0.005	0.009	0	0.002	0.001	0.004	0.006	0.006	0.003	0.002	0.008	0.002	0.007	0	0.002	0.006	0.01	0.011	0.003	0.002	0.006	0.003	0.006	0.0194444	0.00396552	FALSE	Decreased
hsa-mir-1301_69_U_a	0.009	0.005	0.011	0.007	0.004	0.006	0.003	0.008	0.005	0.028	0.011	0.006	0.015	0.018	0.015	0.012	0.015	0.007	0.018	0.028	0.011	0.019	0.01	0.003	0.011	0.02	0.009	0.01	0.012	0.014	0.006	0.014	0.005	0.003	0.018	0.012	0.008	0.009	0.006	0.004	0.004	0.007	0.008	0.007	0.014	0.005	0.009	0.012	0.004	0.006	0.003	0.012	0.009	0.005	0.007	0.01	0.005	0.011	0.006	0.005	0.005	0.004	0.007	0.005	0.003	0.0113333	0.00689655	FALSE	Decreased
hsa-mir-330_40_U_a	0.023	0.026	0.025	0.029	0.034	0.033	0.033	0.025	0.029	0.037	0.035	0.044	0.058	0.034	0.089	0.045	0.03	0.048	0.048	0.039	0.04	0.038	0.041	0.026	0.046	0.038	0.041	0.029	0.033	0.04	0.044	0.032	0.032	0.027	0.026	0.033	0.033	0.041	0.033	0.031	0.029	0.026	0.03	0.032	0.029	0.03	0.03	0.03	0.023	0.031	0.026	0.023	0.037	0.024	0.024	0.034	0.028	0.029	0.027	0.034	0.026	0.024	0.021	0.025	0.036	0.0369444	0.0291724	FALSE	Decreased
hsa-mir-9-1_39_G_c	0.013	0.014	0.016	0.007	0.017	0.013	0.011	0.013	0.018	0.023	0.021	0.018	0.03	0.025	0.026	0.021	0.024	0.021	0.02	0.017	0.024	0.025	0.019	0.017	0.017	0.018	0.019	0.013	0.02	0.02	0.02	0.022	0.012	0.013	0.017	0.018	0.013	0.014	0.016	0.015	0.013	0.012	0.01	0.011	0.015	0.014	0.016	0.013	0.015	0.014	0.016	0.011	0.014	0.015	0.011	0.013	0.014	0.019	0.014	0.013	0.011	0.012	0.008	0.011	0.013	0.0183889	0.0133103	FALSE	Decreased
hsa-mir-125b-1_36_A_g	0.038	0.04	0.037	0.03	0.036	0.056	0.046	0.022	0.03	0.111	0.081	0.076	0.103	0.092	0.103	0.089	0.091	0.107	0.104	0.111	0.099	0.114	0.109	0.051	0.086	0.075	0.075	0.05	0.092	0.08	0.081	0.088	0.025	0.029	0.105	0.054	0.033	0.038	0.046	0.027	0.043	0.04	0.037	0.041	0.046	0.051	0.039	0.032	0.036	0.041	0.031	0.031	0.034	0.018	0.021	0.04	0.057	0.026	0.048	0.052	0.044	0.032	0.043	0.036	0.039	0.0726667	0.038	FALSE	Decreased
hsa-let-7a-1_5_A_c	0.686	0.784	0.604	0.792	0.766	0.889	0.5	0.667	0.816	0.884	0.82	0.851	0.674	0.757	0.736	0.782	1	0.879	0.837	0.824	0.852	0.805	0.852	0.833	0.84	0.876	0.756	0.904	0.865	0.856	0.824	0.803	0.867	0.816	0.793	0.933	0.738	0.703	0.703	0.806	0.853	0.718	0.711	0.745	0.737	0.717	0.702	0.773	0.8	0.829	0.879	0.593	0.676	0.69	0.692	0.696	0.682	0.875	0.75	0.75	0.808	0.85	0.833	0.875	0.759	0.806194	0.756655	FALSE	Decreased
hsa-mir-130a_76_U_c	0.08	0.068	0.052	0.038	0.07	0.038	0.066	0.062	0.066	0.23	0.169	0.078	0.203	0.126	0.215	0.2	0.111	0.095	0.143	0.26	0.12	0.15	0.09	0.059	0.076	0.1	0.089	0.078	0.084	0.085	0.096	0.131	0.058	0.056	0.264	0.118	0.07	0.07	0.061	0.065	0.054	0.064	0.053	0.055	0.063	0.049	0.06	0.067	0.066	0.054	0.058	0.068	0.067	0.059	0.077	0.071	0.066	0.074	0.055	0.083	0.057	0.049	0.062	0.063	0.062	0.111778	0.0628276	FALSE	Decreased
hsa-mir-135a-1_39_A_g	0.03	0.035	0.025	0.025	0.038	0.056	0.047	0.015	0.028	0.075	0.054	0.052	0.047	0.09	0.055	0.046	0.07	0.079	0.09	0.056	0.068	0.056	0.072	0.055	0.05	0.056	0.054	0.03	0.053	0.056	0.07	0.051	0.018	0.012	0.053	0.027	0.024	0.034	0.04	0.022	0.028	0.042	0.034	0.036	0.052	0.045	0.036	0.023	0.031	0.052	0.03	0.027	0.036	0.019	0.02	0.038	0.058	0.018	0.037	0.041	0.042	0.024	0.042	0.029	0.032	0.0498333	0.0342069	FALSE	Decreased
hsa-mir-769_91_U_a	0.078	0.096	0.066	0.094	0.059	0.063	0.102	0.1	0.084	0.128	0.077	0.157	0.107	0.155	0.102	0.131	0.083	0.137	0.136	0.166	0.119	0.127	0.072	0.078	0.12	0.128	0.109	0.061	0.1	0.121	0.102	0.119	0.074	0.076	0.126	0.143	0.041	0.115	0.085	0.115	0.051	0.088	0.061	0.093	0.081	0.049	0.065	0.083	0.074	0.063	0.053	0.102	0.075	0.058	0.094	0.084	0.111	0.086	0.083	0.092	0.077	0.083	0.1	0.067	0.084	0.105444	0.0797586	FALSE	Decreased
hsa-mir-151a_70_A_u	0.089	0.067	0.055	0.052	0.056	0.1	0.07	0.048	0.062	0.091	0.082	0.08	0.085	0.068	0.106	0.092	0.102	0.064	0.097	0.105	0.105	0.133	0.063	0.058	0.069	0.069	0.078	0.152	0.087	0.078	0.138	0.055	0.088	0.067	0.056	0.11	0.053	0.042	0.034	0.08	0.081	0.061	0.056	0.07	0.048	0.062	0.084	0.042	0.051	0.06	0.056	0.072	0.073	0.044	0.077	0.099	0.061	0.05	0.06	0.042	0.079	0.075	0.136	0.054	0.109	0.0826944	0.0658966	FALSE	Decreased
hsa-let-7b_5_G_c	0.667	0.681	0.837	0.833	0.833	0.9	0.714	0.853	0.63	0.92	0.955	0.925	0.906	1	1	0.903	0.84	0.951	0.929	0.846	0.852	1	0.96	0.886	0.929	0.903	0.857	0.892	0.851	0.866	0.984	0.905	0.889	0.775	0.828	0.85	0.8	0.719	0.7	0.68	0.692	0.812	0.775	0.814	0.833	0.727	0.733	0.762	0.821	0.632	0.75	0.8	0.759	0.706	0.684	0.783	0.763	0.828	0.724	0.727	0.789	0.941	0.833	0.857	0.762	0.870833	0.765724	FALSE	Decreased
hsa-let-7e_30_G_u	0.354	0.311	0.279	0.313	0.329	0.278	0.313	0.317	0.343	0.357	0.321	0.36	0.346	0.339	0.359	0.345	0.393	0.364	0.374	0.333	0.341	0.366	0.36	0.358	0.366	0.366	0.373	0.453	0.366	0.382	0.394	0.352	0.316	0.35	0.414	0.359	0.335	0.303	0.321	0.314	0.335	0.296	0.329	0.321	0.329	0.318	0.308	0.292	0.334	0.323	0.333	0.307	0.311	0.316	0.333	0.302	0.297	0.352	0.296	0.293	0.296	0.329	0.373	0.28	0.318	0.351222	0.317034	FALSE	Decreased
hsa-mir-125b-2_27_C_u	0.017	0.014	0.016	0.016	0.016	0.021	0.016	0.016	0.022	0.049	0.059	0.043	0.075	0.048	0.072	0.05	0.05	0.042	0.076	0.043	0.055	0.075	0.041	0.015	0.057	0.061	0.046	0.076	0.045	0.046	0.052	0.06	0.019	0.019	0.036	0.07	0.017	0.018	0.015	0.014	0.017	0.017	0.018	0.021	0.022	0.02	0.021	0.021	0.018	0.015	0.015	0.018	0.019	0.02	0.018	0.022	0.018	0.019	0.017	0.019	0.017	0.02	0.019	0.019	0.017	0.0426111	0.0183103	FALSE	Decreased
hsa-mir-99b_29_G_a	0.659	0.665	0.674	0.672	0.657	0.648	0.668	0.673	0.654	0.941	0.763	0.681	0.947	0.785	0.944	0.948	0.75	0.713	0.936	0.949	0.787	0.942	0.777	0.632	0.757	0.854	0.646	0.976	0.712	0.715	0.735	0.781	0.656	0.653	0.955	0.889	0.67	0.695	0.662	0.652	0.638	0.673	0.671	0.686	0.665	0.667	0.704	0.699	0.65	0.634	0.639	0.65	0.666	0.648	0.626	0.671	0.702	0.657	0.683	0.678	0.697	0.656	0.659	0.708	0.652	0.772056	0.667517	FALSE	Decreased
hsa-mir-101-1_69_G_u	0.652	0.595	0.653	0.616	0.623	0.577	0.565	0.579	0.614	0.717	0.764	0.7	0.696	0.729	0.702	0.695	0.767	0.684	0.721	0.668	0.732	0.698	0.688	0.66	0.682	0.751	0.679	0.722	0.662	0.687	0.729	0.686	0.638	0.615	0.764	0.766	0.602	0.58	0.613	0.601	0.652	0.557	0.639	0.616	0.583	0.651	0.616	0.574	0.626	0.598	0.616	0.61	0.618	0.582	0.673	0.63	0.628	0.657	0.614	0.601	0.625	0.622	0.622	0.62	0.596	0.679889	0.614552	FALSE	Decreased
hsa-mir-129-2_36_U_a	0.364	0.366	0.391	0.328	0.351	0.301	0.354	0.356	0.297	0.415	0.436	0.44	0.437	0.442	0.501	0.472	0.377	0.44	0.438	0.393	0.418	0.45	0.446	0.321	0.431	0.41	0.379	0.261	0.406	0.392	0.322	0.358	0.337	0.353	0.42	0.38	0.311	0.418	0.361	0.318	0.345	0.372	0.329	0.389	0.324	0.363	0.333	0.356	0.394	0.32	0.358	0.269	0.33	0.393	0.398	0.36	0.36	0.33	0.32	0.35	0.361	0.327	0.333	0.361	0.404	0.388417	0.351276	FALSE	Decreased
hsa-mir-92b_83_G_u	0.377	0.306	0.277	0.323	0.292	0.483	0.352	0.325	0.377	0.334	0.277	0.325	0.371	0.249	0.395	0.306	0.358	0.344	0.306	0.295	0.302	0.327	0.362	0.312	0.313	0.384	0.417	0.599	0.332	0.355	0.387	0.356	0.401	0.343	0.335	0.325	0.304	0.29	0.273	0.269	0.283	0.281	0.298	0.304	0.322	0.272	0.273	0.315	0.291	0.315	0.315	0.326	0.326	0.285	0.318	0.383	0.322	0.361	0.317	0.289	0.329	0.327	0.378	0.338	0.346	0.347833	0.312069	FALSE	Decreased
hsa-mir-128-2_74_C_g	0.044	0.052	0.057	0.048	0.054	0.054	0.046	0.042	0.051	0.107	0.097	0.082	0.143	0.1	0.136	0.116	0.092	0.099	0.111	0.1	0.112	0.123	0.091	0.054	0.102	0.088	0.083	0.038	0.1	0.085	0.076	0.095	0.033	0.053	0.091	0.087	0.047	0.061	0.064	0.047	0.047	0.052	0.047	0.056	0.072	0.052	0.051	0.055	0.053	0.068	0.047	0.051	0.049	0.05	0.049	0.049	0.059	0.047	0.065	0.062	0.06	0.056	0.051	0.057	0.041	0.0817222	0.0539655	FALSE	Decreased
hsa-let-7a-2_4_U_c	0.511	0.392	0.464	0.373	0.522	0.145	0.244	0.43	0.47	0.691	0.532	0.699	0.549	0.643	0.417	0.622	0.529	0.69	0.632	0.544	0.683	0.71	0.662	0.5	0.66	0.601	0.703	0.767	0.662	0.627	0.535	0.633	0.433	0.5	0.613	0.636	0.5	0.481	0.52	0.569	0.468	0.389	0.409	0.473	0.667	0.524	0.531	0.378	0.545	0.56	0.537	0.516	0.556	0.483	0.415	0.447	0.463	0.475	0.417	0.453	0.512	0.459	0.469	0.389	0.458	0.556222	0.484931	FALSE	Decreased
hsa-mir-29a_63_A_u	0.044	0.049	0.048	0.048	0.045	0.045	0.046	0.046	0.054	0.041	0.053	0.053	0.039	0.045	0.043	0.045	0.056	0.046	0.052	0.054	0.039	0.041	0.045	0.052	0.052	0.057	0.045	0.052	0.052	0.05	0.057	0.048	0.047	0.046	0.052	0.045	0.045	0.043	0.045	0.043	0.047	0.041	0.047	0.049	0.045	0.043	0.04	0.044	0.045	0.044	0.047	0.039	0.044	0.052	0.048	0.044	0.039	0.056	0.043	0.037	0.044	0.049	0.047	0.044	0.042	0.0481111	0.0446897	FALSE	Decreased
hsa-mir-29a_63_A_g	0.022	0.025	0.021	0.02	0.024	0.025	0.026	0.023	0.026	0.064	0.047	0.044	0.163	0.048	0.233	0.052	0.051	0.049	0.08	0.055	0.079	0.078	0.037	0.023	0.054	0.056	0.051	0.038	0.05	0.051	0.049	0.049	0.023	0.021	0.036	0.064	0.022	0.021	0.024	0.02	0.021	0.023	0.022	0.023	0.024	0.022	0.023	0.023	0.024	0.025	0.024	0.025	0.025	0.023	0.023	0.024	0.025	0.024	0.026	0.027	0.021	0.026	0.023	0.024	0.024	0.0515833	0.0234828	FALSE	Decreased
hsa-mir-92a-1_69_U_g	0.002	0.002	0.002	0.001	0.002	0.003	0.002	0.001	0.001	0.003	0.003	0.004	0.004	0.003	0.003	0.003	0.003	0.004	0.003	0.003	0.003	0.004	0.004	0.002	0.003	0.003	0.004	0.002	0.003	0.003	0.003	0.003	0.001	0.001	0.003	0.001	0.001	0.002	0.002	0.001	0.002	0.001	0.002	0.002	0.002	0.002	0.001	0.001	0.001	0.001	0.001	0.001	0.001	0.001	0.001	0.001	0.002	0.001	0.002	0.002	0.002	0.002	0.002	0.001	0.002	0.00263889	0.00148276	FALSE	Decreased
hsa-mir-26a-1_9_G_c	0.58	0.409	0.412	0.48	0.372	0.385	0.513	0.449	0.368	0.919	0.988	0.947	0.927	0.981	0.916	0.903	0.985	0.985	0.928	0.875	0.983	0.942	0.978	0.333	0.982	0.95	0.966	0.632	0.97	0.907	0.974	0.975	0.533	0.449	0.903	0.979	0.293	0.484	0.316	0.44	0.394	0.459	0.381	0.49	0.273	0.333	0.279	0.5	0.5	0.417	0.375	0.517	0.515	0.383	0.463	0.686	0.441	0.529	0.393	0.5	0.433	0.412	0.375	0.316	0.344	0.771611	0.422103	FALSE	Decreased
hsa-mir-129-1_26_U_c	0.022	0.013	0.008	0.004	0.021	0.008	0.013	0.008	0.007	0.02	0.023	0.014	0.034	0.01	0.025	0.022	0.009	0.022	0.016	0.025	0.018	0.013	0.016	0.013	0.018	0.017	0.019	0.013	0.008	0.016	0.025	0.01	0.008	0.01	0.017	0.023	0.007	0.005	0.016	0.009	0.007	0.007	0.015	0.014	0.015	0.011	0.008	0.009	0.012	0.014	0.023	0.005	0.018	0.013	0	0.008	0.008	0.022	0.024	0.007	0.005	0.027	0.007	0	0.006	0.0157778	0.0111034	FALSE	Decreased
hsa-mir-129-1_26_U_a	0.354	0.352	0.356	0.32	0.342	0.295	0.342	0.35	0.293	0.408	0.446	0.425	0.418	0.418	0.485	0.47	0.417	0.425	0.434	0.374	0.438	0.433	0.435	0.299	0.418	0.388	0.365	0.258	0.389	0.38	0.308	0.351	0.331	0.339	0.417	0.371	0.286	0.393	0.343	0.301	0.365	0.35	0.301	0.367	0.31	0.351	0.317	0.343	0.365	0.299	0.327	0.271	0.315	0.377	0.36	0.344	0.342	0.32	0.354	0.359	0.37	0.342	0.313	0.382	0.39	0.379	0.339897	FALSE	Decreased
hsa-mir-192_46_G_u	0.188	0.169	0.165	0.217	0.183	0.161	0.171	0.19	0.185	0.28	0.288	0.241	0.298	0.274	0.298	0.269	0.294	0.209	0.283	0.239	0.256	0.238	0.211	0.202	0.267	0.26	0.236	0.167	0.237	0.231	0.204	0.225	0.185	0.18	0.231	0.298	0.201	0.155	0.2	0.173	0.169	0.151	0.188	0.179	0.187	0.212	0.158	0.132	0.181	0.167	0.186	0.18	0.165	0.189	0.22	0.173	0.148	0.175	0.141	0.151	0.177	0.159	0.19	0.15	0.16	0.228611	0.173	FALSE	Decreased
hsa-mir-29c_73_U_a	0.012	0.017	0.016	0.019	0.016	0.012	0.021	0.016	0.019	0.025	0.046	0.017	0.042	0.027	0.045	0.026	0.039	0.02	0.029	0.045	0.045	0.029	0.018	0.015	0.02	0.025	0.022	0.009	0.016	0.015	0.028	0.025	0.012	0.016	0.029	0.032	0.013	0.014	0.016	0.012	0.015	0.013	0.017	0.019	0.015	0.013	0.014	0.018	0.014	0.019	0.019	0.013	0.016	0.017	0.017	0.019	0.016	0.02	0.026	0.02	0.021	0.015	0.013	0.017	0.016	0.0240278	0.0164483	FALSE	Decreased
hsa-mir-92a-2_70_G_a	0.895	0.899	0.896	0.907	0.901	0.874	0.899	0.891	0.89	0.914	0.919	0.904	0.939	0.92	0.954	0.918	0.916	0.887	0.917	0.917	0.918	0.909	0.894	0.891	0.903	0.914	0.912	0.902	0.905	0.904	0.9	0.915	0.893	0.903	0.889	0.922	0.898	0.899	0.895	0.898	0.903	0.902	0.898	0.901	0.896	0.895	0.899	0.904	0.891	0.889	0.891	0.882	0.903	0.906	0.899	0.908	0.896	0.896	0.895	0.897	0.905	0.88	0.897	0.898	0.889	0.906417	0.896897	FALSE	Decreased
hsa-mir-107_71_C_g	0.094	0.089	0.098	0.081	0.089	0.095	0.106	0.08	0.095	0.092	0.135	0.1	0.093	0.099	0.11	0.102	0.124	0.094	0.098	0.123	0.101	0.095	0.103	0.095	0.106	0.116	0.094	0.126	0.098	0.103	0.117	0.11	0.091	0.084	0.107	0.098	0.078	0.094	0.083	0.075	0.079	0.085	0.088	0.106	0.077	0.072	0.08	0.093	0.079	0.092	0.087	0.089	0.098	0.086	0.1	0.108	0.086	0.102	0.126	0.091	0.112	0.107	0.086	0.101	0.091	0.101139	0.0914138	FALSE	Decreased
hsa-mir-125a_39_G_a	0.73	0.711	0.762	0.74	0.775	0.718	0.733	0.738	0.736	0.919	0.808	0.871	0.883	0.872	0.88	0.886	0.792	0.84	0.918	0.877	0.861	0.831	0.873	0.752	0.9	0.858	0.879	0.905	0.866	0.877	0.799	0.864	0.722	0.771	0.885	0.863	0.752	0.756	0.744	0.797	0.77	0.747	0.727	0.732	0.751	0.806	0.837	0.685	0.713	0.666	0.747	0.719	0.759	0.726	0.716	0.675	0.688	0.744	0.648	0.697	0.672	0.729	0.699	0.703	0.708	0.824861	0.728034	FALSE	Decreased
hsa-mir-6794_68_G_u	0	1	0	0	0	0	0	0	0	0.5	0	0.5	1	0	0	0	0	0.333	0	1	0	0	0	0	0.143	0	0.5	0	0.5	0.167	0	1	0	0	0	0	0	0	0	0	0	0	0	0	0	0	0	0	0	0	0	0	0	0	0	0	0	0	0	0	0	0	0	0	0	0.184528	0	FALSE	Decreased
hsa-mir-191_40_U_a	0.46	0.526	0.677	0.646	0.565	0.57	0.588	0.493	0.603	0.898	0.765	0.799	0.904	0.816	0.836	0.861	0.833	0.806	0.789	0.883	0.811	0.831	0.804	0.614	0.862	0.897	0.739	0.711	0.817	0.798	0.693	0.778	0.573	0.622	0.799	0.817	0.571	0.569	0.629	0.612	0.609	0.632	0.622	0.609	0.701	0.698	0.621	0.583	0.636	0.574	0.614	0.618	0.762	0.577	0.547	0.493	0.677	0.586	0.557	0.631	0.476	0.644	0.655	0.533	0.533	0.735667	0.605828	FALSE	Decreased
hsa-mir-92b_60_A_c	0.004	0.005	0.011	0	0.014	0.029	0.005	0.01	0.006	0.05	0.087	0.077	0.052	0.067	0.055	0.06	0.062	0.082	0.048	0.05	0.077	0.058	0.088	0.014	0.085	0.074	0.06	0.017	0.069	0.042	0.086	0.099	0.007	0.015	0.04	0.05	0.01	0.007	0	0.007	0.009	0.01	0.008	0.007	0	0.004	0.005	0.004	0.006	0	0.009	0.005	0.008	0.008	0.003	0	0.01	0.012	0.008	0.013	0.007	0.014	0.017	0	0.01	0.0459722	0.00693103	FALSE	Decreased
hsa-mir-126_74_C_u	0.395	0.366	0.375	0.357	0.385	0.42	0.297	0.384	0.377	0.512	0.474	0.393	0.448	0.548	0.417	0.489	0.51	0.469	0.462	0.421	0.476	0.446	0.368	0.435	0.448	0.412	0.388	0.453	0.439	0.433	0.429	0.402	0.427	0.362	0.513	0.475	0.389	0.336	0.397	0.406	0.435	0.384	0.369	0.365	0.417	0.385	0.392	0.359	0.392	0.368	0.407	0.417	0.381	0.401	0.451	0.323	0.364	0.393	0.38	0.428	0.341	0.369	0.451	0.378	0.419	0.427917	0.389552	FALSE	Decreased
hsa-mir-124-1_73_A_u	0.047	0.045	0.051	0.054	0.052	0.049	0.044	0.052	0.057	0.078	0.071	0.06	0.073	0.074	0.085	0.069	0.076	0.061	0.088	0.066	0.078	0.08	0.063	0.056	0.069	0.078	0.059	0.08	0.061	0.06	0.06	0.057	0.051	0.054	0.07	0.082	0.051	0.054	0.055	0.052	0.056	0.05	0.046	0.054	0.052	0.05	0.049	0.046	0.052	0.048	0.048	0.048	0.041	0.048	0.058	0.058	0.053	0.054	0.053	0.051	0.057	0.057	0.058	0.049	0.05	0.0641667	0.0516552	FALSE	Decreased
hsa-mir-431_84_U_a	0.057	0.039	0.038	0.034	0.026	0.068	0.053	0.042	0.026	0.042	0.079	0.051	0.061	0.06	0.08	0.046	0.061	0.038	0.048	0.031	0.053	0.065	0.081	0.044	0.052	0.08	0.052	0.057	0.065	0.056	0.082	0.068	0.06	0.03	0.045	0.048	0.04	0.045	0.028	0.02	0.019	0.029	0.033	0.03	0.02	0.015	0.034	0.044	0.031	0.032	0.034	0.038	0.03	0.039	0.034	0.033	0.039	0.044	0.042	0.061	0.053	0.031	0.016	0.047	0.033	0.0532778	0.0342759	FALSE	Decreased
hsa-mir-124-1_73_A_-	0.006	0.007	0.007	0.009	0.006	0.009	0.007	0.008	0.005	0.01	0.004	0.01	0.009	0.005	0.006	0.009	0.007	0.008	0.008	0.003	0.009	0.008	0.005	0.006	0.008	0.01	0.011	0.008	0.007	0.007	0.007	0.006	0.007	0.007	0.004	0.01	0.006	0.006	0.006	0.004	0.007	0.008	0.006	0.006	0.007	0.007	0.006	0.007	0.004	0.007	0.007	0.007	0.006	0.008	0.007	0.006	0.008	0.005	0.004	0.006	0.006	0.005	0.005	0.007	0.005	0.00730556	0.00617241	FALSE	Decreased
hsa-mir-222_94_G_a	0.149	0.193	0.154	0.17	0.163	0.094	0.166	0.181	0.162	0.267	0.235	0.164	0.255	0.254	0.279	0.156	0.213	0.176	0.216	0.18	0.262	0.234	0.178	0.175	0.169	0.147	0.18	0.142	0.196	0.173	0.171	0.221	0.094	0.193	0.204	0.241	0.149	0.179	0.255	0.162	0.164	0.169	0.105	0.115	0.127	0.157	0.169	0.19	0.196	0.149	0.164	0.107	0.161	0.144	0.152	0.255	0.153	0.145	0.141	0.137	0.122	0.13	0.15	0.126	0.185	0.189083	0.157172	FALSE	Decreased
hsa-mir-28_36_U_a	0.772	0.777	0.786	0.702	0.775	0.725	0.712	0.796	0.819	0.922	0.876	0.895	0.938	0.916	0.905	0.901	0.851	0.881	0.929	0.908	0.894	0.927	0.902	0.826	0.896	0.829	0.875	0.807	0.9	0.879	0.871	0.941	0.794	0.8	0.868	0.921	0.774	0.805	0.851	0.816	0.818	0.797	0.781	0.757	0.811	0.834	0.833	0.854	0.801	0.808	0.812	0.819	0.802	0.789	0.812	0.826	0.801	0.747	0.743	0.8	0.848	0.768	0.761	0.833	0.811	0.853222	0.803862	FALSE	Decreased
hsa-mir-24-1_66_G_a	0.189	0.158	0.198	0.16	0.195	0.077	0.14	0.172	0.153	0.24	0.202	0.241	0.228	0.222	0.223	0.261	0.247	0.211	0.302	0.246	0.264	0.253	0.194	0.209	0.269	0.23	0.214	0.163	0.2	0.193	0.173	0.166	0.108	0.178	0.254	0.236	0.157	0.198	0.215	0.187	0.189	0.19	0.186	0.187	0.182	0.204	0.159	0.182	0.125	0.159	0.178	0.188	0.156	0.145	0.153	0.154	0.161	0.166	0.151	0.155	0.198	0.198	0.171	0.16	0.166	0.204694	0.173103	FALSE	Decreased
hsa-mir-10a_45_U_g	0.048	0.079	0.03	0.054	0.017	0.105	0.109	0.036	0.024	0.058	0.096	0.075	0.068	0.111	0.109	0.104	0.109	0.144	0.077	0.109	0.127	0.129	0.089	0	0.094	0.054	0.139	0.06	0.139	0.109	0.119	0.167	0	0.043	0.098	0.048	0	0.109	0.03	0.047	0.068	0.074	0.031	0.059	0.018	0.078	0.056	0.029	0.064	0.078	0.062	0.044	0.043	0.024	0.024	0	0.118	0.062	0.059	0.047	0.037	0.035	0.103	0.043	0.098	0.0826944	0.0531034	FALSE	Decreased
hsa-mir-3615_72_G_u	0.143	0.096	0.078	0.119	0.088	0.067	0.127	0.057	0.099	0.176	0.127	0.059	0.324	0.188	0.208	0.252	0.144	0.098	0.2	0.136	0.156	0.207	0.1	0.07	0.099	0.054	0.129	0.826	0.138	0.285	0.141	0.118	0.096	0.077	0.211	0.217	0.062	0.106	0.049	0.068	0.097	0.064	0.097	0.034	0.103	0.128	0.018	0.04	0.075	0.086	0.065	0.096	0.083	0.088	0.118	0.086	0.036	0.075	0.102	0.072	0.105	0.106	0.065	0.02	0.058	0.158611	0.075931	FALSE	Decreased
hsa-mir-19b-1_76_A_u	0.123	0.144	0.131	0.147	0.126	0.175	0.197	0.133	0.142	0.2	0.207	0.125	0.212	0.128	0.278	0.136	0.229	0.136	0.115	0.194	0.181	0.17	0.128	0.115	0.125	0.164	0.202	0.129	0.179	0.17	0.218	0.161	0.16	0.113	0.136	0.176	0.139	0.11	0.137	0.145	0.138	0.117	0.128	0.125	0.124	0.1	0.141	0.123	0.155	0.13	0.119	0.094	0.142	0.143	0.124	0.128	0.103	0.164	0.126	0.102	0.135	0.134	0.138	0.12	0.115	0.16125	0.127552	FALSE	Decreased
hsa-mir-98_44_G_u	0.259	0.378	0.371	0.386	0.381	0.261	0.323	0.367	0.392	0.353	0.449	0.398	0.429	0.42	0.441	0.371	0.369	0.353	0.413	0.367	0.409	0.386	0.347	0.363	0.393	0.393	0.356	0.314	0.411	0.44	0.326	0.381	0.282	0.35	0.354	0.374	0.332	0.284	0.381	0.384	0.397	0.356	0.371	0.356	0.359	0.422	0.348	0.314	0.389	0.356	0.366	0.307	0.354	0.378	0.347	0.254	0.345	0.306	0.356	0.34	0.308	0.362	0.294	0.34	0.348	0.371111	0.34669	FALSE	Decreased
hsa-mir-125b-2_38_A_g	0.039	0.041	0.038	0.031	0.037	0.056	0.046	0.022	0.031	0.111	0.081	0.076	0.103	0.092	0.103	0.089	0.091	0.107	0.104	0.111	0.099	0.114	0.109	0.052	0.086	0.075	0.075	0.05	0.092	0.08	0.081	0.088	0.025	0.03	0.105	0.055	0.033	0.039	0.046	0.027	0.043	0.04	0.038	0.041	0.047	0.051	0.039	0.032	0.036	0.041	0.032	0.031	0.034	0.018	0.022	0.04	0.058	0.026	0.048	0.053	0.045	0.032	0.043	0.036	0.039	0.0729167	0.0382759	FALSE	Decreased
hsa-mir-99b_28_G_a	0.012	0.013	0.013	0.012	0.011	0.011	0.014	0.012	0.016	0.02	0.028	0.015	0.021	0.018	0.035	0.03	0.026	0.017	0.02	0.034	0.021	0.024	0.024	0.012	0.021	0.031	0.016	0.012	0.019	0.019	0.024	0.028	0.011	0.011	0.023	0.022	0.01	0.013	0.012	0.011	0.012	0.012	0.013	0.019	0.013	0.016	0.012	0.014	0.011	0.011	0.01	0.011	0.013	0.015	0.012	0.014	0.012	0.015	0.016	0.013	0.015	0.014	0.011	0.014	0.013	0.0193333	0.013	FALSE	Decreased
hsa-mir-9-3_39_G_c	0.013	0.014	0.016	0.007	0.017	0.013	0.011	0.013	0.019	0.023	0.021	0.018	0.03	0.025	0.026	0.021	0.024	0.021	0.02	0.017	0.024	0.025	0.019	0.017	0.017	0.018	0.019	0.013	0.02	0.02	0.02	0.022	0.012	0.013	0.017	0.018	0.013	0.014	0.016	0.015	0.013	0.012	0.01	0.011	0.015	0.014	0.016	0.013	0.015	0.014	0.016	0.011	0.014	0.015	0.011	0.013	0.014	0.019	0.014	0.013	0.012	0.012	0.008	0.011	0.013	0.0184167	0.0133448	FALSE	Decreased
hsa-mir-652_82_C_g	0.047	0.037	0.041	0.02	0.021	0.048	0.037	0.022	0.034	0.055	0.039	0.066	0.079	0.062	0.08	0.05	0.053	0.084	0.059	0.058	0.052	0.068	0.068	0.053	0.093	0.064	0.061	0.027	0.059	0.057	0.058	0.066	0.016	0.016	0.068	0.049	0.031	0.029	0.048	0.028	0.029	0.046	0.039	0.032	0.048	0.033	0.045	0.029	0.02	0.026	0.019	0.019	0.038	0.023	0.026	0.036	0.032	0.02	0.035	0.051	0.056	0.024	0.033	0.027	0.029	0.0518611	0.0327931	FALSE	Decreased
hsa-mir-584_37_G_u	0.239	0.32	0.315	0.323	0.309	0.227	0.344	0.287	0.244	0.327	0.361	0.329	0.461	0.393	0.414	0.387	0.376	0.311	0.397	0.4	0.347	0.326	0.293	0.295	0.323	0.363	0.294	0.227	0.31	0.333	0.354	0.34	0.34	0.347	0.424	0.451	0.257	0.34	0.28	0.322	0.401	0.31	0.316	0.252	0.375	0.333	0.318	0.299	0.267	0.27	0.243	0.353	0.295	0.363	0.324	0.235	0.282	0.284	0.241	0.281	0.228	0.258	0.359	0.233	0.288	0.336972	0.296793	FALSE	Decreased
hsa-let-7f-1_6_G_c	0.933	0.9	0.95	0.964	0.912	0.8	0.875	0.872	0.926	0.939	0.969	0.962	0.979	0.986	0.953	0.961	0.906	0.927	1	0.938	0.954	0.959	0.967	0.88	0.97	0.96	0.971	0.96	0.972	0.964	0.952	0.941	0.92	0.974	0.959	1	0.912	0.854	0.955	1	0.938	0.886	0.921	0.927	0.968	0.956	0.913	0.962	0.967	0.9	0.935	0.84	0.941	0.903	0.879	0.882	0.8	0.931	0.875	0.871	0.885	0.778	0.929	0.875	0.88	0.943194	0.905621	FALSE	Decreased
hsa-mir-128-2_73_C_u	0.048	0.052	0.042	0.053	0.035	0.107	0.068	0.056	0.057	0.067	0.092	0.066	0.044	0.096	0.06	0.063	0.081	0.066	0.057	0.063	0.098	0.046	0.065	0.048	0.075	0.065	0.058	0.12	0.07	0.064	0.058	0.076	0.088	0.039	0.102	0.092	0.057	0.059	0.039	0.042	0.04	0.056	0.045	0.053	0.044	0.055	0.038	0.047	0.041	0.044	0.034	0.058	0.049	0.048	0.055	0.057	0.051	0.04	0.046	0.045	0.045	0.047	0.054	0.06	0.044	0.0676944	0.0480345	FALSE	Decreased
hsa-mir-128-2_73_C_a	0.083	0.083	0.075	0.09	0.064	0.134	0.099	0.111	0.082	0.131	0.149	0.105	0.104	0.165	0.116	0.124	0.15	0.117	0.116	0.113	0.183	0.107	0.104	0.088	0.118	0.112	0.109	0.161	0.116	0.098	0.091	0.119	0.117	0.072	0.135	0.165	0.08	0.09	0.078	0.073	0.076	0.092	0.076	0.093	0.092	0.108	0.068	0.083	0.074	0.075	0.068	0.097	0.085	0.084	0.085	0.091	0.095	0.068	0.072	0.079	0.076	0.076	0.085	0.096	0.083	0.114056	0.0826897	FALSE	Decreased
hsa-mir-92a-1_47_G_c	0	0	0	0	0.333	1	0.333	0	0.333	1	0.9	0.857	1	1	0.6	0.5	0.8	0.875	0.5	0.8	1	0.5	0.75	1	1	0.833	1	0	0.9	0.939	1	0.917	0	0.5	1	0.667	0	0	0	0	0	0.25	1	0	0	0.5	0	0	0	0	0	0	0	1	0	0	1	0	0.5	1	1	0	1	1	0	0.634361	0.284483	FALSE	Decreased
hsa-mir-128-1_72_U_g	0.021	0.03	0.026	0.024	0.025	0.023	0.03	0.021	0.022	0.045	0.024	0.048	0.08	0.029	0.05	0.035	0.037	0.038	0.049	0.043	0.033	0.045	0.041	0.022	0.034	0.043	0.039	0.033	0.037	0.032	0.049	0.039	0.023	0.033	0.028	0.034	0.025	0.021	0.027	0.02	0.021	0.024	0.03	0.036	0.026	0.027	0.024	0.026	0.028	0.027	0.02	0.029	0.023	0.023	0.02	0.033	0.029	0.026	0.026	0.034	0.033	0.028	0.022	0.03	0.033	0.0351389	0.0265862	FALSE	Decreased
hsa-mir-128-1_72_U_a	0.21	0.223	0.216	0.217	0.196	0.17	0.213	0.216	0.193	0.251	0.255	0.239	0.235	0.275	0.28	0.267	0.255	0.253	0.26	0.262	0.283	0.24	0.245	0.194	0.228	0.24	0.239	0.17	0.244	0.225	0.221	0.238	0.216	0.205	0.25	0.254	0.199	0.22	0.199	0.201	0.199	0.233	0.189	0.216	0.221	0.219	0.197	0.201	0.197	0.203	0.204	0.224	0.223	0.224	0.202	0.212	0.242	0.209	0.193	0.21	0.213	0.216	0.208	0.23	0.212	0.232722	0.210897	FALSE	Decreased
hsa-mir-127_77_C_u	0.009	0.009	0.009	0.009	0.009	0.01	0.01	0.009	0.01	0.012	0.011	0.011	0.014	0.011	0.015	0.012	0.014	0.01	0.011	0.013	0.012	0.012	0.01	0.01	0.013	0.014	0.01	0.008	0.012	0.011	0.011	0.009	0.01	0.01	0.011	0.012	0.008	0.009	0.009	0.009	0.01	0.009	0.009	0.011	0.01	0.011	0.009	0.01	0.009	0.009	0.008	0.009	0.009	0.008	0.01	0.009	0.009	0.01	0.01	0.009	0.009	0.01	0.01	0.01	0.008	0.0109167	0.00931034	FALSE	Decreased
hsa-mir-153-2_74_C_g	0.034	0.04	0.034	0.035	0.034	0.035	0.048	0.034	0.037	0.059	0.053	0.062	0.079	0.061	0.073	0.052	0.059	0.064	0.072	0.054	0.074	0.068	0.062	0.042	0.064	0.056	0.065	0.037	0.063	0.063	0.056	0.056	0.037	0.033	0.043	0.057	0.036	0.034	0.038	0.03	0.034	0.038	0.033	0.038	0.033	0.037	0.037	0.037	0.036	0.042	0.038	0.041	0.031	0.033	0.035	0.038	0.044	0.038	0.04	0.039	0.036	0.042	0.034	0.037	0.04	0.0526389	0.0368621	FALSE	Decreased
hsa-mir-100_25_C_u	0.002	0.002	0.003	0.002	0.003	0.003	0.002	0.002	0.004	0.023	0.018	0.009	0.061	0.013	0.1	0.023	0.015	0.01	0.035	0.027	0.017	0.04	0.016	0.003	0.021	0.027	0.008	0.011	0.012	0.011	0.015	0.02	0.002	0.002	0.015	0.03	0.002	0.003	0.002	0.002	0.003	0.002	0.003	0.004	0.003	0.003	0.003	0.003	0.003	0.003	0.002	0.002	0.002	0.003	0.003	0.003	0.003	0.003	0.003	0.003	0.003	0.003	0.003	0.003	0.003	0.0168611	0.0027931	FALSE	Decreased
hsa-mir-433_85_U_g	0.031	0.03	0.03	0.012	0.025	0.037	0.024	0.019	0.019	0.059	0.051	0.052	0.058	0.043	0.051	0.042	0.049	0.058	0.054	0.069	0.068	0.055	0.058	0.037	0.048	0.04	0.036	0.026	0.06	0.044	0.041	0.042	0.014	0.022	0.051	0.026	0.024	0.037	0.045	0.018	0.033	0.036	0.028	0.028	0.022	0.047	0.027	0.024	0.033	0.027	0.026	0.025	0.016	0.015	0.018	0.021	0.042	0.019	0.043	0.05	0.03	0.025	0.022	0.021	0.03	0.0411389	0.0286897	FALSE	Decreased
hsa-mir-29a_64_U_g	0.09	0.1	0.097	0.102	0.097	0.085	0.097	0.085	0.101	0.218	0.196	0.182	0.291	0.203	0.328	0.222	0.22	0.191	0.237	0.195	0.255	0.221	0.171	0.093	0.194	0.207	0.21	0.122	0.215	0.188	0.204	0.194	0.106	0.1	0.167	0.198	0.107	0.107	0.098	0.094	0.099	0.104	0.094	0.101	0.109	0.103	0.084	0.107	0.083	0.105	0.101	0.107	0.106	0.099	0.091	0.106	0.098	0.101	0.09	0.113	0.108	0.106	0.098	0.105	0.109	0.171722	0.101138	FALSE	Decreased
hsa-mir-29a_64_U_c	0.022	0.027	0.023	0.02	0.03	0.02	0.029	0.02	0.028	0.03	0.024	0.028	0.025	0.029	0.024	0.033	0.034	0.028	0.032	0.032	0.029	0.032	0.032	0.029	0.026	0.03	0.035	0.023	0.042	0.035	0.034	0.034	0.025	0.032	0.027	0.027	0.021	0.022	0.025	0.019	0.023	0.026	0.026	0.022	0.027	0.022	0.029	0.021	0.025	0.026	0.026	0.025	0.026	0.023	0.022	0.023	0.02	0.024	0.024	0.025	0.027	0.027	0.021	0.024	0.024	0.0286111	0.0239655	FALSE	Decreased
hsa-mir-30a_69_U_a	0.256	0.261	0.247	0.238	0.247	0.273	0.262	0.222	0.241	0.317	0.229	0.319	0.29	0.308	0.281	0.342	0.218	0.326	0.271	0.198	0.25	0.296	0.289	0.272	0.253	0.293	0.333	0.27	0.255	0.311	0.278	0.329	0.262	0.167	0.3	0.248	0.23	0.309	0.273	0.224	0.214	0.206	0.232	0.323	0.219	0.221	0.181	0.217	0.284	0.283	0.208	0.257	0.267	0.274	0.197	0.23	0.18	0.29	0.221	0.195	0.232	0.16	0.212	0.253	0.204	0.270889	0.234345	FALSE	Decreased
hsa-let-7g_27_U_g	0.036	0.04	0.035	0.034	0.038	0.056	0.042	0.04	0.037	0.049	0.031	0.041	0.039	0.036	0.04	0.038	0.032	0.038	0.036	0.041	0.039	0.039	0.045	0.028	0.042	0.042	0.048	0.066	0.043	0.04	0.044	0.044	0.058	0.028	0.042	0.042	0.041	0.034	0.035	0.033	0.035	0.035	0.033	0.038	0.027	0.032	0.031	0.037	0.032	0.034	0.036	0.041	0.032	0.04	0.032	0.039	0.047	0.039	0.036	0.037	0.038	0.037	0.04	0.042	0.038	0.0408056	0.0362414	FALSE	Decreased
hsa-mir-29c_75_A_g	0.011	0.012	0.009	0.011	0.01	0.017	0.012	0.011	0.009	0.018	0.016	0.024	0.051	0.016	0.076	0.015	0.026	0.025	0.028	0.016	0.025	0.032	0.015	0.007	0.02	0.023	0.022	0.031	0.018	0.022	0.021	0.021	0.013	0.008	0.016	0.029	0.011	0.009	0.01	0.007	0.011	0.01	0.009	0.01	0.009	0.011	0.008	0.01	0.009	0.012	0.013	0.011	0.01	0.011	0.01	0.012	0.011	0.013	0.012	0.011	0.009	0.011	0.01	0.011	0.011	0.0204444	0.0104138	FALSE	Decreased
hsa-mir-1307_63_G_u	0.232	0.254	0.252	0.24	0.288	0.264	0.273	0.222	0.271	0.746	0.695	0.663	0.789	0.636	0.72	0.691	0.674	0.559	0.762	0.691	0.625	0.691	0.633	0.294	0.603	0.642	0.727	0.797	0.573	0.702	0.744	0.605	0.237	0.166	0.729	0.608	0.219	0.256	0.235	0.227	0.27	0.246	0.289	0.235	0.19	0.242	0.244	0.197	0.295	0.171	0.251	0.282	0.237	0.271	0.247	0.232	0.23	0.252	0.315	0.216	0.253	0.247	0.281	0.268	0.213	0.536056	0.245207	FALSE	Decreased
hsa-mir-181a-1_44_A_g	0.005	0.006	0.006	0.004	0.005	0.007	0.021	0.003	0.004	0.017	0.015	0.011	0.018	0.019	0.025	0.011	0.019	0.017	0.017	0.018	0.173	0.018	0.015	0.01	0.013	0.009	0.009	0.004	0.014	0.01	0.011	0.012	0.003	0.003	0.012	0.008	0.004	0.007	0.008	0.004	0.006	0.006	0.005	0.006	0.007	0.008	0.005	0.005	0.006	0.007	0.004	0.005	0.005	0.003	0.003	0.005	0.009	0.004	0.016	0.008	0.008	0.005	0.006	0.005	0.006	0.0158889	0.00606897	FALSE	Decreased
hsa-mir-1307_63_G_a	0.109	0.141	0.123	0.117	0.093	0.097	0.116	0.119	0.12	0.239	0.267	0.225	0.184	0.295	0.28	0.291	0.326	0.373	0.214	0.277	0.354	0.285	0.289	0.116	0.331	0.326	0.227	0.196	0.419	0.28	0.256	0.363	0.103	0.071	0.246	0.353	0.101	0.103	0.129	0.134	0.139	0.11	0.126	0.11	0.075	0.088	0.116	0.13	0.115	0.041	0.115	0.099	0.088	0.117	0.106	0.131	0.114	0.122	0.164	0.106	0.156	0.131	0.114	0.116	0.111	0.228361	0.114034	FALSE	Decreased
hsa-mir-124-2_82_A_u	0.047	0.045	0.051	0.054	0.052	0.049	0.044	0.052	0.057	0.078	0.072	0.06	0.073	0.074	0.085	0.069	0.076	0.06	0.088	0.065	0.078	0.08	0.063	0.056	0.07	0.078	0.059	0.079	0.061	0.06	0.06	0.057	0.051	0.054	0.07	0.081	0.051	0.054	0.055	0.052	0.056	0.05	0.046	0.054	0.052	0.05	0.049	0.046	0.052	0.047	0.047	0.048	0.041	0.048	0.058	0.058	0.053	0.054	0.053	0.051	0.056	0.057	0.058	0.049	0.05	0.0641111	0.0515517	FALSE	Decreased
hsa-mir-124-2_82_A_-	0.006	0.007	0.007	0.008	0.006	0.008	0.006	0.008	0.005	0.009	0.004	0.009	0.009	0.005	0.005	0.008	0.007	0.008	0.007	0.003	0.007	0.008	0.005	0.006	0.007	0.009	0.01	0.008	0.006	0.007	0.006	0.006	0.007	0.007	0.003	0.01	0.006	0.005	0.005	0.004	0.005	0.007	0.005	0.006	0.007	0.007	0.006	0.006	0.004	0.007	0.008	0.007	0.006	0.007	0.007	0.006	0.007	0.004	0.004	0.006	0.005	0.005	0.005	0.006	0.005	0.00686111	0.0057931	FALSE	Decreased
hsa-mir-26a-2_13_A_c	0.661	0.6	0.5	0.448	0.5	0.556	0.632	0.558	0.577	0.964	0.988	0.986	0.948	0.99	0.932	0.981	0.991	0.993	0.966	0.965	0.989	0.97	0.994	0.5	0.988	0.982	0.983	0.837	0.989	0.958	0.986	0.988	0.64	0.583	0.974	0.979	0.522	0.585	0.541	0.5	0.6	0.462	0.562	0.531	0.458	0.486	0.371	0.556	0.545	0.441	0.364	0.75	0.514	0.625	0.477	0.677	0.474	0.558	0.545	0.571	0.483	0.571	0.526	0.424	0.458	0.835444	0.523345	FALSE	Decreased
hsa-mir-92b_82_C_u	0.031	0.029	0.027	0.029	0.027	0.043	0.033	0.033	0.03	0.035	0.038	0.029	0.038	0.037	0.045	0.036	0.046	0.035	0.039	0.04	0.038	0.034	0.032	0.033	0.035	0.036	0.034	0.046	0.035	0.031	0.035	0.04	0.04	0.027	0.041	0.036	0.034	0.032	0.029	0.031	0.03	0.031	0.029	0.031	0.03	0.032	0.027	0.029	0.03	0.029	0.027	0.034	0.034	0.03	0.031	0.033	0.034	0.029	0.031	0.031	0.032	0.029	0.029	0.034	0.031	0.0353611	0.0307931	FALSE	Decreased
hsa-mir-6516_74_A_u	0.231	0.097	0.128	0.182	0.222	0.162	0.098	0.163	0.229	0.297	0.25	0.143	0.179	0.094	0.333	0.3	0.19	0.286	0.235	0.188	0.25	0.295	0.258	0.212	0.184	0.25	0.111	0.2	0.255	0.244	0.167	0.424	0.143	0.065	0.196	0.333	0.129	0.092	0.169	0.045	0.091	0.111	0.123	0.189	0.2	0.143	0.118	0.111	0.176	0.154	0.071	0.218	0.176	0.113	0.086	0.091	0.154	0.122	0.067	0.103	0.16	0.205	0.103	0.2	0.111	0.210944	0.132103	FALSE	Decreased
hsa-mir-181a-2_59_A_g	0.005	0.006	0.006	0.004	0.005	0.007	0.021	0.003	0.004	0.017	0.015	0.011	0.018	0.019	0.025	0.011	0.019	0.017	0.017	0.018	0.175	0.018	0.015	0.01	0.013	0.009	0.009	0.004	0.014	0.01	0.011	0.012	0.003	0.003	0.012	0.008	0.004	0.007	0.008	0.004	0.006	0.006	0.005	0.006	0.007	0.008	0.005	0.004	0.006	0.007	0.004	0.005	0.005	0.003	0.003	0.005	0.009	0.004	0.016	0.009	0.008	0.005	0.006	0.005	0.006	0.0159444	0.00606897	FALSE	Decreased
hsa-mir-335_74_U_a	0.628	0.64	0.444	0.6	0.5	0.647	0.784	0.679	0.55	0.786	0.647	0.792	0.76	0.826	0.688	0.575	0.4	0.667	0.706	0.444	0.622	0.841	0.778	0.7	0.632	0.844	0.824	0.581	0.8	0.707	0.88	0.889	0.667	0.75	0.553	0.556	0.6	0.5	0.548	0.476	0.643	0.515	0.543	0.75	0.562	0.6	0.667	0.793	0.412	0.625	0.414	0.583	0.593	0.571	0.542	0.714	0.423	0.655	0.667	0.412	0.455	0.765	0.826	0.556	0.625	0.677417	0.587414	FALSE	Decreased
hsa-mir-1180_62_U_g	0.048	0.047	0.04	0.035	0.033	0.05	0.049	0.028	0.029	0.08	0.081	0.067	0.075	0.091	0.075	0.048	0.06	0.099	0.061	0.079	0.079	0.075	0.085	0.056	0.084	0.066	0.059	0.031	0.061	0.052	0.074	0.067	0.026	0.027	0.051	0.025	0.042	0.049	0.056	0.032	0.042	0.047	0.036	0.038	0.04	0.053	0.029	0.039	0.038	0.044	0.033	0.024	0.032	0.018	0.031	0.025	0.062	0.036	0.05	0.064	0.069	0.032	0.053	0.036	0.032	0.0581389	0.0407586	FALSE	Decreased
hsa-mir-330_81_G_c	0.007	0.01	0.014	0.004	0.019	0	0.013	0.014	0.02	0.02	0.021	0.021	0.015	0.02	0.016	0.019	0.014	0.023	0.023	0.012	0.027	0.014	0.008	0.014	0.018	0.014	0.011	0.011	0.017	0.014	0.02	0.02	0.005	0.015	0.017	0.011	0.007	0.008	0.021	0.011	0.008	0.008	0.013	0.013	0	0.016	0.012	0.011	0.021	0.009	0.019	0.008	0	0	0.014	0	0.011	0.009	0.004	0.022	0.018	0.005	0.006	0.01	0.02	0.0150278	0.0104828	FALSE	Decreased
hsa-mir-411_20_A_g	0.225	0.223	0.212	0.236	0.227	0.334	0.263	0.206	0.21	0.243	0.261	0.244	0.232	0.24	0.232	0.239	0.239	0.236	0.244	0.247	0.222	0.26	0.247	0.251	0.225	0.241	0.259	0.355	0.261	0.249	0.309	0.293	0.312	0.231	0.242	0.228	0.233	0.226	0.207	0.218	0.216	0.215	0.234	0.232	0.221	0.19	0.213	0.237	0.224	0.234	0.229	0.222	0.223	0.198	0.239	0.265	0.219	0.218	0.226	0.219	0.246	0.237	0.234	0.229	0.227	0.249389	0.225207	FALSE	Decreased
hsa-mir-484_31_A_u	0.047	0.068	0.036	0.021	0.044	0.029	0.039	0.033	0.055	0.046	0.079	0.078	0.034	0.099	0.017	0.069	0.133	0.078	0.114	0.042	0.074	0.013	0.052	0.035	0.043	0.089	0.073	0.032	0.096	0.078	0.068	0.039	0.049	0.047	0.07	0.092	0.046	0.019	0.033	0.065	0.02	0.046	0.047	0.039	0.051	0.038	0.033	0.028	0.025	0.028	0.01	0.038	0.045	0.048	0.078	0.02	0.033	0.053	0.036	0.046	0.032	0.041	0.038	0.025	0.04	0.0586389	0.0379655	FALSE	Decreased
hsa-mir-30e_81_G_a	0.66	0.556	0.548	0.696	0.586	0.654	0.523	0.569	0.412	0.614	0.581	0.623	0.712	0.607	0.661	0.667	0.606	0.73	0.635	0.526	0.514	0.622	0.721	0.615	0.64	0.633	0.643	0.512	0.613	0.673	0.686	0.692	0.625	0.692	0.698	0.524	0.444	0.604	0.629	0.562	0.457	0.623	0.625	0.698	0.619	0.52	0.625	0.7	0.591	0.471	0.545	0.355	0.621	0.465	0.357	0.464	0.5	0.604	0.714	0.667	0.41	0.364	0.458	0.567	0.531	0.618583	0.544483	FALSE	Decreased
hsa-mir-370_69_U_a	0.064	0.06	0.054	0.064	0.066	0.094	0.079	0.061	0.057	0.156	0.153	0.129	0.172	0.153	0.214	0.138	0.091	0.114	0.127	0.111	0.166	0.128	0.111	0.063	0.154	0.083	0.083	0.063	0.131	0.096	0.094	0.126	0.057	0.063	0.103	0.135	0.074	0.102	0.062	0.071	0.055	0.069	0.051	0.072	0.065	0.085	0.084	0.089	0.08	0.091	0.074	0.096	0.087	0.087	0.09	0.087	0.096	0.066	0.068	0.095	0.059	0.071	0.059	0.06	0.081	0.105917	0.0767586	FALSE	Decreased
hsa-mir-125a_14_G_c	0.714	0.808	0.75	1	0.75	0.5	0.667	0.706	0.727	0.667	0.944	0.944	0.727	1	1	0.688	1	1	1	0.833	0.833	1	1	0.857	0.976	0.879	0.971	0.795	1	0.921	1	0.913	0.778	0.667	0.857	1	0.667	0.636	0.5	0.714	0.857	0.75	0.556	0.778	0.778	0.75	0.5	0.909	0.5	0.833	0.667	0.583	0.667	0.429	0.556	0.875	0.75	0.571	0.833	0.444	0.75	0.667	0.5	1	0.75	0.857556	0.681724	FALSE	Decreased
hsa-mir-181c_88_C_a	0.177	0.224	0.227	0.186	0.167	0.167	0.269	0.212	0.118	0.224	0.299	0.366	0.267	0.324	0.318	0.255	0.268	0.148	0.208	0.155	0.267	0.28	0.2	0.212	0.333	0.322	0.299	0.095	0.31	0.244	0.206	0.339	0.256	0.228	0.174	0.286	0.15	0.165	0.235	0.182	0.213	0.263	0.189	0.179	0.244	0.204	0.162	0.209	0.167	0.149	0.143	0.138	0.2	0.21	0.217	0.14	0.185	0.131	0.17	0.154	0.136	0.231	0.157	0.234	0.179	0.239722	0.184	FALSE	Decreased
hsa-mir-99a_35_G_u	0.025	0.028	0.03	0.02	0.03	0.031	0.032	0.023	0.035	0.04	0.068	0.029	0.067	0.041	0.042	0.032	0.066	0.03	0.022	0.04	0.054	0.047	0.014	0.034	0.037	0.032	0.035	0.046	0.018	0.026	0.047	0.021	0.028	0.025	0.038	0.037	0.02	0.016	0.024	0.026	0.035	0.026	0.03	0.035	0.023	0.022	0.027	0.026	0.035	0.029	0.027	0.025	0.029	0.033	0.03	0.029	0.027	0.029	0.022	0.024	0.025	0.026	0.038	0.03	0.028	0.0352778	0.0274483	FALSE	Decreased
hsa-mir-193a_42_A_u	0.04	0.172	0.247	0.152	0.148	0.154	0.123	0.138	0.222	0.263	0.146	0.121	0.21	0.219	0.162	0.255	0.182	0.24	0.195	0.157	0.232	0.237	0.2	0.154	0.154	0.113	0.2	0.268	0.124	0.213	0.217	0.254	0.167	0.202	0.127	0.2	0.066	0.115	0.275	0.172	0.16	0.165	0.136	0.134	0.2	0.117	0.165	0.091	0.225	0.231	0.211	0.154	0.097	0.096	0.109	0.103	0.147	0.185	0	0.13	0.177	0.133	0.128	0.053	0.175	0.183556	0.143103	FALSE	Decreased
hsa-mir-153-1_75_C_g	0.034	0.04	0.034	0.035	0.034	0.035	0.048	0.034	0.037	0.059	0.053	0.062	0.079	0.061	0.073	0.052	0.059	0.064	0.072	0.054	0.074	0.068	0.062	0.042	0.064	0.056	0.065	0.037	0.063	0.063	0.056	0.056	0.037	0.033	0.043	0.057	0.036	0.034	0.038	0.03	0.034	0.038	0.033	0.038	0.033	0.037	0.037	0.037	0.036	0.042	0.038	0.041	0.031	0.033	0.035	0.038	0.044	0.038	0.04	0.039	0.036	0.042	0.034	0.037	0.04	0.0526389	0.0368621	FALSE	Decreased
hsa-mir-192_45_A_u	0.071	0.056	0.055	0.065	0.059	0.044	0.069	0.061	0.07	0.083	0.079	0.07	0.198	0.075	0.229	0.076	0.078	0.066	0.121	0.111	0.079	0.119	0.084	0.066	0.079	0.101	0.087	0.177	0.079	0.084	0.095	0.083	0.049	0.073	0.066	0.076	0.054	0.047	0.049	0.051	0.06	0.057	0.055	0.066	0.049	0.065	0.053	0.06	0.058	0.063	0.066	0.058	0.066	0.072	0.058	0.076	0.04	0.075	0.065	0.061	0.061	0.069	0.052	0.042	0.064	0.0870278	0.0590345	FALSE	Decreased
hsa-mir-125a_38_A_g	0.077	0.089	0.081	0.066	0.083	0.1	0.098	0.04	0.058	0.181	0.156	0.139	0.183	0.174	0.17	0.136	0.16	0.187	0.173	0.162	0.178	0.186	0.173	0.104	0.149	0.13	0.137	0.082	0.157	0.136	0.135	0.144	0.052	0.053	0.153	0.092	0.068	0.09	0.103	0.06	0.088	0.088	0.078	0.083	0.092	0.097	0.081	0.061	0.074	0.089	0.068	0.065	0.068	0.033	0.049	0.073	0.121	0.05	0.089	0.105	0.094	0.062	0.076	0.071	0.079	0.127056	0.0777586	FALSE	Decreased
hsa-mir-124-3_73_A_u	0.047	0.045	0.051	0.054	0.052	0.049	0.044	0.052	0.057	0.078	0.071	0.06	0.073	0.074	0.085	0.069	0.076	0.06	0.088	0.065	0.078	0.08	0.063	0.056	0.069	0.078	0.059	0.079	0.061	0.06	0.06	0.057	0.051	0.054	0.07	0.081	0.051	0.054	0.055	0.052	0.056	0.05	0.046	0.054	0.052	0.05	0.049	0.046	0.052	0.047	0.047	0.048	0.041	0.048	0.058	0.058	0.053	0.054	0.053	0.051	0.056	0.057	0.058	0.049	0.05	0.0640556	0.0515517	FALSE	Decreased
hsa-mir-124-3_73_A_-	0.006	0.007	0.007	0.008	0.006	0.008	0.007	0.008	0.005	0.009	0.004	0.009	0.009	0.005	0.005	0.008	0.007	0.008	0.007	0.003	0.007	0.008	0.005	0.006	0.007	0.009	0.01	0.008	0.006	0.007	0.006	0.006	0.007	0.007	0.003	0.01	0.006	0.005	0.005	0.004	0.005	0.007	0.005	0.006	0.007	0.007	0.006	0.006	0.004	0.007	0.007	0.007	0.006	0.007	0.007	0.006	0.007	0.004	0.004	0.006	0.005	0.005	0.005	0.006	0.005	0.00688889	0.00575862	FALSE	Decreased
hsa-mir-137_58_G_c	0.167	0	0.333	0	0.125	0	0.333	0.167	0.167	0	0.333	0.2	0	0	0	0.2	0	0	0	0.4	0.5	0	0	0	0.077	0.167	0.333	0.25	0.143	0.123	0	0.5	0.5	0.25	0.2	0	0	0	0	0	0	0	0	0.25	0.167	0	0	0.333	0.2	0	0	0.333	0	0.25	0	0	0	0	0	0	0	0	0	0	0	0.151889	0.0528621	FALSE	Decreased
hsa-mir-425_76_C_u	0.176	0.174	0.159	0.209	0.212	0.12	0.142	0.146	0.204	0.096	0.386	0.317	0.213	0.302	0.246	0.227	0.277	0.242	0.22	0.323	0.232	0.241	0.175	0.138	0.296	0.266	0.177	0.21	0.162	0.193	0.286	0.246	0.12	0.124	0.221	0.22	0.185	0.181	0.154	0.183	0.194	0.213	0.178	0.174	0.138	0.144	0.143	0.205	0.151	0.241	0.097	0.169	0.172	0.146	0.251	0.158	0.205	0.144	0.164	0.185	0.2	0.195	0.131	0.188	0.171	0.213833	0.174483	FALSE	Decreased
hsa-mir-19b-2_84_A_u	0.121	0.139	0.128	0.142	0.119	0.167	0.186	0.134	0.136	0.181	0.204	0.121	0.194	0.126	0.263	0.136	0.22	0.135	0.113	0.186	0.176	0.167	0.126	0.112	0.123	0.16	0.189	0.128	0.177	0.166	0.221	0.16	0.157	0.107	0.133	0.176	0.138	0.108	0.133	0.14	0.135	0.112	0.126	0.121	0.13	0.103	0.137	0.116	0.14	0.125	0.118	0.089	0.138	0.135	0.122	0.125	0.102	0.162	0.121	0.1	0.129	0.132	0.143	0.118	0.115	0.156361	0.124586	FALSE	Decreased
hsa-mir-30d_5_U_c	0.077	0	0	0	0.062	0.033	0.167	0.071	0.083	0.375	0.375	0.6	0.5	0.571	0.667	0.8	1	0.556	0.333	0.6	0.364	0.182	0.6	0	0.667	0.533	0.583	0.6	0.625	0.517	0.75	0.667	0.125	0.071	0.167	1	0	0	0.083	0	0	0.056	0	0	0	0.056	0.071	0.059	0	0	0.062	0.111	0.1	0.167	0.143	0.2	0.056	0.037	0	0.1	0.083	0.167	0.111	0.125	0.077	0.397806	0.0642759	FALSE	Decreased
hsa-mir-320a_71_A_u	0.377	0.4	0.44	0.352	0.384	0.389	0.416	0.421	0.406	0.451	0.457	0.415	0.355	0.449	0.401	0.448	0.494	0.408	0.465	0.435	0.455	0.448	0.475	0.526	0.439	0.458	0.471	0.498	0.43	0.432	0.452	0.409	0.429	0.413	0.449	0.435	0.398	0.387	0.403	0.406	0.472	0.432	0.441	0.428	0.431	0.422	0.376	0.394	0.443	0.399	0.401	0.422	0.332	0.425	0.414	0.409	0.426	0.371	0.405	0.371	0.415	0.42	0.463	0.366	0.405	0.432833	0.409552	FALSE	Decreased
hsa-let-7g_28_G_a	0.206	0.234	0.207	0.136	0.273	0.227	0.183	0.097	0.274	0.349	0.244	0.165	0.261	0.182	0.319	0.276	0.417	0.333	0.179	0.27	0.375	0.212	0.159	0.154	0.257	0.191	0.31	0.062	0.269	0.244	0.292	0.156	0.25	0.284	0.338	0.2	0.177	0.149	0.156	0.2	0.11	0.106	0.11	0.256	0.16	0.176	0.174	0.161	0.141	0.07	0.127	0.203	0.267	0.238	0.324	0.271	0.178	0.169	0.105	0.15	0.226	0.214	0.077	0.174	0.328	0.238472	0.179207	FALSE	Decreased
hsa-mir-29c_76_U_g	0.03	0.043	0.041	0.047	0.039	0.045	0.046	0.037	0.039	0.055	0.061	0.076	0.078	0.062	0.097	0.047	0.069	0.089	0.077	0.062	0.091	0.064	0.056	0.031	0.082	0.088	0.076	0.095	0.084	0.08	0.115	0.09	0.044	0.041	0.056	0.093	0.038	0.047	0.039	0.033	0.04	0.045	0.037	0.043	0.044	0.045	0.038	0.04	0.041	0.036	0.046	0.045	0.042	0.04	0.04	0.043	0.04	0.043	0.041	0.037	0.046	0.03	0.046	0.045	0.036	0.0646111	0.0408966	FALSE	Decreased
hsa-mir-365b_89_U_c	0.029	0.026	0.034	0.019	0.024	0.025	0.035	0.025	0.031	0.033	0.016	0.027	0.026	0.041	0.022	0.015	0.014	0.035	0.053	0.019	0.043	0.031	0.038	0.013	0.017	0.031	0.023	0.07	0.012	0.025	0.036	0.024	0.061	0.026	0.028	0.05	0.026	0.025	0.015	0.014	0.021	0.033	0.015	0.02	0.024	0.019	0.011	0.028	0.013	0.022	0.024	0.027	0.023	0.019	0.019	0.027	0.027	0.015	0.031	0.019	0.015	0.034	0.013	0.026	0.026	0.0299167	0.0217586	FALSE	Decreased
hsa-mir-9-2_39_G_c	0.013	0.014	0.016	0.007	0.017	0.013	0.011	0.013	0.019	0.023	0.021	0.018	0.03	0.025	0.026	0.021	0.024	0.021	0.02	0.017	0.024	0.026	0.019	0.017	0.017	0.018	0.019	0.013	0.02	0.02	0.02	0.022	0.012	0.013	0.017	0.018	0.013	0.014	0.016	0.015	0.013	0.012	0.01	0.011	0.015	0.014	0.016	0.013	0.015	0.014	0.016	0.011	0.014	0.015	0.011	0.013	0.014	0.019	0.014	0.013	0.011	0.012	0.008	0.011	0.013	0.0184444	0.0133103	FALSE	Decreased
hsa-mir-484_30_A_u	0.107	0.113	0.114	0.114	0.13	0.125	0.125	0.128	0.131	0.145	0.173	0.147	0.097	0.156	0.145	0.147	0.151	0.154	0.147	0.115	0.143	0.105	0.163	0.149	0.151	0.2	0.124	0.215	0.173	0.166	0.143	0.147	0.15	0.108	0.165	0.155	0.134	0.099	0.103	0.149	0.121	0.103	0.116	0.096	0.13	0.124	0.103	0.088	0.154	0.098	0.1	0.108	0.123	0.117	0.163	0.129	0.088	0.121	0.103	0.091	0.101	0.1	0.165	0.123	0.127	0.14225	0.116448	FALSE	Decreased
hsa-mir-219a-1_35_C_u	0.026	0.034	0.032	0.029	0.04	0.02	0.024	0.03	0.028	0.033	0.043	0.047	0.075	0.041	0.054	0.031	0.044	0.048	0.042	0.038	0.058	0.042	0.03	0.033	0.049	0.031	0.042	0.022	0.034	0.035	0.038	0.033	0.017	0.031	0.028	0.064	0.032	0.033	0.033	0.033	0.033	0.035	0.03	0.027	0.032	0.038	0.04	0.031	0.025	0.037	0.025	0.028	0.03	0.033	0.027	0.027	0.03	0.031	0.027	0.029	0.027	0.029	0.027	0.026	0.03	0.0373889	0.0305172	FALSE	Decreased
hsa-mir-128-1_73_C_u	0.89	0.71	0.75	0.732	0.697	0.925	0.825	0.855	0.774	0.847	0.813	0.852	0.85	0.785	0.765	0.7	0.861	0.781	0.861	0.739	0.742	0.736	0.75	0.732	0.826	0.873	0.821	0.908	0.814	0.838	0.909	0.823	0.832	0.73	0.733	0.828	0.841	0.773	0.618	0.75	0.685	0.688	0.667	0.74	0.69	0.726	0.694	0.821	0.765	0.744	0.635	0.744	0.766	0.662	0.851	0.769	0.775	0.797	0.69	0.667	0.755	0.812	0.784	0.766	0.774	0.802972	0.739621	FALSE	Decreased
hsa-mir-361_27_C_u	0.017	0.033	0.027	0.027	0.023	0.024	0.034	0.03	0.025	0.037	0.077	0.027	0.043	0.043	0.056	0.041	0.067	0.04	0.033	0.062	0.048	0.038	0.033	0.043	0.04	0.049	0.022	0.014	0.045	0.037	0.039	0.042	0.027	0.018	0.036	0.037	0.025	0.032	0.022	0.023	0.027	0.032	0.031	0.035	0.028	0.027	0.017	0.026	0.026	0.033	0.02	0.025	0.027	0.029	0.026	0.026	0.036	0.041	0.046	0.032	0.042	0.023	0.025	0.023	0.014	0.0370556	0.0282414	FALSE	Decreased
hsa-mir-361_27_C_a	0.03	0.054	0.049	0.043	0.044	0.039	0.047	0.048	0.044	0.057	0.103	0.063	0.055	0.045	0.083	0.055	0.072	0.054	0.051	0.078	0.054	0.05	0.051	0.055	0.068	0.079	0.055	0.029	0.081	0.059	0.068	0.069	0.031	0.028	0.046	0.054	0.039	0.044	0.044	0.042	0.047	0.046	0.043	0.06	0.038	0.051	0.036	0.04	0.037	0.046	0.037	0.04	0.042	0.048	0.049	0.041	0.054	0.038	0.047	0.055	0.055	0.048	0.031	0.051	0.041	0.0553056	0.0444828	FALSE	Decreased
hsa-mir-152_76_C_a	0.818	0.853	0.86	0.899	0.902	0.826	0.829	0.868	0.85	0.948	0.931	0.867	0.934	0.94	0.916	0.925	0.933	0.893	0.911	0.955	0.901	0.917	0.929	0.904	0.905	0.886	0.854	0.797	0.908	0.908	0.905	0.869	0.881	0.851	0.872	0.934	0.855	0.885	0.904	0.865	0.875	0.888	0.882	0.877	0.856	0.875	0.918	0.898	0.863	0.846	0.837	0.873	0.857	0.871	0.856	0.868	0.868	0.896	0.866	0.865	0.911	0.813	0.835	0.84	0.845	0.891083	0.868552	FALSE	Decreased
hsa-mir-181c_87_C_a	0.068	0.058	0.046	0.051	0.058	0.054	0.053	0.055	0.051	0.057	0.046	0.065	0.066	0.056	0.052	0.058	0.054	0.059	0.074	0.061	0.054	0.056	0.061	0.051	0.061	0.063	0.063	0.026	0.058	0.059	0.063	0.054	0.046	0.045	0.049	0.049	0.046	0.049	0.048	0.05	0.05	0.054	0.052	0.052	0.051	0.046	0.051	0.05	0.056	0.053	0.048	0.049	0.049	0.056	0.055	0.052	0.057	0.044	0.044	0.049	0.062	0.056	0.056	0.052	0.059	0.0555556	0.0515862	FALSE	Decreased
hsa-mir-148b_62_G_c	1	0	1	0	0	0	0	0	0	1	1	1	0	0	0	0.667	0	1	1	1	1	1	1	0	1	0.5	1	0	1	1	0	1	0	0	1	0	0	0	0	0	0	0	0	1	0	0	0	0	0	0	0	0	0	0	1	0	0	0	0	0	0	0	1	0	1	0.504639	0.137931	FALSE	Decreased
hsa-mir-25_73_A_g	0.001	0.004	0.005	0.003	0.004	0.003	0.006	0.002	0.001	0.006	0.006	0.008	0.007	0.008	0.006	0.005	0.005	0.01	0.006	0.007	0.006	0.005	0.011	0.004	0.007	0.005	0.01	0.003	0.007	0.007	0.005	0.009	0.004	0.002	0.006	0.004	0.003	0.003	0.005	0.004	0.005	0.004	0.005	0.004	0.005	0.004	0.004	0.002	0.003	0.005	0.005	0.002	0.002	0.002	0.002	0.002	0.006	0.004	0.006	0.004	0.006	0.007	0.003	0.003	0.004	0.0055	0.00393103	FALSE	Decreased
hsa-mir-324_38_U_g	0.025	0.038	0.018	0.039	0.026	0.04	0.037	0.019	0.019	0.083	0.055	0.064	0.057	0.103	0.07	0.049	0.053	0.077	0.048	0.058	0.087	0.111	0.042	0.042	0.057	0.068	0.065	0.03	0.073	0.053	0.032	0.054	0.011	0.024	0.036	0.034	0.027	0.043	0.056	0.016	0.053	0.024	0.039	0.038	0.038	0.04	0.033	0.027	0.019	0.035	0.052	0.03	0.018	0.016	0.016	0.023	0.05	0.015	0.027	0.066	0.035	0.017	0.025	0.017	0.047	0.0499167	0.0324828	FALSE	Decreased
hsa-mir-219a-2_83_U_g	0.003	0.003	0.001	0.003	0.002	0.003	0.003	0.003	0.001	0.002	0.004	0.005	0.004	0.003	0.003	0.003	0.004	0.003	0.004	0.004	0.003	0.002	0.006	0.003	0.003	0.003	0.003	0.002	0.003	0.003	0.004	0.003	0.001	0.003	0.004	0.003	0.001	0.004	0.003	0.001	0.003	0.002	0.003	0.002	0.002	0.002	0.004	0.002	0.001	0.002	0.003	0.002	0.002	0.001	0.002	0.002	0.004	0.002	0.003	0.004	0.003	0.001	0.002	0.002	0.004	0.00305556	0.00237931	FALSE	Decreased
hsa-mir-219a-2_83_U_a	0.106	0.114	0.105	0.114	0.092	0.116	0.113	0.112	0.103	0.151	0.13	0.133	0.149	0.144	0.188	0.134	0.136	0.127	0.152	0.136	0.162	0.142	0.116	0.094	0.123	0.121	0.127	0.138	0.123	0.114	0.131	0.13	0.119	0.106	0.181	0.159	0.111	0.116	0.113	0.111	0.103	0.103	0.097	0.11	0.121	0.096	0.145	0.126	0.118	0.128	0.132	0.091	0.136	0.117	0.094	0.122	0.137	0.12	0.123	0.094	0.12	0.109	0.098	0.143	0.068	0.128917	0.113862	FALSE	Decreased
hsa-mir-192_23_U_c	0	0.333	0.4	0.571	0.5	0.556	0.6	0.5	0.2	0.571	0.708	0.444	0.731	0.714	0.636	0.5	0.714	1	0.692	0.667	0.522	0.714	0.714	0.75	0.556	0.684	0.692	0.63	0.733	0.766	0.6	0.455	0.5	0	0.625	1	0	0.25	1	0	1	1	0.25	0.429	0	0.5	0.2	0	0.286	0.2	0	0	0.333	0.625	0.286	0.333	0.4	0.4	1	0.857	1	0.25	0	1	0	0.582722	0.399966	FALSE	Decreased
hsa-mir-181d_58_U_a	0.049	0.051	0.052	0.042	0.036	0.046	0.046	0.05	0.051	0.055	0.054	0.053	0.057	0.06	0.055	0.052	0.071	0.06	0.061	0.059	0.068	0.058	0.046	0.048	0.058	0.054	0.056	0.039	0.052	0.051	0.053	0.049	0.04	0.04	0.066	0.066	0.041	0.054	0.043	0.044	0.043	0.052	0.047	0.044	0.055	0.043	0.041	0.048	0.046	0.05	0.051	0.051	0.042	0.054	0.053	0.041	0.054	0.043	0.056	0.044	0.052	0.044	0.047	0.046	0.05	0.0528889	0.0475517	FALSE	Decreased

### Sheet: Extended Data Fig. 6c
The comparisons of targets, GO terms, and KEGG pathways of original and edited miRNAs. The targets of original and edited miRNAs with at least 1 PAR-CLIP read with T-to-C variation were used to draw Venn diagrams of targets. The targets that were only targeted by original and edited miRNAs were used to predict enriched GO terms and KEGG pathways using KOBAS2. The terms with correct P-values smaller than 0.05 were retained to draw the Venn diagram of GO terms and KEGG pathways.
MiRNA targets
original miRNA	original miRNA	overlapped	edited miRNA	edited miRNA
has-mir-411-5p	357	17	274	has-mir-411_20_A_g
hsa-mir-497-5p	1423	187	507	hsa-mir-497_25_A_g
hsa-mir-1251-5p	244	35	460	hsa-mir-1251_10_A_g
hsa-mir-1301-3p	766	92	123	hsa-mir-1301_52_A_g
Biological Process
original miRNA	original miRNA	overlapped	edited miRNA	edited miRNA
has-mir-411-5p	141	44	52	has-mir-411_20_A_g
hsa-mir-497-5p	389	120	77	hsa-mir-497_25_A_g
hsa-mir-1251-5p	47	48	99	hsa-mir-1251_10_A_g
hsa-mir-1301-3p	282	56	31	hsa-mir-1301_52_A_g
Cellular Component
original miRNA	original miRNA	overlapped	edited miRNA	edited miRNA
has-mir-411-5p	19	19	12	has-mir-411_20_A_g
hsa-mir-497-5p	71	25	15	hsa-mir-497_25_A_g
hsa-mir-1251-5p	8	11	13	hsa-mir-1251_10_A_g
hsa-mir-1301-3p	49	8	1	hsa-mir-1301_52_A_g
Molecular Function
original miRNA	original miRNA	overlapped	edited miRNA	edited miRNA
has-mir-411-5p	11	2	24	has-mir-411_20_A_g
hsa-mir-497-5p	70	28	9	hsa-mir-497_25_A_g
hsa-mir-1251-5p	8	11	22	hsa-mir-1251_10_A_g
hsa-mir-1301-3p	56	6	7	hsa-mir-1301_52_A_g
KEGG pathway
original miRNA	original miRNA	overlapped	edited miRNA	edited miRNA
has-mir-411-5p	35	8	6	has-mir-411_20_A_g
hsa-mir-497-5p	119	29	6	hsa-mir-497_25_A_g
hsa-mir-1251-5p	12	1	16	hsa-mir-1251_10_A_g
hsa-mir-1301-3p	26	1	3	hsa-mir-1301_52_A_g

### Sheet: Extended Data Fig. 6d
The comparisons of normalized abundances of four A-to-I edited miRNAs in PC and PD-PC samples. The normalized reads count (Reads Per Ten Million) of edited miRNA in PC and PD-PC samples was calculated by the MiRME algorithm. The likelihood ratio test in edgeR software was used to analyze the differences of miRNA abundances in the PC and PD-PC samples.
Categories of samples	PC	PC	PC	PC	PC	PC	PC	PC	PC	PC	PC	PC	PC	PC	PC	PC	PC	PC	PC	PC	PC	PC	PC	PC	PC	PC	PC	PC	PC	PC	PC	PC	PC	PC	PC	PC	PD-PC	PD-PC	PD-PC	PD-PC	PD-PC	PD-PC	PD-PC	PD-PC	PD-PC	PD-PC	PD-PC	PD-PC	PD-PC	PD-PC	PD-PC	PD-PC	PD-PC	PD-PC	PD-PC	PD-PC	PD-PC	PD-PC	PD-PC	PD-PC	PD-PC	PD-PC	PD-PC	PD-PC	PD-PC
miRNA	SRR1759212	SRR1759213	SRR1759214	SRR1759215	SRR1759216	SRR1759217	SRR1759218	SRR1759219	SRR1759220	SRR1759221	SRR1759222	SRR1759223	SRR1759224	SRR1759225	SRR1759226	SRR1759227	SRR1759228	SRR1759229	SRR1759230	SRR1759231	SRR1759232	SRR1759233	SRR1759234	SRR1759235	SRR1759236	SRR1759237	SRR1759238	SRR1759239	SRR1759240	SRR1759241	SRR1759242	SRR1759243	SRR1759244	SRR1759245	SRR1759246	SRR1759247	SRR2353417	SRR2353418	SRR2353419	SRR2353420	SRR2353421	SRR2353422	SRR2353423	SRR2353424	SRR2353425	SRR2353426	SRR2353427	SRR2353428	SRR2353429	SRR2353430	SRR2353431	SRR2353432	SRR2353433	SRR2353434	SRR2353435	SRR2353436	SRR2353437	SRR2353438	SRR2353439	SRR2353440	SRR2353441	SRR2353442	SRR2353443	SRR2353444	SRR2353445	logFC	logCPM	LR	PValue	FDR
hsa-mir-411_20_A_g	12.932	24.483	16.0311	13.6948	18.9893	6.2262	11.8533	17.2206	15.0685	13.258	13.2365	6.92174	15.9353	13.3042	17.1226	9.82404	2.09594	6.04102	7.39853	17.6917	23.4762	21.3065	12.7123	6.85527	14.4196	7.64548	5.14756	6.02636	6.2728	8.71169	1.97938	6.58893	6.30946	10.597	8.00545	5.21445	16.8199	24.8316	28.4058	25.8032	19.6108	18.2347	16.3334	20.6561	20.1306	38.8447	24.5198	13.1143	19.7214	6.68938	17.4667	14.4797	10.4345	6.93597	11.8875	15.6922	28.0073	12.2498	9.32521	18.7678	9.24834	20.3644	11.3674	15.5676	31.4643	0.358769	11.6724	6.16982	0.0129948	0.0445694
hsa-mir-497_25_A_g	196.566	219.123	246.296	179.554	214.308	227.256	251.553	362.645	162.74	103.578	59.0552	94.1357	56.4375	105.41	57.0753	83.2154	40.8708	65.696	53.6394	87.6541	120.443	67.8652	72.3014	160.413	98.7741	51.754	112.217	175.399	103.501	109.534	20.1237	107.619	269.73	190.747	198.289	52.1445	278.93	189.193	292.703	272.546	233.695	298.594	185.112	140.003	281.828	397.511	307.723	208.517	186.121	185.073	282.378	267.875	159.996	232.355	237.75	91.9115	369.43	151.081	144.541	222.326	126.394	203.644	180.615	151.431	231.263	-1.18158	7.9498	21.4918	3.55348e-06	3.92343e-05
hsa-mir-1251_10_A_g	31.0368	14.6898	20.4032	13.6948	8.13828	20.2352	32.9258	23.2984	12.0548	3.31451	4.07277	8.99827	3.31986	5.11701	5.70753	2.31154	2.09594	3.77563	2.77445	8.04166	4.08281	7.10217	6.35617	21.9369	6.48881	4.70491	7.20659	39.0127	7.52736	11.1552	0.989692	5.12472	44.1663	10.597	4.31062	5.21445	30.8365	21.2842	28.4058	59.6699	14.7081	41.0281	21.7778	26.3939	15.485	18.1275	39.2316	15.7371	18.4889	14.4937	27.6556	14.4797	22.0284	19.6519	11.8875	16.8131	34.6758	17.6941	10.8794	20.2115	16.4415	13.0914	18.9456	14.1524	20.4518	-1.32903	4.7385	39.1688	3.88704e-10	1.56648e-08
hsa-mir-1301_52_A_g	20.6912	24.483	16.0311	28.9112	18.9893	21.7917	18.4385	17.2206	13.5617	5.80039	5.09096	3.46087	3.31986	7.16381	1.63072	2.31154	1.04797	6.79614	2.77445	4.825	3.06211	2.36739	0.794521	20.5658	2.16294	2.35246	2.05902	11.4184	4.39096	4.78081	1.31959	5.85683	18.9284	9.53733	3.07902	2.08578	29.4348	16.5544	29.6408	22.5778	26.1477	35.3298	23.139	16.0659	9.29103	18.1275	26.9717	14.4257	8.62813	15.6086	21.8334	20.2716	13.9127	11.5599	46.2293	5.60436	12.0031	6.80543	10.8794	7.21838	10.2759	14.546	7.57825	9.90668	15.7322	-1.56862	5.6756	22.1796	2.48298e-06	2.85897e-05
